# Single-cell-level spatial transcriptomics identifies erythropoietin-expressing fibroblasts and their tissue niche in human kidney disease

**DOI:** 10.64898/2026.11.26.26369027

**Authors:** Shaun G. Hong, Ara Ko, Jae-Ik Oh, Jung Hun Koh, Donggun Kim, Hyunah Ku, Myeongseop Kim, Youmin Shin, Jeong Ho Joo, Hyun Je Kim, Young-Gon Kim, Jeong Seok Lee, Jinsun Lee, Min Woo Kang, Hajeong Lee, Seung Seok Han, Yaerim Kim, Jinkyung Kwon, Jeonghwan Lee, Jung Pyo Lee, Ji In Park, Jung Tak Park, Jung Nam An, Kyung-Chul Moon, Sehoon Park, Dong Ki Kim, the KORNERSTONE investigators

## Abstract

**Introduction:** Anemia of chronic kidney disease results mainly from insufficient kidney production of erythropoietin (EPO). EPO-producing cells are well characterized in rodents, but little is known about them in the human kidney.

**Methods:** Biopsies from 130 patients with glomerular disease or diabetic kidney disease and 24 living kidney donors were profiled by single-cell-level spatial transcriptomics with 5,101 probes. EPO-expressing fibroblasts were characterized in these sections and in single-nucleus data from our cohort (125 specimens) and the Kidney Precision Medicine Project (157 participants) and in a published single-cell dataset, and their location was examined in two external spatial datasets (209 and 16 participants). Their abundance was related to eGFR, hemoglobin and plasma EPO, measured in 100 patients.

**Results:** Cells with two or more *EPO* transcripts were rare and were predominantly interstitial fibroblasts in tissue sections and single nuclei. In single nuclei, 70 genes were detected more often in EPO-positive than in other fibroblasts, including coagulation factor VIII, *VEGFA*, *GREM2* and prostacyclin synthase; among signaling pathways, hypoxia showed the largest increase in activity and TGF-β the largest decrease. Twenty-one of 29 panel genes and both pathways were reproduced in tissue sections. EPO-expressing cells lay beside intact thick ascending limb, in the zone of straight tubules and away from immune cells. EPO-expressing cells were fewer with proximal tubule injury, which accounted for the association with eGFR, and plasma EPO was higher in patients with more EPO-expressing cells.

**Conclusions:** In human kidney disease, EPO is expressed in the zone of straight tubules by a subset of interstitial fibroblasts with active hypoxia signaling and low TGF-β signaling, a profile reproduced across single-nucleus and spatial datasets. These cells are scarce in injured and inflamed tissue, and their genes provide candidate markers of human EPO-producing cells.

## Supplemental Data 2 for "Single-cell-level spatial transcriptomics identifies erythropoietin-expressing fibroblasts and their tissue niche in human kidney disease" (part 1 of 3)

### Sheet: Index
Supplementary Data 2
Single-cell-level spatial transcriptomics identifies erythropoietin-expressing fibroblasts and their tissue niche in human kidney disease
Item	Sheet	Content	Manuscript display
Supplementary Data 2	Supplementary Data 2A	Response genes of the hypoxia and TGF-beta pathways in EPO-positive versus matched fibroblast nuclei, with their contribution to the pathway activity (Figure 2d; Supplementary Table S3 D)	Figure 2a (marks beside the gene names); Figure 2d (names); Supplementary Methods; Supplementary Table S3 D
	Supplementary Data 2B	Every tested gene, EPO-expressing versus matched fibroblasts: cell-level model, errors clustered by participant and participant-level permutation	Results (“EPO-positive fibroblasts share a set of genes across datasets”; “Hypoxia signaling is higher and TGF-β signaling lower in EPO-positive fibroblasts”); Table 2; Supplementary Figure S2b; Supplementary Tables S2 and S3 A (clustered q; the participant-level permutation test is not used in the manuscript)
	Supplementary Data 2C	EPO-expressing cells versus fibroblasts of the same participant and the same tissue zone: detection of the 2,743 genes of the main comparison	Results (“Hypoxia signaling is higher and TGF-β signaling lower in EPO-positive fibroblasts”); Supplementary Results; Supplementary Table S2 A
	Supplementary Data 2D	Hallmark and Reactome sets in the ranking of the matched comparison	Results (“Hypoxia signaling is higher and TGF-β signaling lower in EPO-positive fibroblasts”); Supplementary Results; Supplementary Table S2 B (Hallmark rows)
	Supplementary Data 2E	Transcripts of F8, GREM2, PTGIS and VEGFA on EPO-expressing cells and on their matched fibroblasts: proportion of cells with at least one and at least two of the four, and of each gene	Results (“EPO-positive fibroblasts share a set of genes across datasets”); Figure 2b; Supplementary Results
	Supplementary Data 2F	Every panel gene: the atlas cell type of highest pooled expression and the adjacent-cell flag	Supplementary Methods (adjacent-cell transcripts); Supplementary Results
	Supplementary Data 2G	EPO-positive versus matched fibroblast nuclei, three datasets combined with inverse-variance weights, every gene	Results (“EPO-positive fibroblasts share a set of genes across datasets”); Table 2; Figure 2a; Supplementary Table S3 B, F
	Supplementary Data 2H	Over-representation (GO BP, Hallmark, Reactome, KEGG, imprinted genes) and Hallmark rank tests of the combined genes	Results (“Hypoxia signaling is higher and TGF-β signaling lower in EPO-positive fibroblasts”); Figure 2e; Supplementary Table S3 C
	Supplementary Data 2I	Mann-Whitney test of the combined z of the members of every GO biological process, Hallmark, Reactome and KEGG set versus all other tested genes	Results (“Hypoxia signaling is higher and TGF-β signaling lower in EPO-positive fibroblasts”) (Hallmark rows); Supplementary Table S3 C
	Supplementary Data 2J	Inferred transcription factor activity: univariate linear model of the combined z of all tested genes on the signed CollecTRI weights of each factor's targets (factors with at least five targets)	Results (“Hypoxia signaling is higher and TGF-β signaling lower in EPO-positive fibroblasts”); Supplementary Results; Supplementary Table S3 D
	Supplementary Data 2K	The 70 genes in published lists and the mouse markers mapped to human genes	Results (“EPO-positive fibroblasts share a set of genes across datasets”); Supplementary Results; Supplementary Table S3 E; Discussion; Supplementary Table S3 E (mapping of the Norn markers)
	Supplementary Data 2L	Proportion of nuclei in which each of the 25 genes of Table 2 was detected in each class of the KPMP single-nucleus dataset and in the 46 EPO-positive fibroblast nuclei	Supplementary Figure S2a
	Supplementary Data 2M	External Xenium dataset: agreement of the matched comparison with the spatial dataset	Supplementary Results; Supplementary Figure S2c; Results (“Hypoxia signaling is higher and TGF-β signaling lower in EPO-positive fibroblasts”)
	Supplementary Data 2N	Profile-positive cells	Results (“EPO-expressing cells lie beside intact thick ascending limb in the zone of straight tubules”); Supplementary Results; Supplementary Table S3 G; Supplementary Figure S2d; Results (“EPO-positive fibroblasts share a set of genes across datasets”); Figure 2c
Supplementary Data 2 of four (Supplementary Data 1–4, one file each, numbered in the order in which the main text first cites them); the display column names the figure, table or text of the manuscript that each sheet supports. Datasets carry the names of the manuscript (Supplementary Table S1 A). Numbers have four significant digits. No sheet holds a participant-level row.

### Sheet: Supplementary Data 2A
Supplementary Data 2. Genes and pathways of EPO-expressing cells and EPO-positive fibroblast nuclei
2A. Response genes of the hypoxia and TGF-beta pathways in EPO-positive versus matched fibroblast nuclei, with their contribution to the pathway activity (Figure 2d; Supplementary Table S3 D)
pathway	rank	gene	weight	combined z	contribution	shown in figure 2d	pathway activity t	pathway q
Hypoxia	1	VEGFA	10.61	9.545	101.3	yes	6.281	4.822e-09
Hypoxia	2	NDRG1	22.09	3.142	69.4	yes	6.281	4.822e-09
Hypoxia	3	PLOD2	13.6	4.369	59.42	yes	6.281	4.822e-09
Hypoxia	4	P4HA1	11.07	4.868	53.88	yes	6.281	4.822e-09
Hypoxia	5	TMEM45A	17.88	2.658	47.52	yes	6.281	4.822e-09
Hypoxia	6	ADM	17.83	2.433	43.37	no	6.281	4.822e-09
Hypoxia	7	PDK1	13.12	3.032	39.78	no	6.281	4.822e-09
Hypoxia	8	IGFBP3	11.26	2.897	32.62	no	6.281	4.822e-09
Hypoxia	9	GBE1	9.711	2.687	26.1	no	6.281	4.822e-09
Hypoxia	10	PGM1	7.886	3.161	24.93	no	6.281	4.822e-09
Hypoxia	11	MXI1	10.86	2.05	22.26	no	6.281	4.822e-09
Hypoxia	12	VLDLR	10.27	1.889	19.39	no	6.281	4.822e-09
Hypoxia	13	LDHA	7.653	2.284	17.48	no	6.281	4.822e-09
Hypoxia	14	LOX	7.461	2.275	16.98	no	6.281	4.822e-09
Hypoxia	15	BNIP3	19.42	0.8147	15.82	no	6.281	4.822e-09
Hypoxia	16	EGLN3	11.66	1.334	15.55	no	6.281	4.822e-09
Hypoxia	17	ZNF395	8.061	1.902	15.33	no	6.281	4.822e-09
Hypoxia	18	ARRDC3	7.512	1.986	14.92	no	6.281	4.822e-09
Hypoxia	19	PGK1	9.994	1.436	14.35	no	6.281	4.822e-09
Hypoxia	20	ANKRD37	8.485	1.676	14.22	no	6.281	4.822e-09
Hypoxia	21	LOXL2	4.609	3.07	14.15	no	6.281	4.822e-09
Hypoxia	22	HILPDA	16.71	0.7857	13.13	no	6.281	4.822e-09
Hypoxia	23	FAM13A	5.094	2.566	13.07	no	6.281	4.822e-09
Hypoxia	24	ANGPTL4	12.64	0.8678	10.97	no	6.281	4.822e-09
Hypoxia	25	FAM210A	4.018	2.605	10.47	no	6.281	4.822e-09
Hypoxia	26	EFEMP2	3.835	2.637	10.11	no	6.281	4.822e-09
Hypoxia	27	ALDOA	7.655	1.281	9.805	no	6.281	4.822e-09
Hypoxia	28	ENO1	6.104	1.579	9.637	no	6.281	4.822e-09
Hypoxia	29	KDM7A	5.319	1.777	9.454	no	6.281	4.822e-09
Hypoxia	30	RLF	7.07	1.315	9.297	no	6.281	4.822e-09
Hypoxia	31	ZNF292	6.024	1.533	9.237	no	6.281	4.822e-09
Hypoxia	32	SLC6A8	4.523	2.024	9.158	no	6.281	4.822e-09
Hypoxia	33	SEMA4B	6.047	1.464	8.85	no	6.281	4.822e-09
Hypoxia	34	SERTAD2	3.877	2.273	8.812	no	6.281	4.822e-09
Hypoxia	35	ERO1A	9.698	0.8869	8.601	no	6.281	4.822e-09
Hypoxia	36	PFKL	3.545	2.324	8.236	no	6.281	4.822e-09
Hypoxia	37	PLOD1	6.61	1.22	8.065	no	6.281	4.822e-09
Hypoxia	38	MTFP1	3.727	2.144	7.992	no	6.281	4.822e-09
Hypoxia	39	PGAM1	6.378	1.219	7.776	no	6.281	4.822e-09
Hypoxia	40	PDK3	4.4	1.628	7.163	no	6.281	4.822e-09
Hypoxia	41	WDR45B	4.504	1.543	6.949	no	6.281	4.822e-09
Hypoxia	42	GPI	8.55	0.7626	6.52	no	6.281	4.822e-09
Hypoxia	43	JAM2	2.479	2.532	6.279	no	6.281	4.822e-09
Hypoxia	44	EMG1	-3.72	-1.674	6.229	no	6.281	4.822e-09
Hypoxia	45	ALKBH5	2.133	2.878	6.139	no	6.281	4.822e-09
Hypoxia	46	BNIP3L	14.12	0.4331	6.115	no	6.281	4.822e-09
Hypoxia	47	PLAGL1	3.256	1.86	6.057	no	6.281	4.822e-09
Hypoxia	48	AK4	9.693	0.6201	6.011	no	6.281	4.822e-09
Hypoxia	49	QSOX1	3.016	1.938	5.845	no	6.281	4.822e-09
Hypoxia	50	BBX	2.484	2.301	5.716	no	6.281	4.822e-09
Hypoxia	51	PPFIA4	10.84	0.5095	5.522	no	6.281	4.822e-09
Hypoxia	52	CLK1	5.26	1.04	5.472	no	6.281	4.822e-09
Hypoxia	53	ENO2	14.33	0.3773	5.406	no	6.281	4.822e-09
Hypoxia	54	SEC61G	4.741	1.129	5.354	no	6.281	4.822e-09
Hypoxia	55	ZBTB25	3.419	1.556	5.321	no	6.281	4.822e-09
Hypoxia	56	FGF11	2.389	2.226	5.318	no	6.281	4.822e-09
Hypoxia	57	DPCD	3.428	1.546	5.299	no	6.281	4.822e-09
Hypoxia	58	NRN1	6.728	0.7835	5.271	no	6.281	4.822e-09
Hypoxia	59	PSMC5	-2.802	-1.826	5.116	no	6.281	4.822e-09
Hypoxia	60	BCKDK	2.645	1.902	5.032	no	6.281	4.822e-09
Hypoxia	61	KDM5B	3.035	1.625	4.933	no	6.281	4.822e-09
Hypoxia	62	PAM	6.264	0.7684	4.814	no	6.281	4.822e-09
Hypoxia	63	SLC25A36	5.329	0.8836	4.709	no	6.281	4.822e-09
Hypoxia	64	PLIN2	2.876	1.615	4.646	no	6.281	4.822e-09
Hypoxia	65	BCKDHA	4.121	1.122	4.623	no	6.281	4.822e-09
Hypoxia	66	UTP20	-3.169	-1.429	4.527	no	6.281	4.822e-09
Hypoxia	67	EGLN1	9.594	0.4657	4.468	no	6.281	4.822e-09
Hypoxia	68	UQCR10	-2.053	-2.147	4.407	no	6.281	4.822e-09
Hypoxia	69	JMJD6	3.078	1.426	4.389	no	6.281	4.822e-09
Hypoxia	70	NDNF	2.937	1.459	4.285	no	6.281	4.822e-09
Hypoxia	71	P4HB	2.358	1.817	4.283	no	6.281	4.822e-09
Hypoxia	72	ALDOC	13.16	0.3233	4.255	no	6.281	4.822e-09
Hypoxia	73	PFKFB3	14.55	0.2825	4.109	no	6.281	4.822e-09
Hypoxia	74	WSB1	7.024	0.5784	4.063	no	6.281	4.822e-09
Hypoxia	75	GOLGA8A	3.989	1.008	4.021	no	6.281	4.822e-09
Hypoxia	76	HSPH1	-4.376	-0.9078	3.973	no	6.281	4.822e-09
Hypoxia	77	TBC1D9B	2.721	1.449	3.943	no	6.281	4.822e-09
Hypoxia	78	COL6A2	2.002	1.954	3.911	no	6.281	4.822e-09
Hypoxia	79	PSME3	-4.263	-0.8991	3.833	no	6.281	4.822e-09
Hypoxia	80	TPI1	3.755	1.02	3.829	no	6.281	4.822e-09
Hypoxia	81	ZNF160	2.714	1.368	3.714	no	6.281	4.822e-09
Hypoxia	82	PPP1R3C	5.753	0.6306	3.628	no	6.281	4.822e-09
Hypoxia	83	EMC8	-2.601	-1.381	3.591	no	6.281	4.822e-09
Hypoxia	84	GAPDH	5.047	0.6903	3.483	no	6.281	4.822e-09
Hypoxia	85	TOR3A	-3.493	-0.9763	3.41	no	6.281	4.822e-09
Hypoxia	86	HK2	5.517	0.6075	3.351	no	6.281	4.822e-09
Hypoxia	87	NPEPPS	2.968	1.129	3.349	no	6.281	4.822e-09
Hypoxia	88	RNASET2	2.268	1.449	3.286	no	6.281	4.822e-09
Hypoxia	89	RRAGD	4.926	0.6664	3.282	no	6.281	4.822e-09
Hypoxia	90	PNMA2	1.753	1.86	3.26	no	6.281	4.822e-09
Hypoxia	91	MAP2K1	3.831	0.8466	3.243	no	6.281	4.822e-09
Hypoxia	92	EIF2B3	-3.056	-1.048	3.204	no	6.281	4.822e-09
Hypoxia	93	PLXNA3	1.908	1.674	3.195	no	6.281	4.822e-09
Hypoxia	94	MIF	5.764	0.5535	3.19	no	6.281	4.822e-09
Hypoxia	95	UBE2L3	-1.483	-2.062	3.059	no	6.281	4.822e-09
Hypoxia	96	HSPA4	-2.715	-1.119	3.038	no	6.281	4.822e-09
Hypoxia	97	HDHD5	3.242	0.9231	2.993	no	6.281	4.822e-09
Hypoxia	98	ASNSD1	-2.334	-1.248	2.913	no	6.281	4.822e-09
Hypoxia	99	HTATSF1	-1.851	-1.563	2.894	no	6.281	4.822e-09
Hypoxia	100	MRPL4	-2.971	-0.9638	2.863	no	6.281	4.822e-09
Hypoxia	101	CEP250	1.564	1.812	2.834	no	6.281	4.822e-09
Hypoxia	102	POP1	-3.926	-0.7123	2.797	no	6.281	4.822e-09
Hypoxia	103	POP5	-3.91	-0.7069	2.764	no	6.281	4.822e-09
Hypoxia	104	LRRC8D	-2.869	-0.9616	2.759	no	6.281	4.822e-09
Hypoxia	105	VKORC1	5.419	0.5076	2.751	no	6.281	4.822e-09
Hypoxia	106	BTG1	5.258	0.511	2.687	no	6.281	4.822e-09
Hypoxia	107	COA7	-4.15	-0.6421	2.664	no	6.281	4.822e-09
Hypoxia	108	GYS1	4.923	0.5407	2.662	no	6.281	4.822e-09
Hypoxia	109	RNF24	3.853	0.6891	2.655	no	6.281	4.822e-09
Hypoxia	110	ITPA	-2.186	-1.189	2.6	no	6.281	4.822e-09
Hypoxia	111	MRPS7	-3.164	-0.8193	2.592	no	6.281	4.822e-09
Hypoxia	112	MOB3A	2.587	0.9763	2.526	no	6.281	4.822e-09
Hypoxia	113	GYG1	-3.056	-0.8255	2.523	no	6.281	4.822e-09
Hypoxia	114	LARP1	-1.745	-1.428	2.492	no	6.281	4.822e-09
Hypoxia	115	RAB20	4.256	0.5855	2.492	no	6.281	4.822e-09
Hypoxia	116	RORA	4.509	0.5477	2.47	no	6.281	4.822e-09
Hypoxia	117	SEPHS2	-2.52	-0.9736	2.454	no	6.281	4.822e-09
Hypoxia	118	LYRM2	-1.887	-1.283	2.42	no	6.281	4.822e-09
Hypoxia	119	FUT11	11.17	0.2163	2.416	no	6.281	4.822e-09
Hypoxia	120	NOL11	-3.41	-0.7067	2.41	no	6.281	4.822e-09
Hypoxia	121	CDC123	-3.064	-0.7843	2.403	no	6.281	4.822e-09
Hypoxia	122	ARID3A	2.196	1.093	2.4	no	6.281	4.822e-09
Hypoxia	123	MRPL35	-2.399	-0.9977	2.394	no	6.281	4.822e-09
Hypoxia	124	CCT6A	-3	-0.7969	2.39	no	6.281	4.822e-09
Hypoxia	125	KIAA2013	1.435	1.659	2.379	no	6.281	4.822e-09
Hypoxia	126	PSMC1	-2.103	-1.118	2.352	no	6.281	4.822e-09
Hypoxia	127	NDUFA4L2	3.048	0.7601	2.317	no	6.281	4.822e-09
Hypoxia	128	AIMP2	-2.607	-0.8816	2.299	no	6.281	4.822e-09
Hypoxia	129	HDDC2	-1.68	-1.335	2.244	no	6.281	4.822e-09
Hypoxia	130	SRP19	-2.492	-0.8985	2.239	no	6.281	4.822e-09
Hypoxia	131	FKBP15	1.346	1.663	2.239	no	6.281	4.822e-09
Hypoxia	132	BCS1L	-2.57	-0.8566	2.201	no	6.281	4.822e-09
Hypoxia	133	HMBS	-2.791	-0.7765	2.167	no	6.281	4.822e-09
Hypoxia	134	POLR2K	-2.265	-0.938	2.124	no	6.281	4.822e-09
Hypoxia	135	CBX6	-2.551	-0.7813	1.993	no	6.281	4.822e-09
Hypoxia	136	PFKFB4	8.94	0.2228	1.991	no	6.281	4.822e-09
Hypoxia	137	ANAPC7	-2.989	-0.6634	1.983	no	6.281	4.822e-09
Hypoxia	138	UNC119	2.054	0.9456	1.942	no	6.281	4.822e-09
Hypoxia	139	ITGA5	5.854	0.3316	1.941	no	6.281	4.822e-09
Hypoxia	140	ITPR1	4.202	0.4596	1.931	no	6.281	4.822e-09
Hypoxia	141	IDH3A	-3.048	-0.6077	1.852	no	6.281	4.822e-09
Hypoxia	142	MKNK2	3.539	0.5107	1.807	no	6.281	4.822e-09
Hypoxia	143	NDUFS3	-2.04	-0.8856	1.806	no	6.281	4.822e-09
Hypoxia	144	TTC1	-1.676	-1.076	1.804	no	6.281	4.822e-09
Hypoxia	145	API5	-1.843	-0.9737	1.795	no	6.281	4.822e-09
Hypoxia	146	FH	-2.528	-0.6981	1.765	no	6.281	4.822e-09
Hypoxia	147	DTD2	-3.472	-0.5029	1.746	no	6.281	4.822e-09
Hypoxia	148	NCKIPSD	2.337	0.7461	1.744	no	6.281	4.822e-09
Hypoxia	149	LDHC	1.699	1.026	1.743	no	6.281	4.822e-09
Hypoxia	150	SCAND2P	1.152	1.494	1.721	no	6.281	4.822e-09
Hypoxia	151	APTX	-1.605	-1.053	1.69	no	6.281	4.822e-09
Hypoxia	152	ZMYM2	1.941	0.8622	1.674	no	6.281	4.822e-09
Hypoxia	153	MRPS11	-1.691	-0.9759	1.651	no	6.281	4.822e-09
Hypoxia	154	NDUFAF4	-3.585	-0.4587	1.645	no	6.281	4.822e-09
Hypoxia	155	CIAPIN1	-1.997	-0.816	1.63	no	6.281	4.822e-09
Hypoxia	156	FBXO42	2.257	0.7208	1.627	no	6.281	4.822e-09
Hypoxia	157	LGALS8	2.054	0.7681	1.578	no	6.281	4.822e-09
Hypoxia	158	DIMT1	-2.436	-0.6425	1.565	no	6.281	4.822e-09
Hypoxia	159	PPP2R5B	3.483	0.4384	1.527	no	6.281	4.822e-09
Hypoxia	160	RBM45	-1.403	-1.088	1.526	no	6.281	4.822e-09
Hypoxia	161	DHX35	-1.629	-0.9291	1.514	no	6.281	4.822e-09
Hypoxia	162	PPP1R13L	3.812	0.3869	1.475	no	6.281	4.822e-09
Hypoxia	163	ADAT1	-3.342	-0.4399	1.47	no	6.281	4.822e-09
Hypoxia	164	CAMKMT	-1.395	-1.039	1.45	no	6.281	4.822e-09
Hypoxia	165	OXLD1	-1.937	-0.7477	1.448	no	6.281	4.822e-09
Hypoxia	166	EIF2B4	-1.648	-0.8728	1.438	no	6.281	4.822e-09
Hypoxia	167	RIOK3	3.73	0.385	1.436	no	6.281	4.822e-09
Hypoxia	168	CNOT8	3.333	0.4282	1.427	no	6.281	4.822e-09
Hypoxia	169	PSMD5	-1.211	-1.165	1.411	no	6.281	4.822e-09
Hypoxia	170	C8orf58	3.108	0.4516	1.403	no	6.281	4.822e-09
Hypoxia	171	CDK19	2.436	0.5683	1.384	no	6.281	4.822e-09
Hypoxia	172	SYDE1	2.277	0.6019	1.371	no	6.281	4.822e-09
Hypoxia	173	DIPK2A	2.395	0.5715	1.369	no	6.281	4.822e-09
Hypoxia	174	PNRC1	7.819	0.1749	1.367	no	6.281	4.822e-09
Hypoxia	175	HDAC3	1.615	0.8215	1.327	no	6.281	4.822e-09
Hypoxia	176	NOC4L	-2.24	-0.5872	1.315	no	6.281	4.822e-09
Hypoxia	177	SNAPC5	-2.267	-0.5674	1.286	no	6.281	4.822e-09
Hypoxia	178	P4HA2	6.28	0.1949	1.224	no	6.281	4.822e-09
Hypoxia	179	SLC35E1	2.804	0.4352	1.22	no	6.281	4.822e-09
Hypoxia	180	SMYD2	1.944	0.6251	1.215	no	6.281	4.822e-09
Hypoxia	181	FASTKD2	-1.747	-0.6765	1.182	no	6.281	4.822e-09
Hypoxia	182	ZCCHC10	-1.904	-0.6162	1.173	no	6.281	4.822e-09
Hypoxia	183	PSMC2	-2.64	-0.4289	1.132	no	6.281	4.822e-09
Hypoxia	184	METTL13	-2.359	-0.4761	1.123	no	6.281	4.822e-09
Hypoxia	185	CRKL	2.555	0.4376	1.118	no	6.281	4.822e-09
Hypoxia	186	SNRPC	-2.164	-0.5076	1.098	no	6.281	4.822e-09
Hypoxia	187	POGLUT1	-2.645	-0.3986	1.054	no	6.281	4.822e-09
Hypoxia	188	FLAD1	-3.294	-0.3034	0.9994	no	6.281	4.822e-09
Hypoxia	189	MRPS28	-2.789	-0.351	0.9788	no	6.281	4.822e-09
Hypoxia	190	LRP2BP	1.471	0.6636	0.9761	no	6.281	4.822e-09
Hypoxia	191	ARFGAP2	-1.477	-0.6514	0.9619	no	6.281	4.822e-09
Hypoxia	192	PSMB6	-2.508	-0.3546	0.8893	no	6.281	4.822e-09
Hypoxia	193	MAPK7	2.632	0.3348	0.8811	no	6.281	4.822e-09
Hypoxia	194	KCTD11	6.44	0.1333	0.8582	no	6.281	4.822e-09
Hypoxia	195	USP39	-1.9	-0.4373	0.8308	no	6.281	4.822e-09
Hypoxia	196	KDM3A	10.85	0.07519	0.8159	no	6.281	4.822e-09
Hypoxia	197	TRMT12	-2.493	-0.3166	0.7894	no	6.281	4.822e-09
Hypoxia	198	RAB11FIP5	2.431	0.3244	0.7885	no	6.281	4.822e-09
Hypoxia	199	MKKS	-2.636	-0.2975	0.7842	no	6.281	4.822e-09
Hypoxia	200	DCTN5	-1.597	-0.4872	0.778	no	6.281	4.822e-09
Hypoxia	201	AURKAIP1	-1.531	-0.4838	0.7405	no	6.281	4.822e-09
Hypoxia	202	ERCC8	-1.41	-0.522	0.7362	no	6.281	4.822e-09
Hypoxia	203	RNASEH1	-2.721	-0.2678	0.7286	no	6.281	4.822e-09
Hypoxia	204	GPN1	-1.64	-0.4386	0.7194	no	6.281	4.822e-09
Hypoxia	205	SAR1B	-2.218	-0.3214	0.7128	no	6.281	4.822e-09
Hypoxia	206	LRP1	2.6	0.263	0.6837	no	6.281	4.822e-09
Hypoxia	207	LSM1	-1.674	-0.407	0.6815	no	6.281	4.822e-09
Hypoxia	208	DLD	-2.207	-0.303	0.6686	no	6.281	4.822e-09
Hypoxia	209	YTHDF2	-2.147	-0.3113	0.6685	no	6.281	4.822e-09
Hypoxia	210	OGFOD1	-2.629	-0.2509	0.6596	no	6.281	4.822e-09
Hypoxia	211	MFSD10	2.161	0.2997	0.6477	no	6.281	4.822e-09
Hypoxia	212	MRM2	-2.748	-0.2269	0.6234	no	6.281	4.822e-09
Hypoxia	213	BLMH	-2.405	-0.2514	0.6047	no	6.281	4.822e-09
Hypoxia	214	NDUFAF1	-2.8	-0.2107	0.59	no	6.281	4.822e-09
Hypoxia	215	DDX52	-1.582	-0.3695	0.5847	no	6.281	4.822e-09
Hypoxia	216	SPRYD4	-2.172	-0.2641	0.5736	no	6.281	4.822e-09
Hypoxia	217	TOR1A	-1.772	-0.3227	0.5719	no	6.281	4.822e-09
Hypoxia	218	QRSL1	-2.245	-0.2474	0.5556	no	6.281	4.822e-09
Hypoxia	219	ATP5F1B	-2.378	-0.2293	0.5452	no	6.281	4.822e-09
Hypoxia	220	TIMM22	-1.984	-0.2664	0.5286	no	6.281	4.822e-09
Hypoxia	221	NOL9	-2.309	-0.2259	0.5216	no	6.281	4.822e-09
Hypoxia	222	PPP1R3B	3.79	0.1342	0.5086	no	6.281	4.822e-09
Hypoxia	223	TMX2	-3.698	-0.1349	0.4987	no	6.281	4.822e-09
Hypoxia	224	SLC25A44	-2.342	-0.2016	0.4723	no	6.281	4.822e-09
Hypoxia	225	XPNPEP1	2.413	0.1946	0.4696	no	6.281	4.822e-09
Hypoxia	226	C9orf78	-1.712	-0.2712	0.4643	no	6.281	4.822e-09
Hypoxia	227	SDAD1	-2.386	-0.1804	0.4305	no	6.281	4.822e-09
Hypoxia	228	EXOG	-1.489	-0.2672	0.398	no	6.281	4.822e-09
Hypoxia	229	CDK12	-1.265	-0.2918	0.3693	no	6.281	4.822e-09
Hypoxia	230	NDUFS1	-2.041	-0.1682	0.3433	no	6.281	4.822e-09
Hypoxia	231	GPS1	-2.03	-0.1689	0.343	no	6.281	4.822e-09
Hypoxia	232	BEND5	4.452	0.07415	0.3301	no	6.281	4.822e-09
Hypoxia	233	EIF2B1	-2.239	-0.1455	0.3259	no	6.281	4.822e-09
Hypoxia	234	RAE1	-1.417	-0.2255	0.3195	no	6.281	4.822e-09
Hypoxia	235	COMMD8	-2.465	-0.1225	0.302	no	6.281	4.822e-09
Hypoxia	236	RRS1	-5.212	-0.04722	0.2461	no	6.281	4.822e-09
Hypoxia	237	DFFA	-2.039	-0.1122	0.2286	no	6.281	4.822e-09
Hypoxia	238	SPECC1L	-1.765	-0.1209	0.2135	no	6.281	4.822e-09
Hypoxia	239	PPP2R1B	-1.499	-0.1415	0.2122	no	6.281	4.822e-09
Hypoxia	240	PRKAA2	2.355	0.08952	0.2108	no	6.281	4.822e-09
Hypoxia	241	SLC2A3	8.079	0.02572	0.2078	no	6.281	4.822e-09
Hypoxia	242	MRPL58	-2.879	-0.06918	0.1992	no	6.281	4.822e-09
Hypoxia	243	TRAPPC3	-1.626	-0.1103	0.1793	no	6.281	4.822e-09
Hypoxia	244	DDX1	-2.122	-0.08098	0.1718	no	6.281	4.822e-09
Hypoxia	245	DDX56	-1.979	-0.0856	0.1694	no	6.281	4.822e-09
Hypoxia	246	DDX28	-1.745	-0.09112	0.159	no	6.281	4.822e-09
Hypoxia	247	TSEN2	-2.129	-0.06275	0.1336	no	6.281	4.822e-09
Hypoxia	248	GEMIN6	-2.149	-0.06213	0.1335	no	6.281	4.822e-09
Hypoxia	249	UROD	-1.648	-0.07842	0.1292	no	6.281	4.822e-09
Hypoxia	250	TMEM74B	1.859	0.06771	0.1259	no	6.281	4.822e-09
Hypoxia	251	TIMM8B	-2.544	-0.04865	0.1238	no	6.281	4.822e-09
Hypoxia	252	PDCD2	-1.346	-0.06314	0.08501	no	6.281	4.822e-09
Hypoxia	253	ATR	-2.21	-0.03624	0.08007	no	6.281	4.822e-09
Hypoxia	254	CRABP2	3.859	0.0205	0.07913	no	6.281	4.822e-09
Hypoxia	255	SLC6A6	2.538	0.02757	0.06997	no	6.281	4.822e-09
Hypoxia	256	TRIM44	-1.4	-0.01836	0.0257	no	6.281	4.822e-09
Hypoxia	257	LNPK	4.213	-0.004783	-0.02015	no	6.281	4.822e-09
Hypoxia	258	MRPL13	-2.146	0.02678	-0.05748	no	6.281	4.822e-09
Hypoxia	259	WDR77	-3.787	0.01533	-0.05803	no	6.281	4.822e-09
Hypoxia	260	SEC24A	2.773	-0.02186	-0.06063	no	6.281	4.822e-09
Hypoxia	261	HK1	4.584	-0.01784	-0.08178	no	6.281	4.822e-09
Hypoxia	262	COASY	-1.752	0.04755	-0.08329	no	6.281	4.822e-09
Hypoxia	263	KDM4C	2.258	-0.06899	-0.1558	no	6.281	4.822e-09
Hypoxia	264	MPI	3.502	-0.05449	-0.1908	no	6.281	4.822e-09
Hypoxia	265	ZNF689	-2.398	0.08582	-0.2058	no	6.281	4.822e-09
Hypoxia	266	TYW1	-1.807	0.1181	-0.2135	no	6.281	4.822e-09
Hypoxia	267	CLK3	3.564	-0.06987	-0.249	no	6.281	4.822e-09
Hypoxia	268	PPME1	2.756	-0.09257	-0.2552	no	6.281	4.822e-09
Hypoxia	269	AKIP1	-1.675	0.1673	-0.2803	no	6.281	4.822e-09
Hypoxia	270	RUVBL1	-3.551	0.08017	-0.2847	no	6.281	4.822e-09
Hypoxia	271	UBIAD1	-1.776	0.1618	-0.2874	no	6.281	4.822e-09
Hypoxia	272	ATP5MC3	-2.03	0.1458	-0.296	no	6.281	4.822e-09
Hypoxia	273	CEP41	-1.015	0.334	-0.339	no	6.281	4.822e-09
Hypoxia	274	AREL1	-1.265	0.2729	-0.3452	no	6.281	4.822e-09
Hypoxia	275	ATP5MC1	-3.296	0.105	-0.3459	no	6.281	4.822e-09
Hypoxia	276	TIMM10	-3.187	0.1091	-0.3478	no	6.281	4.822e-09
Hypoxia	277	TOE1	-2.807	0.1261	-0.3541	no	6.281	4.822e-09
Hypoxia	278	UTP3	-2.642	0.1535	-0.4055	no	6.281	4.822e-09
Hypoxia	279	GFM1	-1.76	0.2317	-0.4079	no	6.281	4.822e-09
Hypoxia	280	ZNF174	-1.421	0.2893	-0.4111	no	6.281	4.822e-09
Hypoxia	281	ABCF2	-1.776	0.2375	-0.4217	no	6.281	4.822e-09
Hypoxia	282	DHX57	-1.225	0.359	-0.4396	no	6.281	4.822e-09
Hypoxia	283	WDR46	-2.389	0.1883	-0.4498	no	6.281	4.822e-09
Hypoxia	284	THTPA	-2.363	0.1905	-0.4501	no	6.281	4.822e-09
Hypoxia	285	MRPL24	-2.48	0.2147	-0.5327	no	6.281	4.822e-09
Hypoxia	286	PRELID2	2.792	-0.202	-0.564	no	6.281	4.822e-09
Hypoxia	287	TRNT1	-2.666	0.2126	-0.5667	no	6.281	4.822e-09
Hypoxia	288	CCNG2	7.326	-0.07993	-0.5855	no	6.281	4.822e-09
Hypoxia	289	GCDH	-1.957	0.3197	-0.6257	no	6.281	4.822e-09
Hypoxia	290	RASSF7	2.056	-0.3144	-0.6465	no	6.281	4.822e-09
Hypoxia	291	ZNF654	4.288	-0.1528	-0.6551	no	6.281	4.822e-09
Hypoxia	292	DUS1L	-2.154	0.3174	-0.6838	no	6.281	4.822e-09
Hypoxia	293	IDE	-2.377	0.2973	-0.7066	no	6.281	4.822e-09
Hypoxia	294	MRPL57	-1.434	0.501	-0.7182	no	6.281	4.822e-09
Hypoxia	295	NIPA2	-2.451	0.2933	-0.7189	no	6.281	4.822e-09
Hypoxia	296	TSN	-2.329	0.3153	-0.7343	no	6.281	4.822e-09
Hypoxia	297	MAIP1	-2.431	0.3027	-0.7358	no	6.281	4.822e-09
Hypoxia	298	LSG1	-2.651	0.29	-0.7688	no	6.281	4.822e-09
Hypoxia	299	OGA	2.302	-0.3404	-0.7834	no	6.281	4.822e-09
Hypoxia	300	NGLY1	3.505	-0.2331	-0.817	no	6.281	4.822e-09
Hypoxia	301	GUK1	1.958	-0.4211	-0.8247	no	6.281	4.822e-09
Hypoxia	302	HSD17B10	-2.661	0.3142	-0.836	no	6.281	4.822e-09
Hypoxia	303	TRIM26	-2.38	0.3514	-0.8363	no	6.281	4.822e-09
Hypoxia	304	ANXA7	-2.131	0.3932	-0.8379	no	6.281	4.822e-09
Hypoxia	305	ATG3	-1.716	0.4932	-0.8462	no	6.281	4.822e-09
Hypoxia	306	HIKESHI	-1.829	0.4666	-0.8535	no	6.281	4.822e-09
Hypoxia	307	SLC25A12	-2.417	0.3752	-0.9069	no	6.281	4.822e-09
Hypoxia	308	MZF1	1.197	-0.7757	-0.9289	no	6.281	4.822e-09
Hypoxia	309	VCP	-2.249	0.4164	-0.9367	no	6.281	4.822e-09
Hypoxia	310	SCLY	-2.021	0.4643	-0.9381	no	6.281	4.822e-09
Hypoxia	311	TET1	3.719	-0.2525	-0.9391	no	6.281	4.822e-09
Hypoxia	312	SNAPC3	1.849	-0.5163	-0.9547	no	6.281	4.822e-09
Hypoxia	313	PNPO	-2.913	0.3334	-0.971	no	6.281	4.822e-09
Hypoxia	314	POMGNT1	-1.307	0.7573	-0.9902	no	6.281	4.822e-09
Hypoxia	315	COA3	-1.8	0.5621	-1.012	no	6.281	4.822e-09
Hypoxia	316	SNTA1	1.723	-0.5896	-1.016	no	6.281	4.822e-09
Hypoxia	317	NFIL3	7.83	-0.13	-1.018	no	6.281	4.822e-09
Hypoxia	318	LONP1	2.951	-0.3534	-1.043	no	6.281	4.822e-09
Hypoxia	319	MRPL20	-1.776	0.5907	-1.049	no	6.281	4.822e-09
Hypoxia	320	CYREN	-2.253	0.4699	-1.059	no	6.281	4.822e-09
Hypoxia	321	MTERF1	-1.843	0.5883	-1.084	no	6.281	4.822e-09
Hypoxia	322	EHD2	1.991	-0.5455	-1.086	no	6.281	4.822e-09
Hypoxia	323	FTSJ3	-2.477	0.4471	-1.107	no	6.281	4.822e-09
Hypoxia	324	SH3D21	2.323	-0.4785	-1.112	no	6.281	4.822e-09
Hypoxia	325	WDR54	5.696	-0.1952	-1.112	no	6.281	4.822e-09
Hypoxia	326	MRPL40	-2.097	0.5406	-1.134	no	6.281	4.822e-09
Hypoxia	327	SNX19	-1.28	0.8913	-1.141	no	6.281	4.822e-09
Hypoxia	328	ORC5	-2.344	0.4877	-1.143	no	6.281	4.822e-09
Hypoxia	329	RIOX2	-2.683	0.4279	-1.148	no	6.281	4.822e-09
Hypoxia	330	DDX41	3.92	-0.2951	-1.157	no	6.281	4.822e-09
Hypoxia	331	RMDN3	-1.585	0.7332	-1.162	no	6.281	4.822e-09
Hypoxia	332	MRPL15	-3.926	0.2975	-1.168	no	6.281	4.822e-09
Hypoxia	333	ATP5F1A	-1.455	0.8148	-1.186	no	6.281	4.822e-09
Hypoxia	334	FDX1	-1.885	0.6322	-1.192	no	6.281	4.822e-09
Hypoxia	335	PIAS2	2.082	-0.5839	-1.216	no	6.281	4.822e-09
Hypoxia	336	ARFGEF3	3.325	-0.3702	-1.231	no	6.281	4.822e-09
Hypoxia	337	UMPS	-2.147	0.586	-1.258	no	6.281	4.822e-09
Hypoxia	338	ZNF142	-1.241	1.014	-1.258	no	6.281	4.822e-09
Hypoxia	339	DPAGT1	-2.694	0.4713	-1.27	no	6.281	4.822e-09
Hypoxia	340	PSMG1	-3.91	0.3252	-1.272	no	6.281	4.822e-09
Hypoxia	341	HGH1	-1.931	0.6718	-1.297	no	6.281	4.822e-09
Hypoxia	342	ERH	-2.484	0.5267	-1.308	no	6.281	4.822e-09
Hypoxia	343	NBAS	1.339	-0.9781	-1.309	no	6.281	4.822e-09
Hypoxia	344	ING1	2.041	-0.6549	-1.337	no	6.281	4.822e-09
Hypoxia	345	SFXN3	4.002	-0.3414	-1.366	no	6.281	4.822e-09
Hypoxia	346	WDR73	-2.469	0.5641	-1.392	no	6.281	4.822e-09
Hypoxia	347	SETMAR	-1.378	1.035	-1.426	no	6.281	4.822e-09
Hypoxia	348	METTL8	-2.063	0.7018	-1.448	no	6.281	4.822e-09
Hypoxia	349	KDM4B	3.65	-0.3973	-1.45	no	6.281	4.822e-09
Hypoxia	350	PRKAB1	-1.904	0.7685	-1.463	no	6.281	4.822e-09
Hypoxia	351	RBPJ	3.851	-0.3897	-1.501	no	6.281	4.822e-09
Hypoxia	352	RPUSD2	-2.217	0.6823	-1.513	no	6.281	4.822e-09
Hypoxia	353	XRCC5	-1.727	0.8923	-1.541	no	6.281	4.822e-09
Hypoxia	354	UBE2O	1.662	-0.9303	-1.546	no	6.281	4.822e-09
Hypoxia	355	ETF1	-2.924	0.5324	-1.557	no	6.281	4.822e-09
Hypoxia	356	PRMT3	-4.056	0.3939	-1.598	no	6.281	4.822e-09
Hypoxia	357	DHX29	-2.061	0.7826	-1.613	no	6.281	4.822e-09
Hypoxia	358	ENOX2	-0.9693	1.68	-1.629	no	6.281	4.822e-09
Hypoxia	359	JMJD4	-1.338	1.254	-1.678	no	6.281	4.822e-09
Hypoxia	360	FOSL2	3.852	-0.4411	-1.699	no	6.281	4.822e-09
Hypoxia	361	SMAP1	2.84	-0.608	-1.727	no	6.281	4.822e-09
Hypoxia	362	BHLHE41	4.444	-0.3936	-1.749	no	6.281	4.822e-09
Hypoxia	363	RPL26L1	-2.679	0.6558	-1.757	no	6.281	4.822e-09
Hypoxia	364	TMEM33	-2.756	0.65	-1.791	no	6.281	4.822e-09
Hypoxia	365	CABIN1	1.327	-1.35	-1.792	no	6.281	4.822e-09
Hypoxia	366	CCT3	-3.307	0.543	-1.796	no	6.281	4.822e-09
Hypoxia	367	PARK7	-2.076	0.8753	-1.817	no	6.281	4.822e-09
Hypoxia	368	SIGMAR1	-3.007	0.6123	-1.841	no	6.281	4.822e-09
Hypoxia	369	RNMT	2.987	-0.6377	-1.905	no	6.281	4.822e-09
Hypoxia	370	NUP58	2.969	-0.6555	-1.947	no	6.281	4.822e-09
Hypoxia	371	SLC35F6	-1.418	1.439	-2.039	no	6.281	4.822e-09
Hypoxia	372	FOXRED2	-1.764	1.16	-2.047	no	6.281	4.822e-09
Hypoxia	373	GUF1	-2.223	0.9209	-2.047	no	6.281	4.822e-09
Hypoxia	374	WDR5B	-3.113	0.6656	-2.072	no	6.281	4.822e-09
Hypoxia	375	MRPL12	-2.485	0.842	-2.093	no	6.281	4.822e-09
Hypoxia	376	PKM	4.745	-0.4422	-2.098	no	6.281	4.822e-09
Hypoxia	377	PITPNA	-1.921	1.095	-2.104	no	6.281	4.822e-09
Hypoxia	378	SERGEF	1.439	-1.503	-2.163	no	6.281	4.822e-09
Hypoxia	379	COPS5	-1.875	1.167	-2.189	no	6.281	4.822e-09
Hypoxia	380	PSMD1	-3.225	0.6821	-2.199	no	6.281	4.822e-09
Hypoxia	381	TACO1	-1.928	1.152	-2.221	no	6.281	4.822e-09
Hypoxia	382	POP4	-2.314	0.9639	-2.231	no	6.281	4.822e-09
Hypoxia	383	RRAGA	2.561	-0.8731	-2.236	no	6.281	4.822e-09
Hypoxia	384	SNX17	-1.795	1.255	-2.253	no	6.281	4.822e-09
Hypoxia	385	RYBP	3.011	-0.7516	-2.263	no	6.281	4.822e-09
Hypoxia	386	TXNDC9	-2.301	0.9838	-2.264	no	6.281	4.822e-09
Hypoxia	387	GOT2	-2.865	0.8133	-2.33	no	6.281	4.822e-09
Hypoxia	388	SAP30	2.906	-0.8038	-2.336	no	6.281	4.822e-09
Hypoxia	389	PREB	-2.015	1.168	-2.353	no	6.281	4.822e-09
Hypoxia	390	TRMT5	-2.105	1.138	-2.396	no	6.281	4.822e-09
Hypoxia	391	TEX261	-1.704	1.431	-2.439	no	6.281	4.822e-09
Hypoxia	392	DHRS11	-2.46	1.012	-2.49	no	6.281	4.822e-09
Hypoxia	393	ANAPC13	-1.961	1.279	-2.509	no	6.281	4.822e-09
Hypoxia	394	POLR3B	-2.069	1.216	-2.515	no	6.281	4.822e-09
Hypoxia	395	POLR2G	-2.359	1.076	-2.54	no	6.281	4.822e-09
Hypoxia	396	OXSR1	2.046	-1.258	-2.573	no	6.281	4.822e-09
Hypoxia	397	TMEM177	-2.219	1.188	-2.637	no	6.281	4.822e-09
Hypoxia	398	IPMK	2.345	-1.134	-2.66	no	6.281	4.822e-09
Hypoxia	399	POLR3K	-3.586	0.7438	-2.667	no	6.281	4.822e-09
Hypoxia	400	TRAPPC13	-2.014	1.35	-2.72	no	6.281	4.822e-09
Hypoxia	401	EXOSC4	-2.606	1.044	-2.722	no	6.281	4.822e-09
Hypoxia	402	PFKP	9.233	-0.298	-2.752	no	6.281	4.822e-09
Hypoxia	403	CCT5	-3.152	0.8749	-2.758	no	6.281	4.822e-09
Hypoxia	404	OBSL1	1.786	-1.584	-2.829	no	6.281	4.822e-09
Hypoxia	405	ALG6	-2.636	1.088	-2.867	no	6.281	4.822e-09
Hypoxia	406	NDUFB2	-1.8	1.61	-2.898	no	6.281	4.822e-09
Hypoxia	407	MRPS16	-2.481	1.173	-2.909	no	6.281	4.822e-09
Hypoxia	408	FEM1C	3.7	-0.7878	-2.914	no	6.281	4.822e-09
Hypoxia	409	RIOX1	-3.721	0.786	-2.925	no	6.281	4.822e-09
Hypoxia	410	MRPL18	-2.73	1.076	-2.937	no	6.281	4.822e-09
Hypoxia	411	SCO1	-2.806	1.07	-3.002	no	6.281	4.822e-09
Hypoxia	412	MAPKAP1	-1.936	1.554	-3.009	no	6.281	4.822e-09
Hypoxia	413	ZMPSTE24	-4.392	0.6866	-3.016	no	6.281	4.822e-09
Hypoxia	414	TENT4A	3.775	-0.8047	-3.038	no	6.281	4.822e-09
Hypoxia	415	PHF21A	2.79	-1.102	-3.074	no	6.281	4.822e-09
Hypoxia	416	TMEM138	-4.444	0.7075	-3.144	no	6.281	4.822e-09
Hypoxia	417	NUDT9	-1.727	1.823	-3.149	no	6.281	4.822e-09
Hypoxia	418	DOLK	-3.464	0.9202	-3.188	no	6.281	4.822e-09
Hypoxia	419	ABHD11	-2.071	1.552	-3.214	no	6.281	4.822e-09
Hypoxia	420	TMEM70	-1.953	1.665	-3.252	no	6.281	4.822e-09
Hypoxia	421	TMEM9B	-1.838	1.78	-3.272	no	6.281	4.822e-09
Hypoxia	422	NARF	4.095	-0.7996	-3.274	no	6.281	4.822e-09
Hypoxia	423	USP14	-1.835	1.812	-3.324	no	6.281	4.822e-09
Hypoxia	424	MFSD5	-2.548	1.315	-3.35	no	6.281	4.822e-09
Hypoxia	425	APEH	-2.164	1.565	-3.387	no	6.281	4.822e-09
Hypoxia	426	NOL3	3.938	-0.8606	-3.389	no	6.281	4.822e-09
Hypoxia	427	CSTF2T	-2.53	1.353	-3.423	no	6.281	4.822e-09
Hypoxia	428	MRPL9	-1.934	1.802	-3.486	no	6.281	4.822e-09
Hypoxia	429	MGAT2	-1.858	1.904	-3.537	no	6.281	4.822e-09
Hypoxia	430	TPD52	2.56	-1.385	-3.547	no	6.281	4.822e-09
Hypoxia	431	AIFM1	-3.513	1.012	-3.555	no	6.281	4.822e-09
Hypoxia	432	C8orf33	-2.568	1.407	-3.612	no	6.281	4.822e-09
Hypoxia	433	GON7	-3.118	1.16	-3.618	no	6.281	4.822e-09
Hypoxia	434	LGALS1	4.121	-0.8897	-3.667	no	6.281	4.822e-09
Hypoxia	435	SPRTN	-3.344	1.1	-3.677	no	6.281	4.822e-09
Hypoxia	436	TMSB10	3.68	-1.007	-3.707	no	6.281	4.822e-09
Hypoxia	437	THAP7	-1.829	2.061	-3.77	no	6.281	4.822e-09
Hypoxia	438	POLDIP2	-1.906	1.997	-3.806	no	6.281	4.822e-09
Hypoxia	439	GPATCH4	-2.152	1.788	-3.849	no	6.281	4.822e-09
Hypoxia	440	NSMCE4A	-2.019	1.906	-3.85	no	6.281	4.822e-09
Hypoxia	441	DDX19A	-1.805	2.28	-4.114	no	6.281	4.822e-09
Hypoxia	442	SLC35B1	-2.607	1.598	-4.166	no	6.281	4.822e-09
Hypoxia	443	SLC25A17	-1.533	2.807	-4.303	no	6.281	4.822e-09
Hypoxia	444	RSBN1	4.305	-1.006	-4.33	no	6.281	4.822e-09
Hypoxia	445	FAM162A	8.336	-0.5224	-4.355	no	6.281	4.822e-09
Hypoxia	446	LARS2	-2.473	1.836	-4.541	no	6.281	4.822e-09
Hypoxia	447	PSMA5	-2.891	1.579	-4.566	no	6.281	4.822e-09
Hypoxia	448	S100A10	4.552	-1.02	-4.643	no	6.281	4.822e-09
Hypoxia	449	TNIP1	4.58	-1.036	-4.743	no	6.281	4.822e-09
Hypoxia	450	LARP4	-2.63	2.054	-5.402	no	6.281	4.822e-09
Hypoxia	451	SLC5A6	-3.699	1.518	-5.616	no	6.281	4.822e-09
Hypoxia	452	SUOX	-2.578	2.286	-5.894	no	6.281	4.822e-09
Hypoxia	453	YEATS2	5.353	-1.104	-5.909	no	6.281	4.822e-09
Hypoxia	454	KLF7	3.732	-1.608	-6.002	no	6.281	4.822e-09
Hypoxia	455	BHLHE40	15.24	-0.3971	-6.052	no	6.281	4.822e-09
Hypoxia	456	PSMD12	-2.822	2.173	-6.133	no	6.281	4.822e-09
Hypoxia	457	MRPL46	-2.92	2.321	-6.777	no	6.281	4.822e-09
Hypoxia	458	PLEKHA2	4.193	-1.691	-7.092	no	6.281	4.822e-09
Hypoxia	459	TMEM126B	-2.515	3.13	-7.871	no	6.281	4.822e-09
Hypoxia	460	ANG	6.907	-1.177	-8.127	no	6.281	4.822e-09
Hypoxia	461	CSRP2	4.271	-1.955	-8.349	no	6.281	4.822e-09
Hypoxia	462	RNASE4	8.334	-1.055	-8.79	no	6.281	4.822e-09
Hypoxia	463	FLNB	3.806	-2.47	-9.401	no	6.281	4.822e-09
Hypoxia	464	CCDC137	-2.592	4.028	-10.44	no	6.281	4.822e-09
Hypoxia	465	INSIG2	13.56	-0.9989	-13.55	no	6.281	4.822e-09
TGF-beta	1	ID3	10.48	-3.036	-31.82	yes	-3.214	0.009189
TGF-beta	2	PMEPA1	8.096	-2.167	-17.54	yes	-3.214	0.009189
TGF-beta	3	MFAP4	5.813	-2.486	-14.45	yes	-3.214	0.009189
TGF-beta	4	TAGLN	4.172	-3.032	-12.65	yes	-3.214	0.009189
TGF-beta	5	CCDC80	3.947	-3.165	-12.49	yes	-3.214	0.009189
TGF-beta	6	ID1	12.35	-0.9107	-11.25	no	-3.214	0.009189
TGF-beta	7	PDE8B	-1.279	8.675	-11.1	no	-3.214	0.009189
TGF-beta	8	LRRC32	5.294	-1.9	-10.06	no	-3.214	0.009189
TGF-beta	9	CAVIN2	-2.985	3.359	-10.03	no	-3.214	0.009189
TGF-beta	10	TGFBR2	-3.154	3.011	-9.496	no	-3.214	0.009189
TGF-beta	11	RXFP1	-2.278	4.076	-9.284	no	-3.214	0.009189
TGF-beta	12	VCAN	4.32	-2.092	-9.037	no	-3.214	0.009189
TGF-beta	13	UACA	2.617	-3.311	-8.664	no	-3.214	0.009189
TGF-beta	14	SULF1	4.743	-1.826	-8.659	no	-3.214	0.009189
TGF-beta	15	FRMPD4	-1.219	6.957	-8.482	no	-3.214	0.009189
TGF-beta	16	DACT1	6.221	-1.337	-8.315	no	-3.214	0.009189
TGF-beta	17	CEBPD	-3.349	2.401	-8.039	no	-3.214	0.009189
TGF-beta	18	MAMLD1	3.924	-1.979	-7.766	no	-3.214	0.009189
TGF-beta	19	UNC5B	3.834	-2.025	-7.763	no	-3.214	0.009189
TGF-beta	20	LMCD1	5.675	-1.284	-7.285	no	-3.214	0.009189
TGF-beta	21	CRIP2	2.432	-2.993	-7.278	no	-3.214	0.009189
TGF-beta	22	COL5A1	5.221	-1.28	-6.684	no	-3.214	0.009189
TGF-beta	23	COMP	9.899	-0.6286	-6.223	no	-3.214	0.009189
TGF-beta	24	TFPI	-2.593	2.276	-5.903	no	-3.214	0.009189
TGF-beta	25	TRERF1	-2.342	2.515	-5.89	no	-3.214	0.009189
TGF-beta	26	BMPR2	4.016	-1.45	-5.823	no	-3.214	0.009189
TGF-beta	27	CSRP2	2.941	-1.955	-5.751	no	-3.214	0.009189
TGF-beta	28	ADH1B	-1.376	4.157	-5.719	no	-3.214	0.009189
TGF-beta	29	LIMCH1	2.162	-2.593	-5.606	no	-3.214	0.009189
TGF-beta	30	DSE	2.327	-2.355	-5.481	no	-3.214	0.009189
TGF-beta	31	MTHFD2	4.808	-1.091	-5.243	no	-3.214	0.009189
TGF-beta	32	PPL	-3.211	1.616	-5.188	no	-3.214	0.009189
TGF-beta	33	RBP1	2.15	-2.29	-4.924	no	-3.214	0.009189
TGF-beta	34	UBL3	2.729	-1.8	-4.913	no	-3.214	0.009189
TGF-beta	35	ARHGAP29	-2.739	1.759	-4.818	no	-3.214	0.009189
TGF-beta	36	CLEC2B	-2.34	2.02	-4.727	no	-3.214	0.009189
TGF-beta	37	TCF4	2.434	-1.913	-4.656	no	-3.214	0.009189
TGF-beta	38	SSBP3	2.07	-2.241	-4.64	no	-3.214	0.009189
TGF-beta	39	BGN	3.238	-1.423	-4.607	no	-3.214	0.009189
TGF-beta	40	MAP3K4	2.399	-1.903	-4.565	no	-3.214	0.009189
TGF-beta	41	KIT	-3.185	1.411	-4.494	no	-3.214	0.009189
TGF-beta	42	ITGA4	3.925	-1.143	-4.485	no	-3.214	0.009189
TGF-beta	43	FNIP2	2.47	-1.776	-4.386	no	-3.214	0.009189
TGF-beta	44	LTBP2	4.373	-0.995	-4.351	no	-3.214	0.009189
TGF-beta	45	ADAMTS2	1.669	-2.498	-4.169	no	-3.214	0.009189
TGF-beta	46	PDGFRB	1.695	-2.459	-4.168	no	-3.214	0.009189
TGF-beta	47	SLC3A2	3.477	-1.117	-3.883	no	-3.214	0.009189
TGF-beta	48	CHST11	3.264	-1.182	-3.857	no	-3.214	0.009189
TGF-beta	49	GNAI1	-1.968	1.937	-3.812	no	-3.214	0.009189
TGF-beta	50	PLIN2	-2.167	1.615	-3.5	no	-3.214	0.009189
TGF-beta	51	SORBS1	1.451	-2.396	-3.475	no	-3.214	0.009189
TGF-beta	52	TPM1	4.595	-0.7346	-3.376	no	-3.214	0.009189
TGF-beta	53	FZD7	3.597	-0.935	-3.363	no	-3.214	0.009189
TGF-beta	54	FSTL3	6.807	-0.4893	-3.331	no	-3.214	0.009189
TGF-beta	55	SEPTIN11	3.121	-1.056	-3.295	no	-3.214	0.009189
TGF-beta	56	LINC00472	-2.012	1.605	-3.228	no	-3.214	0.009189
TGF-beta	57	NUAK1	6.095	-0.528	-3.218	no	-3.214	0.009189
TGF-beta	58	SGPL1	2.584	-1.223	-3.159	no	-3.214	0.009189
TGF-beta	59	FRMD6	3.113	-1.011	-3.147	no	-3.214	0.009189
TGF-beta	60	LPAR4	-1.108	2.829	-3.135	no	-3.214	0.009189
TGF-beta	61	CRLF1	4.825	-0.6323	-3.051	no	-3.214	0.009189
TGF-beta	62	CSRP1	2.434	-1.246	-3.032	no	-3.214	0.009189
TGF-beta	63	MAPRE2	-1.349	2.24	-3.021	no	-3.214	0.009189
TGF-beta	64	SMARCD3	1.28	-2.324	-2.974	no	-3.214	0.009189
TGF-beta	65	EVI2B	-2.647	1.076	-2.849	no	-3.214	0.009189
TGF-beta	66	POSTN	3.004	-0.9343	-2.807	no	-3.214	0.009189
TGF-beta	67	XYLT1	3.198	-0.8718	-2.788	no	-3.214	0.009189
TGF-beta	68	DSP	5.977	-0.4655	-2.783	no	-3.214	0.009189
TGF-beta	69	TRPA1	-1.797	1.527	-2.744	no	-3.214	0.009189
TGF-beta	70	PRR5L	2.032	-1.335	-2.713	no	-3.214	0.009189
TGF-beta	71	HPS5	2.202	-1.226	-2.7	no	-3.214	0.009189
TGF-beta	72	PTPRE	1.701	-1.586	-2.698	no	-3.214	0.009189
TGF-beta	73	KITLG	-1.81	1.471	-2.662	no	-3.214	0.009189
TGF-beta	74	SYNE1	1.116	-2.377	-2.654	no	-3.214	0.009189
TGF-beta	75	ZMIZ1	1.957	-1.324	-2.592	no	-3.214	0.009189
TGF-beta	76	ANKRD44	2.04	-1.261	-2.572	no	-3.214	0.009189
TGF-beta	77	HOXC9	1.618	-1.587	-2.568	no	-3.214	0.009189
TGF-beta	78	AR	-1.111	2.297	-2.552	no	-3.214	0.009189
TGF-beta	79	SMAD9	2.145	-1.162	-2.494	no	-3.214	0.009189
TGF-beta	80	TSPAN8	-3.14	0.7833	-2.46	no	-3.214	0.009189
TGF-beta	81	AEBP1	1.555	-1.576	-2.451	no	-3.214	0.009189
TGF-beta	82	FGF10	-1.051	2.298	-2.415	no	-3.214	0.009189
TGF-beta	83	ID2	5.847	-0.4086	-2.389	no	-3.214	0.009189
TGF-beta	84	MRAS	5.202	-0.4356	-2.266	no	-3.214	0.009189
TGF-beta	85	SMAD6	2.798	-0.8079	-2.261	no	-3.214	0.009189
TGF-beta	86	RCN3	1.772	-1.258	-2.229	no	-3.214	0.009189
TGF-beta	87	SYNDIG1	1.836	-1.213	-2.228	no	-3.214	0.009189
TGF-beta	88	TBX3	1.963	-1.121	-2.2	no	-3.214	0.009189
TGF-beta	89	JADE2	-2.137	1	-2.137	no	-3.214	0.009189
TGF-beta	90	LRRC20	-1.567	1.348	-2.112	no	-3.214	0.009189
TGF-beta	91	CCN2	7.724	-0.2699	-2.085	no	-3.214	0.009189
TGF-beta	92	ADRA2A	1.5	-1.385	-2.077	no	-3.214	0.009189
TGF-beta	93	PTN	-1.319	1.573	-2.075	no	-3.214	0.009189
TGF-beta	94	GALNT10	3.047	-0.6644	-2.024	no	-3.214	0.009189
TGF-beta	95	AQP1	1.801	-1.123	-2.023	no	-3.214	0.009189
TGF-beta	96	ID4	4.17	-0.4774	-1.991	no	-3.214	0.009189
TGF-beta	97	EVA1A	2.97	-0.6702	-1.99	no	-3.214	0.009189
TGF-beta	98	TGFBR3	-4.292	0.4611	-1.979	no	-3.214	0.009189
TGF-beta	99	EML1	1.586	-1.245	-1.975	no	-3.214	0.009189
TGF-beta	100	TNS1	2.994	-0.6487	-1.942	no	-3.214	0.009189
TGF-beta	101	DCBLD1	3.899	-0.4729	-1.844	no	-3.214	0.009189
TGF-beta	102	PDE7B	-2.927	0.6273	-1.836	no	-3.214	0.009189
TGF-beta	103	ANAPC13	-1.431	1.279	-1.83	no	-3.214	0.009189
TGF-beta	104	PRKCI	1.579	-1.121	-1.771	no	-3.214	0.009189
TGF-beta	105	MAGI1	0.7076	-2.481	-1.756	no	-3.214	0.009189
TGF-beta	106	BMP4	-2.974	0.5678	-1.688	no	-3.214	0.009189
TGF-beta	107	PHLDB1	1.008	-1.668	-1.682	no	-3.214	0.009189
TGF-beta	108	NDEL1	1.275	-1.317	-1.68	no	-3.214	0.009189
TGF-beta	109	MEOX2	-1.427	1.144	-1.633	no	-3.214	0.009189
TGF-beta	110	PPFIA1	1.123	-1.394	-1.566	no	-3.214	0.009189
TGF-beta	111	PDGFC	3.295	-0.4635	-1.527	no	-3.214	0.009189
TGF-beta	112	TXNRD1	-2.079	0.6851	-1.424	no	-3.214	0.009189
TGF-beta	113	ATP10A	2.785	-0.508	-1.415	no	-3.214	0.009189
TGF-beta	114	SAMD11	4.983	-0.2828	-1.409	no	-3.214	0.009189
TGF-beta	115	DIXDC1	1.852	-0.7565	-1.401	no	-3.214	0.009189
TGF-beta	116	ALDH3A2	-1.977	0.7037	-1.391	no	-3.214	0.009189
TGF-beta	117	LDLRAD4	1.706	-0.8143	-1.389	no	-3.214	0.009189
TGF-beta	118	MLXIP	1.818	-0.7506	-1.364	no	-3.214	0.009189
TGF-beta	119	BLOC1S2	3.447	-0.3895	-1.342	no	-3.214	0.009189
TGF-beta	120	NOX4	5.914	-0.2232	-1.32	no	-3.214	0.009189
TGF-beta	121	SLC22A3	1.247	-1.025	-1.278	no	-3.214	0.009189
TGF-beta	122	MEX3B	3.978	-0.3155	-1.255	no	-3.214	0.009189
TGF-beta	123	GLS	1.972	-0.6267	-1.236	no	-3.214	0.009189
TGF-beta	124	CDC25B	-2.967	0.4148	-1.231	no	-3.214	0.009189
TGF-beta	125	ADH1C	-1.469	0.8139	-1.195	no	-3.214	0.009189
TGF-beta	126	SLC10A3	1.659	-0.7196	-1.194	no	-3.214	0.009189
TGF-beta	127	ELN	0.8711	-1.362	-1.187	no	-3.214	0.009189
TGF-beta	128	TSPAN4	-1.964	0.586	-1.151	no	-3.214	0.009189
TGF-beta	129	ABCA8	-1.709	0.6596	-1.127	no	-3.214	0.009189
TGF-beta	130	DENND2A	-1.704	0.6526	-1.112	no	-3.214	0.009189
TGF-beta	131	MASP1	-0.7427	1.493	-1.109	no	-3.214	0.009189
TGF-beta	132	AGFG2	-0.8113	1.364	-1.107	no	-3.214	0.009189
TGF-beta	133	DAPK1	-2.004	0.541	-1.084	no	-3.214	0.009189
TGF-beta	134	CTIF	1.517	-0.7133	-1.082	no	-3.214	0.009189
TGF-beta	135	ITGA10	-1.74	0.6017	-1.047	no	-3.214	0.009189
TGF-beta	136	UBE2J1	1.553	-0.6676	-1.037	no	-3.214	0.009189
TGF-beta	137	PHTF2	1.626	-0.6358	-1.034	no	-3.214	0.009189
TGF-beta	138	HGF	-1.268	0.7849	-0.9951	no	-3.214	0.009189
TGF-beta	139	TP53I3	5.246	-0.1893	-0.9928	no	-3.214	0.009189
TGF-beta	140	GOSR2	1.011	-0.9683	-0.9785	no	-3.214	0.009189
TGF-beta	141	KCNN3	-0.9642	1.012	-0.9761	no	-3.214	0.009189
TGF-beta	142	DPF3	-0.8842	1.068	-0.9447	no	-3.214	0.009189
TGF-beta	143	RNF217	1.759	-0.5325	-0.9366	no	-3.214	0.009189
TGF-beta	144	CCDC198	-0.8465	1.07	-0.9054	no	-3.214	0.009189
TGF-beta	145	JUNB	6.008	-0.1488	-0.8943	no	-3.214	0.009189
TGF-beta	146	NOTCH3	1.376	-0.6445	-0.8869	no	-3.214	0.009189
TGF-beta	147	KIF26B	1.278	-0.6415	-0.8197	no	-3.214	0.009189
TGF-beta	148	ARHGEF40	2.004	-0.404	-0.8097	no	-3.214	0.009189
TGF-beta	149	XRCC4	3.377	-0.2257	-0.7624	no	-3.214	0.009189
TGF-beta	150	GLIPR2	2.421	-0.3137	-0.7597	no	-3.214	0.009189
TGF-beta	151	DGKI	2.241	-0.3383	-0.7582	no	-3.214	0.009189
TGF-beta	152	CDH2	3.288	-0.2127	-0.6996	no	-3.214	0.009189
TGF-beta	153	LIMS2	2.275	-0.3013	-0.6855	no	-3.214	0.009189
TGF-beta	154	GOPC	2.855	-0.2399	-0.6849	no	-3.214	0.009189
TGF-beta	155	STK38L	2.328	-0.2865	-0.6668	no	-3.214	0.009189
TGF-beta	156	ZNF821	0.9029	-0.7306	-0.6596	no	-3.214	0.009189
TGF-beta	157	AMZ1	1.101	-0.5907	-0.6504	no	-3.214	0.009189
TGF-beta	158	WLS	-2.602	0.2389	-0.6216	no	-3.214	0.009189
TGF-beta	159	ADAM19	2.451	-0.2506	-0.6142	no	-3.214	0.009189
TGF-beta	160	RASL11B	2.723	-0.2102	-0.5723	no	-3.214	0.009189
TGF-beta	161	CEBPG	3.282	-0.1718	-0.5637	no	-3.214	0.009189
TGF-beta	162	MAP6	1.16	-0.4366	-0.5064	no	-3.214	0.009189
TGF-beta	163	DCLK2	1.265	-0.393	-0.497	no	-3.214	0.009189
TGF-beta	164	COL5A2	2.612	-0.1852	-0.4837	no	-3.214	0.009189
TGF-beta	165	ADGRF5	1.491	-0.3092	-0.4611	no	-3.214	0.009189
TGF-beta	166	ST6GAL2	1.448	-0.3173	-0.4596	no	-3.214	0.009189
TGF-beta	167	TET3	1.361	-0.3256	-0.443	no	-3.214	0.009189
TGF-beta	168	WTIP	1.343	-0.3144	-0.4223	no	-3.214	0.009189
TGF-beta	169	AGPS	2.449	-0.1691	-0.414	no	-3.214	0.009189
TGF-beta	170	EPHB2	1.604	-0.2317	-0.3717	no	-3.214	0.009189
TGF-beta	171	SMAD3	-2.969	0.1231	-0.3656	no	-3.214	0.009189
TGF-beta	172	HNF4A	0.8376	-0.423	-0.3543	no	-3.214	0.009189
TGF-beta	173	SLC16A2	3.141	-0.104	-0.3266	no	-3.214	0.009189
TGF-beta	174	FAM110B	-1.529	0.2108	-0.3222	no	-3.214	0.009189
TGF-beta	175	GRIA3	1.087	-0.2956	-0.3213	no	-3.214	0.009189
TGF-beta	176	NPHS2	0.7973	-0.3975	-0.3169	no	-3.214	0.009189
TGF-beta	177	DERL1	0.9229	-0.3188	-0.2942	no	-3.214	0.009189
TGF-beta	178	BEND7	0.9199	-0.2754	-0.2533	no	-3.214	0.009189
TGF-beta	179	MBD4	1.49	-0.1494	-0.2226	no	-3.214	0.009189
TGF-beta	180	FN1	4.112	-0.054	-0.2221	no	-3.214	0.009189
TGF-beta	181	LIMK1	1.201	-0.1817	-0.2183	no	-3.214	0.009189
TGF-beta	182	ADAMTS4	1.243	-0.1649	-0.2051	no	-3.214	0.009189
TGF-beta	183	APBB2	1.587	-0.1224	-0.1943	no	-3.214	0.009189
TGF-beta	184	PGM3	2.575	-0.07071	-0.1821	no	-3.214	0.009189
TGF-beta	185	PIEZO1	1.238	-0.1408	-0.1744	no	-3.214	0.009189
TGF-beta	186	FAP	2.78	-0.05156	-0.1434	no	-3.214	0.009189
TGF-beta	187	GPR39	-1.71	0.08099	-0.1385	no	-3.214	0.009189
TGF-beta	188	TEAD4	1.856	-0.06424	-0.1193	no	-3.214	0.009189
TGF-beta	189	HOMER1	3.074	-0.03798	-0.1167	no	-3.214	0.009189
TGF-beta	190	NOVA1	-1.101	0.06558	-0.07222	no	-3.214	0.009189
TGF-beta	191	IGFBP7	1.963	-0.03352	-0.0658	no	-3.214	0.009189
TGF-beta	192	SEC14L2	1.645	-0.03413	-0.05612	no	-3.214	0.009189
TGF-beta	193	KCND2	-1.403	0.02586	-0.03627	no	-3.214	0.009189
TGF-beta	194	NKIRAS2	1.097	-0.009567	-0.01049	no	-3.214	0.009189
TGF-beta	195	IGF1	1.408	0.003557	0.00501	no	-3.214	0.009189
TGF-beta	196	DPY19L1	1.037	0.02772	0.02874	no	-3.214	0.009189
TGF-beta	197	LSS	-1.926	-0.01563	0.03011	no	-3.214	0.009189
TGF-beta	198	MME	-2.742	-0.0294	0.08061	no	-3.214	0.009189
TGF-beta	199	DYRK2	2.212	0.05074	0.1122	no	-3.214	0.009189
TGF-beta	200	MFAP3L	1.147	0.1289	0.1479	no	-3.214	0.009189
TGF-beta	201	CRADD	-1.517	-0.09858	0.1496	no	-3.214	0.009189
TGF-beta	202	HFE	-0.9251	-0.1823	0.1687	no	-3.214	0.009189
TGF-beta	203	GOLGA5	1.494	0.113	0.1689	no	-3.214	0.009189
TGF-beta	204	HECTD2	1.376	0.1314	0.1808	no	-3.214	0.009189
TGF-beta	205	PDE11A	0.9563	0.2183	0.2088	no	-3.214	0.009189
TGF-beta	206	DNAJC22	1.282	0.1743	0.2234	no	-3.214	0.009189
TGF-beta	207	ARFGAP1	2.073	0.1104	0.229	no	-3.214	0.009189
TGF-beta	208	CLDN11	-3.69	-0.06671	0.2462	no	-3.214	0.009189
TGF-beta	209	EHMT2	-1.045	-0.2557	0.2673	no	-3.214	0.009189
TGF-beta	210	KCNK2	-2.531	-0.1074	0.2719	no	-3.214	0.009189
TGF-beta	211	PKNOX2	2.048	0.1369	0.2805	no	-3.214	0.009189
TGF-beta	212	GLI2	1.379	0.2121	0.2926	no	-3.214	0.009189
TGF-beta	213	AREL1	1.09	0.2729	0.2975	no	-3.214	0.009189
TGF-beta	214	GATA2	1.353	0.2271	0.3073	no	-3.214	0.009189
TGF-beta	215	NRGN	-2.392	-0.1318	0.3152	no	-3.214	0.009189
TGF-beta	216	ACKR4	-1.925	-0.1648	0.3172	no	-3.214	0.009189
TGF-beta	217	BMPER	-2.943	-0.1129	0.3322	no	-3.214	0.009189
TGF-beta	218	GSTT2	2.135	0.1649	0.352	no	-3.214	0.009189
TGF-beta	219	TGFBR1	2.284	0.1566	0.3578	no	-3.214	0.009189
TGF-beta	220	NALCN	1.702	0.213	0.3627	no	-3.214	0.009189
TGF-beta	221	ITGAV	3.447	0.108	0.3722	no	-3.214	0.009189
TGF-beta	222	COL7A1	3.228	0.1236	0.3991	no	-3.214	0.009189
TGF-beta	223	COL4A2	4.221	0.1058	0.4465	no	-3.214	0.009189
TGF-beta	224	ECI2	-2.234	-0.2058	0.4598	no	-3.214	0.009189
TGF-beta	225	ADGRA2	1.508	0.3229	0.4868	no	-3.214	0.009189
TGF-beta	226	ABLIM2	0.9207	0.5448	0.5016	no	-3.214	0.009189
TGF-beta	227	ANKLE2	1.79	0.3026	0.5417	no	-3.214	0.009189
TGF-beta	228	NGF	1.461	0.3765	0.55	no	-3.214	0.009189
TGF-beta	229	GRK4	0.564	0.9808	0.5531	no	-3.214	0.009189
TGF-beta	230	CNKSR3	-1.935	-0.2882	0.5577	no	-3.214	0.009189
TGF-beta	231	FBXO32	4.178	0.1351	0.5647	no	-3.214	0.009189
TGF-beta	232	TLL2	0.8919	0.6436	0.574	no	-3.214	0.009189
TGF-beta	233	SAMD1	0.9533	0.6281	0.5988	no	-3.214	0.009189
TGF-beta	234	MSR1	-1.765	-0.3418	0.6033	no	-3.214	0.009189
TGF-beta	235	ZNF48	1.745	0.3514	0.6134	no	-3.214	0.009189
TGF-beta	236	ABCA9	-1.34	-0.4806	0.6442	no	-3.214	0.009189
TGF-beta	237	LARP6	1.603	0.4067	0.6519	no	-3.214	0.009189
TGF-beta	238	SLC19A2	3.067	0.214	0.6563	no	-3.214	0.009189
TGF-beta	239	DZIP1L	1.204	0.5455	0.6567	no	-3.214	0.009189
TGF-beta	240	PRPS1	2.834	0.2332	0.6609	no	-3.214	0.009189
TGF-beta	241	PAWR	2.553	0.2643	0.6748	no	-3.214	0.009189
TGF-beta	242	CACHD1	1.829	0.3785	0.6922	no	-3.214	0.009189
TGF-beta	243	SPTLC2	1.299	0.5466	0.7101	no	-3.214	0.009189
TGF-beta	244	GPX7	1.607	0.4614	0.7415	no	-3.214	0.009189
TGF-beta	245	ARHGAP6	-1.029	-0.7396	0.7614	no	-3.214	0.009189
TGF-beta	246	TSPAN2	5.502	0.139	0.7646	no	-3.214	0.009189
TGF-beta	247	PRRX2	1.21	0.6526	0.7898	no	-3.214	0.009189
TGF-beta	248	RUSC2	2.353	0.3406	0.8014	no	-3.214	0.009189
TGF-beta	249	LPAR1	-3.299	-0.2456	0.81	no	-3.214	0.009189
TGF-beta	250	KCTD11	6.189	0.1333	0.8248	no	-3.214	0.009189
TGF-beta	251	HDGFL3	1.299	0.6522	0.8472	no	-3.214	0.009189
TGF-beta	252	PLN	2.748	0.3128	0.8597	no	-3.214	0.009189
TGF-beta	253	KLHL26	1.587	0.5442	0.8636	no	-3.214	0.009189
TGF-beta	254	ACOX1	1.248	0.7078	0.8836	no	-3.214	0.009189
TGF-beta	255	PNMA1	2.375	0.3742	0.8887	no	-3.214	0.009189
TGF-beta	256	ADAMTS6	1.636	0.5477	0.8963	no	-3.214	0.009189
TGF-beta	257	ATP8B1	-2.066	-0.4503	0.9302	no	-3.214	0.009189
TGF-beta	258	TBC1D16	1.293	0.7252	0.9378	no	-3.214	0.009189
TGF-beta	259	SHC3	-1.045	-0.9099	0.9506	no	-3.214	0.009189
TGF-beta	260	PDLIM7	1.592	0.601	0.9566	no	-3.214	0.009189
TGF-beta	261	GOLT1B	1.887	0.509	0.9605	no	-3.214	0.009189
TGF-beta	262	ABCA6	-3.272	-0.2941	0.9621	no	-3.214	0.009189
TGF-beta	263	SPECC1	2.574	0.3872	0.9967	no	-3.214	0.009189
TGF-beta	264	SKI	1.361	0.8005	1.09	no	-3.214	0.009189
TGF-beta	265	VSTM4	0.9514	1.152	1.096	no	-3.214	0.009189
TGF-beta	266	PPP1R13L	2.839	0.3869	1.098	no	-3.214	0.009189
TGF-beta	267	ERG	0.9936	1.111	1.104	no	-3.214	0.009189
TGF-beta	268	PLXND1	1.838	0.6069	1.116	no	-3.214	0.009189
TGF-beta	269	P4HA3	1.468	0.768	1.128	no	-3.214	0.009189
TGF-beta	270	HBEGF	3.841	0.2941	1.13	no	-3.214	0.009189
TGF-beta	271	CHFR	1.461	0.8056	1.177	no	-3.214	0.009189
TGF-beta	272	SPARC	2.754	0.4297	1.183	no	-3.214	0.009189
TGF-beta	273	RARA	1.363	0.8753	1.193	no	-3.214	0.009189
TGF-beta	274	NRBF2	3.039	0.3992	1.213	no	-3.214	0.009189
TGF-beta	275	MBOAT2	2.417	0.5022	1.214	no	-3.214	0.009189
TGF-beta	276	NOTCH2	1.69	0.719	1.215	no	-3.214	0.009189
TGF-beta	277	CPED1	-1.809	-0.6906	1.249	no	-3.214	0.009189
TGF-beta	278	SMAD7	7.631	0.1639	1.251	no	-3.214	0.009189
TGF-beta	279	SLC14A1	-3.738	-0.3445	1.288	no	-3.214	0.009189
TGF-beta	280	LRRN3	2.009	0.645	1.296	no	-3.214	0.009189
TGF-beta	281	AOX1	-2.439	-0.5559	1.356	no	-3.214	0.009189
TGF-beta	282	EFR3B	1.334	1.05	1.402	no	-3.214	0.009189
TGF-beta	283	BDKRB2	-2.07	-0.6795	1.407	no	-3.214	0.009189
TGF-beta	284	CYP27C1	2.061	0.6949	1.432	no	-3.214	0.009189
TGF-beta	285	CBFB	2.934	0.5008	1.469	no	-3.214	0.009189
TGF-beta	286	ZNF281	1.99	0.7541	1.5	no	-3.214	0.009189
TGF-beta	287	ZNF175	0.9599	1.599	1.535	no	-3.214	0.009189
TGF-beta	288	SS18	1.363	1.13	1.541	no	-3.214	0.009189
TGF-beta	289	ATP13A2	1.575	0.9996	1.574	no	-3.214	0.009189
TGF-beta	290	LBH	3.693	0.432	1.595	no	-3.214	0.009189
TGF-beta	291	CALD1	3.052	0.5301	1.618	no	-3.214	0.009189
TGF-beta	292	ITGA11	3.393	0.4791	1.625	no	-3.214	0.009189
TGF-beta	293	LMO3	-1.205	-1.352	1.629	no	-3.214	0.009189
TGF-beta	294	ADAMTSL3	1.209	1.357	1.64	no	-3.214	0.009189
TGF-beta	295	KLC1	1.258	1.315	1.654	no	-3.214	0.009189
TGF-beta	296	RNF121	1.278	1.295	1.655	no	-3.214	0.009189
TGF-beta	297	PDE1A	-1.395	-1.205	1.681	no	-3.214	0.009189
TGF-beta	298	MRGPRF	-1.789	-0.9745	1.744	no	-3.214	0.009189
TGF-beta	299	AUTS2	1.678	1.042	1.748	no	-3.214	0.009189
TGF-beta	300	PID1	1.609	1.091	1.755	no	-3.214	0.009189
TGF-beta	301	CDC42SE1	2.142	0.825	1.767	no	-3.214	0.009189
TGF-beta	302	SEL1L3	1.548	1.143	1.77	no	-3.214	0.009189
TGF-beta	303	ARF4	1.723	1.037	1.786	no	-3.214	0.009189
TGF-beta	304	FHL3	1.88	0.9603	1.805	no	-3.214	0.009189
TGF-beta	305	CTPS1	6.372	0.2851	1.817	no	-3.214	0.009189
TGF-beta	306	C5	-2.154	-0.8521	1.836	no	-3.214	0.009189
TGF-beta	307	PDLIM3	2.381	0.7825	1.863	no	-3.214	0.009189
TGF-beta	308	TGFB1	1.983	0.9469	1.877	no	-3.214	0.009189
TGF-beta	309	DOK6	1.06	1.789	1.896	no	-3.214	0.009189
TGF-beta	310	IER5L	4.129	0.4605	1.901	no	-3.214	0.009189
TGF-beta	311	CLTCL1	2.303	0.8269	1.905	no	-3.214	0.009189
TGF-beta	312	DOCK9	1.114	1.714	1.91	no	-3.214	0.009189
TGF-beta	313	TSHZ3	2.146	0.914	1.961	no	-3.214	0.009189
TGF-beta	314	SLCO2A1	4.87	0.4038	1.966	no	-3.214	0.009189
TGF-beta	315	IVNS1ABP	3.229	0.6095	1.968	no	-3.214	0.009189
TGF-beta	316	PAMR1	-1.64	-1.208	1.981	no	-3.214	0.009189
TGF-beta	317	SMURF1	1.538	1.316	2.024	no	-3.214	0.009189
TGF-beta	318	HACD1	1.979	1.037	2.052	no	-3.214	0.009189
TGF-beta	319	RSPO3	-2.083	-0.9874	2.056	no	-3.214	0.009189
TGF-beta	320	GXYLT2	4.348	0.477	2.074	no	-3.214	0.009189
TGF-beta	321	WWC2	1.438	1.489	2.141	no	-3.214	0.009189
TGF-beta	322	UGCG	-3.088	-0.6977	2.154	no	-3.214	0.009189
TGF-beta	323	LIN7B	1.738	1.257	2.184	no	-3.214	0.009189
TGF-beta	324	SLIT2	-2.072	-1.062	2.2	no	-3.214	0.009189
TGF-beta	325	MCF2L2	1.581	1.435	2.269	no	-3.214	0.009189
TGF-beta	326	BCOR	2.736	0.8372	2.29	no	-3.214	0.009189
TGF-beta	327	TSPAN13	3.989	0.5828	2.325	no	-3.214	0.009189
TGF-beta	328	MFAP2	1.923	1.239	2.383	no	-3.214	0.009189
TGF-beta	329	IL13RA1	1.923	1.249	2.401	no	-3.214	0.009189
TGF-beta	330	MRC2	1.46	1.684	2.459	no	-3.214	0.009189
TGF-beta	331	HAS1	2.341	1.056	2.472	no	-3.214	0.009189
TGF-beta	332	DNAJB5	1.637	1.526	2.498	no	-3.214	0.009189
TGF-beta	333	LANCL2	1.573	1.596	2.51	no	-3.214	0.009189
TGF-beta	334	MMP2	1.778	1.442	2.565	no	-3.214	0.009189
TGF-beta	335	RESF1	-2.363	-1.097	2.591	no	-3.214	0.009189
TGF-beta	336	FOXP1	1.592	1.63	2.596	no	-3.214	0.009189
TGF-beta	337	PCK2	4.437	0.5907	2.621	no	-3.214	0.009189
TGF-beta	338	COL4A1	6.337	0.4196	2.659	no	-3.214	0.009189
TGF-beta	339	PTPN21	1.301	2.052	2.669	no	-3.214	0.009189
TGF-beta	340	CHST3	2.222	1.204	2.674	no	-3.214	0.009189
TGF-beta	341	TENM4	2.029	1.337	2.712	no	-3.214	0.009189
TGF-beta	342	COL1A2	2.171	1.26	2.736	no	-3.214	0.009189
TGF-beta	343	SFRP1	-2.539	-1.11	2.819	no	-3.214	0.009189
TGF-beta	344	SLC22A15	2.757	1.029	2.838	no	-3.214	0.009189
TGF-beta	345	PDGFA	3.683	0.7753	2.855	no	-3.214	0.009189
TGF-beta	346	SMCO4	3.859	0.7479	2.886	no	-3.214	0.009189
TGF-beta	347	COL8A2	1.724	1.682	2.899	no	-3.214	0.009189
TGF-beta	348	PDLIM4	1.624	1.819	2.954	no	-3.214	0.009189
TGF-beta	349	SERTAD1	3.572	0.8759	3.128	no	-3.214	0.009189
TGF-beta	350	CREB3L2	1.701	1.844	3.137	no	-3.214	0.009189
TGF-beta	351	YIPF5	2.812	1.139	3.204	no	-3.214	0.009189
TGF-beta	352	CSDC2	1.662	1.93	3.206	no	-3.214	0.009189
TGF-beta	353	LIMK2	2.786	1.158	3.227	no	-3.214	0.009189
TGF-beta	354	CA12	-2.916	-1.116	3.254	no	-3.214	0.009189
TGF-beta	355	MYOZ1	4.962	0.6695	3.323	no	-3.214	0.009189
TGF-beta	356	ACOX3	2.722	1.23	3.348	no	-3.214	0.009189
TGF-beta	357	NKD1	1.178	2.989	3.523	no	-3.214	0.009189
TGF-beta	358	OLFM2	2.065	1.759	3.632	no	-3.214	0.009189
TGF-beta	359	PXDC1	2.645	1.375	3.636	no	-3.214	0.009189
TGF-beta	360	RHOJ	2.711	1.345	3.645	no	-3.214	0.009189
TGF-beta	361	DLC1	1.676	2.249	3.77	no	-3.214	0.009189
TGF-beta	362	PDGFD	-2.484	-1.518	3.771	no	-3.214	0.009189
TGF-beta	363	SGCE	-1.926	-1.962	3.779	no	-3.214	0.009189
TGF-beta	364	CSGALNACT1	-2.092	-1.823	3.813	no	-3.214	0.009189
TGF-beta	365	WNT5B	1.6	2.386	3.817	no	-3.214	0.009189
TGF-beta	366	CFH	-2.075	-1.851	3.84	no	-3.214	0.009189
TGF-beta	367	BMP6	1.628	2.533	4.122	no	-3.214	0.009189
TGF-beta	368	FERMT2	3.529	1.181	4.167	no	-3.214	0.009189
TGF-beta	369	SHROOM4	1.455	2.892	4.207	no	-3.214	0.009189
TGF-beta	370	MAP3K2	1.917	2.208	4.233	no	-3.214	0.009189
TGF-beta	371	RASSF2	3.073	1.416	4.351	no	-3.214	0.009189
TGF-beta	372	COL16A1	2.566	1.698	4.356	no	-3.214	0.009189
TGF-beta	373	OLFML3	2.962	1.562	4.628	no	-3.214	0.009189
TGF-beta	374	MAMDC2	4.902	0.9603	4.708	no	-3.214	0.009189
TGF-beta	375	QPCT	3.206	1.577	5.056	no	-3.214	0.009189
TGF-beta	376	SKIL	4.274	1.199	5.123	no	-3.214	0.009189
TGF-beta	377	ISLR2	2.468	2.08	5.134	no	-3.214	0.009189
TGF-beta	378	PDE5A	-2.261	-2.504	5.661	no	-3.214	0.009189
TGF-beta	379	RASGRP1	5.179	1.105	5.721	no	-3.214	0.009189
TGF-beta	380	SPHK1	6.09	0.9502	5.787	no	-3.214	0.009189
TGF-beta	381	PDK4	-2.8	-2.094	5.862	no	-3.214	0.009189
TGF-beta	382	HES1	3.696	1.615	5.971	no	-3.214	0.009189
TGF-beta	383	COL1A1	3.566	1.966	7.013	no	-3.214	0.009189
TGF-beta	384	GRB10	3.17	2.246	7.119	no	-3.214	0.009189
TGF-beta	385	ARL4A	3.23	2.242	7.243	no	-3.214	0.009189
TGF-beta	386	CNN1	4.953	1.473	7.298	no	-3.214	0.009189
TGF-beta	387	OPCML	4.468	1.663	7.43	no	-3.214	0.009189
TGF-beta	388	FBLN5	4.922	1.516	7.465	no	-3.214	0.009189
TGF-beta	389	EGR2	6.442	1.162	7.485	no	-3.214	0.009189
TGF-beta	390	CCL11	1.656	4.535	7.511	no	-3.214	0.009189
TGF-beta	391	SYNPO2L	3.377	2.242	7.571	no	-3.214	0.009189
TGF-beta	392	PLCB4	3.934	1.926	7.578	no	-3.214	0.009189
TGF-beta	393	ADAM12	3.968	1.944	7.714	no	-3.214	0.009189
TGF-beta	394	HSD11B1	-4.749	-1.719	8.163	no	-3.214	0.009189
TGF-beta	395	SH3PXD2A	3.88	2.292	8.892	no	-3.214	0.009189
TGF-beta	396	SNAI1	3.568	3.192	11.39	no	-3.214	0.009189
TGF-beta	397	ASS1	5.726	2.048	11.73	no	-3.214	0.009189
TGF-beta	398	GADD45B	5	2.401	12	no	-3.214	0.009189
TGF-beta	399	NEDD9	4.361	3.101	13.52	no	-3.214	0.009189
TGF-beta	400	SERPINE1	6.461	2.108	13.62	no	-3.214	0.009189
TGF-beta	401	CILP	4.651	3.003	13.97	no	-3.214	0.009189
TGF-beta	402	IL11	6.331	3.42	21.65	no	-3.214	0.009189
TGF-beta	403	MGAT4C	-27.8	-1.095	30.45	no	-3.214	0.009189
TGF-beta	404	RFLNB	7.309	4.309	31.5	no	-3.214	0.009189
PROGENy human model, the 500 response genes with the smallest P of each pathway's model, those among the 16,217 tested genes (hypoxia 465, TGF-beta 404); contribution, the pathway weight times the combined z of the gene (Supplementary Data 2G); rank from the largest contribution for hypoxia (activity positive) and from the smallest for TGF-beta (activity negative); the first five of each are named in Figure 2d; the two activities reproduce Supplementary Table S3 D.

### Sheet: Supplementary Data 2B
Supplementary Data 2. Genes and pathways of EPO-expressing cells and EPO-positive fibroblast nuclei
2B. Every tested gene, EPO-expressing versus matched fibroblasts: cell-level model, errors clustered by participant and participant-level permutation
gene	log rate ratio	se cell	p cell	q cell	detected proportion case	detected proportion control	se clustered	p clustered	q clustered	direction stored	detection participants	detection higher	detection lower	detection tied	detection mean difference	detection median difference	detection p permutation	detection q permutation
H19	2.624	0.07057	1.213e-302	3.327e-299	0.6784	0.1124	0.1492	3.24e-69	2.962e-66	1	81	62	6	13	0.464	0.5412	0.0002	0.01444
PTGIS	2.936	0.1066	6.86e-167	9.409e-164	0.3187	0.0231	0.1373	1.737e-101	4.765e-98	1	81	49	8	24	0.2413	0.1911	0.0002	0.01444
OLFM1	2.419	0.09813	3.817e-134	3.49e-131	0.2982	0.0345	0.1436	1.123e-63	7.701e-61	1	81	43	10	28	0.2058	0.1286	0.0002	0.01444
DPT	2.231	0.0927	5.801e-128	3.978e-125	0.3114	0.04401	0.1123	8.709e-88	1.194e-84	1	81	45	12	24	0.2114	0.1286	0.0002	0.01444
EPAS1	1.372	0.06035	2.419e-114	1.327e-111	0.7836	0.4022	0.09465	1.368e-47	4.689e-45	1	81	68	12	1	0.319	0.35	0.0002	0.01444
VEGFA	2.477	0.1104	1.847e-111	8.445e-109	0.2456	0.02529	0.1622	1.23e-52	4.818e-50	1	81	48	11	22	0.22	0.1976	0.0002	0.01444
IGF2	2.737	0.1367	3.155e-89	1.236e-86	0.1857	0.01433	0.334	2.51e-16	3.13e-14	1	81	30	10	41	0.1349	0	0.0002	0.01444
GREM2	3.067	0.1772	3.867e-67	1.326e-64	0.1316	0.00731	0.2601	4.224e-32	1.287e-29	1	81	28	7	46	0.09194	0	0.0002	0.01444
F8	4.025	0.237	1.043e-64	3.179e-62	0.1462	0.003216	0.2585	1.187e-54	5.425e-52	1	81	37	2	42	0.1449	0	0.0002	0.01444
UMOD	1.205	0.07507	5.204e-58	1.427e-55	0.3626	0.1344	0.2696	7.822e-06	0.0002716	1	81	56	12	13	0.256	0.225	0.0002	0.01444
INSR	1.568	0.1051	2.571e-50	6.412e-48	0.1944	0.04635	0.1446	2.109e-27	5.786e-25	1	81	40	18	23	0.1153	0	0.0002	0.01444
BGN	-1.502	0.1068	6.548e-45	1.497e-42	0.1374	0.4402	0.1438	1.502e-25	3.747e-23	-1	81	13	67	1	-0.2516	-0.25	0.0002	0.01444
NBL1	1.142	0.08279	2.604e-43	5.494e-41	0.2865	0.1082	0.06901	1.487e-61	8.158e-59	1	81	49	20	12	0.135	0.1	0.0002	0.01444
ADM	1.666	0.1241	4.66e-41	9.13e-39	0.1462	0.02997	0.1995	6.781e-17	9.3e-15	1	81	33	20	28	0.0685	0	0.0002	0.01444
ITIH5	1.308	0.1037	1.861e-36	3.403e-34	0.1842	0.05614	0.1317	2.945e-23	5.77e-21	1	81	39	20	22	0.1194	0	0.0002	0.01444
ASPN	1.264	0.1015	1.249e-35	2.141e-33	0.1901	0.06228	0.1319	9.321e-22	1.598e-19	1	81	36	26	19	0.09773	0	0.0002	0.01444
RAPGEF5	1.349	0.1151	1.042e-31	1.681e-29	0.1637	0.04708	0.1658	4.133e-16	4.724e-14	1	81	34	21	26	0.08048	0	0.0004	0.02438
ANGPTL2	1.295	0.1124	9.551e-31	1.456e-28	0.1564	0.04708	0.1569	1.499e-16	1.957e-14	1	81	34	26	21	0.1088	0	0.0002	0.01444
COL1A2	0.5664	0.05716	3.795e-23	5.479e-21	0.6579	0.4775	0.1174	1.413e-06	5.7e-05	1	81	57	23	1	0.1713	0.16	0.0002	0.01444
GJA1	1.472	0.1523	4.365e-22	5.986e-20	0.09064	0.02178	0.249	3.435e-09	2.005e-07	1	81	25	25	31	0.03291	0	0.012	0.2633
SFRP1	-1.064	0.1103	4.991e-22	6.52e-20	0.1272	0.3061	0.3024	0.000433	0.009066	-1	81	14	63	4	-0.1091	-0.1333	0.0004	0.02438
COL18A1	0.7025	0.07297	6.165e-22	7.687e-20	0.348	0.1971	0.1139	6.945e-10	4.43e-08	1	81	52	25	4	0.1441	0.1	0.0002	0.01444
TNC	-2.772	0.2899	1.164e-21	1.388e-19	0.01754	0.2211	0.3245	1.303e-17	1.882e-15	-1	81	2	68	11	-0.1536	-0.1143	0.0002	0.01444
CXCL12	-0.8943	0.09703	3.06e-20	3.498e-18	0.1652	0.3404	0.125	8.234e-13	7.286e-11	-1	81	12	66	3	-0.1646	-0.1925	0.0002	0.01444
NHERF2	0.9254	0.1012	5.898e-20	6.471e-18	0.1813	0.07749	0.09327	3.341e-23	6.109e-21	1	81	41	23	17	0.1068	0.01875	0.0002	0.01444
CDKN1C	1.199	0.1337	3.054e-19	3.222e-17	0.1082	0.0345	0.1393	7.809e-18	1.19e-15	1	81	31	26	24	0.07872	0	0.0002	0.01444
ACTA2	-0.9138	0.1028	6.066e-19	6.163e-17	0.1506	0.3069	0.1453	3.2e-10	2.194e-08	-1	81	16	62	3	-0.1268	-0.15	0.0002	0.01444
MEG3	0.8113	0.09281	2.308e-18	2.261e-16	0.2164	0.1045	0.1692	1.617e-06	6.246e-05	1	81	37	29	15	0.06691	0	0.0044	0.1403
AEBP1	-1.193	0.1365	2.422e-18	2.291e-16	0.08187	0.2316	0.1315	1.193e-19	1.924e-17	-1	81	8	69	4	-0.1574	-0.1433	0.0002	0.01444
EDNRB	0.8094	0.09358	5.156e-18	4.714e-16	0.2091	0.1048	0.1293	3.799e-10	2.541e-08	1	81	33	35	13	0.04678	0	0.0566	0.5192
TINAGL1	-1.566	0.1885	9.811e-17	8.682e-15	0.0424	0.1734	0.1566	1.463e-23	3.086e-21	-1	81	4	71	6	-0.1496	-0.1167	0.0002	0.01444
TRIB2	0.937	0.113	1.124e-16	9.638e-15	0.1433	0.06111	0.1275	2.004e-13	1.895e-11	1	81	33	30	18	0.06565	0	0.0012	0.05309
GPX3	-0.994	0.1227	5.528e-16	4.595e-14	0.1038	0.2404	0.09895	9.607e-24	2.196e-21	-1	81	13	64	4	-0.1352	-0.1714	0.0002	0.01444
EGF	1.237	0.153	6.306e-16	5.087e-14	0.08187	0.02602	0.318	0.0001001	0.002746	1	81	20	16	45	0.03692	0	0.003	0.1112
CCBE1	0.8682	0.1102	3.281e-15	2.571e-13	0.1491	0.06711	0.1104	3.758e-15	3.964e-13	1	81	35	25	21	0.08314	0	0.0002	0.01444
AOC3	0.572	0.07352	7.299e-15	5.417e-13	0.3333	0.2145	0.07661	8.266e-14	8.097e-12	1	81	45	31	5	0.08384	0.04286	0.0032	0.1155
P4HA1	0.9481	0.1219	7.307e-15	5.417e-13	0.1257	0.05088	0.1358	2.864e-12	2.311e-10	1	81	30	30	21	0.03143	0	0.084	0.5361
ZNF395	1.044	0.1436	3.646e-13	2.632e-11	0.09064	0.03363	0.1304	1.212e-15	1.33e-13	1	81	27	21	33	0.06195	0	0.0002	0.01444
CCN4	0.7721	0.1068	4.796e-13	3.373e-11	0.1594	0.07851	0.1383	2.357e-08	1.268e-06	1	81	41	25	15	0.09099	0.005263	0.0002	0.01444
PXN	1.091	0.1523	7.873e-13	5.399e-11	0.08187	0.0288	0.1708	1.687e-10	1.218e-08	1	81	27	24	30	0.0397	0	0.0122	0.2656
TMEM45A	1.374	0.1965	2.779e-12	1.86e-10	0.05263	0.01374	0.1803	2.6e-14	2.641e-12	1	81	22	18	41	0.03087	0	0.0108	0.2511
MAPRE2	0.9115	0.1322	5.393e-12	3.522e-10	0.1038	0.04401	0.1399	7.322e-11	5.428e-09	1	81	27	29	25	0.03868	0	0.018	0.3284
ITGB5	0.8196	0.1198	7.755e-12	4.947e-10	0.1243	0.05819	0.1534	9.228e-08	4.52e-06	1	81	29	34	18	0.04004	0	0.0208	0.3479
ADORA2A	1.376	0.2016	8.851e-12	5.434e-10	0.04971	0.01301	0.2268	1.317e-09	8.212e-08	1	81	18	13	50	0.03764	0	0.0006	0.03165
CP	1.104	0.1619	8.914e-12	5.434e-10	0.0731	0.02544	0.2599	2.142e-05	0.0006913	1	81	22	29	30	0.04907	0	0.0074	0.1915
FLNA	-0.6832	0.1002	9.201e-12	5.487e-10	0.1564	0.2716	0.09333	2.468e-13	2.256e-11	-1	81	12	65	4	-0.1232	-0.125	0.0002	0.01444
PLVAP	1.004	0.1479	1.163e-11	6.789e-10	0.0848	0.03246	0.1869	7.885e-08	3.932e-06	1	81	20	32	29	0.03158	0	0.0198	0.3479
HIPK2	0.8049	0.119	1.359e-11	7.665e-10	0.1287	0.05994	0.1158	3.715e-12	2.911e-10	1	81	30	29	22	0.03858	0	0.0368	0.4389
PARM1	-1.565	0.2315	1.369e-11	7.665e-10	0.02778	0.1211	0.3138	6.11e-07	2.578e-05	-1	81	3	60	18	-0.08922	-0.0775	0.0002	0.01444
VCAN	-2.544	0.3777	1.619e-11	8.883e-10	0.0117	0.1177	0.3572	1.053e-12	9.027e-11	-1	81	4	65	12	-0.09943	-0.1	0.0004	0.02438
CCN2	-0.8423	0.1251	1.678e-11	9.024e-10	0.1067	0.1942	0.1682	5.531e-07	2.37e-05	-1	81	15	54	12	-0.08566	-0.06	0.0006	0.03165
ITGA1	-0.9985	0.1502	2.972e-11	1.568e-09	0.06871	0.1651	0.1766	1.562e-08	8.746e-07	-1	81	16	53	12	-0.06544	-0.1	0.0152	0.3
NEDD9	1.244	0.1961	2.251e-10	1.165e-08	0.04971	0.01535	0.2588	1.543e-06	6.046e-05	1	81	14	24	43	0.02226	0	0.0364	0.4389
COLEC12	0.9571	0.1522	3.171e-10	1.611e-08	0.07895	0.03187	0.1815	1.332e-07	6.411e-06	1	81	28	14	39	0.04923	0	0.0002	0.01444
PALLD	-0.9977	0.1599	4.399e-10	2.194e-08	0.0614	0.143	0.2108	2.223e-06	8.468e-05	-1	81	10	57	14	-0.07244	-0.06316	0.004	0.1338
PDGFRB	-0.6996	0.1131	6.257e-10	3.065e-08	0.1243	0.22	0.1444	1.271e-06	5.203e-05	-1	81	15	60	6	-0.07633	-0.1	0.0098	0.2338
EGFL7	1.368	0.223	8.53e-10	4.105e-08	0.04094	0.01067	0.1954	2.553e-12	2.122e-10	1	81	15	16	50	0.01259	0	0.064	0.5307
LOX	0.927	0.1525	1.199e-09	5.669e-08	0.07895	0.03246	0.2003	3.707e-06	0.0001374	1	81	23	32	26	0.03739	0	0.0182	0.3284
MYLK	-0.7963	0.1338	2.665e-09	1.239e-07	0.08626	0.1744	0.1178	1.368e-11	1.042e-09	-1	81	9	65	7	-0.06638	-0.1	0.0116	0.2566
NPR3	0.979	0.1669	4.474e-09	2.045e-07	0.06579	0.02588	0.1543	2.227e-10	1.566e-08	1	81	26	25	30	0.06366	0	0.0004	0.02438
CA12	0.6919	0.1185	5.288e-09	2.378e-07	0.1243	0.06623	0.2322	0.002886	0.03808	1	81	33	27	21	0.05886	0	0.0024	0.09405
PDGFRA	-0.5758	0.09982	7.991e-09	3.535e-07	0.1594	0.2547	0.1504	0.000129	0.003386	-1	81	17	61	3	-0.127	-0.1	0.0002	0.01444
PLXNB2	-0.6401	0.111	8.208e-09	3.574e-07	0.1272	0.2168	0.125	3.032e-07	1.341e-05	-1	81	13	59	9	-0.09009	-0.1	0.0014	0.05908
CYFIP2	0.8374	0.1456	8.782e-09	3.759e-07	0.08333	0.0383	0.2284	0.0002467	0.005593	1	81	24	29	28	0.03644	0	0.0204	0.3479
TMEM52B	1.122	0.1951	8.907e-09	3.759e-07	0.04971	0.01681	0.2081	7.047e-08	3.58e-06	1	81	21	12	48	0.05869	0	0.0002	0.01444
ADRA2A	-1.805	0.3197	1.644e-08	6.833e-07	0.01462	0.08187	0.3487	2.262e-07	1.034e-05	-1	81	4	52	25	-0.04731	-0.03333	0.0078	0.1981
ATP1A1	0.504	0.09172	3.906e-08	1.599e-06	0.2018	0.1333	0.2057	0.01426	0.1189	1	81	42	30	9	0.08399	0.01053	0.0016	0.06454
CSRP1	-0.8261	0.1516	5.058e-08	2.04e-06	0.06725	0.1406	0.1608	2.771e-07	1.246e-05	-1	81	15	53	13	-0.01098	-0.05	0.651	0.9205
KCNJ16	0.9421	0.173	5.184e-08	2.061e-06	0.05994	0.02456	0.2168	1.397e-05	0.0004673	1	81	25	25	31	0.05937	0	0.0006	0.03165
MYH9	-0.4555	0.08442	6.834e-08	2.678e-06	0.2281	0.3209	0.07619	2.25e-09	1.372e-07	-1	81	16	60	5	-0.08714	-0.1	0.0066	0.1775
PDE2A	1.219	0.2265	7.403e-08	2.86e-06	0.03801	0.01155	0.2659	4.601e-06	0.0001683	1	81	14	25	42	0.0276	0	0.011	0.2536
PTPRU	1.211	0.2255	7.922e-08	3.018e-06	0.03801	0.0117	0.2032	2.557e-09	1.524e-07	1	81	19	23	39	0.02953	0	0.0062	0.1701
LOXL1	-1.347	0.2528	9.989e-08	3.753e-06	0.02339	0.08348	0.2283	3.666e-09	2.095e-07	-1	81	5	57	19	-0.05809	-0.0625	0.0048	0.1463
VLDLR	0.5631	0.107	1.432e-07	5.309e-06	0.1506	0.09035	0.1487	0.0001524	0.003871	1	81	31	26	24	0.06715	0	0.0006	0.03165
CCDC80	-1.466	0.2818	1.991e-07	7.281e-06	0.01901	0.07588	0.2634	2.625e-08	1.384e-06	-1	81	4	59	18	-0.06677	-0.05	0.001	0.04649
FBLN5	-0.4074	0.08031	3.926e-07	1.417e-05	0.2602	0.3442	0.108	0.0001611	0.004013	-1	81	24	48	9	-0.07116	-0.08462	0.0238	0.3668
PPARGC1A	1.272	0.2509	4.032e-07	1.436e-05	0.0307	0.009064	0.3048	3.009e-05	0.0009597	1	81	13	16	52	0.0166	0	0.0308	0.4162
VIM	-0.3436	0.06893	6.184e-07	2.175e-05	0.3655	0.455	0.09151	0.0001731	0.00413	-1	81	19	60	2	-0.1347	-0.1059	0.0004	0.02438
MAL	0.7285	0.1471	7.387e-07	2.565e-05	0.08041	0.0405	0.2503	0.003615	0.04508	1	81	28	23	30	0.06181	0	0.0002	0.01444
AGTR1	0.5165	0.1049	8.408e-07	2.883e-05	0.1594	0.09971	0.1113	3.455e-06	0.0001298	1	81	32	32	17	0.07069	0	0.0012	0.05309
CDH11	-0.871	0.1808	1.448e-06	4.902e-05	0.04678	0.1051	0.2026	1.708e-05	0.0005578	-1	81	10	57	14	-0.06622	-0.06	0.0052	0.1534
CRYAB	-1.046	0.2176	1.51e-06	5.052e-05	0.03216	0.08611	0.2398	1.283e-05	0.0004346	-1	81	7	59	15	-0.05735	-0.05	0.0048	0.1463
TSPAN9	0.6253	0.1301	1.548e-06	5.116e-05	0.1023	0.05716	0.214	0.003472	0.0443	1	81	24	38	19	0.0344	0	0.069	0.5325
SERPINA5	0.9784	0.2038	1.575e-06	5.143e-05	0.04386	0.01711	0.2447	6.381e-05	0.001867	1	81	16	27	38	0.02042	0	0.0376	0.4389
PTGER3	0.975	0.204	1.761e-06	5.682e-05	0.04386	0.01711	0.3974	0.01415	0.1183	1	81	18	15	48	0.04665	0	0.0002	0.01444
CD24	0.4304	0.09118	2.353e-06	7.506e-05	0.2061	0.1415	0.211	0.04138	0.2169	1	81	37	36	8	0.0632	0	0.0234	0.3647
ESR2	0.8697	0.1846	2.458e-06	7.75e-05	0.05409	0.02281	0.2292	0.0001481	0.003797	1	81	17	28	36	0.00427	0	0.7346	0.9374
KCNJ10	1.104	0.2357	2.792e-06	8.703e-05	0.03363	0.01155	0.3642	0.002432	0.03438	1	81	14	14	53	0.03422	0	0.001	0.04649
SLIT3	-0.7602	0.1625	2.903e-06	8.948e-05	0.05848	0.1168	0.1581	1.53e-06	6.046e-05	-1	81	9	56	16	-0.04834	-0.06667	0.0364	0.4389
CDH16	0.7307	0.1569	3.231e-06	9.848e-05	0.07018	0.03538	0.2583	0.004672	0.05548	1	81	26	30	25	0.0679	0	0.0006	0.03165
LENG8	-0.5157	0.1121	4.242e-06	0.0001279	0.1243	0.1908	0.1322	9.609e-05	0.002717	-1	81	24	47	10	-0.03041	-0.05	0.2818	0.7388
LTBP1	-0.512	0.1122	5.071e-06	0.0001512	0.1287	0.1915	0.205	0.01252	0.1111	-1	81	25	44	12	-0.008623	-0.025	0.7402	0.9374
WNT5A	-2.289	0.5026	5.249e-06	0.0001548	0.005848	0.05395	0.2809	3.661e-16	4.366e-14	-1	81	0	42	39	-0.03892	-0.008333	0.007	0.1846
PTGIR	-1.449	0.321	6.355e-06	0.0001854	0.01462	0.05789	0.2778	1.813e-07	8.431e-06	-1	81	4	59	18	-0.05906	-0.05	0.0036	0.125
HSD17B2	-2.019	0.4505	7.406e-06	0.0002138	0.00731	0.05146	0.386	1.699e-07	8.035e-06	-1	81	1	35	45	-0.03023	0	0.0152	0.3
IL13RA1	-0.7539	0.1686	7.757e-06	0.0002216	0.05409	0.1083	0.1476	3.236e-07	1.409e-05	-1	81	9	63	9	-0.08257	-0.075	0.0016	0.06454
PODXL	1.081	0.2444	9.815e-06	0.0002775	0.03216	0.01096	0.243	8.685e-06	0.0002978	1	81	13	17	51	0.01286	0	0.171	0.639
SH3BP5	0.6502	0.1472	1.003e-05	0.0002807	0.08333	0.04371	0.1938	0.0007934	0.0151	1	81	29	32	20	0.03716	0	0.0484	0.4917
ANP32E	0.8238	0.1867	1.023e-05	0.0002835	0.05117	0.0231	0.1469	2.046e-08	1.123e-06	1	81	20	29	32	0.02502	0	0.079	0.5325
LDHA	0.4866	0.1107	1.097e-05	0.0003008	0.1404	0.08977	0.1311	0.0002061	0.004874	1	81	31	38	12	0.02842	0	0.2596	0.7215
TIMP2	-0.4007	0.0931	1.675e-05	0.000455	0.1842	0.2569	0.09268	1.533e-05	0.0005067	-1	81	20	56	5	-0.1052	-0.1	0.0004	0.02438
CD44	-0.5864	0.1373	1.944e-05	0.0005227	0.08333	0.1392	0.1305	6.96e-06	0.000248	-1	81	15	49	17	-0.04966	-0.04488	0.0326	0.4218
SPON1	-1.519	0.3566	2.044e-05	0.0005443	0.0117	0.05117	0.3784	5.962e-05	0.001778	-1	81	3	52	26	-0.03524	-0.03333	0.0236	0.3657
APCDD1	-1.595	0.3824	3.033e-05	0.0008	0.01023	0.04795	0.4778	0.0008423	0.01561	-1	81	7	48	26	-0.02943	-0.025	0.0766	0.5325
TRPM4	0.7439	0.1789	3.219e-05	0.0008409	0.05556	0.02675	0.1841	5.351e-05	0.001613	1	81	18	31	32	0.01466	0	0.2732	0.7347
CFH	-0.6717	0.162	3.386e-05	0.0008692	0.05994	0.1069	0.1682	6.525e-05	0.001884	-1	81	11	55	15	-0.07492	-0.05625	0.001	0.04649
ANXA1	-1.4	0.3377	3.391e-05	0.0008692	0.01316	0.05058	0.3726	0.0001713	0.004121	-1	81	3	53	25	-0.04784	-0.03667	0.0094	0.2282
KDR	0.8588	0.2082	3.702e-05	0.0009401	0.0424	0.01798	0.4611	0.06257	0.2746	1	81	12	22	47	0.005356	0	0.541	0.8759
COL23A1	0.949	0.2302	3.753e-05	0.0009445	0.03509	0.0136	0.2945	0.001269	0.02151	1	81	14	23	44	0.009895	0	0.2818	0.7388
C7	-0.2403	0.05884	4.436e-05	0.001106	0.8099	0.8573	0.1628	0.1399	0.4166	-1	81	57	23	1	-0.01518	0.01739	0.5796	0.8937
ESM1	1.026	0.2537	5.259e-05	0.0013	0.02924	0.01053	0.2766	0.0002079	0.004875	1	81	12	20	49	0.0126	0	0.0532	0.5138
CYP1B1	0.4851	0.1201	5.322e-05	0.001303	0.1199	0.07617	0.0876	3.062e-08	1.585e-06	1	81	32	26	23	0.05714	0	0.005	0.1507
FECH	0.8458	0.2126	6.955e-05	0.001688	0.03947	0.0174	0.2498	0.0007087	0.01359	1	81	19	16	46	0.03637	0	0.0014	0.05908
SDC2	-0.7116	0.1792	7.137e-05	0.001717	0.04825	0.09254	0.2072	0.0005923	0.01169	-1	81	14	50	17	-0.03081	-0.05	0.1466	0.6103
PRR13	0.5111	0.1295	7.897e-05	0.001884	0.1023	0.06272	0.1355	0.0001624	0.004013	1	81	25	40	16	0.01215	0	0.5608	0.8871
SAMHD1	-1.045	0.2652	8.133e-05	0.001923	0.02193	0.05687	0.3519	0.002984	0.03879	-1	81	7	56	18	-0.05297	-0.04444	0.0076	0.1948
FMOD	-0.7097	0.1809	8.755e-05	0.002053	0.04678	0.09108	0.2068	0.0006008	0.01177	-1	81	15	49	17	-0.02725	-0.05	0.1864	0.6673
UCHL1	0.8514	0.2194	0.000104	0.002417	0.03655	0.01637	0.213	6.397e-05	0.001867	1	81	16	25	40	0.03902	0	0.0032	0.1155
MFGE8	-0.5491	0.1418	0.0001081	0.002492	0.07749	0.127	0.1411	9.959e-05	0.002746	-1	81	14	59	8	-0.04385	-0.09091	0.0946	0.5463
OGT	0.4105	0.107	0.0001255	0.002868	0.1477	0.102	0.1288	0.00143	0.02362	1	81	26	38	17	0.01478	0	0.5138	0.8637
SLC25A4	0.7925	0.207	0.0001289	0.002922	0.04094	0.01915	0.3637	0.02936	0.1818	1	81	13	25	43	0.01453	0	0.0766	0.5325
PDHA1	0.5969	0.1564	0.0001358	0.003053	0.07018	0.03977	0.1563	0.0001346	0.003484	1	81	23	32	26	0.02121	0	0.2042	0.6765
ENG	-0.3196	0.08481	0.0001643	0.003651	0.2266	0.2902	0.1343	0.01733	0.1328	-1	81	25	52	4	-0.02209	-0.09167	0.468	0.8535
HSD11B2	0.7051	0.1872	0.0001651	0.003651	0.04971	0.02515	0.2153	0.001058	0.01909	1	81	19	25	37	0.01372	0	0.156	0.6246
IDH2	0.6539	0.1744	0.0001773	0.003892	0.05702	0.03026	0.1872	0.000476	0.009891	1	81	21	30	30	0.0406	0	0.0056	0.1584
PRCP	0.5282	0.1411	0.0001821	0.003965	0.08626	0.05219	0.1156	4.88e-06	0.0001761	1	81	25	38	18	0.02125	0	0.2302	0.6977
FHL2	0.5723	0.1532	0.0001875	0.004049	0.0731	0.0424	0.1993	0.004095	0.04992	1	81	18	38	25	0.002218	0	0.8902	0.9746
THBS1	-0.3633	0.09733	0.0001895	0.004061	0.1857	0.2342	0.1322	0.005975	0.06555	-1	81	25	45	11	-0.0214	-0.01429	0.392	0.8
PROM1	0.9659	0.2594	0.0001961	0.004169	0.02778	0.01053	0.2883	0.0008083	0.0151	1	81	14	23	44	0.004112	0	0.7294	0.9374
BMP5	-2.154	0.5791	0.0001988	0.004195	0.004386	0.03596	0.5629	0.0001296	0.003386	-1	81	2	49	30	-0.03617	-0.01667	0.015	0.3
NXN	0.6887	0.1853	0.0002018	0.004226	0.05117	0.02602	0.1747	8.067e-05	0.002305	1	81	18	25	38	0.0192	0	0.0566	0.5192
NAIP	-1.044	0.2823	0.0002165	0.004499	0.01901	0.05132	0.2714	0.000119	0.003168	-1	81	4	52	25	-0.05155	-0.025	0.0042	0.1371
ARRDC3	0.557	0.1511	0.0002287	0.004716	0.07602	0.04415	0.1352	3.798e-05	0.001184	1	81	22	29	30	0.03459	0	0.025	0.3727
SMOC2	-1.13	0.3075	0.0002397	0.004906	0.01608	0.04751	0.2919	0.0001088	0.002954	-1	81	4	52	25	-0.03815	-0.0252	0.0138	0.2912
SLC9A3	0.7179	0.1959	0.0002472	0.005023	0.04532	0.02281	0.3159	0.02305	0.1597	1	81	16	25	40	0.01837	0	0.0482	0.4915
SCNN1A	0.6953	0.1905	0.0002625	0.005294	0.04825	0.02442	0.2271	0.002198	0.03206	1	81	17	33	31	0.01377	0	0.3002	0.7497
ACTN1	-0.7571	0.2079	0.0002716	0.005437	0.03509	0.07164	0.2722	0.005406	0.06128	-1	81	10	50	21	-0.04	-0.04	0.0372	0.4389
EDNRA	0.6019	0.1704	0.0004103	0.008155	0.05994	0.03319	0.1861	0.001221	0.0212	1	81	19	34	28	0.0376	0	0.0098	0.2338
TUBB	-0.3776	0.107	0.0004162	0.008214	0.1389	0.1908	0.09106	3.369e-05	0.001062	-1	81	18	54	9	-0.08256	-0.08333	0.0028	0.1052
S1PR3	-0.4273	0.1212	0.0004218	0.008265	0.1082	0.1553	0.2458	0.0822	0.3216	-1	81	23	40	18	0.01463	0	0.5346	0.874
C4A	-1.588	0.4509	0.000427	0.008306	0.00731	0.03421	0.3545	7.432e-06	0.0002613	-1	81	2	49	30	-0.03719	-0.01667	0.0174	0.3225
CCN1	-0.4846	0.1381	0.0004479	0.008598	0.09795	0.1273	0.07765	4.345e-10	2.838e-08	-1	81	14	40	27	-0.01604	0	0.3644	0.7908
IGF1R	-0.955	0.2721	0.0004482	0.008598	0.02047	0.05132	0.2743	0.0004978	0.01011	-1	81	7	49	25	-0.01361	-0.025	0.429	0.8275
NONO	0.3914	0.1119	0.0004676	0.008907	0.136	0.09459	0.1111	0.0004268	0.009006	1	81	29	36	16	0.07589	0	0.0008	0.0399
CSF1	-0.9855	0.2826	0.000488	0.009231	0.01901	0.04854	0.2754	0.0003457	0.007525	-1	81	5	56	20	-0.03739	-0.03333	0.0548	0.5166
TCF4	-0.8387	0.2414	0.0005127	0.009633	0.02632	0.05819	0.2361	0.0003822	0.008255	-1	81	6	53	22	-0.02795	-0.03462	0.1392	0.6069
APLNR	0.968	0.2802	0.0005504	0.01027	0.02339	0.009064	0.3009	0.001294	0.02165	1	81	9	23	49	0.003292	0	0.7526	0.9397
SYNPO2	-1.015	0.2948	0.0005726	0.01061	0.01754	0.04635	0.2924	0.0005146	0.0103	-1	81	7	46	28	-0.02766	-0.025	0.0826	0.5361
PPIF	0.8167	0.2391	0.0006364	0.01171	0.0307	0.01404	0.2708	0.002562	0.03532	1	81	11	21	49	0.01504	0	0.0468	0.49
INHBA	-1.975	0.5803	0.000665	0.01198	0.004386	0.03012	0.6103	0.001211	0.0212	-1	81	3	41	37	-0.02595	-0.007143	0.085	0.5361
CFB	-1.979	0.5814	0.0006663	0.01198	0.004386	0.03056	0.5595	0.0004063	0.008707	-1	81	2	46	33	-0.01716	-0.01667	0.1822	0.6611
DST	-0.3432	0.1009	0.0006682	0.01198	0.1579	0.2064	0.1096	0.001733	0.02671	-1	81	19	55	7	-0.03288	-0.08	0.251	0.7144
ENST00000311151.9|DPYSL2|chr8:26578293-26581969	-1.307	0.384	0.0006684	0.01198	0.01023	0.03626	0.3217	4.885e-05	0.001505	-1	81	3	55	23	-0.04098	-0.03333	0.0174	0.3225
AFAP1L2	-1.095	0.3225	0.0006842	0.01219	0.01462	0.04181	0.3449	0.001495	0.02412	-1	81	5	43	33	-0.0224	-0.01667	0.0568	0.5193
SULF1	-2.409	0.7112	0.0007068	0.01251	0.002924	0.0307	0.7434	0.001194	0.0212	-1	81	2	47	32	-0.0373	-0.01579	0.015	0.3
PRRT2	-1.2	0.3574	0.0007876	0.01385	0.0117	0.03757	0.3405	0.0004268	0.009006	-1	81	5	48	28	-0.02535	-0.02727	0.0474	0.4915
LTBP2	-1.378	0.4146	0.0008903	0.01555	0.008772	0.03319	0.4497	0.002187	0.03206	-1	81	4	47	30	-0.03305	-0.01667	0.0174	0.3225
CFHR1	-1.191	0.3587	0.0008959	0.01555	0.0117	0.03699	0.3424	0.0005013	0.01011	-1	81	5	46	30	-0.02724	-0.01667	0.1006	0.5497
ECRG4	-0.409	0.1243	0.001001	0.01716	0.1038	0.1478	0.135	0.00245	0.03442	-1	81	16	51	14	-0.03203	-0.05714	0.2272	0.695
FAIM2	0.9227	0.2804	0.001001	0.01716	0.02339	0.009357	0.3462	0.007688	0.07753	1	81	10	21	50	0.009252	0	0.1918	0.6683
NPTN	-0.4373	0.133	0.001014	0.01727	0.08772	0.1308	0.1829	0.01682	0.1318	-1	81	21	47	13	0.01555	-0.05	0.5372	0.8759
OLFML3	-0.3244	0.09882	0.001029	0.01743	0.1652	0.2164	0.1374	0.01826	0.1361	-1	81	22	51	8	-0.01975	-0.05714	0.4964	0.8623
VIPR2	0.8394	0.256	0.001041	0.01753	0.02778	0.01199	0.2821	0.002921	0.03833	1	81	11	22	48	0.02176	0	0.027	0.3857
CD4	-0.7627	0.2341	0.001123	0.01875	0.02778	0.05775	0.2504	0.002322	0.03317	-1	81	11	50	20	-0.02041	-0.03333	0.2486	0.7137
CCL19	-1.644	0.5048	0.001128	0.01875	0.005848	0.0288	0.497	0.0009404	0.01731	-1	81	1	45	35	-0.02511	-0.007692	0.0764	0.5325
POSTN	-3.245	0.9993	0.001164	0.01923	0.001462	0.03465	1.024	0.001527	0.02435	-1	81	1	50	30	-0.0565	-0.02667	0.0054	0.1543
GUCY1A2	-0.6004	0.1851	0.001181	0.0194	0.04532	0.0788	0.2076	0.003823	0.04723	-1	81	8	57	16	-0.05752	-0.05	0.0092	0.2273
GRN	-0.7104	0.2192	0.00119	0.01942	0.03216	0.06243	0.2181	0.001126	0.02018	-1	81	11	52	18	-0.01824	-0.0375	0.34	0.7681
RTN4	-0.5005	0.1551	0.001252	0.02031	0.06433	0.1022	0.1373	0.0002679	0.005974	-1	81	15	51	15	-0.01251	-0.04667	0.581	0.8953
JAG1	-0.6051	0.1877	0.001267	0.02044	0.04386	0.07661	0.1906	0.001505	0.02415	-1	81	8	56	17	-0.03968	-0.05	0.0632	0.5307
HTRA1	-1.158	0.3596	0.001281	0.02055	0.0117	0.03553	0.3181	0.0002724	0.006025	-1	81	4	45	32	-0.03083	-0.008889	0.0522	0.5096
MYC	-1.235	0.3843	0.001308	0.02086	0.01023	0.03158	0.328	0.0001662	0.004033	-1	81	3	34	44	-0.03439	0	0.0188	0.337
FN1	0.303	0.09495	0.001416	0.02245	0.1959	0.1433	0.2125	0.1539	0.4327	1	81	31	41	9	0.01774	-0.007143	0.5202	0.8637
FILIP1L	-0.4932	0.1547	0.00143	0.02254	0.06871	0.1001	0.1763	0.005156	0.05935	-1	81	12	49	20	-0.03794	-0.03333	0.0644	0.5307
NRP1	0.2793	0.08773	0.001455	0.02281	0.2251	0.1762	0.1005	0.005473	0.06178	1	81	37	36	8	0.06522	0	0.0224	0.3625
RRAS	-0.8677	0.2735	0.001513	0.02358	0.02047	0.04693	0.2344	0.0002146	0.004989	-1	81	6	54	21	-0.04087	-0.02941	0.0162	0.3107
IL1R1	-0.6305	0.1991	0.001544	0.02393	0.03947	0.06988	0.1554	4.974e-05	0.001516	-1	81	10	53	18	-0.05549	-0.02857	0.007	0.1846
CD14	-0.8088	0.2556	0.001553	0.02393	0.02339	0.05088	0.247	0.001058	0.01909	-1	81	9	51	21	-0.0262	-0.03125	0.1262	0.5911
IL6ST	-0.2901	0.09219	0.001649	0.02526	0.1901	0.2414	0.09316	0.001842	0.02807	-1	81	24	50	7	-0.07095	-0.06154	0.0134	0.2849
FREM1	-0.9685	0.3084	0.00169	0.02575	0.01608	0.04035	0.4371	0.02672	0.1712	-1	81	8	38	35	-0.009652	0	0.4396	0.8349
CALM3	0.4064	0.13	0.001771	0.02683	0.09942	0.06827	0.1719	0.01805	0.1357	1	81	23	40	18	-0.008683	0	0.6894	0.9273
RUNX2	-1.409	0.4529	0.001861	0.02796	0.00731	0.0288	0.4426	0.001456	0.02378	-1	81	3	42	36	-0.01354	-0.01111	0.3086	0.7497
TGM2	-0.9157	0.2944	0.001866	0.02796	0.01754	0.0424	0.3431	0.007605	0.07718	-1	81	7	48	26	-0.02866	-0.025	0.0994	0.5497
FZD1	-0.8494	0.2737	0.00191	0.02834	0.02047	0.04591	0.2819	0.002582	0.03541	-1	81	7	53	21	-0.03027	-0.03158	0.061	0.5307
PDXDC1	-0.5064	0.1632	0.001911	0.02834	0.05848	0.09181	0.1765	0.00412	0.05	-1	81	12	51	18	-0.02478	-0.03333	0.2366	0.7068
ACACB	-0.843	0.2723	0.001965	0.02898	0.02047	0.04605	0.2603	0.001199	0.0212	-1	81	6	47	28	-0.03319	-0.01667	0.0284	0.4016
COL4A2	-0.3516	0.114	0.002045	0.03	0.1228	0.1633	0.1144	0.002112	0.03149	-1	81	18	53	10	-0.0325	-0.05	0.2316	0.701
ZNF451	0.4718	0.1531	0.002064	0.03011	0.07164	0.04605	0.1388	0.0006764	0.01307	1	81	24	31	26	0.02908	0	0.0822	0.5361
CTNND1	0.331	0.1076	0.002107	0.03059	0.1447	0.107	0.08996	0.000234	0.005395	1	81	29	39	13	0.002306	0	0.9248	0.9806
C4B	-1.265	0.4132	0.002206	0.03184	0.008772	0.02997	0.511	0.01332	0.1139	-1	81	5	49	27	-0.02226	-0.01667	0.1226	0.5868
AOX1	-1.786	0.5844	0.002243	0.03221	0.004386	0.02485	0.7528	0.01767	0.1343	-1	81	1	43	37	-0.02974	-0.00625	0.0128	0.2743
LAMP1	-0.3396	0.1112	0.002267	0.03239	0.1287	0.1716	0.1425	0.01717	0.1328	-1	81	23	50	8	-0.009668	-0.0525	0.7136	0.9334
PROM2	0.7451	0.2444	0.002299	0.03267	0.02924	0.01418	0.3476	0.0321	0.1939	1	81	19	18	44	0.0334	0	0.0006	0.03165
SOCS3	-0.6492	0.2138	0.002399	0.03381	0.03509	0.05892	0.2504	0.009526	0.09133	-1	81	8	43	30	-0.03906	-0.01053	0.049	0.4927
IRAK1	-0.9353	0.3082	0.002404	0.03381	0.01608	0.03933	0.2548	0.0002422	0.005536	-1	81	8	47	26	-0.03846	-0.02059	0.022	0.3614
MAP4K3	-0.9319	0.3075	0.002444	0.0342	0.01608	0.03933	0.3103	0.002675	0.03614	-1	81	4	52	25	-0.03029	-0.02857	0.03	0.4142
HS6ST2	0.8375	0.2768	0.002485	0.03461	0.02339	0.01023	0.2954	0.004587	0.0547	1	81	10	20	51	0.01144	0	0.118	0.5868
LRRC32	-0.4476	0.1485	0.002583	0.03578	0.07164	0.1061	0.1467	0.002273	0.03281	-1	81	11	58	12	-0.07096	-0.07895	0.0038	0.1287
CCL2	-0.4853	0.1612	0.002603	0.03588	0.05994	0.09284	0.3771	0.1981	0.4882	-1	81	12	57	12	-0.01488	-0.05333	0.517	0.8637
ASCC3	-1.519	0.5052	0.002647	0.0363	0.005848	0.02573	0.5604	0.00673	0.07183	-1	81	4	39	38	-0.007022	0	0.5196	0.8637
ANO1	-0.6906	0.2302	0.002696	0.03679	0.02924	0.05585	0.2514	0.006022	0.06581	-1	81	9	49	23	-0.009142	-0.03333	0.5888	0.9013
STING1	-0.5224	0.1742	0.002709	0.03679	0.05117	0.0826	0.1355	0.0001159	0.003116	-1	81	10	53	18	-0.03362	-0.0378	0.113	0.5751
TNFRSF1A	-0.6156	0.2059	0.002792	0.03773	0.03655	0.06462	0.1902	0.001214	0.0212	-1	81	10	53	18	-0.03701	-0.03704	0.0376	0.4389
DLL1	0.667	0.2236	0.00286	0.03846	0.03509	0.01813	0.1764	0.0001564	0.003936	1	81	13	29	39	-0.005797	0	0.6194	0.9154
IFI16	-0.7207	0.2427	0.002985	0.03995	0.02632	0.05175	0.2972	0.01532	0.1229	-1	81	11	55	15	-0.03028	-0.04286	0.1256	0.5911
VCAM1	-0.8716	0.2938	0.003012	0.04011	0.01754	0.04035	0.4554	0.05564	0.2605	-1	81	7	46	28	-0.02407	-0.02	0.1322	0.5963
ZFAND5	-0.4288	0.1449	0.003076	0.04076	0.07602	0.1076	0.1425	0.002612	0.03564	-1	81	14	54	13	-0.02314	-0.044	0.3054	0.7497
TIPARP	0.5549	0.1877	0.00311	0.04089	0.05117	0.0307	0.215	0.009872	0.09323	1	81	18	26	37	0.04795	0	0.0008	0.0399
PDE4DIP	-1.137	0.3845	0.003115	0.04089	0.01023	0.0307	0.39	0.003556	0.04486	-1	81	6	42	33	-0.01965	-0.00625	0.0652	0.5307
RHOC	-0.5956	0.2019	0.00318	0.04154	0.03801	0.06623	0.1662	0.0003397	0.007453	-1	81	7	53	21	-0.03373	-0.025	0.0744	0.5325
IRS2	-1.34	0.4549	0.003218	0.04173	0.00731	0.02646	0.4779	0.005042	0.05861	-1	81	3	38	40	-0.02398	0	0.0464	0.4895
SLC5A3	-0.4553	0.1546	0.003225	0.04173	0.06579	0.09781	0.3088	0.1404	0.4168	-1	81	21	39	21	0.02699	0	0.1484	0.6103
TJP1	0.3558	0.1209	0.003256	0.04178	0.1155	0.0826	0.1176	0.002485	0.03443	1	81	26	40	15	0.03735	0	0.0608	0.5307
CLCN5	0.6827	0.2321	0.00326	0.04178	0.03216	0.01652	0.3752	0.06879	0.2905	1	81	16	23	42	0.03651	0	0.001	0.04649
TNFRSF10D	0.6989	0.2384	0.003373	0.04292	0.0307	0.01564	0.2193	0.001441	0.02367	1	81	14	24	43	0.03952	0	0.0022	0.08746
HAS2	-1.709	0.5832	0.00338	0.04292	0.004386	0.02339	0.4958	0.0005662	0.01125	-1	81	2	39	40	-0.02416	0	0.064	0.5307
GLS	-0.5586	0.1913	0.003495	0.04418	0.0424	0.07047	0.214	0.00906	0.08812	-1	81	11	48	22	-0.03947	-0.03333	0.0336	0.4287
THY1	-0.3661	0.1258	0.003601	0.04513	0.09942	0.1377	0.1547	0.01795	0.1357	-1	81	19	51	11	-0.04508	-0.06667	0.0586	0.5253
ANPEP	-0.7978	0.2741	0.003603	0.04513	0.02047	0.04371	0.2381	0.0008055	0.0151	-1	81	8	49	24	-0.01349	-0.02857	0.4354	0.8332
ITGAV	-1.117	0.3845	0.003659	0.04563	0.01023	0.03012	0.3202	0.0004848	0.009999	-1	81	4	40	37	-0.02645	0	0.0388	0.4453
KCNJ1	0.6728	0.2318	0.003705	0.04599	0.03216	0.01667	0.357	0.05951	0.2676	1	81	16	18	47	0.005382	0	0.479	0.8543
SDHB	0.4615	0.1591	0.003728	0.04607	0.06725	0.04269	0.1433	0.001284	0.02162	1	81	24	32	25	0.03271	0	0.0206	0.3479
SSTR2	-0.9795	0.339	0.003857	0.04744	0.01316	0.03421	0.6519	0.133	0.4049	-1	81	3	40	38	-0.007284	0	0.5	0.8637
EMD	0.5185	0.1797	0.003921	0.04801	0.05263	0.03187	0.187	0.005558	0.06248	1	81	16	36	29	0.01548	0	0.304	0.7497
IFITM1	0.4394	0.1524	0.003946	0.04811	0.0731	0.04766	0.1611	0.00638	0.06863	1	81	23	33	25	0.0292	0	0.0662	0.5325
ALDOA	0.4546	0.1579	0.003996	0.04849	0.06725	0.04386	0.1406	0.00123	0.02121	1	81	20	37	24	0.00217	0	0.8912	0.9746
FLOT2	-0.8181	0.2846	0.004049	0.04893	0.01901	0.04137	0.2533	0.001238	0.02122	-1	81	7	44	30	-0.02946	-0.01429	0.0444	0.4798
HAX1	0.5744	0.2008	0.004222	0.0508	0.0424	0.02427	0.1816	0.001558	0.02457	1	81	17	32	32	0.007641	0	0.5532	0.8817
PLEKHH2	-0.6909	0.2418	0.004275	0.05121	0.02632	0.05044	0.2452	0.004842	0.057	-1	81	9	42	30	-0.008512	-0.01429	0.5516	0.8807
C1RL	-0.6392	0.2239	0.004313	0.05144	0.0307	0.05585	0.2335	0.006191	0.06739	-1	81	12	48	21	-0.03138	-0.02	0.0906	0.5414
TSPAN12	0.6792	0.2381	0.004339	0.05153	0.0307	0.01579	0.2071	0.001041	0.01904	1	81	12	22	47	0.01645	0	0.0348	0.4379
SPECC1	-0.6601	0.2322	0.004466	0.0528	0.02924	0.05234	0.2707	0.01474	0.1208	-1	81	9	49	23	-0.04134	-0.025	0.0242	0.3708
GAA	-0.6087	0.2145	0.004533	0.05337	0.03363	0.05965	0.2303	0.008206	0.08126	-1	81	10	52	19	-0.01177	-0.03333	0.5002	0.8637
TMEM200A	-1.434	0.5055	0.004567	0.05354	0.005848	0.02383	0.4449	0.00127	0.02151	-1	81	2	46	33	-0.01234	-0.01176	0.336	0.766
BAG2	-2.831	1.003	0.00478	0.05579	0.001462	0.02398	1.057	0.007426	0.07613	-1	81	1	34	46	-0.01525	0	0.0482	0.4915
LDLRAD4	-1.081	0.3846	0.004951	0.05754	0.01023	0.02924	0.3377	0.00137	0.02278	-1	81	5	44	32	-0.01865	-0.01429	0.122	0.5868
SVEP1	-0.4709	0.1677	0.004991	0.05764	0.05556	0.08523	0.1751	0.007151	0.07419	-1	81	15	50	16	-0.01239	-0.04444	0.6038	0.9075
ITGA3	-1.008	0.3592	0.005001	0.05764	0.0117	0.03129	0.4709	0.03228	0.1946	-1	81	7	39	35	9.079e-05	0	0.9936	0.9966
STAT6	-0.5021	0.1802	0.005329	0.06116	0.04825	0.07588	0.1441	0.0004943	0.01011	-1	81	11	50	20	-0.03975	-0.0375	0.052	0.5096
REEP3	0.404	0.1457	0.005563	0.06358	0.07895	0.05395	0.2172	0.0629	0.2748	1	81	25	34	22	0.01983	0	0.3064	0.7497
ADGRE5	-0.393	0.142	0.00564	0.06393	0.07895	0.1104	0.1656	0.0176	0.1341	-1	81	22	44	15	-0.02449	-0.01667	0.2738	0.7356
ERRFI1	-0.6701	0.2421	0.00564	0.06393	0.02632	0.04678	0.1779	0.0001658	0.004033	-1	81	4	46	31	-0.04978	-0.0125	0.0054	0.1543
MAML2	-1.065	0.3852	0.005719	0.06456	0.01023	0.02865	0.3126	0.0006595	0.01283	-1	81	5	43	33	-0.02038	-0.01417	0.0836	0.5361
FER	-1.4	0.5068	0.005753	0.06467	0.005848	0.02295	0.5198	0.007092	0.07419	-1	81	3	38	40	-0.01617	0	0.0738	0.5325
ENPP1	-0.7344	0.2667	0.005887	0.06591	0.02193	0.04327	0.2427	0.002476	0.03443	-1	81	8	45	28	-0.03598	-0.01667	0.0166	0.3162
PFKFB3	-0.5357	0.1947	0.005949	0.06634	0.04094	0.06711	0.1599	0.0008093	0.0151	-1	81	6	54	21	-0.0329	-0.03333	0.0892	0.539
SLC22A8	-1.6	0.5825	0.006	0.06664	0.004386	0.02076	0.5701	0.004997	0.05833	-1	81	3	30	48	-0.006216	0	0.5766	0.8911
SLC2A3	0.3991	0.1454	0.006048	0.06689	0.0848	0.05687	0.1857	0.03161	0.1923	1	81	21	39	21	0.02435	0	0.238	0.708
PDE4B	0.6499	0.2372	0.006153	0.06779	0.0307	0.01637	0.2131	0.002296	0.03298	1	81	10	27	44	0.01084	0	0.3158	0.7511
F7	0.5316	0.1946	0.006289	0.06901	0.04532	0.0269	0.2203	0.01583	0.1262	1	81	14	32	35	0.01208	0	0.3322	0.7632
RGS5	0.7275	0.2666	0.006358	0.06924	0.02485	0.01213	0.3679	0.04799	0.2394	1	81	10	20	51	0.02655	0	0.0116	0.2566
CDK18	-0.8786	0.322	0.006362	0.06924	0.01462	0.03436	0.3265	0.007129	0.07419	-1	81	7	44	30	-0.01369	-0.01667	0.314	0.7509
MX1	-0.6379	0.2351	0.006668	0.0723	0.02778	0.05132	0.203	0.00168	0.02619	-1	81	7	49	25	-0.01766	-0.02222	0.2988	0.7497
AKTIP	0.4999	0.1852	0.006952	0.07508	0.04971	0.03041	0.1651	0.002459	0.03442	1	81	20	31	30	0.02087	0	0.0852	0.5361
STAT1	-0.5045	0.1873	0.00705	0.07584	0.04386	0.07091	0.1381	0.0002586	0.005815	-1	81	9	57	15	-0.00902	-0.04	0.6612	0.9234
ARRB1	-0.5891	0.2188	0.007083	0.07589	0.03216	0.05629	0.1977	0.002888	0.03808	-1	81	9	55	17	-0.03181	-0.03333	0.0772	0.5325
DAB2	-0.6899	0.2563	0.007114	0.07593	0.02339	0.04518	0.3035	0.023	0.1597	-1	81	14	50	17	-0.01373	-0.03333	0.4692	0.854
BRAF	0.4608	0.1713	0.007156	0.07601	0.05848	0.03684	0.1815	0.01115	0.1026	1	81	19	29	33	0.02051	0	0.097	0.5497
SMO	0.5218	0.1941	0.007177	0.07601	0.04532	0.02719	0.2065	0.01151	0.1049	1	81	17	33	31	0.003603	0	0.8074	0.9596
SEMA3C	-1.567	0.5838	0.007255	0.07631	0.004386	0.02032	0.521	0.002625	0.03565	-1	81	2	41	38	-0.01974	-0.00625	0.0668	0.5325
COPS5	0.4479	0.1669	0.00728	0.07631	0.05994	0.03918	0.142	0.001605	0.02516	1	81	18	37	26	0.007309	0	0.66	0.9234
SORL1	-0.8242	0.3072	0.007289	0.07631	0.01608	0.03567	0.2693	0.002209	0.03206	-1	81	4	40	37	-0.02052	0	0.1026	0.5497
YWHAZ	-0.3513	0.1311	0.00738	0.07697	0.09211	0.1246	0.1148	0.002209	0.03206	-1	81	17	56	8	-0.04042	-0.05	0.1192	0.5868
RARB	-0.5512	0.2062	0.007512	0.07794	0.03655	0.06096	0.1736	0.001495	0.02412	-1	81	11	51	19	-0.0216	-0.03111	0.2938	0.7472
SRPX	-1.905	0.7127	0.00753	0.07794	0.002924	0.01901	0.7383	0.009891	0.09323	-1	81	2	42	37	-0.01054	-0.00625	0.391	0.799
HTR2B	-0.8593	0.3234	0.007889	0.08135	0.01462	0.03348	0.2883	0.002882	0.03808	-1	81	7	40	34	-0.02166	0	0.0724	0.5325
POGZ	-0.4694	0.1773	0.008098	0.08319	0.04971	0.07617	0.1206	9.864e-05	0.002746	-1	81	9	55	17	-0.02944	-0.02593	0.1598	0.6266
MVP	-0.5429	0.2061	0.008447	0.08646	0.03655	0.06067	0.1789	0.002405	0.03418	-1	81	10	52	19	-0.0274	-0.03333	0.1424	0.6074
FLRT3	-1.539	0.585	0.008522	0.0869	0.004386	0.01974	0.7399	0.03753	0.2038	-1	81	3	22	56	-0.006849	0	0.382	0.7975
PVR	-0.8492	0.324	0.008775	0.08886	0.01462	0.03289	0.3314	0.01039	0.09694	-1	81	6	48	27	-0.0249	-0.01667	0.0762	0.5325
RSPO3	-1.871	0.7138	0.008779	0.08886	0.002924	0.01842	0.7522	0.01289	0.1127	-1	81	2	29	50	-0.01172	0	0.0666	0.5325
MUC1	0.7098	0.2711	0.008844	0.08919	0.02339	0.01184	0.357	0.04681	0.2352	1	81	13	21	47	0.02383	0	0.0262	0.3811
EGFR	0.4765	0.1823	0.008972	0.09015	0.05117	0.03202	0.1519	0.001715	0.02657	1	81	22	24	35	0.03401	0	0.006	0.1662
ANGPT1	-0.5267	0.2019	0.009092	0.09102	0.03801	0.06257	0.1948	0.006847	0.0728	-1	81	7	51	23	-0.03426	-0.02889	0.0648	0.5307
SART1	-0.8044	0.3088	0.009179	0.09155	0.01608	0.0348	0.2727	0.003179	0.04094	-1	81	8	42	31	-0.02752	-0.01875	0.0532	0.5138
IMPDH1	-1.081	0.4158	0.009305	0.09248	0.008772	0.02485	0.4043	0.007489	0.07636	-1	81	5	44	32	-0.02144	-0.01	0.0852	0.5361
NFE2L2	-0.3158	0.1218	0.00953	0.09434	0.1053	0.1396	0.1293	0.01459	0.1208	-1	81	15	54	12	-0.02828	-0.05	0.2544	0.7184
KIF5B	0.3534	0.1364	0.009564	0.09434	0.08918	0.06447	0.141	0.01222	0.1092	1	81	28	37	16	0.03603	0	0.0786	0.5325
TAP2	-0.9952	0.3844	0.009626	0.09434	0.01023	0.0269	0.3415	0.003567	0.04486	-1	81	4	40	37	-0.01445	0	0.296	0.7495
TNXB	-0.3662	0.1415	0.00963	0.09434	0.07895	0.1089	0.1342	0.006372	0.06863	-1	81	15	55	11	-0.025	-0.05	0.298	0.7497
EIF3A	0.3549	0.1372	0.0097	0.09468	0.08918	0.0636	0.1139	0.001834	0.02807	1	81	27	38	16	0.02218	0	0.2862	0.7427
CYBB	-0.995	0.385	0.009752	0.09469	0.01023	0.0269	0.3729	0.007625	0.07718	-1	81	5	41	35	-0.02468	-0.00625	0.0616	0.5307
VDAC1	0.5097	0.1973	0.009776	0.09469	0.04386	0.02661	0.2151	0.01778	0.1347	1	81	19	34	28	0.02365	0	0.0778	0.5325
ITGB2	-0.7977	0.3089	0.009804	0.09469	0.01608	0.0345	0.2967	0.007168	0.07419	-1	81	6	43	32	-0.03109	-0.01053	0.0338	0.4292
SREBF1	0.4145	0.1608	0.009961	0.09587	0.06433	0.04357	0.1782	0.02	0.1467	1	81	23	30	28	0.02758	0	0.0688	0.5325
MTA2	-1.169	0.4544	0.01006	0.0965	0.00731	0.02281	0.5345	0.02868	0.18	-1	81	3	42	36	-0.01372	-0.00625	0.3388	0.7681
SCPEP1	-0.5185	0.2018	0.01018	0.09722	0.03801	0.06184	0.2125	0.01469	0.1208	-1	81	10	56	15	-0.03669	-0.05	0.0654	0.5307
MEIS1	-0.3696	0.1439	0.01021	0.09722	0.07602	0.1056	0.1409	0.008704	0.08526	-1	81	14	54	13	-0.02431	-0.0525	0.2784	0.7368
SLC7A7	-1.5	0.5845	0.0103	0.09775	0.004386	0.01886	0.544	0.005836	0.06481	-1	81	2	34	45	-0.001736	0	0.8896	0.9746
ENPEP	0.4809	0.1876	0.01036	0.09776	0.04825	0.03012	0.1856	0.009555	0.09133	1	81	19	31	31	0.01871	0	0.199	0.6736
COL1A1	0.176	0.06868	0.01039	0.09776	0.3787	0.3247	0.1511	0.244	0.5384	1	81	33	44	4	-0.02257	-0.03333	0.4744	0.8542
CPT1A	-0.6567	0.2564	0.01041	0.09776	0.02339	0.04357	0.2818	0.01979	0.1455	-1	81	9	42	30	-0.02372	-0.01111	0.152	0.6195
LGMN	-0.5746	0.2244	0.01044	0.09776	0.0307	0.05278	0.2306	0.01272	0.1125	-1	81	12	52	17	8.049e-05	-0.02857	0.9972	0.9976
PCDH10	-0.5621	0.2198	0.01053	0.09794	0.03216	0.05439	0.193	0.003582	0.04486	-1	81	9	50	22	-0.04	-0.02593	0.039	0.4457
PKD2	-0.8267	0.3233	0.01055	0.09794	0.01462	0.03246	0.336	0.01388	0.1166	-1	81	7	48	26	-0.02311	-0.01667	0.0988	0.5497
GUSB	-0.4335	0.1695	0.01057	0.09794	0.05409	0.08085	0.1454	0.002862	0.03808	-1	81	15	48	18	-0.04138	-0.04815	0.0306	0.4162
PNPLA2	-0.5874	0.2301	0.01069	0.09851	0.02924	0.05058	0.206	0.004347	0.0523	-1	81	8	44	29	-0.01962	-0.01765	0.1912	0.6683
FMO3	0.3853	0.151	0.01072	0.09851	0.07456	0.05132	0.2204	0.08042	0.3183	1	81	22	34	25	0.04379	0	0.0264	0.3811
SINHCAF	-0.8688	0.3406	0.01074	0.09851	0.01316	0.03041	0.3083	0.004826	0.057	-1	81	6	46	29	-0.0285	-0.01429	0.0522	0.5096
SNX33	-0.5874	0.2307	0.01088	0.09945	0.02924	0.05029	0.1981	0.003018	0.03905	-1	81	9	53	19	-0.04078	-0.02857	0.0182	0.3284
ICOSLG	0.6042	0.2378	0.01104	0.1007	0.0307	0.01681	0.2766	0.02896	0.1806	1	81	10	28	43	0.02144	0	0.0358	0.4389
TCF21	-0.238	0.09373	0.01112	0.1008	0.1857	0.2243	0.09953	0.01681	0.1318	-1	81	27	48	6	-0.005709	-0.05556	0.8578	0.9695
ANKRD17	-0.6698	0.264	0.01117	0.1008	0.02193	0.04152	0.2523	0.007945	0.07954	-1	81	8	46	27	-0.01723	-0.01429	0.313	0.7497
SNAI2	-0.3165	0.1247	0.01117	0.1008	0.1023	0.1338	0.172	0.06572	0.2812	-1	81	21	47	13	0.00936	-0.05	0.6974	0.9282
EBP	0.6728	0.2653	0.01122	0.1009	0.02485	0.01272	0.246	0.006235	0.06759	1	81	13	20	48	0.004675	0	0.6906	0.9273
DKK3	-0.3292	0.1301	0.01137	0.1019	0.09357	0.1253	0.1295	0.01102	0.1021	-1	81	21	50	10	-0.00836	-0.05	0.7444	0.9379
PTCD3	0.3994	0.1581	0.01153	0.1025	0.06725	0.04561	0.1397	0.004243	0.05127	1	81	20	34	27	0.02341	0	0.1974	0.6736
PIK3CA	0.4545	0.1799	0.01154	0.1025	0.05263	0.03348	0.2166	0.03584	0.2004	1	81	21	30	30	0.00418	0	0.7704	0.949
CTNNA1	-0.4181	0.1656	0.01155	0.1025	0.05702	0.08377	0.1615	0.009619	0.09161	-1	81	12	54	15	-0.006377	-0.04	0.7768	0.9512
RTL8C	0.3886	0.1542	0.01171	0.1033	0.07018	0.04868	0.1579	0.01383	0.1166	1	81	19	42	20	0.01074	-0.02	0.5722	0.8891
PLEKHA1	-0.6705	0.266	0.01172	0.1033	0.02193	0.04108	0.2493	0.00715	0.07419	-1	81	8	46	27	-0.02724	-0.0125	0.0724	0.5325
LRP5	0.4735	0.188	0.01177	0.1034	0.04825	0.03012	0.1535	0.002041	0.03059	1	81	16	35	30	-0.004367	0	0.7468	0.9379
EPDR1	-0.7773	0.3089	0.01185	0.1039	0.01608	0.03406	0.4417	0.07844	0.3123	-1	81	9	41	31	0.001559	-0.003704	0.9194	0.9786
SBNO1	-0.7768	0.3092	0.01198	0.1046	0.01608	0.03377	0.2855	0.006505	0.0697	-1	81	7	49	25	-0.02568	-0.02222	0.1214	0.5868
MEIS2	-0.5401	0.2151	0.01203	0.1047	0.03363	0.05556	0.2123	0.01094	0.1017	-1	81	10	49	22	-0.01507	-0.02857	0.4144	0.8178
SMCHD1	-0.713	0.284	0.01207	0.1047	0.01901	0.03757	0.4171	0.08738	0.333	-1	81	6	50	25	-0.03101	-0.02143	0.0374	0.4389
MMP14	-0.3993	0.1593	0.01221	0.1056	0.0614	0.08889	0.1676	0.01719	0.1328	-1	81	14	53	14	-0.01796	-0.04667	0.4252	0.8235
PI4KA	-0.4976	0.1988	0.01232	0.1062	0.03947	0.06228	0.2023	0.0139	0.1166	-1	81	8	59	14	-0.03733	-0.04286	0.0494	0.4927
EGR3	-1.039	0.4156	0.01242	0.1065	0.008772	0.02251	0.4367	0.01733	0.1328	-1	81	1	22	58	-0.01304	0	0.0722	0.5325
BCAM	0.4485	0.1794	0.01242	0.1065	0.05263	0.03377	0.291	0.1232	0.3912	1	81	18	34	29	0.02306	0	0.0984	0.5497
MCCC1	0.4593	0.1838	0.01247	0.1066	0.04971	0.03202	0.2604	0.07778	0.3113	1	81	21	31	29	0.0389	0	0.0124	0.2678
IVNS1ABP	0.4521	0.1815	0.01274	0.1085	0.05117	0.03289	0.1893	0.01693	0.1323	1	81	17	35	29	-0.004555	0	0.7816	0.9532
ADAMTS5	-0.8488	0.3414	0.01292	0.1096	0.01316	0.02968	0.3888	0.02904	0.1806	-1	81	6	41	34	-0.01493	-0.005	0.306	0.7497
PEBP1	0.1907	0.07675	0.01295	0.1096	0.2836	0.2494	0.1152	0.09779	0.3509	1	81	38	38	5	0.04675	0	0.13	0.5911
APOL1	-0.5236	0.211	0.0131	0.1105	0.03509	0.05716	0.1808	0.003789	0.04702	-1	81	9	50	22	-0.04483	-0.02857	0.02	0.3479
TFPI	0.2457	0.09923	0.01329	0.1118	0.174	0.1368	0.1196	0.03988	0.2103	1	81	35	33	13	0.05417	0	0.0196	0.3479
CYTOR	-0.7303	0.2969	0.01392	0.1166	0.01754	0.03465	0.403	0.06999	0.2922	-1	81	9	42	30	-0.01341	-0.01333	0.3718	0.7955
PRICKLE1	-0.7949	0.3233	0.01394	0.1166	0.01462	0.03158	0.2727	0.003564	0.04486	-1	81	6	40	35	-0.01886	0	0.0906	0.5414
ABCC4	-2.465	1.004	0.01402	0.1169	0.001462	0.01667	1.068	0.02095	0.1509	-1	81	1	33	47	-0.003484	0	0.7736	0.9499
FCGR2A	-0.5966	0.2431	0.01411	0.1173	0.02632	0.04635	0.2714	0.02796	0.1768	-1	81	9	44	28	-0.01371	-0.01471	0.3408	0.7681
HYCC2	-2.463	1.005	0.01425	0.1181	0.001462	0.01652	1.042	0.01813	0.1357	-1	81	1	37	43	-0.01502	0	0.0878	0.539
MAP1LC3B	0.3692	0.1507	0.01431	0.1181	0.0731	0.05175	0.1301	0.004552	0.05453	1	81	19	42	20	0.02642	-0.005263	0.1894	0.6683
MYOF	0.4281	0.1748	0.01433	0.1181	0.05556	0.0364	0.2022	0.03424	0.1981	1	81	19	36	26	0.01248	0	0.4398	0.8349
NCOA3	-0.6265	0.256	0.0144	0.1181	0.02339	0.04284	0.2828	0.02671	0.1712	-1	81	11	40	30	0.001704	0	0.9144	0.9774
GJA5	-1.426	0.583	0.01442	0.1181	0.004386	0.01784	0.6683	0.03282	0.1955	-1	81	3	35	43	-0.005077	0	0.5942	0.9055
BCL3	-1.242	0.5085	0.01461	0.1193	0.005848	0.01944	0.5109	0.01508	0.1216	-1	81	4	44	33	-0.02112	-0.008333	0.0948	0.5463
SMOC1	-2.448	1.004	0.01481	0.1204	0.001462	0.01637	1.027	0.01722	0.1328	-1	81	1	28	52	-0.009482	0	0.08	0.5339
EPHA2	-0.7532	0.3092	0.01484	0.1204	0.01608	0.03289	0.437	0.08478	0.3259	-1	81	9	40	32	-0.002874	0	0.845	0.9658
RIGI	-0.8263	0.3407	0.01529	0.1237	0.01316	0.02924	0.334	0.01336	0.1139	-1	81	6	42	33	-0.005144	-0.009091	0.6896	0.9273
PIEZO2	-1.099	0.4541	0.01552	0.1252	0.00731	0.02135	0.5646	0.05158	0.2502	-1	81	4	46	31	-0.01099	-0.01429	0.4398	0.8349
TOP1	-0.5697	0.2356	0.01559	0.1254	0.02778	0.04751	0.2567	0.02647	0.1705	-1	81	8	50	23	-0.03108	-0.025	0.0446	0.4798
CD47	-0.4791	0.1983	0.0157	0.1257	0.03947	0.06199	0.1806	0.00798	0.07959	-1	81	11	52	18	-0.01992	-0.03333	0.2816	0.7388
PVT1	-1.005	0.4159	0.01572	0.1257	0.008772	0.0231	0.425	0.01807	0.1357	-1	81	4	38	39	-0.01625	0	0.1558	0.6246
KLF4	-1.41	0.5843	0.01579	0.1259	0.004386	0.01637	0.2838	6.69e-07	2.78e-05	-1	81	0	25	56	-0.02053	0	0.0668	0.5325
NFAT5	-0.5154	0.2144	0.01621	0.1286	0.03363	0.05468	0.3528	0.1441	0.4193	-1	81	13	44	24	-0.01534	-0.01667	0.3764	0.7975
AKT1	-0.4786	0.1991	0.01622	0.1286	0.03947	0.06126	0.1816	0.008394	0.08253	-1	81	10	50	21	-0.03064	-0.03077	0.098	0.5497
MT1X	-0.7112	0.296	0.01629	0.1288	0.01754	0.03436	0.2587	0.00597	0.06555	-1	81	7	42	32	-0.01032	-0.01111	0.477	0.8543
NAP1L5	0.5644	0.2351	0.01638	0.1291	0.0307	0.01784	0.2568	0.02798	0.1768	1	81	13	31	37	0.02985	0	0.0206	0.3479
MAN1A1	-0.4589	0.1913	0.01646	0.1293	0.0424	0.0652	0.2807	0.1021	0.3582	-1	81	14	52	15	-0.01231	-0.03333	0.5392	0.8759
SEMA4C	-0.5286	0.2208	0.01668	0.1306	0.03216	0.05219	0.192	0.005889	0.06514	-1	81	9	51	21	-0.02379	-0.025	0.1994	0.6736
APOM	0.7027	0.2936	0.01671	0.1306	0.02047	0.01009	0.2833	0.01312	0.1136	1	81	12	20	49	0.01924	0	0.0038	0.1287
SPTBN1	0.2075	0.08687	0.01692	0.1318	0.2237	0.1889	0.08933	0.02019	0.1477	1	81	36	35	10	0.07966	0	0.006	0.1662
COL4A1	-0.2411	0.1011	0.01708	0.1327	0.1594	0.1905	0.1429	0.09161	0.3402	-1	81	18	56	7	-0.05872	-0.075	0.0356	0.4389
CDC27	-0.4516	0.1895	0.01718	0.1331	0.04386	0.0655	0.1822	0.01321	0.1139	-1	81	10	50	21	-0.03569	-0.03333	0.0552	0.5185
TCIM	0.4262	0.179	0.01727	0.1334	0.05263	0.03538	0.142	0.002694	0.03622	1	81	18	34	29	0.005987	0	0.6684	0.9238
COL7A1	-1.681	0.7091	0.01774	0.1367	0.002924	0.0155	0.7405	0.02319	0.1599	-1	81	2	28	51	-0.009777	0	0.2478	0.7137
PHLDB2	-0.4338	0.1833	0.01795	0.1379	0.04678	0.06886	0.1748	0.01306	0.1133	-1	81	14	47	20	-0.04111	-0.03125	0.0396	0.447
JAK3	-0.9122	0.3859	0.01809	0.1386	0.01023	0.02456	0.4023	0.02335	0.1604	-1	81	5	48	28	-0.02145	-0.01579	0.1648	0.6335
BCL7C	-1.383	0.5855	0.01814	0.1386	0.004386	0.01696	0.535	0.009717	0.09223	-1	81	2	35	44	-0.01686	0	0.0618	0.5307
SOX2-OT	-0.1635	0.06922	0.0182	0.1387	0.3684	0.4089	0.05812	0.004916	0.05763	-1	81	28	50	3	-0.04039	-0.04074	0.195	0.672
NDRG2	0.2621	0.1111	0.01833	0.139	0.136	0.1058	0.1469	0.07443	0.3024	1	81	26	39	16	-0.0109	0	0.635	0.9182
BMP6	0.6916	0.2933	0.01839	0.139	0.02047	0.01023	0.2226	0.001893	0.02868	1	81	11	20	50	0.007201	0	0.3116	0.7497
MTOR	-0.6959	0.2952	0.0184	0.139	0.01754	0.03421	0.3765	0.06455	0.2783	-1	81	7	48	26	-0.01475	-0.01667	0.3732	0.7966
CDK16	0.4668	0.1985	0.01872	0.1409	0.0424	0.02719	0.1732	0.007051	0.07419	1	81	23	32	26	0.05137	0	0.0028	0.1052
NXF1	-0.4295	0.1827	0.01874	0.1409	0.04678	0.06915	0.1761	0.01472	0.1208	-1	81	14	48	19	0.009105	-0.03333	0.6484	0.9201
HDAC4	-1.678	0.7149	0.01894	0.1415	0.002924	0.0152	0.7477	0.02486	0.1651	-1	81	2	32	47	-0.0113	0	0.0946	0.5463
MST1	0.4367	0.1861	0.01896	0.1415	0.04825	0.03173	0.2758	0.1133	0.3772	1	81	17	26	38	0.03814	0	0.0086	0.2145
SMURF1	-0.6666	0.2842	0.01899	0.1415	0.01901	0.03567	0.3274	0.04176	0.2174	-1	81	5	42	34	-0.02411	-0.008889	0.0968	0.5497
DNAJC9	-0.8426	0.3596	0.01912	0.1422	0.0117	0.02661	0.3141	0.007305	0.07533	-1	81	3	45	33	-0.008729	-0.008333	0.531	0.8706
RPA2	0.4536	0.1937	0.01922	0.1422	0.04532	0.0288	0.203	0.02542	0.1676	1	81	19	30	32	0.02121	0	0.1076	0.5654
ID4	-1.369	0.5847	0.01923	0.1422	0.004386	0.01681	0.5912	0.02061	0.1498	-1	81	2	31	48	-0.008006	0	0.394	0.8011
SERPINB9	-1.366	0.5839	0.01936	0.1422	0.004386	0.01667	0.5545	0.01379	0.1166	-1	81	3	33	45	-0.006026	0	0.6232	0.9181
CPSF6	-0.3314	0.1417	0.01937	0.1422	0.07749	0.1048	0.1308	0.0113	0.1037	-1	81	17	51	13	0.001483	-0.03333	0.951	0.9851
CD46	-0.3278	0.1402	0.01939	0.1422	0.07895	0.1075	0.2593	0.2062	0.4996	-1	81	21	48	12	0.003771	-0.04444	0.8694	0.9729
RARA	-0.4745	0.2033	0.0196	0.143	0.03801	0.05819	0.2242	0.0343	0.1981	-1	81	13	47	21	-0.01257	-0.01575	0.5238	0.8659
MXRA7	0.2513	0.1077	0.01961	0.143	0.1447	0.1146	0.1287	0.05086	0.2491	1	81	32	39	10	0.05297	0	0.0322	0.4186
GDF7	-1.18	0.5062	0.01973	0.1436	0.005848	0.01871	0.5567	0.03402	0.1977	-1	81	3	28	50	0.005423	0	0.5714	0.8891
HEXB	-0.4835	0.2078	0.01997	0.1446	0.03655	0.05673	0.2292	0.0349	0.1982	-1	81	13	45	23	-0.03289	-0.02857	0.096	0.5497
DMXL2	-0.7559	0.3249	0.01998	0.1446	0.01462	0.02982	0.3106	0.01495	0.1213	-1	81	8	41	32	-0.007545	-0.01111	0.608	0.9093
PTGES	-1.183	0.5088	0.02003	0.1446	0.005848	0.01857	0.3818	0.00194	0.02923	-1	81	2	39	40	-0.0203	0	0.0672	0.5325
NEK1	0.5603	0.2413	0.02023	0.1456	0.02924	0.01696	0.3095	0.07027	0.2925	1	81	15	28	38	0.04757	0	0.0004	0.02438
NSD2	0.6102	0.2633	0.02049	0.1471	0.02485	0.0136	0.2603	0.01909	0.1415	1	81	13	21	47	0.005054	0	0.6408	0.9182
ESRRA	0.522	0.2254	0.02055	0.1472	0.03363	0.02003	0.1866	0.005151	0.05935	1	81	17	26	38	0.01481	0	0.121	0.5868
NTRK2	0.5317	0.2299	0.02075	0.1482	0.03216	0.01915	0.2353	0.02385	0.1619	1	81	13	28	40	0.02893	0	0.0094	0.2282
BCL7B	-1.35	0.5842	0.02087	0.1483	0.004386	0.01652	0.7539	0.0734	0.3014	-1	81	2	47	32	-0.02209	-0.01053	0.092	0.5439
LTBR	-0.4603	0.1993	0.0209	0.1483	0.03947	0.06023	0.1646	0.005171	0.05935	-1	81	12	51	18	-0.03017	-0.04	0.099	0.5497
CUL3	-0.6327	0.2741	0.02096	0.1483	0.02047	0.03743	0.2837	0.02573	0.1688	-1	81	8	44	29	-0.01776	-0.01429	0.2428	0.7098
RNF112	-2.321	1.006	0.02102	0.1483	0.001462	0.01447	1.017	0.02243	0.157	-1	81	1	34	46	-0.01305	0	0.085	0.5361
PIGF	-1.052	0.4559	0.02103	0.1483	0.00731	0.02018	0.3322	0.001539	0.0244	-1	81	2	35	44	-0.01852	0	0.065	0.5307
ANKZF1	-1.049	0.4553	0.02117	0.1489	0.00731	0.02018	0.4623	0.0232	0.1599	-1	81	3	40	38	-0.003786	0	0.7552	0.9407
SFRP4	-1.646	0.7149	0.02129	0.1494	0.002924	0.01477	0.6326	0.009259	0.08942	-1	81	1	36	44	-0.01794	0	0.0758	0.5325
APOL3	-1.171	0.5088	0.02139	0.1496	0.005848	0.01827	0.4756	0.01383	0.1166	-1	81	2	40	39	-0.0233	0	0.0752	0.5325
GPX4	-0.3117	0.1357	0.02158	0.1506	0.0848	0.1133	0.1483	0.03557	0.2004	-1	81	15	52	14	-0.01887	-0.05	0.4514	0.8436
CDKN1B	0.3104	0.1352	0.02169	0.151	0.09211	0.06798	0.1955	0.1123	0.3756	1	81	22	43	16	-0.001662	-0.01667	0.9358	0.9835
SEPTIN5	-0.5906	0.2574	0.02175	0.151	0.02339	0.04064	0.2723	0.03005	0.1848	-1	81	10	44	27	-0.02641	-0.01579	0.0678	0.5325
GPRC5B	-0.6559	0.2859	0.02179	0.151	0.01901	0.03523	0.2762	0.01758	0.1341	-1	81	8	37	36	-0.008746	0	0.4634	0.8526
FOLR1	0.6929	0.3027	0.0221	0.1527	0.01901	0.009649	0.3112	0.02598	0.1689	1	81	10	15	56	0.01389	0	0.0336	0.4287
STIM2	0.5512	0.2411	0.02224	0.1529	0.02924	0.01711	0.2144	0.01016	0.09546	1	81	17	29	35	0.01696	0	0.178	0.6519
FAT4	-0.4718	0.2064	0.02225	0.1529	0.03655	0.05687	0.2119	0.02596	0.1689	-1	81	12	44	25	-0.006841	-0.01875	0.672	0.9238
PROS1	-0.4589	0.2015	0.02274	0.1556	0.03801	0.05906	0.2851	0.1075	0.3692	-1	81	10	48	23	-0.02784	-0.02222	0.1194	0.5868
GTPBP1	-0.5849	0.2568	0.02275	0.1556	0.02339	0.04079	0.234	0.01244	0.1108	-1	81	8	45	28	-0.0002692	-0.01579	0.9846	0.9948
SFPQ	-0.2977	0.1308	0.02289	0.1559	0.09357	0.1187	0.1144	0.009245	0.08942	-1	81	18	48	15	-0.04291	-0.03478	0.0678	0.5325
CX3CR1	-1.628	0.7154	0.02291	0.1559	0.002924	0.01447	1.035	0.1159	0.3798	-1	81	1	33	47	-0.01552	0	0.0624	0.5307
YAP1	-0.4523	0.1989	0.02297	0.1559	0.03947	0.05994	0.2008	0.02428	0.164	-1	81	9	46	26	-0.03098	-0.02	0.0468	0.49
LBH	-0.3304	0.1454	0.02308	0.1563	0.07456	0.1007	0.1353	0.01461	0.1208	-1	81	16	50	15	-0.01514	-0.05	0.5246	0.8663
HPD	-0.9435	0.4162	0.02339	0.158	0.008772	0.02178	0.5675	0.09639	0.3489	-1	81	4	36	41	-0.005844	0	0.64	0.9182
ERAP1	-0.5635	0.2492	0.02377	0.16	0.02485	0.04254	0.3077	0.06703	0.2855	-1	81	7	46	28	-0.009861	-0.01852	0.5186	0.8637
TRIM25	-1.322	0.5849	0.02382	0.16	0.004386	0.01608	0.4595	0.004013	0.04914	-1	81	2	38	41	-0.01791	0	0.0812	0.5361
SNHG15	-0.3358	0.1486	0.02385	0.16	0.07164	0.09591	0.1331	0.01164	0.1054	-1	81	14	49	18	-0.02318	-0.02	0.287	0.7434
CCND2	-0.4736	0.2098	0.02397	0.1603	0.03509	0.05512	0.1545	0.002171	0.03206	-1	81	9	50	22	-0.03438	-0.02667	0.0508	0.503
CD163	-1.146	0.5083	0.02412	0.161	0.005848	0.01784	0.6151	0.06235	0.2741	-1	81	2	37	42	-0.008658	0	0.5062	0.8637
CD151	-0.4464	0.1981	0.02422	0.1613	0.03947	0.06038	0.1516	0.003234	0.04145	-1	81	11	46	24	-0.03243	-0.02	0.063	0.5307
STAB1	-0.6189	0.275	0.02442	0.1618	0.02047	0.03699	0.2465	0.01203	0.1085	-1	81	8	49	24	-0.01598	-0.01667	0.362	0.7902
RMDN1	0.5571	0.2476	0.02442	0.1618	0.02778	0.01608	0.2796	0.04633	0.2332	1	81	14	28	39	0.009134	0	0.3774	0.7975
FSCN1	-0.9339	0.4156	0.02462	0.1628	0.008772	0.02178	0.3376	0.005676	0.06329	-1	81	4	43	34	-0.01588	-0.008824	0.2838	0.7405
FES	-1.019	0.4543	0.02487	0.164	0.00731	0.01974	0.4185	0.01488	0.1211	-1	81	2	39	40	-0.007552	0	0.552	0.8808
IDH1	-1.312	0.5856	0.025	0.1645	0.004386	0.01579	0.579	0.0234	0.1604	-1	81	3	31	47	-0.01087	0	0.1078	0.5654
CFLAR	-0.3698	0.1652	0.02518	0.1652	0.05848	0.08012	0.1397	0.008132	0.08082	-1	81	14	47	20	-0.02174	-0.02857	0.332	0.7632
SMAD4	-0.4545	0.2032	0.02533	0.1658	0.03801	0.05775	0.2131	0.03297	0.1958	-1	81	11	50	20	-0.03572	-0.02857	0.0674	0.5325
CASK	0.5853	0.262	0.02548	0.1664	0.02485	0.01404	0.2876	0.04186	0.2175	1	81	11	29	41	0.01765	0	0.0948	0.5463
PLN	-0.9278	0.4169	0.02605	0.1696	0.008772	0.02149	0.4397	0.03487	0.1982	-1	81	5	37	39	0.001417	0	0.9108	0.9774
INMT	-0.8592	0.3862	0.02609	0.1696	0.01023	0.02354	0.389	0.02719	0.1726	-1	81	4	46	31	-0.02798	-0.01429	0.061	0.5307
TMPO	-0.7611	0.3424	0.02623	0.1701	0.01316	0.02719	0.3575	0.03327	0.1966	-1	81	6	40	35	-0.02725	0	0.0476	0.4915
ADAMTS12	-0.4593	0.2071	0.02662	0.1722	0.03655	0.05556	0.2205	0.03723	0.2038	-1	81	13	43	25	0.002706	-0.01667	0.8864	0.9746
PTBP1	-0.4573	0.2066	0.02685	0.1727	0.03655	0.05585	0.2179	0.03581	0.2004	-1	81	9	48	24	-0.0009319	-0.02444	0.958	0.9867
SULF2	0.4906	0.2217	0.02686	0.1727	0.03509	0.02135	0.3116	0.1154	0.3794	1	81	11	28	42	-0.002172	0	0.8392	0.9656
MSR1	-0.6848	0.3094	0.02689	0.1727	0.01608	0.03114	0.3423	0.0454	0.2306	-1	81	6	43	32	-0.007542	-0.01154	0.5538	0.8822
FRZB	-0.4038	0.1825	0.02695	0.1727	0.04825	0.06813	0.2136	0.0587	0.2664	-1	81	13	52	16	-0.04199	-0.05	0.04	0.4497
CAVIN2	0.5359	0.2425	0.02708	0.1732	0.02924	0.01711	0.2668	0.04456	0.2285	1	81	9	28	44	-0.002077	0	0.875	0.9737
FSTL1	-0.256	0.116	0.02732	0.174	0.1199	0.1474	0.1651	0.121	0.3877	-1	81	20	53	8	-0.05717	-0.07391	0.036	0.4389
RAVER1	0.5632	0.2553	0.02735	0.174	0.02632	0.01506	0.2311	0.0148	0.1208	1	81	12	26	43	0.01944	0	0.0592	0.5272
ZYX	-0.5501	0.2494	0.02741	0.174	0.02485	0.04152	0.2282	0.01593	0.1267	-1	81	9	43	29	-0.01523	-0.01024	0.3342	0.7652
THBS2	-0.5363	0.2433	0.0275	0.1742	0.02632	0.04313	0.2833	0.05838	0.2664	-1	81	11	43	27	-0.0175	-0.01304	0.3012	0.7497
PAK2	-0.537	0.2438	0.02765	0.1746	0.02632	0.04342	0.2171	0.01337	0.1139	-1	81	8	48	25	-0.03969	-0.025	0.0244	0.3718
NOTCH2NLA	-0.1868	0.08483	0.02769	0.1746	0.2281	0.2579	0.07687	0.01512	0.1216	-1	81	27	48	6	-0.04062	-0.05	0.1736	0.645
GALNS	0.5982	0.2718	0.02777	0.1747	0.02339	0.01287	0.3772	0.1128	0.3763	1	81	10	21	50	0.009551	0	0.0318	0.418
PDZK1	-0.7098	0.3239	0.02841	0.178	0.01462	0.02895	0.2547	0.005315	0.06074	-1	81	5	44	32	-0.01021	-0.006667	0.4542	0.8438
CDC123	-0.71	0.324	0.02842	0.178	0.01462	0.0288	0.3113	0.02254	0.1573	-1	81	6	40	35	-0.01436	0	0.3364	0.766
ZER1	-1.559	0.7115	0.02848	0.178	0.002924	0.0136	0.9294	0.09353	0.3448	-1	81	1	30	50	-0.01236	0	0.0932	0.5463
AGAP3	-0.7895	0.3608	0.02865	0.1786	0.0117	0.02515	0.3415	0.02078	0.1504	-1	81	4	41	36	-0.02085	-0.002222	0.074	0.5325
DNAJC10	-0.3786	0.1733	0.02888	0.1796	0.05263	0.07383	0.1361	0.005401	0.06128	-1	81	11	53	17	-0.05187	-0.04444	0.015	0.3
RCN2	0.4325	0.1983	0.02921	0.1812	0.0424	0.02807	0.1911	0.02361	0.1607	1	81	16	33	32	0.01655	0	0.251	0.7144
CTNNAL1	-0.5794	0.2662	0.0295	0.1827	0.02193	0.03757	0.2639	0.02814	0.177	-1	81	9	48	24	-0.02609	-0.02	0.0654	0.5307
ABI3BP	-0.6753	0.3104	0.02957	0.1827	0.01608	0.03056	0.2672	0.01148	0.1049	-1	81	5	42	34	-0.009658	-0.006299	0.5398	0.8759
CCAR2	-0.5995	0.2757	0.02966	0.1828	0.02047	0.03582	0.3208	0.06167	0.2733	-1	81	8	44	29	-0.02138	-0.01429	0.1224	0.5868
ABL2	-0.8398	0.3869	0.02998	0.1844	0.01023	0.02295	0.3186	0.008383	0.08253	-1	81	5	37	39	-0.01758	0	0.0864	0.5362
CLEC14A	0.6111	0.2822	0.03035	0.1861	0.02193	0.01184	0.3197	0.05596	0.2615	1	81	8	23	50	0.002165	0	0.836	0.9655
CYCS	0.3604	0.1665	0.03044	0.1861	0.05994	0.04225	0.2216	0.1039	0.3622	1	81	24	29	28	0.03628	0	0.0152	0.3
UBR5	-0.4746	0.2193	0.03045	0.1861	0.03216	0.05058	0.1646	0.003943	0.0485	-1	81	8	51	22	-0.01216	-0.02	0.4736	0.8542
WDR81	-2.17	1.007	0.03112	0.1896	0.001462	0.01243	1.017	0.03285	0.1955	-1	81	1	34	46	-0.01406	0	0.086	0.5361
ADAMTS2	-0.5937	0.2755	0.03117	0.1896	0.02047	0.03582	0.3229	0.06596	0.2818	-1	81	9	40	32	-0.00296	0	0.8094	0.9607
ZBTB4	-0.5399	0.2508	0.03138	0.1905	0.02485	0.04108	0.3353	0.1074	0.3692	-1	81	8	43	30	-0.02975	-0.01429	0.0316	0.418
RAC1	-0.2108	0.09803	0.03156	0.1906	0.1681	0.1997	0.09877	0.03286	0.1955	-1	81	21	54	6	-0.03699	-0.1	0.2162	0.682
NCAM1	-0.6632	0.3091	0.03189	0.1906	0.01608	0.03041	0.3168	0.03628	0.2013	-1	81	7	30	44	-0.005146	0	0.629	0.9182
ST14	0.5782	0.2696	0.03196	0.1906	0.02339	0.0133	0.3859	0.1341	0.4073	1	81	11	17	53	0.02309	0	0.0016	0.06454
GABBR1	-0.3737	0.1742	0.03197	0.1906	0.05117	0.07237	0.1389	0.007125	0.07419	-1	81	10	54	17	-0.0284	-0.02913	0.1568	0.6246
GCN1	-0.6105	0.2848	0.03206	0.1906	0.01901	0.03421	0.2875	0.03373	0.1969	-1	81	9	41	31	-0.001601	-3.896e-18	0.8974	0.9746
MYD88	-1.09	0.5086	0.03209	0.1906	0.005848	0.01696	0.4925	0.02685	0.1717	-1	81	3	37	41	-0.01507	0	0.127	0.5911
GIPC1	-0.6339	0.2958	0.0321	0.1906	0.01754	0.03246	0.3801	0.09532	0.3481	-1	81	9	47	25	-0.0158	-0.02222	0.3808	0.7975
RBMS3	-0.2789	0.1301	0.0321	0.1906	0.09503	0.1193	0.1451	0.05458	0.2568	-1	81	19	50	12	-0.02599	-0.06	0.2914	0.7454
SELP	-2.153	1.005	0.03223	0.1906	0.001462	0.01228	1.004	0.03207	0.1939	-1	81	1	31	49	-0.009713	0	0.0824	0.5361
PLCB1	-0.8926	0.4168	0.03223	0.1906	0.008772	0.02091	0.6196	0.1497	0.4278	-1	81	4	31	46	-0.01155	0	0.1546	0.6245
ALX1	-0.7304	0.3411	0.03227	0.1906	0.01316	0.02675	0.4633	0.1149	0.3794	-1	81	7	34	40	-0.00505	0	0.6006	0.9063
FHOD1	-0.6123	0.2861	0.03231	0.1906	0.01901	0.03363	0.3642	0.09268	0.3429	-1	81	8	46	27	-0.01473	-0.02	0.2924	0.7454
SIGLEC1	-2.154	1.006	0.03232	0.1906	0.001462	0.01228	1.039	0.03822	0.2059	-1	81	1	37	43	-0.01577	0	0.1122	0.5721
P2RY13	-2.152	1.006	0.03245	0.191	0.001462	0.01228	0.9915	0.02995	0.1846	-1	81	1	35	45	-0.01276	0	0.0858	0.5361
CTSC	-0.4484	0.2101	0.0328	0.1926	0.03509	0.05351	0.239	0.0606	0.2712	-1	81	13	47	21	-0.01836	-0.025	0.3684	0.7919
GNAI1	0.2605	0.1222	0.03296	0.1932	0.1126	0.08713	0.1765	0.14	0.4166	1	81	28	33	20	0.02852	0	0.192	0.6683
ADGRD1	-1.248	0.5863	0.03326	0.1945	0.004386	0.01491	0.804	0.1205	0.3877	-1	81	2	26	53	-0.01056	0	0.199	0.6736
PSMB5	0.4109	0.1933	0.03358	0.1959	0.04532	0.03012	0.2154	0.05644	0.2624	1	81	17	36	28	0.01011	0	0.5458	0.8781
XPNPEP3	0.5419	0.2551	0.03364	0.1959	0.02632	0.01535	0.2363	0.02183	0.1555	1	81	13	22	46	0.01616	0	0.0882	0.539
GSTM3	0.4005	0.1887	0.03379	0.1963	0.04678	0.03187	0.1713	0.01935	0.1427	1	81	18	30	33	0.001891	0	0.8936	0.9746
NOTCH1	-0.6033	0.2843	0.03385	0.1963	0.01901	0.03406	0.2819	0.03236	0.1947	-1	81	7	40	34	-0.0158	0	0.2786	0.7368
CEBPA	-1.516	0.7154	0.03406	0.1965	0.002924	0.01301	0.9115	0.09623	0.3489	-1	81	1	37	43	-0.01221	0	0.0386	0.4449
CAPN3	-2.134	1.007	0.03409	0.1965	0.001462	0.01199	1.02	0.03647	0.2013	-1	81	1	33	47	-0.01773	0	0.0894	0.539
RET	-0.8182	0.3862	0.0341	0.1965	0.01023	0.02266	0.3584	0.02244	0.157	-1	81	5	40	36	-0.02001	0	0.1108	0.5701
COL5A2	0.3128	0.1479	0.03445	0.1978	0.07602	0.05629	0.1562	0.04515	0.2299	1	81	24	33	24	0.03936	0	0.023	0.3647
EIF2AK4	-0.7235	0.3421	0.03447	0.1978	0.01316	0.02632	0.2977	0.0151	0.1216	-1	81	6	34	41	-0.01484	0	0.1372	0.6069
FKBP11	-0.7676	0.3634	0.03465	0.1982	0.0117	0.02427	0.3219	0.01709	0.1328	-1	81	5	46	30	-0.02569	-0.01429	0.0474	0.4915
MYO1E	-0.5778	0.2736	0.03468	0.1982	0.02047	0.03553	0.286	0.04338	0.2241	-1	81	8	41	32	-0.02187	-0.003704	0.1012	0.5497
ACYP2	0.4836	0.2291	0.03479	0.1984	0.03216	0.02003	0.2498	0.0529	0.2532	1	81	16	31	34	0.033	0	0.0146	0.3
HOXA9	-0.9623	0.4563	0.03493	0.1984	0.00731	0.01857	0.5297	0.06927	0.291	-1	81	4	38	39	-0.02005	0	0.0976	0.5497
SH3BGRL2	0.5091	0.2414	0.03494	0.1984	0.02924	0.01769	0.288	0.07705	0.3099	1	81	11	31	39	0.01919	0	0.0368	0.4389
RCAN2	-0.6501	0.3091	0.03545	0.2009	0.01608	0.03012	0.294	0.027	0.1718	-1	81	8	45	28	-0.0006232	-0.01429	0.9666	0.9893
DMWD	-0.4104	0.1953	0.03563	0.2012	0.04094	0.05965	0.2284	0.0723	0.2989	-1	81	15	45	21	0.01178	-0.02205	0.5402	0.8759
CLSTN1	-0.3786	0.1802	0.03564	0.2012	0.04825	0.06857	0.1617	0.01925	0.1423	-1	81	12	51	18	-0.03323	-0.03333	0.0854	0.5361
CTSK	-0.6235	0.2973	0.03594	0.2022	0.01754	0.03173	0.3187	0.0504	0.2482	-1	81	7	44	30	-0.004474	-0.009091	0.7798	0.9528
SPECC1L	-0.3712	0.1771	0.03606	0.2022	0.04971	0.07018	0.1745	0.03336	0.1966	-1	81	15	46	20	-0.02271	-0.03333	0.2512	0.7144
GATA2	-0.9574	0.4568	0.03609	0.2022	0.00731	0.01857	0.3851	0.01292	0.1127	-1	81	4	33	44	-0.01012	0	0.356	0.7848
TMEM109	-0.4101	0.1958	0.03624	0.2022	0.04094	0.06009	0.2218	0.06442	0.2783	-1	81	8	54	19	-0.02629	-0.05	0.1534	0.6232
ETS1	0.4	0.1911	0.03631	0.2022	0.04678	0.03114	0.2237	0.07368	0.3016	1	81	12	36	33	-0.004722	0	0.7464	0.9379
SLC2A4RG	-0.4253	0.2032	0.03633	0.2022	0.03801	0.05599	0.224	0.05764	0.2653	-1	81	14	45	22	-0.02122	-0.02	0.2772	0.7368
PPM1D	-0.8089	0.3865	0.03636	0.2022	0.01023	0.02237	0.3205	0.01159	0.1053	-1	81	4	42	35	-0.004999	-0.008696	0.6694	0.9238
RNF2	0.5838	0.279	0.03642	0.2022	0.02193	0.01243	0.2786	0.0361	0.2008	1	81	12	21	48	0.01842	0	0.0412	0.4594
SF3B1	-0.2098	0.1003	0.03652	0.2024	0.1594	0.1879	0.105	0.04565	0.2315	-1	81	29	43	9	-0.005422	-0.004	0.855	0.9687
TGFBR1	-0.5751	0.2751	0.03661	0.2024	0.02047	0.03538	0.2865	0.04474	0.229	-1	81	10	46	25	-0.009764	-0.01667	0.5202	0.8637
IL17RA	-1.223	0.5854	0.03676	0.2027	0.004386	0.01462	0.5175	0.01816	0.1357	-1	81	2	35	44	-0.01135	0	0.2048	0.6765
EPHA7	-1.221	0.5849	0.03684	0.2027	0.004386	0.01462	0.6565	0.0629	0.2748	-1	81	3	28	50	-0.005267	0	0.64	0.9182
CYP27A1	-1.224	0.5863	0.03687	0.2027	0.004386	0.01447	0.5826	0.0357	0.2004	-1	81	3	31	47	-0.01079	0	0.14	0.6074
NIN	-0.5556	0.2667	0.0372	0.2038	0.02193	0.03699	0.2797	0.04696	0.2355	-1	81	11	43	27	-0.0002289	-0.01429	0.9896	0.996
ABCC9	0.2071	0.09943	0.03727	0.2038	0.1681	0.1396	0.1106	0.06125	0.2723	1	81	31	40	10	0.0222	0	0.3846	0.7975
FADS1	-2.095	1.006	0.03732	0.2038	0.001462	0.01155	0.9895	0.0342	0.1981	-1	81	1	34	46	-0.01607	0	0.0872	0.539
FCER1A	-2.096	1.007	0.03737	0.2038	0.001462	0.01155	1.002	0.03646	0.2013	-1	81	1	32	48	-0.01306	0	0.0818	0.5361
TNFSF13	-0.9493	0.4562	0.03746	0.2038	0.00731	0.01842	0.5119	0.06369	0.2766	-1	81	3	39	39	-0.009073	0	0.3328	0.7633
ZNF346	-0.9497	0.4566	0.03752	0.2038	0.00731	0.01827	0.5102	0.06269	0.2747	-1	81	5	31	45	0.003234	0	0.7032	0.9309
IL16	-1.06	0.5099	0.03759	0.2038	0.005848	0.01637	0.3961	0.007438	0.07613	-1	81	3	35	43	-0.01452	0	0.0718	0.5325
DDB2	-2.093	1.007	0.03775	0.2042	0.001462	0.01155	0.9618	0.02954	0.1825	-1	81	1	37	43	-0.01668	0	0.0854	0.5361
PPP3CA	0.5616	0.2706	0.03793	0.2048	0.02339	0.01345	0.203	0.005669	0.06329	1	81	14	28	39	0.004634	0	0.6928	0.9273
CCNY	0.3932	0.1901	0.03863	0.2082	0.04678	0.03158	0.1747	0.02437	0.1642	1	81	15	41	25	0.001162	-0.008696	0.9464	0.9849
RRS1	-1.209	0.5858	0.03897	0.2094	0.004386	0.01447	0.5827	0.03797	0.205	-1	81	3	33	45	-0.01729	0	0.0864	0.5362
MAN2B1	-0.4751	0.2302	0.03902	0.2094	0.02924	0.0462	0.2364	0.04447	0.2284	-1	81	10	52	19	-0.02287	-0.0252	0.216	0.682
BHMT	-0.6401	0.3104	0.03921	0.2101	0.01608	0.02939	0.3518	0.06885	0.2905	-1	81	5	40	36	-0.01008	0	0.4052	0.8097
ADGRE2	-1.207	0.5867	0.03963	0.2115	0.004386	0.01404	0.6099	0.04778	0.2387	-1	81	3	30	48	-0.008183	0	0.5228	0.8659
CXCL16	-0.7022	0.3413	0.03966	0.2115	0.01316	0.02602	0.364	0.05371	0.2546	-1	81	7	41	33	-0.005382	-0.006667	0.6768	0.9239
CPVL	-0.7953	0.3867	0.03972	0.2115	0.01023	0.02222	0.3195	0.01282	0.1127	-1	81	5	43	33	-0.0198	-0.008333	0.1008	0.5497
NAAA	0.4386	0.2142	0.04061	0.2159	0.03655	0.02383	0.2435	0.07169	0.297	1	81	14	35	32	-0.002073	0	0.8786	0.9746
EVI2B	-2.058	1.006	0.04073	0.2161	0.001462	0.01126	1.031	0.046	0.2324	-1	81	1	31	49	-0.01151	0	0.1384	0.6069
ZNF106	-0.387	0.1893	0.04092	0.2164	0.04386	0.06257	0.1708	0.02347	0.1604	-1	81	13	49	19	-0.01782	-0.02222	0.3188	0.7519
H3-3B	0.1495	0.07313	0.04095	0.2164	0.3231	0.2899	0.07904	0.05859	0.2664	1	81	34	46	1	0.003943	-0.03333	0.9058	0.9747
RANBP3	-0.6994	0.3424	0.04105	0.2165	0.01316	0.02573	0.51	0.1702	0.4533	-1	81	4	39	38	-0.004091	0	0.677	0.9239
F2R	0.2669	0.131	0.04162	0.2178	0.09795	0.07529	0.1813	0.1409	0.4168	1	81	24	41	16	0.01497	-2.22e-19	0.5176	0.8637
SVIL	-0.4713	0.2315	0.04172	0.2178	0.02924	0.04488	0.2061	0.02223	0.157	-1	81	9	45	27	-0.03534	-0.01429	0.056	0.5189
ENPP2	-1.461	0.7175	0.04177	0.2178	0.002924	0.01213	0.9548	0.126	0.3959	-1	81	1	29	51	-0.01574	0	0.078	0.5325
PDCD6IP	-0.6043	0.2969	0.04178	0.2178	0.01754	0.03129	0.2618	0.02096	0.1509	-1	81	7	43	31	-0.01973	-0.01053	0.1612	0.6271
UGT2B7	-0.8509	0.4183	0.04193	0.2178	0.008772	0.01959	0.3391	0.01209	0.1087	-1	81	4	35	42	-0.0108	0	0.2688	0.7286
NOSTRIN	0.5357	0.2634	0.04193	0.2178	0.02485	0.01447	0.2383	0.02455	0.1642	1	81	11	24	46	0.01473	0	0.118	0.5868
GDNF	-1.193	0.5868	0.04202	0.2178	0.004386	0.01404	0.476	0.01219	0.1092	-1	81	2	23	56	-0.009536	0	0.103	0.5497
C5	-1.193	0.5867	0.04204	0.2178	0.004386	0.01404	0.7603	0.1167	0.3816	-1	81	2	35	44	-0.01537	0	0.1218	0.5868
GHR	0.4054	0.1994	0.04206	0.2178	0.0424	0.02836	0.1958	0.03836	0.2059	1	81	16	31	34	0.02797	0	0.0208	0.3479
LGR4	0.4532	0.223	0.04208	0.2178	0.03363	0.02178	0.2696	0.09277	0.3429	1	81	12	33	36	0.0229	0	0.089	0.539
LRP6	0.3153	0.1553	0.04237	0.2189	0.06871	0.05073	0.138	0.02235	0.157	1	81	20	35	26	0.01637	0	0.358	0.7857
CD248	-0.54	0.2662	0.04248	0.219	0.02193	0.0364	0.2127	0.01112	0.1026	-1	81	9	39	33	-0.0115	0	0.4158	0.818
MAFB	-0.559	0.2758	0.04269	0.2197	0.02047	0.0348	0.1882	0.002977	0.03879	-1	81	8	47	26	-0.03437	-0.02	0.0396	0.447
KEAP1	0.5872	0.29	0.04289	0.2203	0.02047	0.0114	0.3234	0.06937	0.291	1	81	10	30	41	0.007726	0	0.2688	0.7286
SUGP2	-0.4341	0.215	0.04345	0.2221	0.03363	0.05073	0.2041	0.03347	0.1966	-1	81	13	48	20	-0.006564	-0.025	0.7248	0.9364
SHANK3	0.5898	0.2921	0.04345	0.2221	0.02047	0.01126	0.3811	0.1217	0.3888	1	81	7	26	48	-0.002243	0	0.8286	0.9631
IFRD1	-0.8441	0.4181	0.04347	0.2221	0.008772	0.01959	0.3545	0.01724	0.1328	-1	81	4	31	46	-0.01836	0	0.0702	0.5325
DLD	0.344	0.1705	0.04367	0.2227	0.05702	0.04123	0.1384	0.01294	0.1127	1	81	20	33	28	0.01573	0	0.3848	0.7975
ALDH7A1	-0.3089	0.1534	0.04406	0.2242	0.06725	0.0883	0.1587	0.0516	0.2502	-1	81	20	47	14	-0.002515	-0.03333	0.9162	0.9774
STK39	0.5463	0.2714	0.04417	0.2244	0.02339	0.01345	0.236	0.02065	0.1498	1	81	12	28	41	0.01108	0	0.2122	0.68
FOLR2	-1.024	0.509	0.04432	0.2247	0.005848	0.01594	0.5125	0.04579	0.2318	-1	81	3	31	47	-0.01103	0	0.0764	0.5325
TSPAN7	0.5308	0.2641	0.04441	0.2248	0.02485	0.01447	0.2604	0.04153	0.217	1	81	10	26	45	-0.003077	0	0.79	0.9558
TLR4	-0.5379	0.2677	0.04453	0.2248	0.02193	0.03596	0.2563	0.03586	0.2004	-1	81	9	46	26	-0.03777	-0.02	0.0226	0.3625
GLB1	-0.5333	0.2655	0.04458	0.2248	0.02193	0.03655	0.2217	0.01616	0.1281	-1	81	8	40	33	0.00712	0	0.6762	0.9239
ZDHHC17	0.45	0.2245	0.04502	0.2263	0.03363	0.02149	0.2174	0.03851	0.2059	1	81	14	30	37	0.01143	0	0.3368	0.766
CCR2	-1.436	0.717	0.04514	0.2263	0.002924	0.01199	0.7554	0.05722	0.2647	-1	81	2	31	48	-0.01344	0	0.1474	0.6103
PGA3	-1.433	0.7153	0.04519	0.2263	0.002924	0.01199	0.5465	0.008746	0.08537	-1	81	1	33	47	-0.01272	0	0.0886	0.539
CHODL	-0.5732	0.2863	0.04528	0.2263	0.01901	0.03275	0.2974	0.05393	0.2546	-1	81	7	36	38	-0.02007	0	0.1518	0.6195
PLSCR1	-0.4146	0.2071	0.0453	0.2263	0.03655	0.05351	0.1845	0.02462	0.1643	-1	81	13	42	26	-0.01185	-0.0126	0.5026	0.8637
RBM27	-0.6211	0.3104	0.04539	0.2264	0.01608	0.02909	0.2808	0.02696	0.1718	-1	81	7	44	30	-0.01575	-0.01417	0.2514	0.7144
MRTFA	-0.8308	0.4163	0.04593	0.2286	0.008772	0.01974	0.3935	0.03472	0.1982	-1	81	5	36	40	-0.006579	0	0.6258	0.9182
PPARD	-0.7707	0.3862	0.04601	0.2286	0.01023	0.02149	0.3113	0.01331	0.1139	-1	81	4	39	38	-0.01464	0	0.239	0.708
PECAM1	0.4129	0.2071	0.04614	0.2288	0.03947	0.02617	0.3148	0.1896	0.4762	1	81	12	36	33	-0.001633	0	0.9058	0.9747
IRAK3	-0.3767	0.1891	0.04635	0.2295	0.04386	0.0614	0.1814	0.03787	0.2049	-1	81	16	47	18	-0.03258	-0.02222	0.1356	0.6068
ANKRD13A	0.3804	0.1914	0.04683	0.2309	0.04532	0.03158	0.1803	0.03489	0.1982	1	81	17	30	34	0.043	0	0.0044	0.1403
AARSD1	0.6008	0.3023	0.0469	0.2309	0.01901	0.01038	0.307	0.05034	0.2482	1	81	10	22	49	0.009325	0	0.1878	0.6675
HOXD10	-0.3513	0.1768	0.04695	0.2309	0.04971	0.06944	0.2265	0.121	0.3877	-1	81	13	48	20	-0.004563	-0.02857	0.8156	0.9625
TYMP	-1.153	0.5802	0.04697	0.2309	0.004386	0.01374	0.5575	0.03867	0.2063	-1	81	3	37	41	-0.0116	0	0.3816	0.7975
KCTD5	-1.012	0.5099	0.04725	0.2315	0.005848	0.01564	0.4719	0.03205	0.1939	-1	81	2	31	48	-0.01234	0	0.0852	0.5361
MAPK8	0.4766	0.2402	0.04727	0.2315	0.02924	0.01827	0.2908	0.1013	0.3575	1	81	13	26	42	0.02726	0	0.0114	0.2566
LIPA	-0.4672	0.2358	0.04761	0.2328	0.02778	0.04371	0.233	0.045	0.2298	-1	81	8	52	21	-0.01531	-0.025	0.4062	0.8097
PER2	-1.013	0.5118	0.0478	0.2333	0.005848	0.0152	0.5364	0.05895	0.2664	-1	81	3	33	45	-0.008315	0	0.252	0.7147
BACE1	-0.5453	0.2756	0.04788	0.2333	0.02047	0.03436	0.2425	0.02455	0.1642	-1	81	7	46	28	-0.01996	-0.015	0.201	0.6739
SOX5	-1.002	0.507	0.04807	0.2335	0.005848	0.01564	0.4457	0.02453	0.1642	-1	81	3	31	47	-0.009518	0	0.2578	0.7185
SUGCT	-0.9038	0.4573	0.04809	0.2335	0.00731	0.01754	0.4585	0.04871	0.2421	-1	81	2	34	45	-0.01478	0	0.0966	0.5497
USP32	-0.4955	0.2511	0.04843	0.2346	0.02485	0.03933	0.3248	0.1271	0.397	-1	81	10	41	30	-0.0258	-0.01111	0.1006	0.5497
DRAM1	-0.4641	0.2353	0.04857	0.2346	0.02778	0.04357	0.3235	0.1514	0.4304	-1	81	9	43	29	-0.007353	-0.01111	0.637	0.9182
SF3A1	-0.351	0.178	0.04865	0.2346	0.04971	0.06842	0.1605	0.02879	0.1803	-1	81	16	44	21	0.005929	-0.01778	0.7616	0.944
MSC	-1.411	0.7158	0.04866	0.2346	0.002924	0.0117	0.6674	0.03447	0.1982	-1	81	2	29	50	-0.01203	0	0.102	0.5497
ZFHX3	-1.156	0.5868	0.04882	0.2346	0.004386	0.0136	0.4827	0.01661	0.1309	-1	81	2	32	47	-0.01297	0	0.1636	0.6335
ATF3	-0.4678	0.2376	0.04893	0.2346	0.02778	0.04079	0.4055	0.2486	0.5422	-1	81	7	23	51	-0.001048	0	0.949	0.9849
NGFR	-0.7121	0.3619	0.04914	0.2346	0.0117	0.02325	0.3787	0.06004	0.2691	-1	81	7	40	34	0.005782	0	0.684	0.9242
STEAP4	-0.8236	0.4187	0.04917	0.2346	0.008772	0.0193	0.4222	0.05111	0.2498	-1	81	4	39	38	-0.01933	0	0.0958	0.5497
IRS1	0.3347	0.1702	0.04921	0.2346	0.05702	0.04137	0.1504	0.02599	0.1689	1	81	22	33	26	0.02318	0	0.1576	0.6246
SESN3	-0.4913	0.2498	0.04925	0.2346	0.02485	0.03977	0.2197	0.02536	0.1676	-1	81	9	36	36	-0.01682	0	0.1818	0.6605
ATRX	-0.4089	0.208	0.0493	0.2346	0.03655	0.05292	0.1983	0.03916	0.2078	-1	81	12	47	22	-0.01127	-0.01667	0.561	0.8871
CCDC14	-0.4897	0.2491	0.04936	0.2346	0.02485	0.03962	0.2276	0.03144	0.1916	-1	81	11	45	25	-0.005565	-0.01333	0.7594	0.944
ADRB1	0.4648	0.2366	0.04945	0.2347	0.0307	0.01915	0.2647	0.07913	0.3137	1	81	12	27	42	0.009302	0	0.479	0.8543
PNPT1	-0.9987	0.5089	0.04973	0.2356	0.005848	0.0155	0.4673	0.03259	0.1955	-1	81	3	30	48	-0.009846	0	0.2554	0.7184
HOXA10	-0.4326	0.2208	0.05008	0.2368	0.03216	0.0481	0.2487	0.08199	0.3215	-1	81	10	40	31	-0.001278	0	0.9404	0.9849
NFE2L1	0.2533	0.1293	0.05017	0.2368	0.1009	0.07778	0.1296	0.05056	0.2482	1	81	27	37	17	-0.01634	0	0.4334	0.8332
RBPMS	-0.3637	0.1859	0.05045	0.2378	0.04532	0.06316	0.2029	0.07304	0.3004	-1	81	17	44	20	-0.01026	-0.02	0.615	0.9129
INPP4B	-0.7085	0.3636	0.05134	0.2408	0.0117	0.02295	0.3491	0.04241	0.2199	-1	81	4	36	41	-0.01662	0	0.0876	0.539
SKP2	-1.396	0.7164	0.0514	0.2408	0.002924	0.01155	0.9219	0.1301	0.3995	-1	81	1	31	49	-0.01041	0	0.0988	0.5497
CD109	0.5125	0.2631	0.05141	0.2408	0.02485	0.01477	0.2774	0.06463	0.2783	1	81	11	23	47	0.009174	0	0.3198	0.7528
CCND3	-0.993	0.5098	0.05144	0.2408	0.005848	0.01535	0.5347	0.06329	0.276	-1	81	3	31	47	-0.01076	0	0.2282	0.695
WDFY3	-0.4734	0.2432	0.05157	0.241	0.02632	0.04108	0.2384	0.04708	0.2357	-1	81	11	44	26	-0.02327	-0.01429	0.147	0.6103
SLC13A3	-0.6684	0.3435	0.05171	0.2412	0.01316	0.02456	0.3605	0.06374	0.2766	-1	81	6	37	38	-0.006806	0	0.5588	0.8859
EMSY	0.4159	0.2138	0.05179	0.2412	0.03655	0.02442	0.1863	0.02563	0.1686	1	81	18	34	29	0.05281	0	0.0006	0.03165
FLT3LG	-0.5157	0.2655	0.05213	0.2424	0.02193	0.03596	0.2383	0.0305	0.1872	-1	81	8	36	37	0.01398	0	0.313	0.7497
EPHX2	0.3672	0.1892	0.0523	0.2426	0.04532	0.0326	0.264	0.1643	0.4472	1	81	18	25	38	0.0118	0	0.3626	0.7902
CD55	-0.6003	0.3094	0.05237	0.2426	0.01608	0.02851	0.2863	0.03603	0.2008	-1	81	5	40	36	-0.01119	0	0.4192	0.8213
RANGAP1	-0.7042	0.3637	0.05285	0.2445	0.0117	0.02295	0.4479	0.1159	0.3798	-1	81	3	39	39	-0.01981	0	0.0642	0.5307
TCOF1	-1.136	0.5876	0.05323	0.2455	0.004386	0.0133	0.6399	0.07586	0.3065	-1	81	1	33	47	-0.01452	0	0.0838	0.5361
STAT3	-0.2829	0.1464	0.05336	0.2455	0.07456	0.09459	0.151	0.06095	0.2719	-1	81	16	53	12	-0.01798	-0.05	0.4682	0.8535
HECA	-0.4158	0.2152	0.05338	0.2455	0.03363	0.04971	0.2064	0.04399	0.2264	-1	81	10	40	31	0.008181	0	0.642	0.9186
DZIP1L	-0.6982	0.3615	0.05344	0.2455	0.0117	0.02295	0.3816	0.06731	0.2863	-1	81	6	33	42	-0.01313	0	0.1578	0.6246
ABCD1	-1.383	0.7167	0.05367	0.246	0.002924	0.0114	0.6541	0.03451	0.1982	-1	81	2	28	51	-0.007004	0	0.13	0.5911
CTDSPL	-0.4078	0.2114	0.05372	0.246	0.03509	0.05102	0.1783	0.02219	0.157	-1	81	11	46	24	-0.0162	-0.02441	0.3132	0.7497
SLC39A9	0.2847	0.148	0.05445	0.2489	0.07602	0.0576	0.1109	0.01029	0.0963	1	81	23	39	19	0.01471	0	0.4188	0.8213
LIFR	-0.3524	0.1836	0.05493	0.2507	0.04678	0.06433	0.1542	0.02229	0.157	-1	81	14	50	17	-0.04113	-0.04286	0.0246	0.3727
BMP8A	-0.9726	0.5079	0.05549	0.2528	0.005848	0.0152	0.5764	0.09155	0.3402	-1	81	4	32	45	0.01349	0	0.0888	0.539
GRK2	-0.4801	0.2508	0.0556	0.2529	0.02485	0.03904	0.2156	0.02596	0.1689	-1	81	9	50	22	-0.02958	-0.01739	0.0764	0.5325
SPON2	0.4608	0.2411	0.05597	0.2542	0.02924	0.01842	0.2579	0.074	0.3017	1	81	14	26	41	0.03072	0	0.0116	0.2566
ZNF410	-0.5679	0.2981	0.05678	0.2575	0.01754	0.02982	0.3207	0.07657	0.3084	-1	81	10	37	34	-0.01737	0	0.214	0.682
PHF6	-0.7386	0.3879	0.0569	0.2575	0.01023	0.02091	0.3589	0.03958	0.2096	-1	81	3	39	39	-0.01925	0	0.0716	0.5325
PICALM	-0.2894	0.1522	0.05724	0.258	0.06871	0.08772	0.1303	0.02635	0.1704	-1	81	15	51	15	-0.03006	-0.045	0.186	0.6673
F13A1	-0.5922	0.3115	0.05728	0.258	0.01608	0.02822	0.2847	0.0375	0.2038	-1	81	5	44	32	-0.02669	-0.01	0.0696	0.5325
KCTD11	-1.116	0.5873	0.05729	0.258	0.004386	0.01301	0.5354	0.03703	0.2035	-1	81	2	31	48	-0.01109	0	0.1378	0.6069
LRATD2	0.3971	0.2092	0.05767	0.2593	0.03801	0.02588	0.2775	0.1524	0.4318	1	81	19	26	36	0.01804	0	0.1262	0.5911
TNFAIP8	-0.6877	0.3624	0.05776	0.2593	0.0117	0.02281	0.3322	0.03845	0.2059	-1	81	5	39	37	-0.02112	0	0.065	0.5307
KCNK6	-1.11	0.5869	0.05856	0.2623	0.004386	0.01301	0.6179	0.07239	0.2989	-1	81	3	35	43	-0.0005653	0	0.9564	0.9867
FBXO33	-0.8632	0.4566	0.05871	0.2623	0.00731	0.01696	0.4813	0.0729	0.3002	-1	81	5	37	39	-0.006471	0	0.5716	0.8891
ULK2	-0.7333	0.388	0.0588	0.2623	0.01023	0.02061	0.3878	0.05864	0.2664	-1	81	4	37	40	-0.01471	0	0.076	0.5325
ELN	-0.7321	0.3874	0.05881	0.2623	0.01023	0.02076	0.4864	0.1323	0.404	-1	81	4	36	41	-0.01475	0	0.0948	0.5463
HOXD9	-0.3837	0.2032	0.059	0.2627	0.03801	0.05424	0.2643	0.1466	0.4251	-1	81	15	42	24	-0.007592	-0.007143	0.6744	0.9239
BCORL1	0.5674	0.3009	0.05937	0.264	0.01901	0.01082	0.3327	0.08816	0.3338	1	81	8	26	47	0.006644	0	0.5594	0.8859
PNMA1	-0.559	0.2968	0.0596	0.2645	0.01754	0.02997	0.2516	0.02628	0.1704	-1	81	8	38	35	-0.01916	0	0.1226	0.5868
STX7	-0.3878	0.2062	0.05999	0.2655	0.03655	0.05307	0.2052	0.0588	0.2664	-1	81	16	44	21	-0.004354	-0.01667	0.817	0.9625
CORO1B	-0.7807	0.4152	0.06007	0.2655	0.008772	0.01901	0.3574	0.02895	0.1806	-1	81	5	38	38	-0.002837	0	0.814	0.9624
FAM98A	-0.6119	0.3255	0.06013	0.2655	0.01462	0.02617	0.2941	0.03748	0.2038	-1	81	6	39	36	-0.007224	0	0.5982	0.9063
PIEZO1	-0.5595	0.2978	0.06026	0.2655	0.01754	0.02968	0.4049	0.1671	0.4503	-1	81	6	43	32	-0.02257	-0.008	0.097	0.5497
ITGAM	-1.345	0.7159	0.0603	0.2655	0.002924	0.01096	0.7631	0.07801	0.3113	-1	81	2	28	51	-0.007436	0	0.391	0.799
BRD4	-0.3053	0.1626	0.06047	0.2658	0.05994	0.07836	0.1842	0.09737	0.3505	-1	81	15	47	19	-0.01831	-0.025	0.3532	0.7832
VEGFB	0.2612	0.1392	0.06067	0.266	0.0848	0.06667	0.1459	0.07353	0.3015	1	81	23	40	18	0.02889	0	0.1546	0.6245
CLEC4A	-0.858	0.4574	0.0607	0.266	0.00731	0.01667	0.4102	0.03644	0.2013	-1	81	4	35	42	-0.009931	0	0.2244	0.6924
ARHGEF2	-0.404	0.2157	0.06102	0.2669	0.03363	0.04898	0.1519	0.007814	0.07851	-1	81	10	49	22	-0.01795	-0.0225	0.2852	0.7422
NT5DC2	-0.6404	0.3422	0.06129	0.2675	0.01316	0.02442	0.3672	0.08119	0.32	-1	81	7	35	39	0.001688	0	0.8938	0.9746
PSME3	-0.4331	0.2315	0.06137	0.2675	0.02924	0.04357	0.2505	0.08382	0.3241	-1	81	9	48	24	-0.03158	-0.025	0.0408	0.4568
COL25A1	-1.34	0.7165	0.06143	0.2675	0.002924	0.01096	0.8343	0.1082	0.3693	-1	81	2	20	59	-0.004438	0	0.3182	0.7511
RUNX1	-1.1	0.5887	0.06173	0.2683	0.004386	0.01272	0.5786	0.05732	0.2647	-1	81	3	30	48	-0.01031	0	0.2552	0.7184
ALPK1	0.4874	0.2611	0.06188	0.2686	0.02485	0.01535	0.2661	0.06702	0.2855	1	81	13	30	38	0.0153	0	0.1956	0.673
SNTB2	-0.5542	0.297	0.06204	0.2688	0.01754	0.02982	0.2417	0.02182	0.1555	-1	81	6	45	30	-0.02357	-0.01111	0.0544	0.5163
ELK1	0.4588	0.2463	0.06245	0.2702	0.02778	0.01769	0.2461	0.06226	0.2741	1	81	14	33	34	0.01987	0	0.0762	0.5325
PKM	0.1876	0.1007	0.06259	0.2704	0.1623	0.1377	0.1173	0.1099	0.3713	1	81	26	45	10	-0.007345	-0.03333	0.785	0.9536
TNPO3	-0.6754	0.3629	0.06274	0.2706	0.0117	0.02237	0.2936	0.02143	0.1534	-1	81	6	34	41	-0.01356	0	0.1258	0.5911
NAA15	-0.5133	0.276	0.0629	0.2708	0.02047	0.03319	0.2435	0.03505	0.1986	-1	81	8	35	38	-0.01887	0	0.1478	0.6103
BRI3BP	-0.9488	0.5104	0.06302	0.2709	0.005848	0.01477	0.4319	0.02805	0.1769	-1	81	3	35	43	-0.006785	0	0.51	0.8637
WWC1	0.4575	0.2463	0.06329	0.2717	0.02778	0.01769	0.3335	0.1701	0.4533	1	81	12	28	41	0.0193	0	0.1	0.5497
MYO1B	0.2369	0.1276	0.06341	0.2718	0.1023	0.08114	0.1619	0.1434	0.4193	1	81	26	41	14	0.02325	-2.776e-17	0.282	0.7388
CCL14	0.4865	0.2623	0.06368	0.2725	0.02485	0.0152	0.3772	0.1971	0.4882	1	81	10	35	36	0.01132	0	0.4242	0.8235
CASR	-0.3462	0.187	0.0641	0.2739	0.04532	0.0617	0.3516	0.3248	0.6174	-1	81	18	38	25	0.0152	0	0.3852	0.7975
PAK4	0.469	0.2535	0.06428	0.2742	0.02632	0.01652	0.1941	0.01566	0.1252	1	81	11	25	45	0.01149	0	0.0918	0.5439
PRKACA	-0.3909	0.2115	0.06466	0.2754	0.03509	0.05044	0.2107	0.06354	0.2766	-1	81	9	48	24	-0.02469	-0.025	0.1286	0.5911
ATP5F1A	0.1874	0.1016	0.06505	0.2766	0.1608	0.1358	0.11	0.08857	0.3342	1	81	36	36	9	-0.01051	0	0.7048	0.9315
NOX4	-0.7719	0.4189	0.0654	0.2777	0.008772	0.01842	0.4348	0.07584	0.3065	-1	81	5	33	43	-0.01085	0	0.3096	0.7497
AVPR1A	-0.94	0.5106	0.06563	0.278	0.005848	0.01462	0.4194	0.02501	0.1657	-1	81	3	35	43	-0.01635	0	0.108	0.5654
PDGFB	0.4689	0.2548	0.06576	0.278	0.02632	0.01637	0.3974	0.2381	0.5332	1	81	10	26	45	0.01411	0	0.2162	0.682
CCR1	-0.9397	0.5107	0.06577	0.278	0.005848	0.01462	0.4077	0.02117	0.152	-1	81	2	34	45	-0.01407	0	0.1158	0.5828
CD276	-0.7089	0.3856	0.06602	0.2783	0.01023	0.02047	0.3604	0.04919	0.244	-1	81	5	40	36	0.01257	0	0.33	0.7626
PLEC	-0.2331	0.1268	0.06614	0.2783	0.09942	0.1209	0.1365	0.08786	0.3333	-1	81	20	45	16	-0.007808	-0.01481	0.7418	0.9379
SLC16A9	-0.712	0.3875	0.06616	0.2783	0.01023	0.02018	0.4333	0.1003	0.3559	-1	81	4	30	47	0.002557	0	0.8336	0.965
SPI1	-0.9384	0.5111	0.06637	0.2786	0.005848	0.01447	0.5793	0.1052	0.3645	-1	81	3	41	37	-0.02033	-0.003333	0.0694	0.5325
GPBP1L1	-0.3792	0.2066	0.06643	0.2786	0.03655	0.05219	0.2342	0.1054	0.3647	-1	81	10	47	24	-0.00154	-0.025	0.9272	0.9812
WDR5	0.4939	0.2692	0.06657	0.2788	0.02339	0.01433	0.2526	0.05058	0.2482	1	81	13	28	40	0.007602	0	0.2634	0.7232
HSD17B10	0.4185	0.2283	0.06681	0.279	0.03216	0.02135	0.2761	0.1296	0.3995	1	81	15	33	33	0.02975	0	0.0226	0.3625
CCL28	-0.8339	0.455	0.06684	0.279	0.00731	0.01667	0.396	0.03521	0.1988	-1	81	3	35	43	-0.002309	0	0.8388	0.9656
LRP1	-0.1936	0.1058	0.06721	0.2802	0.1418	0.1678	0.1314	0.1405	0.4168	-1	81	22	52	7	0.005977	-0.05	0.8266	0.963
LYN	-0.8338	0.4564	0.06773	0.2819	0.00731	0.01652	0.4389	0.05746	0.2649	-1	81	4	36	41	-0.01447	0	0.2128	0.681
MAP1B	-0.5436	0.2981	0.06827	0.2837	0.01754	0.02924	0.2985	0.0686	0.2904	-1	81	9	44	28	-0.014	-0.01111	0.4196	0.8213
APOBEC3C	-0.6218	0.3418	0.06891	0.2855	0.01316	0.02412	0.2946	0.03483	0.1982	-1	81	5	37	39	-0.01295	0	0.1642	0.6335
HOXA11	-0.485	0.2666	0.06891	0.2855	0.02193	0.0348	0.2549	0.05707	0.2644	-1	81	7	37	37	-0.003043	0	0.825	0.9628
PRKCD	-0.8294	0.4562	0.06906	0.2857	0.00731	0.01637	0.4759	0.08137	0.3202	-1	81	5	32	44	0.01411	0	0.0792	0.5325
AAR2	0.4907	0.27	0.06915	0.2857	0.02339	0.01433	0.2907	0.09145	0.3402	1	81	12	28	41	0.007456	0	0.5044	0.8637
USP36	-0.4529	0.2496	0.06955	0.2869	0.02485	0.03816	0.2594	0.08077	0.3191	-1	81	8	43	30	-0.01871	-0.0126	0.166	0.6342
TGFB1I1	-0.4421	0.2438	0.06974	0.287	0.02632	0.03962	0.354	0.2118	0.5056	-1	81	7	47	27	-0.01807	-0.016	0.1484	0.6103
NEURL4	-0.6997	0.3859	0.06983	0.287	0.01023	0.02032	0.4177	0.0939	0.3453	-1	81	5	39	37	0.003914	0	0.7812	0.9532
SLC29A1	0.3947	0.2178	0.06999	0.287	0.03509	0.02398	0.2246	0.07884	0.313	1	81	15	27	39	0.02046	0	0.1482	0.6103
DNAJA1	-0.3022	0.1668	0.07003	0.287	0.05702	0.07383	0.1737	0.08187	0.3215	-1	81	9	51	21	-0.03923	-0.025	0.0364	0.4389
NUTF2	-0.4814	0.2658	0.07009	0.287	0.02193	0.0348	0.2578	0.06187	0.2737	-1	81	10	43	28	-0.01213	-0.01429	0.4532	0.8438
GPR34	-0.6136	0.3391	0.07035	0.2873	0.01316	0.02427	0.3206	0.05565	0.2605	-1	81	7	42	32	-0.001291	-0.008824	0.9338	0.9833
RBMS1	-0.3926	0.217	0.07038	0.2873	0.03363	0.04781	0.2215	0.07627	0.3077	-1	81	9	49	23	-0.02924	-0.02667	0.0772	0.5325
CDC42	-0.3214	0.178	0.07095	0.2892	0.04971	0.06652	0.2061	0.1189	0.3848	-1	81	11	49	21	-0.02597	-0.03333	0.1656	0.6335
RFTN1	-0.3532	0.1961	0.07167	0.2912	0.04094	0.05658	0.1943	0.06903	0.2909	-1	81	13	43	25	-0.01264	-0.02	0.4832	0.8556
MALT1	-0.7536	0.4185	0.07171	0.2912	0.008772	0.01813	0.4525	0.0958	0.3489	-1	81	5	35	41	-0.01041	0	0.3668	0.7919
KCTD20	0.412	0.2288	0.07178	0.2912	0.03216	0.02135	0.3044	0.1759	0.4609	1	81	17	28	36	0.0407	0	0.0046	0.1434
MYO5A	-1.059	0.5887	0.0721	0.2919	0.004386	0.01228	0.5929	0.07414	0.3017	-1	81	3	32	46	-0.00829	0	0.4818	0.8555
GOLGA2	-0.3726	0.2073	0.07222	0.2919	0.03655	0.05161	0.1653	0.02414	0.1635	-1	81	12	41	28	-0.01513	-0.016	0.3358	0.766
CTTNBP2NL	-0.6136	0.3413	0.07225	0.2919	0.01316	0.02383	0.3248	0.05885	0.2664	-1	81	6	42	33	-0.004105	-0.01111	0.7758	0.9512
EEF1G	0.1084	0.06032	0.0724	0.292	0.5175	0.494	0.08084	0.18	0.4672	1	81	36	42	3	-0.007747	-0.02143	0.8248	0.9628
DDX6	0.224	0.1247	0.07258	0.292	0.1067	0.08596	0.09003	0.01286	0.1127	1	81	30	37	14	0.02702	0	0.2086	0.6771
RAD54L2	-0.6471	0.3604	0.0726	0.292	0.0117	0.02208	0.4575	0.1572	0.4369	-1	81	6	37	38	-0.001616	0	0.8994	0.9746
SLC34A1	-0.7492	0.4176	0.07281	0.2923	0.008772	0.01813	0.3437	0.02926	0.1816	-1	81	4	37	40	-0.002039	0	0.8718	0.9729
PTPN6	-1.056	0.5889	0.07288	0.2923	0.004386	0.01228	0.5458	0.05298	0.2532	-1	81	3	28	50	-0.01252	0	0.1672	0.6361
TGFBR2	0.1803	0.1006	0.07316	0.293	0.1667	0.1399	0.09269	0.05174	0.2503	1	81	31	40	10	0.0365	0	0.1604	0.6266
PABPC4	-0.3796	0.2122	0.07367	0.2944	0.03509	0.04927	0.2285	0.09671	0.3491	-1	81	11	47	23	-0.006577	-0.02667	0.734	0.9374
ATPAF1	0.4544	0.2541	0.07376	0.2944	0.02632	0.01667	0.2916	0.1192	0.3851	1	81	13	21	47	0.01513	0	0.202	0.6739
RPAP1	-1.05	0.5874	0.07394	0.2944	0.004386	0.01228	0.554	0.05814	0.2664	-1	81	3	25	53	-0.0067	0	0.1694	0.6383
GNAI2	-0.2909	0.1628	0.07394	0.2944	0.05994	0.07763	0.1749	0.09616	0.3489	-1	81	17	44	20	-0.01539	-0.01667	0.467	0.8535
YIPF5	0.3036	0.1703	0.07459	0.2965	0.05702	0.04254	0.1569	0.05296	0.2532	1	81	17	39	25	-0.006947	0	0.671	0.9238
LAIR1	-0.9086	0.5099	0.07474	0.2966	0.005848	0.01433	0.4713	0.05389	0.2546	-1	81	4	33	44	-0.009402	0	0.1656	0.6335
TMEM119	-0.3325	0.1866	0.07482	0.2966	0.04532	0.06155	0.1836	0.07014	0.2924	-1	81	12	47	22	-0.007541	-0.02632	0.651	0.9205
SNAP23	-0.4905	0.2757	0.07517	0.2975	0.02047	0.0326	0.2091	0.019	0.1413	-1	81	9	44	28	0.0007872	-0.01429	0.951	0.9851
NAV2	-0.6887	0.3886	0.07634	0.3017	0.01023	0.01959	0.4552	0.1302	0.3996	-1	81	5	32	44	-0.007096	0	0.4842	0.8556
C1QTNF6	-1.038	0.5862	0.07676	0.303	0.004386	0.01213	0.5685	0.06802	0.2884	-1	81	3	32	46	-0.002723	0	0.802	0.9581
PML	-0.31	0.1752	0.07688	0.303	0.05117	0.06784	0.1682	0.06524	0.2796	-1	81	16	43	22	0.001329	-0.01852	0.9472	0.9849
GOLPH3	0.2169	0.1227	0.07709	0.3034	0.1096	0.08933	0.1389	0.1185	0.3842	1	81	27	42	12	0.03434	-0.003846	0.1244	0.5904
ENST00000245907.11|C3|chr19:6718094-6714446	-0.8096	0.4582	0.07721	0.3034	0.00731	0.01594	0.4717	0.08609	0.3298	-1	81	5	31	45	-0.002508	0	0.8364	0.9656
IFNAR1	-0.3277	0.1858	0.07767	0.3043	0.04532	0.06155	0.2345	0.1622	0.4433	-1	81	11	45	25	-0.02236	-0.025	0.198	0.6736
DUX4	-0.3381	0.1917	0.07772	0.3043	0.0424	0.05819	0.2626	0.1978	0.4882	-1	81	11	46	24	-0.00206	-0.01429	0.9208	0.979
MSI2	0.4753	0.2696	0.07787	0.3043	0.02339	0.01447	0.257	0.06445	0.2783	1	81	11	26	44	0.01111	0	0.2514	0.7144
NUP62	-1.039	0.5891	0.07789	0.3043	0.004386	0.01199	0.7037	0.1399	0.4166	-1	81	2	33	46	-0.01204	0	0.1604	0.6266
NCSTN	0.2747	0.156	0.07818	0.3043	0.06725	0.05219	0.1616	0.08907	0.3348	1	81	25	36	20	0.05431	0	0.0052	0.1534
FGF7	-0.4692	0.2664	0.07819	0.3043	0.02193	0.03421	0.2637	0.07522	0.3052	-1	81	9	45	27	-0.01627	-0.01429	0.3268	0.7601
SEMA4B	-0.8071	0.4582	0.07821	0.3043	0.00731	0.01594	0.448	0.07161	0.297	-1	81	4	34	43	-0.01488	0	0.1218	0.5868
MPHOSPH9	0.4922	0.2797	0.0784	0.3045	0.02193	0.0133	0.2919	0.09178	0.3402	1	81	9	25	47	0.002219	0	0.8236	0.9628
XPO7	-0.3576	0.2032	0.07849	0.3045	0.03801	0.05307	0.1542	0.0204	0.1488	-1	81	10	46	25	-0.02867	-0.01667	0.0764	0.5325
SRSF2	-0.4522	0.2573	0.07886	0.3055	0.02339	0.03582	0.2648	0.08772	0.3333	-1	81	7	33	41	-0.003258	0	0.8064	0.9596
SESN2	-1.033	0.5887	0.07933	0.3069	0.004386	0.01199	0.5541	0.0623	0.2741	-1	81	3	29	49	-0.008691	0	0.215	0.682
FYN	0.3851	0.2195	0.07943	0.3069	0.03509	0.02368	0.2556	0.1319	0.4038	1	81	13	32	36	0.01803	0	0.1202	0.5868
ZNF512	-0.3872	0.221	0.07968	0.3074	0.03216	0.04591	0.1799	0.03138	0.1916	-1	81	10	45	26	-0.006901	-0.0175	0.6808	0.9242
ZMPSTE24	-0.6352	0.3627	0.0799	0.3078	0.0117	0.02164	0.3111	0.04118	0.2164	-1	81	7	37	37	-0.005155	0	0.6742	0.9239
IRF1	-0.2982	0.1703	0.08003	0.3079	0.05409	0.07135	0.3399	0.3804	0.6642	-1	81	10	54	17	-0.039	-0.03333	0.0678	0.5325
ADAMTS4	-0.6365	0.364	0.08034	0.3082	0.0117	0.02061	0.3504	0.06926	0.291	-1	81	2	26	53	-0.02179	0	0.114	0.579
IL6R	-0.5986	0.3425	0.08047	0.3082	0.01316	0.02339	0.3086	0.05238	0.2521	-1	81	6	39	36	0.00266	0	0.8282	0.963
ETV6	-0.6786	0.3887	0.08083	0.3082	0.01023	0.01959	0.4189	0.1052	0.3645	-1	81	5	40	36	-0.01499	0	0.2446	0.7115
RBM38	-1.027	0.5882	0.08087	0.3082	0.004386	0.01199	0.5905	0.08205	0.3215	-1	81	3	28	50	-0.009401	0	0.2318	0.701
ATL3	-0.3758	0.2153	0.0809	0.3082	0.03363	0.0481	0.2762	0.1737	0.4578	-1	81	12	43	26	0.003229	-0.01667	0.8256	0.9628
EVI5	-0.3849	0.2205	0.08097	0.3082	0.03216	0.04605	0.1963	0.04989	0.2466	-1	81	9	50	22	-0.02552	-0.025	0.1768	0.6492
HERC6	-0.799	0.4579	0.081	0.3082	0.00731	0.01594	0.4841	0.09884	0.3525	-1	81	5	34	42	-0.01085	0	0.2698	0.7306
PEPD	-0.4983	0.2856	0.08104	0.3082	0.01901	0.03056	0.22	0.02351	0.1604	-1	81	8	44	29	0.006007	-0.01111	0.717	0.9337
PABPC1L	-0.4991	0.2862	0.08111	0.3082	0.01901	0.03041	0.2951	0.09076	0.3392	-1	81	9	37	35	-0.01036	0	0.484	0.8556
MAP3K7	-0.4518	0.2597	0.08191	0.3108	0.02339	0.03523	0.2736	0.09869	0.3525	-1	81	10	39	32	-0.01768	0	0.2406	0.7089
POLR2A	-0.3249	0.1869	0.08216	0.3111	0.04532	0.06053	0.1689	0.05438	0.2563	-1	81	13	48	20	-0.01398	-0.01667	0.4906	0.8582
HEXA	0.2642	0.152	0.0823	0.3111	0.07164	0.05541	0.185	0.1533	0.4327	1	81	24	34	23	0.04412	0	0.0102	0.2391
STAU1	0.2934	0.1689	0.08233	0.3111	0.05848	0.04371	0.1933	0.1291	0.3991	1	81	15	44	22	0.005883	-0.01667	0.739	0.9374
RASSF5	-0.7281	0.4196	0.08272	0.3121	0.008772	0.01769	0.6034	0.2276	0.5231	-1	81	3	36	42	-0.01709	0	0.0574	0.5214
CORO1C	-0.3836	0.2212	0.08294	0.3125	0.03216	0.04591	0.1953	0.04953	0.2452	-1	81	12	43	26	-0.02693	-0.02	0.0836	0.5361
ARRB2	-0.4779	0.2758	0.08311	0.3126	0.02047	0.03216	0.2917	0.1014	0.3575	-1	81	9	43	29	-0.003193	-0.008333	0.8524	0.9684
DIP2B	-0.8834	0.5099	0.0832	0.3126	0.005848	0.01389	0.3883	0.02292	0.1596	-1	81	3	36	42	-0.01337	0	0.1186	0.5868
LGALS8	-0.4945	0.2858	0.08356	0.3134	0.01901	0.03056	0.2896	0.0877	0.3333	-1	81	10	36	35	0.002252	0	0.86	0.9699
BAZ2B	0.3776	0.2183	0.08365	0.3134	0.03509	0.02412	0.2114	0.07401	0.3017	1	81	14	32	35	0.02635	0	0.0318	0.418
TPBG	-0.5366	0.3104	0.08388	0.3139	0.01608	0.0269	0.3114	0.08482	0.3259	-1	81	6	39	36	-0.004766	0	0.711	0.9318
PIBF1	-0.6271	0.364	0.0849	0.3173	0.0117	0.0212	0.3216	0.05117	0.2498	-1	81	5	41	35	-0.004267	-1.16e-18	0.6948	0.9281
APEX1	-0.4178	0.2432	0.08584	0.3203	0.02632	0.03918	0.2261	0.06458	0.2783	-1	81	8	46	27	-0.01584	-0.01429	0.3266	0.7601
NOMO3	-0.8709	0.508	0.08647	0.3209	0.005848	0.01374	0.4652	0.0612	0.2723	-1	81	3	33	45	-0.007271	0	0.456	0.8438
CRK	-0.3697	0.2157	0.08648	0.3209	0.03363	0.04737	0.1835	0.04395	0.2264	-1	81	11	43	27	-0.01586	-0.0125	0.377	0.7975
BMPR1B	-0.8762	0.5112	0.08652	0.3209	0.005848	0.01374	0.429	0.04112	0.2164	-1	81	2	19	60	-0.004962	0	0.3932	0.8009
PTPRJ	-1.008	0.5884	0.08656	0.3209	0.004386	0.0117	0.5917	0.08836	0.3338	-1	81	3	26	52	-0.006623	0	0.3488	0.7779
ARL8B	-0.285	0.1663	0.08658	0.3209	0.05702	0.07368	0.134	0.03347	0.1966	-1	81	13	50	18	-0.03511	-0.03333	0.1108	0.5701
ANKS1A	0.4751	0.2775	0.08684	0.3215	0.02193	0.01374	0.2482	0.05558	0.2605	1	81	11	29	41	0.01291	0	0.2436	0.7108
NHERF1	-0.7155	0.418	0.08697	0.3215	0.008772	0.01754	0.4285	0.09495	0.3481	-1	81	5	36	40	0.009255	0	0.348	0.7779
CSF1R	-0.4884	0.2855	0.08716	0.3218	0.01901	0.03041	0.2349	0.03759	0.2038	-1	81	10	38	33	-0.00425	0	0.7552	0.9407
MAP4K5	0.4074	0.2385	0.08756	0.3228	0.02924	0.01974	0.231	0.07776	0.3113	1	81	10	28	43	0.01504	0	0.2122	0.68
NUP107	-0.7802	0.4571	0.08788	0.3235	0.00731	0.01564	0.4952	0.1152	0.3794	-1	81	3	33	45	-0.01401	0	0.211	0.68
TCEA3	0.5116	0.3	0.08808	0.3235	0.01901	0.01126	0.374	0.1713	0.4548	1	81	7	21	53	0.0006519	0	0.9046	0.9746
DISC1	-0.8731	0.512	0.08811	0.3235	0.005848	0.0136	0.5299	0.09939	0.3536	-1	81	2	32	47	-0.01417	0	0.0922	0.5439
RIDA	-0.6613	0.388	0.08828	0.3237	0.01023	0.0193	0.3246	0.04165	0.2172	-1	81	5	34	42	-0.004274	0	0.6546	0.9227
H2AX	-0.7786	0.457	0.08838	0.3237	0.00731	0.01564	0.4222	0.06517	0.2796	-1	81	4	34	43	-0.003908	0	0.697	0.9282
KDM8	-1.002	0.5882	0.0885	0.3237	0.004386	0.0117	0.4656	0.03143	0.1916	-1	81	2	33	46	-0.01182	0	0.122	0.5868
SS18	-0.3447	0.2026	0.08892	0.3247	0.03801	0.05219	0.177	0.05152	0.2502	-1	81	10	48	23	-0.01637	-0.01875	0.388	0.7984
EP300	-0.276	0.1623	0.0891	0.3247	0.05994	0.07675	0.1763	0.1175	0.3831	-1	81	13	47	21	-0.02226	-0.03158	0.1924	0.6689
NECTIN2	-0.3576	0.2104	0.08923	0.3247	0.03509	0.04912	0.1611	0.02647	0.1705	-1	81	10	46	25	-0.01242	-0.02	0.4778	0.8543
PREP	-0.5544	0.3263	0.08925	0.3247	0.01462	0.02485	0.2739	0.04298	0.2225	-1	81	7	46	28	-0.02082	-0.01429	0.1448	0.6103
ILK	-0.3597	0.2119	0.08959	0.3255	0.03509	0.04854	0.1848	0.05163	0.2502	-1	81	14	49	18	0.002574	-0.02857	0.899	0.9746
IL10RA	-0.7111	0.4197	0.09024	0.3274	0.008772	0.0174	0.3663	0.05221	0.2517	-1	81	5	39	37	-0.01813	0	0.0706	0.5325
SEMA4D	-0.7046	0.4165	0.09074	0.3288	0.008772	0.01754	0.4799	0.1421	0.4176	-1	81	5	34	42	-0.003393	0	0.7762	0.9512
MICAL2	-0.4868	0.288	0.09099	0.3289	0.01901	0.02953	0.4092	0.2342	0.5272	-1	81	5	44	32	-0.02414	-0.01111	0.0888	0.539
RBMX	-0.2174	0.1286	0.09102	0.3289	0.09503	0.1155	0.1252	0.08251	0.3221	-1	81	19	51	11	-0.01517	-0.05	0.5212	0.8638
TP53BP1	-0.4497	0.2668	0.09194	0.3318	0.02193	0.03348	0.2135	0.03522	0.1988	-1	81	9	42	30	-0.004463	-0.008333	0.7598	0.944
CACUL1	-0.6539	0.3884	0.09227	0.3326	0.01023	0.01915	0.3072	0.03332	0.1966	-1	81	5	31	45	-0.01612	0	0.1024	0.5497
PER3	-0.3559	0.2117	0.09266	0.3336	0.03509	0.04839	0.2598	0.1706	0.454	-1	81	12	40	29	-0.01293	0	0.4542	0.8438
KDM5D	-0.5787	0.3448	0.09333	0.3352	0.01316	0.02222	0.2374	0.01479	0.1208	-1	81	5	27	49	-0.0158	0	0.171	0.639
HNRNPH1	-0.1605	0.09567	0.09337	0.3352	0.1754	0.2006	0.06193	0.009548	0.09133	-1	81	26	49	6	-0.0186	-0.04412	0.5324	0.8722
PIM1	-0.6075	0.3624	0.09367	0.3359	0.0117	0.02091	0.4331	0.1607	0.4411	-1	81	5	36	40	-0.006256	0	0.6472	0.9201
ZFYVE21	-0.4336	0.2589	0.09397	0.3365	0.02339	0.03509	0.2053	0.03468	0.1982	-1	81	8	39	34	-0.01151	0	0.383	0.7975
PDIA4	-0.3162	0.189	0.09444	0.3377	0.04386	0.05906	0.176	0.07246	0.2989	-1	81	11	52	18	-0.0217	-0.02667	0.2922	0.7454
NCBP1	-0.4993	0.2988	0.0947	0.3382	0.01754	0.02792	0.2351	0.03373	0.1969	-1	81	6	38	37	-0.01519	0	0.085	0.5361
HES1	0.316	0.1893	0.09496	0.3387	0.04678	0.03406	0.2342	0.1773	0.4628	1	81	17	30	34	0.01955	0	0.1754	0.6467
CENPB	0.3494	0.2094	0.0951	0.3387	0.03801	0.0269	0.1675	0.03699	0.2035	1	81	17	35	29	0.01782	0	0.2288	0.695
EFR3A	-0.3859	0.2314	0.09536	0.3387	0.02924	0.04196	0.235	0.1006	0.3563	-1	81	8	44	29	-0.01936	-0.01429	0.2368	0.7068
SMAP2	-0.6075	0.3643	0.09539	0.3387	0.0117	0.02091	0.35	0.08265	0.3221	-1	81	7	40	34	-0.01467	0	0.2022	0.6739
IFIT2	0.4005	0.2402	0.09547	0.3387	0.02924	0.01959	0.1754	0.02243	0.157	1	81	14	30	37	0.0009246	0	0.933	0.9833
EDRF1	-0.6983	0.419	0.09557	0.3387	0.008772	0.01725	0.4535	0.1236	0.3921	-1	81	4	35	42	-0.01248	0	0.129	0.5911
CGNL1	0.2534	0.1524	0.09621	0.3401	0.07018	0.0557	0.2765	0.3593	0.6474	1	81	19	38	24	0.03375	0	0.0208	0.3479
MZF1	-0.6041	0.3631	0.09622	0.3401	0.0117	0.02076	0.3689	0.1015	0.3575	-1	81	6	38	37	-0.01014	0	0.459	0.8473
ZSCAN12	-0.981	0.5907	0.09678	0.3406	0.004386	0.01126	0.6166	0.1116	0.3748	-1	81	3	21	57	-0.005213	0	0.2414	0.709
USP10	-0.4268	0.257	0.09684	0.3406	0.02339	0.03538	0.3209	0.1836	0.4701	-1	81	9	42	30	0.003233	-0.01429	0.83	0.9639
PCK1	0.4082	0.2459	0.09686	0.3406	0.02778	0.01857	0.2762	0.1394	0.4161	1	81	13	24	44	0.03752	0	0.0036	0.125
DNPEP	0.4457	0.2685	0.09687	0.3406	0.02339	0.01506	0.2295	0.05215	0.2517	1	81	14	26	41	0.00963	0	0.414	0.8178
IFT25	-0.54	0.3257	0.09728	0.3417	0.01462	0.02442	0.2798	0.05361	0.2546	-1	81	6	41	34	-0.01993	-0.002222	0.071	0.5325
TRAF5	-0.4954	0.299	0.09752	0.3419	0.01754	0.02763	0.3144	0.115	0.3794	-1	81	7	33	41	-0.006382	0	0.624	0.9182
MBNL1	-0.3014	0.1819	0.09761	0.3419	0.04825	0.06257	0.2031	0.1379	0.4125	-1	81	11	49	21	-0.04494	-0.0325	0.0208	0.3479
PPP2R1A	0.2559	0.1546	0.09791	0.3425	0.06871	0.0538	0.1475	0.08268	0.3221	1	81	24	35	22	0.01858	0	0.316	0.7511
AAMP	-0.3565	0.2155	0.09803	0.3425	0.03363	0.04708	0.2554	0.1627	0.4442	-1	81	13	42	26	-0.008126	-0.01429	0.6306	0.9182
SCRIB	-0.8441	0.5109	0.09849	0.3437	0.005848	0.0133	0.3762	0.02485	0.1651	-1	81	3	35	43	-0.01076	0	0.2678	0.7286
KDM1A	-0.4147	0.2512	0.09877	0.3437	0.02485	0.0367	0.1994	0.03753	0.2038	-1	81	8	43	30	0.0003397	-0.007692	0.9854	0.9948
CUL1	-0.3567	0.2162	0.09898	0.3437	0.03363	0.04664	0.2472	0.1491	0.4277	-1	81	13	45	23	-0.01071	-0.01875	0.4814	0.8555
SNX4	0.4941	0.2996	0.09908	0.3437	0.01901	0.01155	0.2478	0.04611	0.2325	1	81	12	25	44	0.01486	0	0.2622	0.7232
RNF187	0.2413	0.1463	0.09908	0.3437	0.07749	0.06111	0.1322	0.06801	0.2884	1	81	23	40	18	0.006066	0	0.7676	0.9476
NACC2	-0.6411	0.3888	0.09914	0.3437	0.01023	0.01901	0.4092	0.1172	0.3827	-1	81	5	34	42	-0.01186	0	0.2238	0.6913
MTREX	-0.3642	0.221	0.09935	0.3437	0.03216	0.04503	0.1926	0.05859	0.2664	-1	81	10	41	30	-0.02454	-1.064e-17	0.1014	0.5497
NOLC1	-0.3929	0.2384	0.09935	0.3437	0.02778	0.03962	0.1901	0.03874	0.2063	-1	81	9	43	29	-0.0262	-0.01176	0.1396	0.6069
P4HB	0.1779	0.108	0.09963	0.3442	0.1433	0.1203	0.1149	0.1218	0.3888	1	81	34	39	8	0.01907	0	0.4742	0.8542
SMURF2	-0.5644	0.3435	0.1004	0.3463	0.01316	0.02237	0.3233	0.08086	0.3191	-1	81	5	38	38	-0.001072	0	0.9264	0.9811
NR4A1	-0.2585	0.1579	0.1015	0.3486	0.07895	0.08933	0.1759	0.1415	0.4175	-1	81	10	22	49	-0.001963	0	0.9158	0.9774
EPOR	-0.6854	0.4186	0.1016	0.3486	0.008772	0.01711	0.3556	0.05393	0.2546	-1	81	5	38	38	-0.006223	0	0.4914	0.8591
NPY1R	-0.1319	0.08058	0.1018	0.3486	0.2529	0.2806	0.09607	0.1699	0.4533	-1	81	29	48	4	0.01433	-0.06538	0.6496	0.9205
TNFAIP2	-0.2658	0.1625	0.1018	0.3486	0.05848	0.07602	0.2389	0.2657	0.5607	-1	81	14	47	20	-0.002171	-0.025	0.915	0.9774
SNX8	-0.9631	0.5886	0.1018	0.3486	0.004386	0.01126	0.5665	0.08911	0.3348	-1	81	3	31	47	-0.007361	0	0.3744	0.7975
BMP4	-0.3893	0.2379	0.1018	0.3486	0.02778	0.03977	0.2017	0.05362	0.2546	-1	81	11	40	30	-0.02395	0	0.1406	0.6074
HDAC6	-0.3203	0.1959	0.102	0.3489	0.04094	0.05482	0.1511	0.034	0.1977	-1	81	13	44	24	-0.01437	-0.02105	0.454	0.8438
SMAD3	-0.368	0.2253	0.1024	0.3491	0.0307	0.04342	0.2215	0.09655	0.3489	-1	81	8	49	24	-0.02215	-0.01667	0.1676	0.6366
CREG1	-0.2437	0.1493	0.1026	0.3491	0.07018	0.0886	0.1812	0.1787	0.4646	-1	81	17	46	18	0.01695	-0.02444	0.4154	0.818
ACAA2	0.3348	0.2051	0.1027	0.3491	0.03947	0.02836	0.2376	0.1589	0.4388	1	81	16	22	43	0.02173	0	0.0446	0.4798
NFKB1	-0.5066	0.3104	0.1027	0.3491	0.01608	0.02602	0.3929	0.1972	0.4882	-1	81	5	42	34	-0.006803	-0.00625	0.6004	0.9063
AHR	-0.4212	0.2581	0.1027	0.3491	0.02339	0.03494	0.2954	0.1538	0.4327	-1	81	7	46	28	-0.01046	-0.01429	0.4482	0.8426
OGDH	0.2604	0.1597	0.103	0.3492	0.06433	0.05029	0.1569	0.09696	0.3495	1	81	20	41	20	0.006791	-0.003333	0.6994	0.9283
TRIM27	-0.4335	0.2659	0.103	0.3492	0.02193	0.03333	0.29	0.1349	0.4094	-1	81	8	46	27	-0.01839	-0.01429	0.1574	0.6246
CNTNAP1	-0.5603	0.3439	0.1032	0.3495	0.01316	0.02237	0.4049	0.1664	0.4496	-1	81	8	39	34	-0.01622	0	0.137	0.6069
STIM1	-0.378	0.2321	0.1034	0.3497	0.02924	0.04137	0.2218	0.08836	0.3338	-1	81	13	43	25	0.01104	-0.01429	0.4708	0.8542
DDI2	-0.449	0.276	0.1038	0.3505	0.02047	0.03129	0.2407	0.06215	0.2741	-1	81	8	40	33	-0.002061	0	0.882	0.9746
MDM4	-0.3968	0.2441	0.1041	0.3512	0.02632	0.03801	0.2947	0.1781	0.4644	-1	81	6	49	26	-0.02398	-0.025	0.161	0.6271
CCDC43	-0.6818	0.4196	0.1042	0.3512	0.008772	0.01681	0.3305	0.03911	0.2078	-1	81	3	36	42	-0.004832	0	0.678	0.9239
YLPM1	0.2592	0.1598	0.1048	0.3524	0.06433	0.05015	0.15	0.0839	0.3241	1	81	20	36	25	0.02602	0	0.1576	0.6246
IGFBP2	-0.3453	0.2129	0.1048	0.3524	0.03509	0.04781	0.2456	0.1597	0.4398	-1	81	7	34	40	-0.004676	0	0.7284	0.9374
EIF5A	0.2524	0.1558	0.1052	0.3533	0.06871	0.05322	0.1584	0.1111	0.3739	1	81	20	42	19	-0.002528	-0.008333	0.898	0.9746
MTHFR	-0.679	0.4196	0.1056	0.3541	0.008772	0.01681	0.407	0.09526	0.3481	-1	81	4	36	41	-0.01687	0	0.075	0.5325
MAP3K5	-0.4303	0.2661	0.1059	0.3546	0.02193	0.03304	0.2686	0.1092	0.3706	-1	81	11	45	25	-0.00261	-0.0125	0.8708	0.9729
ALYREF	0.3872	0.2396	0.1062	0.3552	0.02924	0.01988	0.2649	0.1439	0.4193	1	81	12	31	38	-0.004751	0	0.709	0.9318
FXR2	-0.3939	0.2441	0.1065	0.356	0.02632	0.03801	0.2451	0.1081	0.3692	-1	81	7	49	25	-0.02391	-0.01667	0.0938	0.5463
CAPN1	-0.5834	0.3624	0.1074	0.3577	0.0117	0.02061	0.3875	0.1322	0.404	-1	81	6	27	48	-0.008661	0	0.324	0.7564
ENOSF1	0.3179	0.1975	0.1075	0.3577	0.0424	0.03114	0.2016	0.1149	0.3794	1	81	14	34	33	0.009888	0	0.4994	0.8637
ELOC	-0.5847	0.3633	0.1075	0.3577	0.0117	0.02047	0.3922	0.136	0.4108	-1	81	8	33	40	0.01648	0	0.1908	0.6683
FRMD6	-0.429	0.2666	0.1076	0.3577	0.02193	0.03304	0.3101	0.1665	0.4496	-1	81	13	37	31	0.008812	0	0.5178	0.8637
XPR1	0.396	0.2462	0.1077	0.3577	0.02778	0.01871	0.2419	0.1015	0.3575	1	81	13	28	40	0.002781	0	0.819	0.9625
MRC1	-0.3544	0.2204	0.1079	0.3579	0.03216	0.04503	0.2175	0.1032	0.3606	-1	81	13	40	28	0.0007688	0	0.9624	0.9873
BLOC1S2	-0.7353	0.458	0.1084	0.3591	0.00731	0.01491	0.5702	0.1972	0.4882	-1	81	2	37	42	-0.01601	0	0.0896	0.539
ARHGAP35	0.2476	0.1544	0.1087	0.3596	0.06871	0.05439	0.2013	0.2186	0.5124	1	81	22	36	23	0.009113	0	0.602	0.9063
HMGB3	-0.7289	0.4547	0.1089	0.3596	0.00731	0.01506	0.578	0.2073	0.5005	-1	81	4	34	43	-0.00267	0	0.8236	0.9628
SNX11	-0.8186	0.5107	0.109	0.3596	0.005848	0.01301	0.8548	0.3382	0.6294	-1	81	2	31	48	-0.003295	0	0.6584	0.9234
SHMT1	-0.6216	0.3881	0.1092	0.36	0.01023	0.01857	0.3926	0.1133	0.3772	-1	81	4	32	45	-0.001519	0	0.9192	0.9786
GLI2	-0.6699	0.4188	0.1097	0.3605	0.008772	0.01667	0.4514	0.1377	0.4125	-1	81	4	34	43	-0.01012	0	0.2708	0.7324
BMPR2	-0.29	0.1813	0.1097	0.3605	0.04825	0.06243	0.1731	0.09384	0.3453	-1	81	17	43	21	-0.001343	-0.01667	0.9452	0.9849
ZBTB10	-0.5466	0.3418	0.1097	0.3605	0.01316	0.02237	0.4527	0.2273	0.5231	-1	81	5	39	37	-0.01425	0	0.1392	0.6069
RPN1	-0.2416	0.1513	0.1103	0.3617	0.06871	0.08596	0.1486	0.1041	0.3623	-1	81	16	55	10	-0.02395	-0.03333	0.3194	0.7527
TNFRSF21	-0.4252	0.2663	0.1104	0.3617	0.02193	0.03289	0.2456	0.08344	0.3241	-1	81	10	45	26	-0.02476	-0.02222	0.1282	0.5911
ZBTB25	0.4758	0.2982	0.1105	0.3618	0.01901	0.01184	0.241	0.04833	0.2406	1	81	9	21	51	0.001973	0	0.8446	0.9657
IRF3	-0.3995	0.2505	0.1107	0.3618	0.02485	0.03611	0.2115	0.05895	0.2664	-1	81	10	45	26	-0.003857	-0.01667	0.7952	0.9564
GGT1	-0.6187	0.388	0.1108	0.3618	0.01023	0.01857	0.3868	0.1097	0.3713	-1	81	4	35	42	-0.009009	0	0.4186	0.8213
CRYBG3	-0.3607	0.2264	0.1111	0.3624	0.0307	0.04284	0.2205	0.1019	0.3579	-1	81	11	41	29	-0.008497	-2.155e-18	0.568	0.8891
LANCL1	0.3811	0.2393	0.1113	0.3625	0.02924	0.02003	0.21	0.0696	0.2915	1	81	13	32	36	-0.0006607	0	0.9532	0.9859
LSG1	-0.5795	0.3641	0.1114	0.3625	0.0117	0.02032	0.3669	0.1142	0.3788	-1	81	5	37	39	-0.01894	0	0.1786	0.6526
SNRPB	0.3189	0.2005	0.1117	0.363	0.04094	0.03026	0.1996	0.1101	0.3713	1	81	19	29	33	0.01748	0	0.2396	0.708
EIF4G1	-0.2362	0.1487	0.1121	0.3639	0.07164	0.0883	0.1107	0.03286	0.1955	-1	81	16	47	18	-0.0295	-0.01739	0.1654	0.6335
TICAM2	-0.9307	0.5867	0.1126	0.3651	0.004386	0.01096	0.5914	0.1155	0.3795	-1	81	3	29	49	-0.004193	0	0.4976	0.8633
SLC16A4	-0.3677	0.2318	0.1127	0.3651	0.02924	0.04108	0.259	0.1557	0.4345	-1	81	10	43	28	-0.01353	-0.01	0.3872	0.7984
LRRC47	-0.3499	0.2207	0.1129	0.3652	0.03216	0.04459	0.1983	0.07758	0.3113	-1	81	11	45	25	-0.02332	-0.01667	0.1442	0.6103
CBX5	0.2845	0.1797	0.1133	0.3659	0.05117	0.03874	0.1508	0.0592	0.2671	1	81	20	33	28	0.02755	0	0.0428	0.4677
MITF	-0.8091	0.5112	0.1135	0.3662	0.005848	0.01287	0.3889	0.0375	0.2038	-1	81	3	31	47	-0.00985	0	0.1792	0.6526
MPP7	-0.9276	0.5864	0.1137	0.3664	0.004386	0.01096	0.7451	0.2132	0.5062	-1	81	2	25	54	-0.006137	0	0.2862	0.7427
PGK1	0.2647	0.1675	0.114	0.367	0.05848	0.04561	0.1782	0.1375	0.4125	1	81	19	38	24	0.01827	0	0.2168	0.682
COBLL1	0.397	0.2514	0.1143	0.367	0.02632	0.01784	0.2531	0.1167	0.3816	1	81	13	24	44	0.005649	0	0.4818	0.8555
KMT2D	-0.349	0.221	0.1143	0.367	0.03216	0.04444	0.2295	0.1283	0.3975	-1	81	12	44	25	-0.01492	-0.01667	0.294	0.7472
MAOA	0.41	0.2604	0.1154	0.37	0.02485	0.01637	0.2897	0.157	0.4369	1	81	11	24	46	0.002892	0	0.8134	0.9621
NCF1	-0.659	0.4186	0.1155	0.37	0.008772	0.01667	0.3569	0.06487	0.2789	-1	81	4	39	38	-0.01732	0	0.1214	0.5868
CYBC1	-0.718	0.4566	0.1159	0.3707	0.00731	0.01477	0.4139	0.08278	0.3221	-1	81	4	38	39	-0.005956	0	0.653	0.9218
ATOH8	-0.5375	0.3419	0.1159	0.3707	0.01316	0.02222	0.3229	0.09601	0.3489	-1	81	6	29	46	0.003941	0	0.646	0.9201
MUTYH	-0.6096	0.3884	0.1165	0.3722	0.01023	0.01842	0.3601	0.0905	0.3389	-1	81	7	38	36	-0.0128	0	0.2782	0.7368
POLR2G	0.3054	0.1948	0.117	0.3733	0.04386	0.03231	0.186	0.1007	0.3563	1	81	17	34	30	0.008447	0	0.5548	0.8832
ADAR	-0.2188	0.1398	0.1176	0.3745	0.08187	0.09825	0.1362	0.108	0.3692	-1	81	15	54	12	-0.05629	-0.04286	0.0116	0.2566
HSPA9	0.1843	0.1178	0.1178	0.3747	0.1184	0.1004	0.1479	0.2126	0.5062	1	81	26	40	15	-0.002427	0	0.9118	0.9774
ADD1	-0.2059	0.1318	0.1183	0.3761	0.09064	0.1098	0.154	0.1813	0.4678	-1	81	16	50	15	-0.02437	-0.03778	0.2796	0.738
VDR	-0.917	0.5883	0.1191	0.378	0.004386	0.01067	0.53	0.08363	0.3241	-1	81	3	26	52	-0.009337	0	0.1476	0.6103
CHAMP1	0.3548	0.228	0.1197	0.379	0.03216	0.02251	0.2385	0.1368	0.4119	1	81	15	30	36	0.007978	0	0.4758	0.8543
APOL6	-0.3788	0.2435	0.1198	0.379	0.02632	0.03787	0.2899	0.1914	0.479	-1	81	10	46	25	-0.01863	-0.02	0.2612	0.7232
FAM193A	-0.4448	0.2859	0.1198	0.379	0.01901	0.02909	0.296	0.133	0.4049	-1	81	9	42	30	-0.01044	-0.0125	0.5012	0.8637
SPATS2L	-0.3439	0.2212	0.12	0.3792	0.03216	0.04415	0.2257	0.1275	0.3971	-1	81	10	43	28	-0.01056	-0.0125	0.5406	0.8759
NEXN	-0.5645	0.3635	0.1204	0.3802	0.0117	0.02003	0.3122	0.07059	0.2934	-1	81	6	35	40	-0.007093	0	0.6016	0.9063
USF1	-0.5637	0.3633	0.1207	0.3804	0.0117	0.02018	0.3514	0.1087	0.3696	-1	81	6	36	39	0.003977	0	0.753	0.9397
ZNF608	0.4835	0.3116	0.1208	0.3804	0.01754	0.01082	0.3427	0.1583	0.4382	1	81	10	22	49	0.01423	0	0.058	0.5216
ZPR1	-0.6045	0.3899	0.121	0.3807	0.01023	0.01813	0.3213	0.05992	0.269	-1	81	5	39	37	-0.01671	0	0.1386	0.6069
ODF2L	-0.4585	0.296	0.1213	0.3812	0.01754	0.02749	0.2446	0.06091	0.2719	-1	81	7	43	31	0.005338	-0.007087	0.7222	0.9356
CSNK1A1	-0.2585	0.1669	0.1216	0.3812	0.05702	0.07164	0.1606	0.1075	0.3692	-1	81	14	46	21	-0.004616	-0.02	0.8008	0.9581
GNL2	-0.5321	0.3437	0.1216	0.3812	0.01316	0.02178	0.3896	0.172	0.4558	-1	81	5	41	35	-0.01615	-0.00625	0.1392	0.6069
POR	-0.4246	0.275	0.1225	0.3836	0.02047	0.03085	0.2476	0.08629	0.3301	-1	81	9	43	29	-0.003995	-0.0125	0.8132	0.9621
HPCAL1	0.3362	0.218	0.123	0.3845	0.03509	0.02515	0.1735	0.05268	0.2531	1	81	14	31	36	0.02168	0	0.0558	0.5189
MANEA	-0.7894	0.5121	0.1232	0.3845	0.005848	0.01257	0.5262	0.1336	0.4062	-1	81	3	29	49	-0.008558	0	0.2158	0.682
CASP3	0.3925	0.2546	0.1232	0.3845	0.02632	0.0174	0.2439	0.1076	0.3692	1	81	11	34	36	-0.01144	0	0.313	0.7497
CDK9	-0.4264	0.2767	0.1234	0.3845	0.02047	0.03056	0.2815	0.1298	0.3995	-1	81	10	49	22	-0.008332	-0.01765	0.6034	0.9074
PIK3CD	-0.7887	0.5122	0.1236	0.3849	0.005848	0.01257	0.635	0.2142	0.5075	-1	81	3	31	47	-0.008226	0	0.4356	0.8332
WDR90	-0.7047	0.458	0.1238	0.3852	0.00731	0.01447	0.5345	0.1873	0.4742	-1	81	4	34	43	-0.01463	0	0.1458	0.6103
ATF1	0.3895	0.2532	0.124	0.3853	0.02632	0.01769	0.2513	0.1211	0.3877	1	81	12	28	41	0.006062	0	0.588	0.9011
EHBP1	-0.3856	0.2508	0.1242	0.3853	0.02485	0.03582	0.2443	0.1146	0.3794	-1	81	7	43	31	-0.00973	-0.01429	0.5122	0.8637
NOTCH3	-0.4098	0.2668	0.1246	0.3862	0.02193	0.03216	0.2791	0.142	0.4176	-1	81	10	40	31	0.009054	0	0.473	0.8542
GRAMD2B	-0.3005	0.196	0.1252	0.3876	0.04094	0.0538	0.1775	0.09057	0.3389	-1	81	12	43	26	-0.0288	-0.01154	0.0774	0.5325
BCL2L1	-0.2952	0.1926	0.1254	0.3879	0.0424	0.0557	0.1912	0.1227	0.3908	-1	81	12	49	20	-0.01938	-0.02222	0.2986	0.7497
AIP	-0.423	0.2762	0.1257	0.388	0.02047	0.03056	0.2056	0.03967	0.2097	-1	81	8	35	38	-0.01264	0	0.3062	0.7497
SMARCA2	-0.2372	0.155	0.1259	0.388	0.06579	0.08129	0.1782	0.1832	0.4701	-1	81	15	48	18	-0.01706	-0.03462	0.3858	0.7975
LZTS1	-0.7814	0.5106	0.126	0.388	0.005848	0.01257	0.5127	0.1275	0.3971	-1	81	4	32	45	0.007807	0	0.324	0.7564
HIF1A	-0.1669	0.1091	0.126	0.388	0.136	0.1553	0.1415	0.2381	0.5332	-1	81	26	47	8	-0.0002664	-0.04444	0.9944	0.9966
CD226	-0.7782	0.5093	0.1265	0.3889	0.005848	0.01257	0.5397	0.1494	0.4277	-1	81	4	31	46	0.00292	0	0.832	0.965
DNAJB5	-0.5255	0.3441	0.1267	0.3891	0.01316	0.02135	0.3596	0.1439	0.4193	-1	81	4	33	44	-0.01101	0	0.2404	0.7089
MAPK10	-0.3155	0.2067	0.1269	0.3891	0.03655	0.04912	0.1524	0.03842	0.2059	-1	81	11	49	21	-0.01215	-0.01579	0.5008	0.8637
KCNJ8	-0.2381	0.156	0.127	0.3891	0.06579	0.0807	0.1168	0.04143	0.2169	-1	81	14	47	20	-0.04146	-0.025	0.038	0.4417
PCID2	0.3082	0.2021	0.1273	0.3899	0.04094	0.02997	0.2105	0.1431	0.4191	1	81	18	30	33	0.02024	0	0.1694	0.6383
UBE2D1	-0.5942	0.3898	0.1275	0.3899	0.01023	0.01798	0.3885	0.1262	0.3959	-1	81	6	28	47	-0.01063	0	0.203	0.6756
REPS1	-0.5544	0.3642	0.128	0.3906	0.0117	0.01988	0.3994	0.1651	0.4484	-1	81	6	37	38	0.0009435	0	0.9268	0.9812
RAP2A	-0.3528	0.2318	0.128	0.3906	0.02924	0.04064	0.2208	0.1101	0.3713	-1	81	10	52	19	-0.02714	-0.02857	0.1408	0.6074
SMPD1	-0.555	0.3648	0.1282	0.3907	0.0117	0.01988	0.4192	0.1855	0.4732	-1	81	7	35	39	-0.008334	0	0.5038	0.8637
HOXB5	-0.6981	0.4595	0.1287	0.3917	0.00731	0.01433	0.4875	0.1522	0.4316	-1	81	5	35	41	-0.01336	0	0.306	0.7497
ITGA6	-0.7714	0.5081	0.129	0.3919	0.005848	0.01257	0.5216	0.1392	0.416	-1	81	3	35	43	0.004962	0	0.6786	0.9239
CASS4	-0.4531	0.2985	0.129	0.3919	0.01754	0.0269	0.2775	0.1025	0.3585	-1	81	8	43	30	-0.01466	-0.008889	0.3582	0.7857
GIGYF1	0.2656	0.175	0.1292	0.3919	0.05409	0.04152	0.1744	0.1278	0.3974	1	81	18	38	25	0.02068	0	0.2224	0.6884
TM9SF4	-0.4517	0.2981	0.1296	0.3929	0.01754	0.0269	0.3155	0.1521	0.4316	-1	81	7	41	33	-0.003276	-0.008333	0.7958	0.9564
MTFR1L	-0.6942	0.4585	0.13	0.3936	0.00731	0.01433	0.434	0.1097	0.3713	-1	81	4	30	47	0.0009057	0	0.9454	0.9849
XRCC6	0.1819	0.1202	0.1301	0.3936	0.1126	0.0962	0.08556	0.03354	0.1966	1	81	27	41	13	0.006611	-1.573e-17	0.7792	0.9525
UNC45A	-0.5182	0.3429	0.1307	0.3947	0.01316	0.02164	0.3647	0.1554	0.4342	-1	81	6	35	40	-0.008757	0	0.2852	0.7422
PTGES3	-0.194	0.1285	0.131	0.3954	0.09649	0.114	0.13	0.1358	0.4108	-1	81	21	49	11	-0.01964	-0.04567	0.4142	0.8178
COL4A3	0.216	0.1432	0.1314	0.3959	0.08041	0.06491	0.1321	0.1019	0.3579	1	81	19	42	20	0.00768	-0.0007874	0.687	0.9256
MFF	-0.359	0.238	0.1315	0.396	0.02778	0.03874	0.2727	0.1881	0.4751	-1	81	11	42	28	-0.025	-0.005882	0.1196	0.5868
CMSS1	-0.6896	0.4579	0.1321	0.3973	0.00731	0.01433	0.4833	0.1536	0.4327	-1	81	3	34	44	-0.003039	0	0.79	0.9558
HK1	-0.3261	0.2169	0.1326	0.3984	0.03363	0.04518	0.1834	0.07537	0.3054	-1	81	9	48	24	-0.02153	-0.02	0.201	0.6739
PIK3CG	-0.625	0.4163	0.1333	0.3989	0.008772	0.01637	0.4026	0.1206	0.3877	-1	81	5	34	42	0.004055	0	0.7462	0.9379
RGN	-0.4901	0.3266	0.1334	0.3989	0.01462	0.0231	0.4534	0.2797	0.577	-1	81	9	27	45	-0.009702	0	0.3576	0.7857
RBBP5	0.4024	0.2682	0.1334	0.3989	0.02339	0.01564	0.3169	0.2042	0.4965	1	81	11	33	37	0.02421	0	0.023	0.3647
WBP2	0.2255	0.1503	0.1334	0.3989	0.0731	0.05863	0.1705	0.186	0.4733	1	81	25	40	16	0.05313	0	0.01	0.2365
RLF	0.4887	0.3258	0.1337	0.3989	0.01608	0.009795	0.2773	0.07801	0.3113	1	81	8	21	52	-0.0002972	0	0.9736	0.9917
TWSG1	-0.2502	0.1668	0.1337	0.3989	0.05702	0.07149	0.1778	0.1593	0.4394	-1	81	18	47	16	-0.009083	-0.025	0.6728	0.9239
YWHAQ	0.1942	0.1295	0.1338	0.3989	0.09795	0.08173	0.1407	0.1675	0.4504	1	81	24	41	16	0.02614	-0.002362	0.1982	0.6736
WEE1	-0.5137	0.3433	0.1346	0.4004	0.01316	0.02105	0.2144	0.01658	0.1309	-1	81	3	36	42	-0.001349	0	0.9162	0.9774
SORD	-0.4866	0.3252	0.1346	0.4004	0.01462	0.02325	0.2602	0.06148	0.2729	-1	81	5	36	40	-0.005104	0	0.6782	0.9239
BCL2	-0.6869	0.4595	0.1349	0.4006	0.00731	0.01418	0.5745	0.2319	0.5272	-1	81	4	38	39	-0.01024	0	0.2062	0.6765
IFNGR1	-0.2994	0.2003	0.135	0.4006	0.03947	0.05175	0.1652	0.07	0.2922	-1	81	13	51	17	-0.02533	-0.025	0.2086	0.6771
CDR2L	0.4619	0.3095	0.1356	0.4022	0.01754	0.01111	0.2702	0.0874	0.333	1	81	10	18	53	0.01219	0	0.1472	0.6103
RAPGEF6	-0.5803	0.3893	0.136	0.4024	0.01023	0.01784	0.3294	0.07807	0.3113	-1	81	6	43	32	-0.01352	-0.007087	0.2592	0.7211
IGF2R	-0.2198	0.1475	0.1361	0.4024	0.0731	0.08874	0.1322	0.09651	0.3489	-1	81	16	47	18	-0.008963	-0.02598	0.63	0.9182
EIF4A3	-0.4639	0.3113	0.1362	0.4024	0.01608	0.02485	0.3524	0.188	0.4751	-1	81	4	39	38	-0.01621	0	0.1278	0.5911
OSGIN1	-0.3352	0.2252	0.1366	0.4032	0.0307	0.04225	0.2099	0.1102	0.3713	-1	81	12	50	19	0.01795	-0.02	0.3562	0.7848
FGFR3	0.4237	0.2851	0.1372	0.4048	0.02047	0.0136	0.2667	0.1122	0.3756	1	81	10	21	50	0.02696	0	0.0144	0.3
TTC4	-0.5389	0.363	0.1377	0.4051	0.0117	0.01974	0.4169	0.1961	0.4876	-1	81	7	32	42	0.0004271	0	0.9664	0.9893
NSUN5	-0.3283	0.2212	0.1377	0.4051	0.03216	0.04342	0.2022	0.1044	0.3629	-1	81	10	39	32	-0.01365	0	0.3838	0.7975
PARK7	0.1991	0.1342	0.1378	0.4051	0.09064	0.07558	0.1193	0.09523	0.3481	1	81	19	43	19	-0.0157	-0.02	0.4362	0.8332
PTPRC	-0.427	0.2878	0.1379	0.4051	0.01901	0.02836	0.2582	0.09824	0.3518	-1	81	7	42	32	-0.01728	-0.002941	0.1434	0.6098
CRY2	-0.3849	0.2596	0.1382	0.4053	0.02339	0.03319	0.2841	0.1755	0.4603	-1	81	11	36	34	-0.01635	0	0.226	0.695
PTK2B	-0.7608	0.5136	0.1385	0.4059	0.005848	0.01213	0.5337	0.154	0.4327	-1	81	4	28	49	-0.01071	0	0.343	0.7712
ORAI3	0.2736	0.185	0.1392	0.4076	0.04825	0.03684	0.2363	0.2471	0.5407	1	81	19	34	28	0.03518	0	0.015	0.3
HSF1	-0.2837	0.1922	0.1399	0.4092	0.0424	0.05526	0.1961	0.148	0.4265	-1	81	10	48	23	0.005917	-0.02222	0.7388	0.9374
GLUD1	-0.2495	0.1692	0.1403	0.4098	0.05556	0.06901	0.2198	0.2563	0.5526	-1	81	15	42	24	-0.0329	-0.01875	0.0544	0.5163
PRPF31	-0.3698	0.251	0.1407	0.4103	0.02485	0.03509	0.2719	0.1737	0.4578	-1	81	11	45	25	-0.002357	-0.01667	0.8888	0.9746
FLNB	-0.2792	0.1895	0.1408	0.4103	0.04386	0.05658	0.1811	0.1232	0.3912	-1	81	16	46	19	-0.001344	-0.02889	0.9484	0.9849
HTT	-0.3195	0.2172	0.1413	0.4105	0.03363	0.04474	0.2589	0.2173	0.5113	-1	81	9	44	28	-0.01997	-0.0007874	0.191	0.6683
B4GAT1	0.2574	0.1751	0.1415	0.4105	0.05409	0.04167	0.1555	0.09784	0.3509	1	81	19	38	24	0.006891	0	0.6804	0.9242
DPF2	-0.392	0.2667	0.1416	0.4105	0.02193	0.03187	0.2576	0.128	0.3975	-1	81	8	42	31	-0.01361	-0.01102	0.3316	0.7631
NSUN2	-0.4192	0.2853	0.1418	0.4105	0.01901	0.02851	0.3514	0.2329	0.5272	-1	81	8	46	27	-0.02527	-0.01667	0.0566	0.5192
PDPK1	-0.4561	0.3105	0.1419	0.4105	0.01608	0.02485	0.2965	0.124	0.3926	-1	81	6	32	43	0.01094	0	0.1988	0.6736
CBR1	-0.4059	0.2764	0.142	0.4105	0.02047	0.02997	0.3058	0.1844	0.4708	-1	81	11	35	35	-0.01345	0	0.2096	0.6772
RPA1	-0.4784	0.3258	0.142	0.4105	0.01462	0.0231	0.3856	0.2148	0.5075	-1	81	7	33	41	0.006482	0	0.5896	0.9013
KCNJ15	-0.4073	0.2775	0.1421	0.4105	0.02047	0.02968	0.2476	0.1	0.3554	-1	81	9	41	31	-0.002518	-0.002941	0.8522	0.9684
THAP2	0.4728	0.3221	0.1422	0.4105	0.01608	0.01023	0.3551	0.1831	0.4701	1	81	10	24	47	0.02936	0	0.0072	0.1881
CDC34	0.3399	0.2319	0.1427	0.4115	0.0307	0.02208	0.2579	0.1874	0.4742	1	81	17	27	37	0.0273	0	0.021	0.3491
ZNF683	-0.6718	0.4592	0.1435	0.4129	0.00731	0.01404	0.4113	0.1024	0.3585	-1	81	5	30	46	-0.0168	0	0.1252	0.5911
BACE2	0.3306	0.226	0.1435	0.4129	0.03216	0.02339	0.384	0.3893	0.6709	1	81	11	27	43	0.01189	0	0.216	0.682
RANBP9	-0.2966	0.2028	0.1436	0.4129	0.03801	0.05044	0.2336	0.2043	0.4965	-1	81	12	45	24	-0.00225	-0.02353	0.8986	0.9746
FOXO1	0.3804	0.2603	0.1439	0.4134	0.02485	0.01681	0.2562	0.1376	0.4125	1	81	11	31	39	0.01165	0	0.1914	0.6683
XPC	-0.3381	0.2316	0.1442	0.4137	0.02924	0.0402	0.2005	0.09171	0.3402	-1	81	8	47	26	-0.01776	-0.02143	0.2414	0.709
SENP6	-0.2214	0.1517	0.1443	0.4137	0.06871	0.08377	0.1904	0.2448	0.5385	-1	81	15	44	22	-0.022	-0.01667	0.2932	0.7467
DICER1	-0.366	0.2512	0.1452	0.4156	0.02485	0.03494	0.2649	0.1671	0.4503	-1	81	6	44	31	-0.02709	-0.007692	0.058	0.5216
TTC23	-0.607	0.4179	0.1464	0.4186	0.008772	0.01594	0.5012	0.2258	0.5208	-1	81	5	34	42	-0.001812	0	0.874	0.9734
SMARCA5	-0.2419	0.1667	0.1467	0.4192	0.05702	0.07076	0.1643	0.1409	0.4168	-1	81	15	50	16	-0.02857	-0.03333	0.16	0.6266
KRAS	-0.4507	0.3115	0.148	0.4225	0.01608	0.02456	0.3033	0.1373	0.4125	-1	81	6	36	39	-0.004945	0	0.6686	0.9238
RSRC1	0.4317	0.2986	0.1483	0.4225	0.01901	0.01228	0.2613	0.09851	0.3523	1	81	9	25	47	-0.001386	0	0.8198	0.9625
ANXA2	-0.2797	0.1935	0.1483	0.4225	0.0424	0.05439	0.1719	0.1038	0.3621	-1	81	14	46	21	-0.0258	-0.01667	0.1638	0.6335
PEA15	-0.2252	0.1559	0.1486	0.4225	0.06579	0.07968	0.153	0.1411	0.4168	-1	81	18	49	14	-0.05157	-0.04737	0.0262	0.3811
SMARCAL1	-0.5601	0.3878	0.1486	0.4225	0.01023	0.01769	0.3867	0.1475	0.4262	-1	81	5	37	39	0.0002852	0	0.9822	0.994
TXNDC9	-0.495	0.3432	0.1492	0.4235	0.01316	0.0212	0.3133	0.1142	0.3788	-1	81	6	40	35	-0.01079	0	0.479	0.8543
CBX7	-0.2232	0.1548	0.1493	0.4235	0.06579	0.0807	0.132	0.09088	0.3392	-1	81	17	46	18	-0.01605	-0.03333	0.422	0.8215
PGR	-0.4489	0.3117	0.1499	0.4246	0.01608	0.02456	0.3062	0.1427	0.4185	-1	81	6	34	41	-0.01358	0	0.219	0.6875
STAT2	-0.2412	0.1675	0.15	0.4246	0.05702	0.06988	0.1721	0.1611	0.4413	-1	81	16	52	13	-0.04131	-0.0375	0.059	0.5272
SMAD1	-0.6592	0.4584	0.1504	0.4246	0.00731	0.01389	0.4321	0.1271	0.397	-1	81	5	34	42	0.004747	0	0.7106	0.9318
PYGL	-0.6038	0.4199	0.1504	0.4246	0.008772	0.01564	0.3755	0.1078	0.3692	-1	81	5	33	43	-0.003697	0	0.675	0.9239
MYCBP	-0.6607	0.4596	0.1505	0.4246	0.00731	0.01389	0.4256	0.1205	0.3877	-1	81	3	31	47	-0.003238	0	0.782	0.9532
SFXN1	-0.6608	0.4598	0.1507	0.4246	0.00731	0.01374	0.5705	0.2468	0.5407	-1	81	4	31	46	-0.009206	0	0.2138	0.682
GRK5	0.2999	0.2087	0.1508	0.4246	0.03801	0.02822	0.2434	0.218	0.5118	1	81	15	29	37	0.02085	0	0.0362	0.4389
CBX1	0.2452	0.1708	0.1512	0.4254	0.05702	0.04444	0.1545	0.1126	0.3762	1	81	18	40	23	0.00353	0	0.8338	0.965
TGFB3	-0.3846	0.2682	0.1516	0.426	0.02193	0.03085	0.2965	0.1946	0.4854	-1	81	8	33	40	-0.01344	0	0.3462	0.7765
JMJD4	-0.7323	0.5114	0.1522	0.4272	0.005848	0.01199	0.4936	0.1379	0.4125	-1	81	4	31	46	-0.004781	0	0.6272	0.9182
GPR162	-0.6002	0.4193	0.1523	0.4272	0.008772	0.01564	0.4314	0.1641	0.447	-1	81	5	41	35	-0.01524	-0.002222	0.2484	0.7137
PHF23	-0.4902	0.3435	0.1535	0.4302	0.01316	0.02105	0.3197	0.1252	0.3941	-1	81	6	35	40	-0.01049	0	0.368	0.7919
ALG11	-0.2311	0.1625	0.155	0.4339	0.05994	0.07398	0.1893	0.2222	0.5166	-1	81	14	44	23	-0.001534	-0.01429	0.9376	0.9835
RHBDD2	0.2477	0.1746	0.156	0.4362	0.05409	0.0424	0.1738	0.1541	0.4327	1	81	18	37	26	0.01586	0	0.318	0.7511
ITGA4	-0.5517	0.3891	0.1562	0.4363	0.01023	0.0174	0.4728	0.2432	0.5381	-1	81	4	37	40	-0.012	0	0.308	0.7497
SIK3	0.3471	0.245	0.1566	0.4369	0.02778	0.01959	0.2164	0.1087	0.3696	1	81	13	24	44	0.005608	0	0.6358	0.9182
EHMT1	0.3072	0.2171	0.1571	0.4378	0.03509	0.02588	0.2226	0.1676	0.4504	1	81	14	36	31	0.003078	0	0.8156	0.9625
ERCC1	0.3487	0.2465	0.1572	0.4378	0.02778	0.0193	0.2446	0.154	0.4327	1	81	14	33	34	0.01222	0	0.2724	0.7345
FHL1	-0.3773	0.2671	0.1578	0.4389	0.02193	0.03129	0.2492	0.13	0.3995	-1	81	11	36	34	0.002022	0	0.8798	0.9746
DLG1	0.3566	0.2528	0.1582	0.4398	0.02632	0.01827	0.2155	0.09787	0.3509	1	81	14	27	40	0.0174	0	0.1706	0.639
TET2	-0.4602	0.3264	0.1586	0.4398	0.01462	0.02266	0.2709	0.08937	0.3354	-1	81	6	42	33	0.003975	-0.004348	0.7504	0.939
NREP	-0.2637	0.1871	0.1588	0.4398	0.04532	0.05746	0.1867	0.158	0.4382	-1	81	15	48	18	-0.0144	-0.02857	0.5014	0.8637
PTPRG	0.2148	0.1524	0.1589	0.4398	0.07164	0.05731	0.1471	0.1442	0.4193	1	81	23	38	20	0.02235	0	0.2546	0.7184
XPA	-0.3267	0.2319	0.1589	0.4398	0.02924	0.03962	0.2381	0.17	0.4533	-1	81	11	45	25	-0.01943	-0.01875	0.1958	0.673
U2AF2	-0.2231	0.1587	0.1597	0.4416	0.06287	0.0769	0.1516	0.1412	0.4168	-1	81	16	46	19	0.004368	-0.025	0.8246	0.9628
DPP8	0.3418	0.2432	0.1599	0.4418	0.02778	0.02003	0.3418	0.3173	0.6073	1	81	11	34	36	0.002254	0	0.8576	0.9695
RAI2	-0.5119	0.3645	0.1602	0.442	0.0117	0.01915	0.3654	0.1612	0.4413	-1	81	7	34	40	0.003867	0	0.7496	0.9387
PER1	-0.2673	0.1904	0.1604	0.4423	0.04386	0.05453	0.1748	0.1263	0.3959	-1	81	9	40	32	-0.01143	0	0.5212	0.8638
IQGAP1	-0.2972	0.212	0.161	0.4428	0.03509	0.04605	0.2092	0.1555	0.4342	-1	81	12	46	23	-0.003523	-0.01154	0.8368	0.9656
ABCC1	0.2727	0.1945	0.161	0.4428	0.04386	0.03348	0.2039	0.1812	0.4678	1	81	14	35	32	-0.002013	0	0.8934	0.9746
KCTD9	-0.4181	0.2984	0.1611	0.4428	0.01754	0.02602	0.3441	0.2243	0.5189	-1	81	9	37	35	0.01876	0	0.0944	0.5463
LUC7L	-0.257	0.1835	0.1615	0.4432	0.04678	0.05906	0.1944	0.1862	0.4733	-1	81	15	41	25	0.0057	-2.933e-18	0.7604	0.944
GIPC2	0.4368	0.3121	0.1616	0.4432	0.01754	0.01111	0.2906	0.1328	0.4049	1	81	9	23	49	0.00219	0	0.8696	0.9729
PLS3	-0.2008	0.1435	0.1617	0.4432	0.07749	0.09225	0.1624	0.2161	0.5089	-1	81	19	49	13	0.005831	-0.04	0.7908	0.9558
DMXL1	-0.3614	0.2585	0.162	0.4435	0.02339	0.03289	0.3022	0.2318	0.5272	-1	81	9	41	31	-0.01909	-0.01053	0.179	0.6526
PLAU	0.2303	0.1648	0.1622	0.4436	0.05994	0.04825	0.1436	0.1088	0.3696	1	81	19	34	28	0.00421	0	0.7946	0.9564
FOS	-0.2153	0.1543	0.163	0.4452	0.1023	0.1058	0.1555	0.1662	0.4496	-1	81	12	28	41	0.005167	0	0.7376	0.9374
RXRA	0.1796	0.129	0.1637	0.4466	0.09942	0.08333	0.1022	0.07881	0.313	1	81	23	39	19	0.008425	0	0.6622	0.9234
MLH1	-0.4774	0.3428	0.1638	0.4466	0.01316	0.02091	0.2804	0.08869	0.3342	-1	81	5	38	38	-0.01645	0	0.1306	0.5911
CDV3	-0.2839	0.2042	0.1644	0.4472	0.03801	0.04912	0.1647	0.08472	0.3259	-1	81	15	40	26	-0.01679	0	0.3332	0.7635
ADRA1B	0.2411	0.1735	0.1646	0.4472	0.05556	0.04327	0.1875	0.1985	0.4887	1	81	17	38	26	0.007462	0	0.6608	0.9234
ZBTB21	-0.5397	0.3885	0.1647	0.4472	0.01023	0.01711	0.3622	0.1361	0.4108	-1	81	4	28	49	-0.005241	0	0.3576	0.7857
SAMD4A	-0.5422	0.3903	0.1648	0.4472	0.01023	0.01711	0.3741	0.1472	0.4259	-1	81	5	31	45	-0.004795	0	0.6394	0.9182
NIPSNAP3A	-0.7112	0.5122	0.1649	0.4472	0.005848	0.0117	0.5262	0.1765	0.4615	-1	81	4	27	50	0.0009243	0	0.9526	0.9857
NCLN	-0.4149	0.2988	0.165	0.4472	0.01754	0.02588	0.2654	0.118	0.384	-1	81	7	45	29	-0.01718	-0.01111	0.2358	0.7068
SEL1L	-0.2881	0.2076	0.1652	0.4473	0.03655	0.04751	0.1869	0.1231	0.3912	-1	81	13	42	26	-0.01802	-0.006299	0.3102	0.7497
GLI3	-0.477	0.3439	0.1655	0.4473	0.01316	0.02076	0.2669	0.07389	0.3017	-1	81	6	33	42	-0.01072	0	0.2362	0.7068
TERF2	-0.3715	0.2679	0.1655	0.4473	0.02193	0.03085	0.2864	0.1946	0.4854	-1	81	10	35	36	-0.005681	0	0.6638	0.9238
ALAD	0.3593	0.2594	0.166	0.4482	0.02485	0.0174	0.274	0.1897	0.4762	1	81	13	27	41	0.00733	0	0.5044	0.8637
ROBO1	-0.314	0.227	0.1666	0.4489	0.0307	0.04094	0.3498	0.3693	0.6553	-1	81	7	50	24	-0.03938	-0.025	0.0284	0.4016
FAR1	-0.2725	0.197	0.1667	0.4489	0.04094	0.05205	0.2048	0.1835	0.4701	-1	81	11	47	23	-0.001951	-0.01667	0.9172	0.9774
TRMT2A	-0.4497	0.3252	0.1668	0.4489	0.01462	0.02266	0.2799	0.1081	0.3692	-1	81	7	33	41	-0.004738	0	0.696	0.9281
SOS1	-0.3578	0.2593	0.1677	0.4509	0.02339	0.0326	0.2593	0.1676	0.4504	-1	81	8	48	25	-0.01782	-0.01667	0.295	0.7484
MMP11	-0.7077	0.5136	0.1682	0.4518	0.005848	0.01155	0.5875	0.2284	0.5232	-1	81	3	34	44	-0.01073	0	0.3284	0.7608
TSPAN4	-0.2287	0.1664	0.1691	0.454	0.05702	0.07032	0.158	0.1478	0.4262	-1	81	14	47	20	-0.03314	-0.03333	0.0974	0.5497
EIF4A1	0.1532	0.1116	0.1698	0.4554	0.133	0.1158	0.1055	0.1466	0.4251	1	81	30	42	9	0.01226	-0.01429	0.658	0.9234
KDM6B	-0.262	0.1912	0.1706	0.4569	0.04386	0.05439	0.1357	0.05351	0.2546	-1	81	10	55	16	-0.02012	-0.02632	0.264	0.7242
MSH2	0.335	0.2449	0.1713	0.4584	0.02778	0.01988	0.2521	0.1839	0.4706	1	81	12	33	36	0.008626	0	0.5172	0.8637
APH1B	-0.406	0.297	0.1717	0.4589	0.01754	0.02602	0.3587	0.2576	0.5526	-1	81	7	35	39	-0.003501	0	0.7252	0.9364
KITLG	-0.343	0.2511	0.1718	0.459	0.02485	0.03436	0.2365	0.147	0.4257	-1	81	10	42	29	-0.006583	-0.01667	0.6462	0.9201
RAP1A	0.1665	0.122	0.1722	0.4594	0.1111	0.09459	0.1046	0.1112	0.3739	1	81	21	45	15	-0.02264	-0.02308	0.3118	0.7497
FAM3A	0.3646	0.2673	0.1725	0.4597	0.02339	0.01637	0.2713	0.1789	0.4646	1	81	11	30	40	-0.002556	0	0.8228	0.9628
PURB	0.2561	0.1878	0.1727	0.46	0.04678	0.03626	0.2044	0.2103	0.505	1	81	13	41	27	0.02448	-0.004	0.1056	0.5603
ART4	-0.6993	0.5131	0.1729	0.4601	0.005848	0.0114	0.4521	0.1219	0.3889	-1	81	3	31	47	-0.01463	0	0.1338	0.6007
IFIT3	-0.3419	0.2515	0.1741	0.4616	0.02485	0.03421	0.1707	0.04517	0.2299	-1	81	8	43	30	-0.02213	-0.01	0.1416	0.6074
PMM2	-0.4682	0.3447	0.1744	0.4616	0.01316	0.02047	0.296	0.1136	0.3778	-1	81	7	40	34	-0.02266	0	0.1014	0.5497
SPATA7	-0.5288	0.3893	0.1744	0.4616	0.01023	0.01711	0.4123	0.1997	0.4904	-1	81	7	34	40	-0.0127	0	0.2802	0.7383
RRM1	-0.5288	0.3895	0.1746	0.4616	0.01023	0.01696	0.3593	0.1411	0.4168	-1	81	6	33	42	0.003299	0	0.785	0.9536
SOST	-0.1313	0.0967	0.1746	0.4616	0.174	0.1918	0.09708	0.1763	0.4613	-1	81	27	45	9	0.01326	-0.008889	0.638	0.9182
TDGF1	0.4396	0.3238	0.1746	0.4616	0.01608	0.01038	0.2809	0.1176	0.3831	1	81	10	21	50	0.02116	0	0.022	0.3614
NOL4L	0.4425	0.326	0.1747	0.4616	0.01608	0.01023	0.3112	0.155	0.4342	1	81	9	20	52	0.001937	0	0.8742	0.9734
UBE3A	0.2322	0.1712	0.1749	0.4617	0.05556	0.04474	0.1666	0.1634	0.4456	1	81	18	34	29	0.01113	0	0.4462	0.8421
GAS2L1	-0.6225	0.459	0.175	0.4617	0.00731	0.0133	0.3301	0.05935	0.2673	-1	81	4	30	47	-0.01258	0	0.1336	0.6007
ZNF768	0.3088	0.228	0.1756	0.4625	0.03216	0.02339	0.2471	0.2114	0.5056	1	81	11	34	36	-0.009059	0	0.455	0.8438
PTPN1	-0.262	0.1935	0.1757	0.4625	0.0424	0.05336	0.1803	0.146	0.4243	-1	81	12	49	20	-0.02029	-0.025	0.2894	0.7454
GATA6	-0.2342	0.1731	0.1761	0.4632	0.05263	0.06477	0.1454	0.1072	0.3692	-1	81	13	49	19	-0.01438	-0.02	0.4844	0.8556
CMTM6	-0.3401	0.2517	0.1767	0.4642	0.02485	0.03392	0.3207	0.2889	0.5842	-1	81	12	43	26	0.002038	-0.01053	0.8916	0.9746
NGDN	-0.6208	0.4598	0.177	0.4645	0.00731	0.0133	0.4725	0.1889	0.4762	-1	81	5	31	45	-0.008204	0	0.4702	0.8542
RGPD1	-0.401	0.2976	0.1778	0.4658	0.01754	0.02573	0.2776	0.1486	0.4272	-1	81	10	39	32	-0.01582	0	0.2468	0.7137
CARF	-0.4389	0.3257	0.1779	0.4658	0.01462	0.02237	0.2314	0.05789	0.266	-1	81	6	37	38	-0.009446	0	0.3796	0.7975
MSN	-0.1871	0.139	0.1782	0.4658	0.08333	0.09722	0.1468	0.2023	0.4943	-1	81	17	52	12	-0.01966	-0.04	0.4134	0.8178
TGFBR3	-0.2116	0.1573	0.1784	0.4658	0.06433	0.07778	0.111	0.05654	0.2624	-1	81	16	46	19	-0.007881	-0.02647	0.7214	0.9356
TKT	-0.3066	0.2278	0.1784	0.4658	0.0307	0.0402	0.1825	0.09307	0.3436	-1	81	11	43	27	-0.02337	-0.0075	0.1176	0.5868
ACACA	-0.5242	0.3896	0.1785	0.4658	0.01023	0.01696	0.3646	0.1505	0.4287	-1	81	4	31	46	-0.007329	0	0.4458	0.8421
FST	-0.6909	0.5138	0.1788	0.4661	0.005848	0.0114	0.5537	0.2121	0.5056	-1	81	3	28	50	-0.01366	0	0.157	0.6246
SLC23A2	-0.4386	0.3266	0.1792	0.4669	0.01462	0.02222	0.4101	0.2849	0.5819	-1	81	6	36	39	-0.01092	0	0.2392	0.708
ANXA5	0.138	0.103	0.1803	0.4685	0.1564	0.1368	0.08286	0.09579	0.3489	1	81	30	43	8	-0.002397	-0.02	0.9332	0.9833
MTRES1	0.372	0.2777	0.1803	0.4685	0.02193	0.01491	0.2381	0.1182	0.3841	1	81	9	26	46	-0.007029	0	0.403	0.8075
ATXN3	-0.2401	0.1792	0.1804	0.4685	0.04971	0.06111	0.1755	0.1712	0.4548	-1	81	16	42	23	-0.02202	-0.01429	0.2114	0.68
ROCK1	-0.23	0.1718	0.1807	0.4689	0.05409	0.06594	0.172	0.1812	0.4678	-1	81	15	49	17	-0.002902	-0.03333	0.8918	0.9746
SUMO1	0.2332	0.1745	0.1814	0.4699	0.05409	0.04298	0.1832	0.2031	0.4948	1	81	19	34	28	0.0129	0	0.3976	0.8041
PRKAA1	-0.2757	0.2063	0.1814	0.4699	0.03655	0.04751	0.221	0.2122	0.5056	-1	81	14	36	31	0.02573	0	0.0894	0.539
LINS1	-0.56	0.4193	0.1817	0.4701	0.008772	0.01506	0.4547	0.2181	0.5118	-1	81	4	32	45	-0.008468	0	0.3098	0.7497
PLD1	-0.5196	0.3899	0.1826	0.472	0.01023	0.01681	0.3754	0.1662	0.4496	-1	81	6	33	42	0.001197	0	0.9136	0.9774
NBN	0.2628	0.1972	0.1827	0.472	0.0424	0.03275	0.2109	0.2129	0.5062	1	81	16	38	27	0.01265	0	0.4286	0.8275
PTPN11	-0.2862	0.2149	0.183	0.4721	0.03363	0.04444	0.2273	0.2079	0.5015	-1	81	12	43	26	0.003456	-0.01429	0.8242	0.9628
CTBP2	0.297	0.2232	0.1833	0.4721	0.03363	0.02471	0.2066	0.1505	0.4287	1	81	15	25	41	-0.002321	0	0.8608	0.9699
IRF2BPL	0.2083	0.1566	0.1835	0.4721	0.06725	0.05468	0.1263	0.09904	0.3528	1	81	19	37	25	0.01241	0	0.4466	0.8421
PNPLA6	-0.3447	0.2592	0.1836	0.4721	0.02339	0.03231	0.2815	0.2208	0.5145	-1	81	7	41	33	-0.001818	-1.87e-18	0.8984	0.9746
TNK2	-0.4562	0.3431	0.1837	0.4721	0.01316	0.02047	0.2942	0.121	0.3877	-1	81	6	34	41	-0.006466	0	0.64	0.9182
SMYD3	-0.5171	0.3894	0.1843	0.4733	0.01023	0.01681	0.3521	0.142	0.4176	-1	81	6	30	45	0.001897	0	0.7866	0.9543
NRAS	-0.3673	0.277	0.185	0.4746	0.02047	0.0288	0.2665	0.1682	0.4509	-1	81	9	42	30	-0.01873	-0.01111	0.1702	0.639
NPC1	-0.6075	0.459	0.1857	0.4761	0.00731	0.01316	0.3629	0.09415	0.3457	-1	81	4	26	51	-0.009079	0	0.3488	0.7779
CEP44	-0.4565	0.3451	0.1859	0.4761	0.01316	0.02018	0.3213	0.1554	0.4342	-1	81	5	39	37	-0.0159	0	0.2166	0.682
USP7	-0.2321	0.1756	0.1862	0.4764	0.05117	0.06316	0.149	0.1193	0.3851	-1	81	18	42	21	0.01262	-0.01429	0.4862	0.8568
ANKRD6	0.3934	0.2981	0.1868	0.4777	0.01901	0.01272	0.3339	0.2387	0.5341	1	81	9	25	47	0.006029	0	0.6006	0.9063
SNX17	-0.2785	0.2113	0.1874	0.4787	0.03509	0.04576	0.2339	0.2337	0.5272	-1	81	13	44	24	-0.0004792	-0.01875	0.9806	0.994
GBA1	-0.3919	0.2974	0.1876	0.4787	0.01754	0.02558	0.3426	0.2527	0.5471	-1	81	9	35	37	0.01557	0	0.2652	0.726
TLR3	-0.4494	0.3414	0.188	0.4787	0.01316	0.02061	0.44	0.307	0.5981	-1	81	3	34	44	-0.01083	0	0.3106	0.7497
MAN1B1	-0.2778	0.211	0.1881	0.4787	0.03509	0.04576	0.1764	0.1152	0.3794	-1	81	10	45	26	-0.00981	-0.01429	0.5378	0.8759
PWWP3A	-0.6757	0.5134	0.1881	0.4787	0.005848	0.01126	0.4538	0.1365	0.4116	-1	81	3	29	49	-0.003401	0	0.7364	0.9374
POLR2E	-0.4523	0.3447	0.1894	0.4815	0.01316	0.02018	0.2623	0.08462	0.3259	-1	81	5	32	44	-0.01076	0	0.1854	0.6673
IDUA	-0.4065	0.3102	0.1901	0.4829	0.01608	0.02383	0.265	0.1251	0.3941	-1	81	8	36	37	0.00656	0	0.64	0.9182
MCM4	0.3886	0.2969	0.1907	0.4838	0.01901	0.01287	0.2607	0.1361	0.4108	1	81	10	24	47	-0.001126	0	0.8962	0.9746
MON2	-0.2771	0.212	0.1911	0.4844	0.03509	0.04518	0.1972	0.1599	0.44	-1	81	11	46	24	-0.01286	-0.01875	0.497	0.8628
PRKRA	-0.473	0.3643	0.1941	0.4917	0.0117	0.01842	0.4121	0.2511	0.5448	-1	81	6	39	36	-0.01316	0	0.1468	0.6103
RHOT1	-0.3453	0.2661	0.1945	0.4918	0.02193	0.0307	0.271	0.2026	0.4943	-1	81	11	38	32	0.01993	0	0.1028	0.5497
JPT2	0.3175	0.2447	0.1945	0.4918	0.02778	0.02018	0.2423	0.1901	0.4766	1	81	13	28	40	0.01014	0	0.3774	0.7975
HDAC3	-0.3441	0.2664	0.1966	0.4955	0.02193	0.03056	0.287	0.2306	0.5258	-1	81	10	34	37	0.01779	0	0.188	0.6675
CCT8	-0.2363	0.183	0.1966	0.4955	0.04678	0.05863	0.2023	0.2427	0.5378	-1	81	14	45	22	0.01024	-0.02	0.5946	0.9056
SIAH1	0.2732	0.2116	0.1967	0.4955	0.03655	0.02807	0.2216	0.2176	0.5115	1	81	14	29	38	0.02089	0	0.0684	0.5325
TCF7L2	0.2799	0.2168	0.1967	0.4955	0.03509	0.02661	0.208	0.1784	0.4646	1	81	18	33	30	0.02643	0	0.064	0.5307
SFXN2	-0.4435	0.3437	0.197	0.4957	0.01316	0.02003	0.4386	0.312	0.6022	-1	81	6	35	40	-0.007155	0	0.5854	0.8989
IPO5	0.2061	0.16	0.1977	0.4967	0.06433	0.05234	0.1964	0.2939	0.5864	1	81	21	35	25	-0.003351	0	0.8358	0.9655
ATAD3A	-0.6613	0.5134	0.1977	0.4967	0.005848	0.01111	0.5908	0.263	0.5583	-1	81	4	29	48	-0.004431	0	0.623	0.9181
C5AR1	-0.5035	0.3914	0.1983	0.4977	0.01023	0.01623	0.384	0.1897	0.4762	-1	81	6	29	46	-0.008083	0	0.479	0.8543
CRYZ	0.2146	0.1669	0.1987	0.4979	0.05848	0.04781	0.188	0.2538	0.5491	1	81	22	36	23	0.016	0	0.4142	0.8178
SCFD2	-0.4422	0.3441	0.1988	0.4979	0.01316	0.02003	0.3216	0.1692	0.4532	-1	81	8	36	37	-0.007479	0	0.602	0.9063
ABHD6	0.3804	0.2966	0.1997	0.4999	0.01901	0.01301	0.2361	0.1072	0.3692	1	81	11	28	42	0.02147	0	0.0504	0.5009
GLA	-0.465	0.3628	0.1999	0.4999	0.0117	0.01842	0.363	0.2002	0.4911	-1	81	6	39	36	0.01055	0	0.2454	0.7121
STK4	-0.4983	0.389	0.2003	0.5	0.01023	0.01652	0.3667	0.1742	0.4587	-1	81	4	35	42	-0.01409	0	0.206	0.6765
DDX10	-0.4996	0.3901	0.2003	0.5	0.01023	0.01652	0.4013	0.2131	0.5062	-1	81	5	27	49	-0.01026	0	0.3166	0.7511
MSH6	-0.4403	0.3442	0.2009	0.5009	0.01316	0.02003	0.3193	0.1679	0.4507	-1	81	7	31	43	0.008709	0	0.3606	0.7894
MTRF1	-0.5892	0.4608	0.201	0.5009	0.00731	0.01287	0.4088	0.1495	0.4277	-1	81	4	32	45	-0.008095	0	0.3178	0.7511
ZFTRAF1	-0.4943	0.3879	0.2026	0.5042	0.01023	0.01667	0.4432	0.2648	0.56	-1	81	6	35	40	0.002717	0	0.8092	0.9607
LSM12	-0.3392	0.2664	0.203	0.5043	0.02193	0.03041	0.284	0.2323	0.5272	-1	81	11	44	26	0.003166	-0.01429	0.8472	0.9666
MAOB	-0.3405	0.2675	0.2031	0.5043	0.02193	0.03012	0.2362	0.1495	0.4277	-1	81	7	38	36	-0.01607	0	0.1298	0.5911
F11	0.4106	0.3227	0.2031	0.5043	0.01608	0.01067	0.4024	0.3075	0.5985	1	81	9	16	56	0.01893	0	0.0436	0.4746
SLFN11	-0.6502	0.5112	0.2034	0.5044	0.005848	0.01096	0.4835	0.1787	0.4646	-1	81	4	27	50	-0.004985	0	0.4204	0.8213
ZC3HAV1L	-0.3389	0.2666	0.2036	0.5045	0.02193	0.03026	0.2778	0.2225	0.5168	-1	81	12	38	31	0.00769	0	0.6126	0.9127
IRF2BP1	-0.341	0.2686	0.2042	0.5049	0.02193	0.02997	0.2545	0.1803	0.4672	-1	81	8	42	31	-0.0175	-0.008	0.2022	0.6739
EIF2AK2	-0.329	0.2592	0.2043	0.5049	0.02339	0.03187	0.2505	0.1891	0.4762	-1	81	11	42	28	0.004799	-0.01102	0.7644	0.9462
PTP4A1	-0.351	0.2766	0.2046	0.5049	0.02047	0.02851	0.2485	0.1579	0.4382	-1	81	8	39	34	-0.01465	0	0.1974	0.6736
RECK	-0.3641	0.2872	0.2049	0.5049	0.01901	0.0269	0.2123	0.08643	0.3302	-1	81	8	39	34	0.003407	0	0.7972	0.9564
METTL2A	-0.651	0.5135	0.2049	0.5049	0.005848	0.01096	0.4882	0.1823	0.4692	-1	81	3	27	51	-0.00618	0	0.4872	0.8568
DHRS1	0.3739	0.2949	0.2049	0.5049	0.01901	0.01316	0.2993	0.2116	0.5056	1	81	10	24	47	0.01719	0	0.0534	0.514
TC2N	0.3257	0.2571	0.2053	0.5052	0.02485	0.01813	0.2806	0.2459	0.5404	1	81	12	29	40	0.02213	0	0.0288	0.4031
RBM12	-0.2867	0.2265	0.2054	0.5052	0.0307	0.04006	0.1871	0.1253	0.3941	-1	81	13	41	27	0.01239	-0.007087	0.4386	0.8349
ALG2	0.2488	0.1966	0.2056	0.5052	0.0424	0.03333	0.273	0.3622	0.6476	1	81	18	37	26	0.02201	0	0.1728	0.644
ADAM17	-0.379	0.2995	0.2057	0.5052	0.01754	0.02485	0.2763	0.1702	0.4533	-1	81	8	40	33	-0.005552	0	0.6798	0.9242
GPN2	0.337	0.2666	0.2062	0.5055	0.02339	0.01667	0.196	0.08564	0.3285	1	81	12	28	41	-0.002303	0	0.8166	0.9625
CHFR	-0.3623	0.2867	0.2063	0.5055	0.01901	0.02675	0.2683	0.1769	0.4622	-1	81	9	41	31	-0.01761	-0.01	0.2072	0.6765
PSIP1	-0.3393	0.2685	0.2064	0.5055	0.02193	0.02982	0.2704	0.2096	0.5041	-1	81	9	39	33	-0.01793	0	0.2168	0.682
RUVBL1	-0.5294	0.4194	0.2068	0.5061	0.008772	0.01462	0.4109	0.1976	0.4882	-1	81	6	29	46	0.003338	0	0.7842	0.9536
THAP3	-0.531	0.421	0.2072	0.5064	0.008772	0.01462	0.4209	0.2071	0.5005	-1	81	4	26	51	-0.006292	0	0.2666	0.7269
OGG1	-0.648	0.5143	0.2077	0.5064	0.005848	0.01096	0.4268	0.129	0.3991	-1	81	3	29	49	-0.0105	0	0.2066	0.6765
P4HTM	-0.3918	0.311	0.2079	0.5064	0.01608	0.02354	0.2513	0.1189	0.3848	-1	81	7	41	33	-0.001085	-0.002941	0.9372	0.9835
CLEC16A	-0.4326	0.3436	0.208	0.5064	0.01316	0.01988	0.3361	0.198	0.4882	-1	81	8	32	41	0.008821	0	0.4074	0.8108
ADAMTS1	-0.1661	0.1319	0.2081	0.5064	0.09649	0.1104	0.2195	0.4493	0.7152	-1	81	16	48	17	0.01649	-0.025	0.45	0.8435
TBXA2R	-0.6457	0.5131	0.2083	0.5064	0.005848	0.01096	0.5333	0.226	0.5208	-1	81	4	26	51	-0.006036	0	0.3748	0.7975
PAH	-0.6457	0.5134	0.2085	0.5064	0.005848	0.01082	0.4606	0.161	0.4413	-1	81	3	27	51	0.004537	0	0.671	0.9238
CSPP1	-0.6438	0.512	0.2086	0.5064	0.005848	0.01096	0.5678	0.2568	0.5526	-1	81	4	26	51	-0.004493	0	0.7348	0.9374
ESR1	-0.308	0.2449	0.2086	0.5064	0.02632	0.0348	0.2446	0.2081	0.5015	-1	81	9	40	32	-0.01577	0	0.2222	0.6884
COIL	-0.4112	0.3273	0.209	0.507	0.01462	0.02149	0.3559	0.248	0.5415	-1	81	5	34	42	-0.0003608	0	0.9744	0.9917
SERPINE1	-0.2292	0.1827	0.2097	0.508	0.05263	0.05936	0.197	0.2447	0.5385	-1	81	11	23	47	0.003492	0	0.8032	0.9581
MERTK	-0.6432	0.5129	0.2098	0.508	0.005848	0.01082	0.5696	0.2588	0.5535	-1	81	2	30	49	-0.0102	0	0.1538	0.6232
TANGO2	-0.5264	0.4199	0.21	0.508	0.008772	0.01462	0.3837	0.1701	0.4533	-1	81	4	36	41	-0.006671	0	0.5744	0.8901
IL32	-0.3462	0.2769	0.2112	0.5097	0.02047	0.02822	0.2877	0.2288	0.5232	-1	81	11	36	34	0.004945	0	0.7396	0.9374
PAPSS1	-0.3594	0.2875	0.2112	0.5097	0.01901	0.02646	0.3104	0.2469	0.5407	-1	81	10	38	33	-0.009679	0	0.5022	0.8637
ST6GAL1	-0.6432	0.5145	0.2113	0.5097	0.005848	0.01082	0.534	0.2284	0.5232	-1	81	3	32	46	-0.01118	0	0.1114	0.5701
GOT1	0.2599	0.2082	0.212	0.5109	0.03801	0.02939	0.1988	0.1911	0.4788	1	81	14	31	36	0.00829	0	0.506	0.8637
GLIPR2	-0.5236	0.4197	0.2121	0.5109	0.008772	0.01462	0.3504	0.1351	0.4095	-1	81	5	30	46	-0.008639	0	0.3502	0.7797
HUWE1	0.1834	0.1473	0.213	0.5123	0.07602	0.06316	0.1154	0.112	0.3756	1	81	21	42	18	-0.00735	-0.00625	0.709	0.9318
IPO9	0.2416	0.1942	0.2136	0.5123	0.04386	0.03436	0.2437	0.3216	0.6141	1	81	11	36	34	0.001654	0	0.9046	0.9746
RFX5	0.282	0.2268	0.2136	0.5123	0.03216	0.02427	0.2234	0.2067	0.4999	1	81	13	32	36	0.01276	0	0.2292	0.6955
PDHB	-0.2831	0.2277	0.2137	0.5123	0.0307	0.03947	0.2691	0.2928	0.5864	-1	81	12	43	26	-0.00783	-0.0125	0.6358	0.9182
KIAA0408	0.4045	0.3256	0.214	0.5123	0.01608	0.01053	0.398	0.3095	0.601	1	81	6	28	47	-0.005193	0	0.662	0.9234
DNAJB4	-0.3035	0.2443	0.2141	0.5123	0.02632	0.03465	0.2235	0.1746	0.4591	-1	81	8	37	36	-0.01044	0	0.4874	0.8568
UBTF	0.1848	0.1488	0.2142	0.5123	0.0731	0.06199	0.1524	0.2252	0.5203	1	81	22	39	20	0.03	0	0.119	0.5868
SASH1	0.3026	0.2437	0.2143	0.5123	0.02778	0.02061	0.3094	0.3279	0.6199	1	81	10	31	40	0.02523	0	0.0162	0.3107
CIITA	0.3215	0.2589	0.2144	0.5123	0.02485	0.01798	0.3358	0.3385	0.6294	1	81	8	29	44	0.005437	0	0.6646	0.9238
RAN	-0.2042	0.1646	0.2147	0.5125	0.05848	0.07032	0.1802	0.2572	0.5526	-1	81	18	47	16	-0.002342	-0.028	0.9138	0.9774
NUP93	-0.6343	0.5114	0.2149	0.5125	0.005848	0.01096	0.48	0.1864	0.4733	-1	81	3	27	51	0.003054	0	0.844	0.9657
LONP1	-0.303	0.2445	0.2152	0.5129	0.02632	0.0348	0.254	0.2329	0.5272	-1	81	10	46	25	-0.002729	-0.01667	0.8814	0.9746
SLCO2B1	-0.2249	0.1816	0.2156	0.5134	0.04825	0.05892	0.1951	0.249	0.5422	-1	81	16	51	14	-0.03744	-0.03333	0.0726	0.5325
NAV1	-0.386	0.3126	0.2169	0.5161	0.01608	0.0231	0.3004	0.1988	0.4891	-1	81	8	34	39	-0.01074	0	0.3786	0.7975
DDX39B	-0.1227	0.09957	0.2178	0.517	0.1637	0.1792	0.1031	0.2338	0.5272	-1	81	22	47	12	-0.02955	-0.05	0.2374	0.7078
RORA	-0.2931	0.2378	0.2178	0.517	0.02778	0.03655	0.2188	0.1804	0.4672	-1	81	11	39	31	0.009969	0	0.5168	0.8637
ZNF142	-0.4482	0.3637	0.2179	0.517	0.0117	0.01813	0.3398	0.1873	0.4742	-1	81	6	39	36	0.01589	0	0.1992	0.6736
BATF3	-0.6343	0.5151	0.2182	0.5172	0.005848	0.01067	0.5099	0.2136	0.5067	-1	81	4	24	53	-0.008664	0	0.2622	0.7232
TBX3	-0.3408	0.2771	0.2187	0.5176	0.02047	0.02822	0.3243	0.2933	0.5864	-1	81	9	38	34	-0.001564	0	0.9066	0.9751
RAB11A	-0.2711	0.2204	0.2188	0.5176	0.03216	0.04181	0.2223	0.2228	0.5171	-1	81	11	48	22	0.001938	-0.01429	0.9168	0.9774
ERGIC2	-0.3511	0.2856	0.2189	0.5176	0.01901	0.02675	0.2917	0.2288	0.5232	-1	81	9	37	35	0.00328	0	0.7924	0.9564
MCM7	-0.3283	0.2671	0.2191	0.5176	0.02193	0.02997	0.2461	0.1823	0.4692	-1	81	9	37	35	0.001295	0	0.9206	0.979
TSPAN14	0.2565	0.2089	0.2196	0.5182	0.03801	0.02924	0.1973	0.1936	0.4836	1	81	18	32	31	0.04938	0	0.0054	0.1543
ITGB8	-0.4234	0.345	0.2197	0.5182	0.01316	0.01959	0.2965	0.1532	0.4327	-1	81	8	38	35	-0.01029	0	0.4366	0.8334
MAPKAPK2	-0.2023	0.1649	0.2199	0.5182	0.05848	0.06988	0.163	0.2146	0.5075	-1	81	15	53	13	-0.02186	-0.04	0.3108	0.7497
STAT5A	-0.5642	0.4602	0.2202	0.5185	0.00731	0.01257	0.4248	0.1842	0.4708	-1	81	4	26	51	-0.005581	0	0.524	0.8659
PLA2R1	-0.2101	0.1715	0.2204	0.5185	0.05409	0.06491	0.1823	0.2489	0.5422	-1	81	16	46	19	-0.02452	-0.01818	0.2278	0.695
CLPTM1L	-0.2467	0.2015	0.2208	0.519	0.03947	0.04883	0.2373	0.2985	0.5913	-1	81	10	48	23	-0.01297	-0.025	0.4424	0.8384
DUSP23	0.3489	0.2853	0.2213	0.5198	0.02047	0.01447	0.271	0.198	0.4882	1	81	12	31	38	0.01222	0	0.2904	0.7454
CALCRL	0.2829	0.2316	0.2218	0.52	0.0307	0.02325	0.2746	0.3029	0.5943	1	81	12	32	37	0.0116	0	0.3306	0.7631
CLSTN3	-0.3151	0.258	0.2219	0.52	0.02339	0.03173	0.2486	0.2051	0.4974	-1	81	10	38	33	-0.004618	0	0.7782	0.9521
MCM9	-0.4468	0.3658	0.222	0.52	0.0117	0.01784	0.3853	0.2463	0.5407	-1	81	5	34	42	-0.01007	0	0.3732	0.7966
BAK1	-0.4447	0.3644	0.2224	0.5205	0.0117	0.01798	0.3584	0.2147	0.5075	-1	81	7	42	32	-0.009202	-0.003333	0.379	0.7975
NECTIN3	0.3364	0.2758	0.2227	0.5208	0.02193	0.01564	0.2874	0.2419	0.5373	1	81	10	30	41	0.01913	0	0.0924	0.5439
DPYSL2	-0.1917	0.1574	0.2233	0.5217	0.06433	0.07617	0.125	0.125	0.3941	-1	81	14	48	19	-0.01273	-0.03333	0.5394	0.8759
PRKD1	-0.4456	0.3662	0.2237	0.5222	0.0117	0.01769	0.3933	0.2573	0.5526	-1	81	8	36	37	-0.004953	0	0.6856	0.9246
LEPROTL1	-0.4192	0.3447	0.2239	0.5223	0.01316	0.01959	0.3029	0.1664	0.4496	-1	81	7	39	35	-0.01648	0	0.2798	0.738
ASXL1	0.2181	0.1796	0.2246	0.5233	0.05117	0.04094	0.2032	0.283	0.5806	1	81	19	38	24	0.008807	0	0.584	0.8977
ABI3	0.3746	0.3088	0.2252	0.5244	0.01754	0.01199	0.2667	0.1603	0.4405	1	81	8	26	47	-0.003982	0	0.673	0.9239
MRFAP1L1	0.1715	0.1416	0.2257	0.5252	0.08187	0.06915	0.1218	0.1588	0.4388	1	81	21	46	14	-0.01651	-0.03333	0.4452	0.842
CDKN1A	-0.2615	0.2161	0.2262	0.5255	0.03363	0.04254	0.1704	0.1248	0.3941	-1	81	8	45	28	-0.009606	-0.009091	0.6016	0.9063
PELO	-0.1683	0.1391	0.2263	0.5255	0.08333	0.09547	0.1369	0.2188	0.5124	-1	81	17	50	14	-0.01036	-0.04	0.6406	0.9182
TBX19	0.3743	0.3095	0.2265	0.5255	0.01754	0.01199	0.2591	0.1486	0.4272	1	81	9	28	44	-0.006514	0	0.6094	0.91
CHEK2	-0.4399	0.3639	0.2267	0.5257	0.0117	0.01798	0.35	0.2088	0.5027	-1	81	7	35	39	0.0002574	0	0.9818	0.994
GSTM1	0.3207	0.2657	0.2274	0.5268	0.02339	0.01711	0.1682	0.0565	0.2624	1	81	10	26	45	0.003691	0	0.7562	0.9414
TEFM	-0.3949	0.3274	0.2277	0.5268	0.01462	0.0212	0.4105	0.336	0.6289	-1	81	6	36	39	-0.0005931	0	0.9616	0.9873
PCBD1	-0.273	0.2263	0.2278	0.5268	0.0307	0.03947	0.2005	0.1734	0.4578	-1	81	12	42	27	0.006081	-0.0125	0.685	0.9242
STK11	0.2334	0.1936	0.228	0.5268	0.04386	0.03494	0.172	0.175	0.4593	1	81	15	41	25	0.006375	-0.005	0.7006	0.9284
SUPV3L1	-0.5541	0.4602	0.2286	0.5268	0.00731	0.01243	0.3675	0.1316	0.4033	-1	81	4	26	51	-0.005541	0	0.2198	0.6875
FOXD2	-0.4691	0.3897	0.2287	0.5268	0.01023	0.01608	0.3928	0.2323	0.5272	-1	81	6	33	42	-0.002081	0	0.8574	0.9695
SDF2L1	-0.505	0.4196	0.2288	0.5268	0.008772	0.01433	0.3569	0.1571	0.4369	-1	81	5	31	45	-0.007032	0	0.5326	0.8722
RFC5	0.4092	0.3402	0.2291	0.5268	0.01462	0.009649	0.4052	0.3125	0.6029	1	81	9	22	50	0.00767	0	0.2996	0.7497
IFI35	-0.3741	0.3111	0.2292	0.5268	0.01608	0.0231	0.2658	0.1594	0.4394	-1	81	7	35	39	-0.009484	0	0.3076	0.7497
MAPK8IP3	-0.2791	0.2321	0.2292	0.5268	0.02924	0.03772	0.263	0.2887	0.5842	-1	81	10	41	30	-0.01353	-0.005263	0.3846	0.7975
NPPA	-0.6177	0.5142	0.2297	0.5268	0.005848	0.01053	0.381	0.105	0.3645	-1	81	3	25	53	-0.01164	0	0.174	0.645
PTK7	-0.1697	0.1413	0.2297	0.5268	0.08041	0.0924	0.1615	0.2932	0.5864	-1	81	20	46	15	0.002985	-0.025	0.8836	0.9746
RBL2	0.2272	0.1892	0.2297	0.5268	0.04532	0.0367	0.2097	0.2787	0.576	1	81	19	32	30	0.03176	0	0.0224	0.3625
CYTH2	0.3425	0.2854	0.23	0.5268	0.02047	0.01447	0.3568	0.337	0.6291	1	81	10	32	39	0.00246	0	0.8514	0.9684
PKHD1	-0.4387	0.3657	0.2302	0.5268	0.0117	0.01769	0.3584	0.221	0.5145	-1	81	7	31	43	-0.007481	0	0.5148	0.8637
PARD3	-0.3448	0.2876	0.2306	0.5268	0.01901	0.02617	0.3112	0.2679	0.5628	-1	81	11	40	30	-0.006832	0	0.6704	0.9238
JAM2	-0.3578	0.2987	0.2309	0.5268	0.01754	0.02471	0.2892	0.216	0.5089	-1	81	8	28	45	0.01162	0	0.0766	0.5325
MRE11	-0.3015	0.2517	0.231	0.5268	0.02485	0.03289	0.28	0.2816	0.5795	-1	81	12	35	34	-0.008717	0	0.5416	0.8759
TOR1A	-0.4668	0.3898	0.231	0.5268	0.01023	0.01608	0.3662	0.2024	0.4943	-1	81	6	30	45	0.0003422	0	0.975	0.9917
FHL3	-0.3304	0.2759	0.2311	0.5268	0.02047	0.02807	0.2807	0.2392	0.5346	-1	81	10	39	32	-0.002734	0	0.8492	0.9672
SLC37A4	0.3008	0.2513	0.2313	0.5268	0.02632	0.01944	0.2474	0.224	0.5185	1	81	15	26	40	0.03523	0	0.0028	0.1052
PLCG1	-0.2131	0.1781	0.2314	0.5268	0.04971	0.06053	0.1964	0.278	0.5753	-1	81	20	39	22	0.03067	0	0.0816	0.5361
SMN1	-0.2381	0.1993	0.2321	0.5276	0.03947	0.04942	0.2236	0.2869	0.5834	-1	81	15	48	18	0.01097	-0.024	0.5382	0.8759
ZMIZ2	-0.2651	0.2219	0.2322	0.5276	0.03216	0.04079	0.2203	0.2289	0.5232	-1	81	13	37	31	-0.008564	0	0.5506	0.8807
RTCB	-0.3009	0.252	0.2325	0.5276	0.02485	0.03275	0.2327	0.196	0.4876	-1	81	9	40	32	-0.01282	0	0.2904	0.7454
HSDL1	-0.3731	0.3125	0.2326	0.5276	0.01608	0.02281	0.2793	0.1817	0.4684	-1	81	8	31	42	-0.00994	0	0.4056	0.8097
PAX8	-0.4339	0.3636	0.2327	0.5276	0.0117	0.01784	0.3034	0.1526	0.4321	-1	81	5	39	37	0.0005487	0	0.965	0.9886
SRPK1	-0.6128	0.5149	0.234	0.53	0.005848	0.01053	0.4486	0.172	0.4558	-1	81	3	26	52	-0.005406	0	0.6438	0.9201
KANK2	-0.1983	0.1667	0.2342	0.53	0.05702	0.06842	0.1644	0.2277	0.5231	-1	81	17	44	20	-0.01362	-0.01778	0.4752	0.8543
PIK3CB	-0.4342	0.3652	0.2344	0.53	0.0117	0.01769	0.4078	0.2869	0.5834	-1	81	6	36	39	-0.01306	0	0.289	0.7454
SHARPIN	-0.6112	0.5143	0.2347	0.5301	0.005848	0.01053	0.5284	0.2474	0.5407	-1	81	3	24	54	-0.006233	0	0.1898	0.6683
SELENBP1	-0.2334	0.1965	0.235	0.5301	0.04094	0.05073	0.2405	0.3318	0.6246	-1	81	18	41	22	0.009756	-3.585e-18	0.575	0.8901
TIE1	0.367	0.309	0.235	0.5301	0.01754	0.01213	0.2941	0.2121	0.5056	1	81	8	21	52	0.01829	0	0.0302	0.4142
ITPR3	0.3273	0.2758	0.2354	0.5305	0.02193	0.01564	0.2957	0.2684	0.563	1	81	11	29	41	0.01546	0	0.1324	0.5963
E2F4	0.2968	0.2504	0.2357	0.5307	0.02632	0.01959	0.2314	0.1996	0.4904	1	81	13	28	40	0.01049	0	0.32	0.7528
ZCCHC17	0.2567	0.2165	0.2359	0.5307	0.03509	0.02719	0.192	0.1812	0.4678	1	81	13	34	34	0.008647	0	0.4454	0.842
CLOCK	-0.3531	0.298	0.236	0.5307	0.01754	0.02471	0.2459	0.1511	0.43	-1	81	7	38	36	-0.003361	0	0.8106	0.9613
AKT2	-0.2057	0.1739	0.2369	0.5323	0.05263	0.06287	0.1421	0.1477	0.4262	-1	81	15	44	22	0.006089	-0.00315	0.744	0.9379
UBE2L3	0.2612	0.2211	0.2375	0.533	0.03363	0.02602	0.1717	0.1282	0.3975	1	81	13	33	35	0.00461	0	0.7296	0.9374
FGFR4	-0.3391	0.2875	0.2382	0.5343	0.01901	0.02617	0.3489	0.3312	0.624	-1	81	11	33	37	0.002755	0	0.802	0.9581
TSPYL5	0.3041	0.2584	0.2393	0.5349	0.02485	0.01827	0.2608	0.2437	0.5381	1	81	11	29	41	0.01084	0	0.212	0.68
PDE3A	-0.4926	0.4188	0.2395	0.5349	0.008772	0.01433	0.402	0.2204	0.5145	-1	81	5	29	47	0.01016	0	0.2516	0.7144
GMPS	-0.3044	0.2587	0.2395	0.5349	0.02339	0.03129	0.214	0.1549	0.4342	-1	81	12	39	30	0.005164	0	0.718	0.9343
EIF1AD	-0.4588	0.3902	0.2396	0.5349	0.01023	0.01594	0.2654	0.08379	0.3241	-1	81	6	27	48	-0.009589	0	0.1664	0.6348
JAZF1	-0.6049	0.5144	0.2397	0.5349	0.005848	0.01053	0.5455	0.2675	0.5626	-1	81	4	26	51	-0.006796	0	0.276	0.7361
MEF2A	0.1951	0.166	0.2399	0.5349	0.05994	0.04912	0.1843	0.2898	0.5849	1	81	16	38	27	0.01159	0	0.4934	0.8598
RMND1	-0.4039	0.3438	0.2401	0.5349	0.01316	0.01944	0.2648	0.1272	0.397	-1	81	6	40	35	-0.00687	0	0.594	0.9055
CFDP1	-0.2801	0.2384	0.2401	0.5349	0.02778	0.03596	0.2326	0.2286	0.5232	-1	81	12	42	27	0.0219	-0.004724	0.1288	0.5911
PID1	-0.281	0.2393	0.2402	0.5349	0.02778	0.03582	0.2472	0.2557	0.5522	-1	81	11	46	24	-0.006255	-0.01429	0.7144	0.9334
USP5	-0.334	0.2849	0.241	0.5357	0.01901	0.02646	0.2808	0.2343	0.5272	-1	81	7	38	36	0.002435	0	0.8712	0.9729
SNHG1	-0.3225	0.2751	0.241	0.5357	0.02047	0.02807	0.3177	0.31	0.601	-1	81	10	34	37	0.003246	0	0.8042	0.9587
CCDC170	-0.54	0.4612	0.2416	0.5367	0.00731	0.01228	0.356	0.1293	0.3993	-1	81	4	32	45	-0.008292	0	0.2104	0.679
GSK3B	0.2852	0.2439	0.2422	0.5376	0.02778	0.02091	0.2298	0.2146	0.5075	1	81	13	29	39	0.01958	0	0.1148	0.5809
HNRNPLL	-0.2166	0.1854	0.2426	0.538	0.04678	0.0557	0.1769	0.2207	0.5145	-1	81	14	52	15	-0.01917	-0.02	0.3482	0.7779
DDX51	-0.4559	0.3908	0.2434	0.5392	0.01023	0.01579	0.3007	0.1294	0.3994	-1	81	4	34	43	-0.01064	0	0.1258	0.5911
MAP2K5	-0.4894	0.4212	0.2453	0.5431	0.008772	0.01404	0.3337	0.1425	0.4185	-1	81	5	29	47	-0.01561	0	0.1562	0.6246
SAMD9	-0.4233	0.3646	0.2457	0.5432	0.0117	0.01754	0.3227	0.1896	0.4762	-1	81	6	36	39	0.0134	0	0.1502	0.6149
AXIN1	-0.3615	0.3115	0.2458	0.5432	0.01608	0.02266	0.4067	0.374	0.658	-1	81	7	35	39	-0.004823	0	0.6298	0.9182
HNRNPF	-0.1973	0.1703	0.2465	0.5442	0.05409	0.0652	0.1608	0.2197	0.5142	-1	81	18	41	22	0.02262	-0.005882	0.2602	0.7224
UBE2D2	-0.2745	0.237	0.2466	0.5442	0.02778	0.03626	0.2481	0.2685	0.563	-1	81	8	46	27	-0.01779	-0.01667	0.2632	0.7232
SDC3	-0.3012	0.2608	0.2481	0.5466	0.02339	0.0307	0.3924	0.4427	0.7093	-1	81	8	42	31	-0.02658	-0.01111	0.0646	0.5307
PLEKHO1	-0.2986	0.2585	0.2481	0.5466	0.02339	0.03114	0.1945	0.1248	0.3941	-1	81	11	39	31	-0.01	0	0.5302	0.8703
RNASEH2B	-0.2903	0.2515	0.2485	0.5468	0.02485	0.0326	0.316	0.3584	0.6474	-1	81	13	40	28	-0.0118	0	0.399	0.8042
MDM1	-0.4182	0.3624	0.2486	0.5468	0.0117	0.01769	0.3957	0.2906	0.5853	-1	81	7	31	43	0.001175	0	0.9232	0.98
SLC20A2	-0.4864	0.4218	0.2489	0.5468	0.008772	0.01389	0.4181	0.2448	0.5385	-1	81	5	27	49	-0.005853	0	0.5842	0.8977
SIGIRR	-0.5287	0.4586	0.249	0.5468	0.00731	0.01228	0.4822	0.2729	0.5696	-1	81	4	32	45	-0.01002	0	0.371	0.795
LDLR	-0.4852	0.4211	0.2493	0.5468	0.008772	0.01374	0.4489	0.2798	0.577	-1	81	4	24	53	-0.007278	0	0.517	0.8637
FIBP	0.2798	0.2429	0.2494	0.5468	0.02778	0.0212	0.215	0.193	0.4827	1	81	14	31	36	0.04217	0	0.0012	0.05309
PDLIM2	-0.3302	0.287	0.25	0.547	0.01901	0.02588	0.2379	0.1651	0.4484	-1	81	8	42	31	-0.01101	-0.004444	0.4348	0.8332
LRRC3	0.3566	0.31	0.2501	0.547	0.01754	0.01213	0.2334	0.1266	0.3965	1	81	11	28	42	-0.003012	0	0.8034	0.9581
XPO1	-0.179	0.1557	0.2502	0.547	0.06579	0.0769	0.2339	0.444	0.7101	-1	81	17	46	18	-0.03903	-0.03333	0.0626	0.5307
GSTO1	0.2058	0.179	0.2503	0.547	0.05117	0.04181	0.1863	0.2692	0.5641	1	81	19	32	30	0.03129	0	0.0414	0.4598
FAM117B	0.3532	0.3075	0.2508	0.5476	0.01754	0.01243	0.2883	0.2205	0.5145	1	81	10	30	41	0.02696	0	0.026	0.3811
PSMC5	-0.1725	0.1503	0.2512	0.5481	0.07018	0.08202	0.1673	0.3025	0.594	-1	81	13	55	13	-0.03516	-0.04286	0.1088	0.5673
ZCCHC10	-0.4474	0.3901	0.2514	0.5482	0.01023	0.01564	0.3158	0.1566	0.4365	-1	81	6	30	45	-0.004024	0	0.721	0.9356
IRX1	0.3535	0.3084	0.2517	0.5483	0.01754	0.01228	0.3506	0.3133	0.6036	1	81	9	21	51	-0.0005478	0	0.9232	0.98
CCT3	-0.1806	0.1579	0.2527	0.55	0.06433	0.07456	0.1502	0.2292	0.5234	-1	81	18	47	16	-0.009351	-0.03478	0.6436	0.9201
FKTN	-0.523	0.4574	0.2528	0.55	0.00731	0.01228	0.3842	0.1734	0.4578	-1	81	4	28	49	0.004672	0	0.5712	0.8891
ERCC2	0.3371	0.2951	0.2532	0.55	0.01901	0.0136	0.3042	0.2677	0.5628	1	81	9	32	40	-0.003118	0	0.7614	0.944
WRAP73	-0.5265	0.4608	0.2532	0.55	0.00731	0.01213	0.4589	0.2512	0.5448	-1	81	5	25	51	-0.006491	0	0.3126	0.7497
GALK1	-0.4806	0.421	0.2536	0.5503	0.008772	0.01389	0.4547	0.2905	0.5853	-1	81	4	30	47	-0.01108	0	0.3012	0.7497
DLEU2	-0.2413	0.2116	0.2542	0.5512	0.03509	0.04401	0.2581	0.3498	0.64	-1	81	11	49	21	-0.009107	-0.02	0.6252	0.9182
MTHFD1	-0.4453	0.3908	0.2546	0.5517	0.01023	0.01564	0.3998	0.2653	0.5607	-1	81	5	35	41	-0.00807	0	0.4696	0.8542
TRIM65	-0.4156	0.365	0.2549	0.5518	0.0117	0.0174	0.4571	0.3632	0.6484	-1	81	6	32	43	0.004418	0	0.7214	0.9356
RASSF3	-0.3145	0.2763	0.2551	0.5518	0.02047	0.02778	0.2675	0.2398	0.5346	-1	81	9	37	35	0.005097	0	0.7522	0.9397
MCM6	0.3227	0.2837	0.2554	0.552	0.02047	0.01491	0.2577	0.2105	0.5051	1	81	10	24	47	0.02461	0	0.017	0.3216
SOD1	0.121	0.1066	0.2564	0.5538	0.1433	0.1298	0.1184	0.3067	0.5981	1	81	23	48	10	-0.01761	-0.025	0.4876	0.8568
KPNA1	-0.371	0.3277	0.2575	0.554	0.01462	0.02061	0.3093	0.2303	0.5255	-1	81	7	30	44	-0.006832	0	0.4372	0.834
RUVBL2	-0.3903	0.3448	0.2575	0.554	0.01316	0.01901	0.4187	0.3512	0.64	-1	81	5	38	38	-0.004991	0	0.7142	0.9334
FASN	-0.4765	0.421	0.2577	0.554	0.008772	0.01374	0.3255	0.1432	0.4191	-1	81	4	29	48	-0.004459	0	0.6364	0.9182
KIAA1191	-0.2309	0.2042	0.2581	0.554	0.03801	0.04678	0.1968	0.2408	0.536	-1	81	13	45	23	-0.003831	-0.02	0.8254	0.9628
GNA11	-0.2401	0.2124	0.2582	0.554	0.03509	0.04371	0.182	0.187	0.4742	-1	81	11	45	25	-0.01611	-0.01429	0.3378	0.767
MCTP2	0.3665	0.3243	0.2583	0.554	0.01608	0.01096	0.3411	0.2825	0.5805	1	81	8	25	48	-0.002583	0	0.8636	0.9716
ABAT	-0.5188	0.459	0.2584	0.554	0.00731	0.01199	0.5399	0.3366	0.6291	-1	81	5	27	49	0.015	0	0.1142	0.579
MAP4K4	0.2618	0.2316	0.2584	0.554	0.0307	0.02368	0.219	0.2319	0.5272	1	81	14	32	35	0.01005	0	0.45	0.8435
HOXA5	-0.2157	0.1909	0.2585	0.554	0.04386	0.05292	0.2751	0.4331	0.7021	-1	81	16	39	26	-0.01264	0	0.4706	0.8542
CD59	0.1356	0.12	0.2585	0.554	0.1126	0.1003	0.1202	0.2592	0.5538	1	81	24	45	12	-0.01447	-0.03125	0.5504	0.8807
SP3	0.1534	0.136	0.2594	0.555	0.08772	0.07617	0.1357	0.2586	0.5535	1	81	23	43	15	0.01138	-0.01875	0.6098	0.9101
FOXC2	-0.3521	0.3122	0.2594	0.555	0.01608	0.02237	0.3282	0.2833	0.5808	-1	81	6	35	40	-0.0154	0	0.1016	0.5497
BMP2K	-0.354	0.314	0.2596	0.555	0.01608	0.02208	0.2993	0.237	0.532	-1	81	9	32	40	-0.02059	0	0.121	0.5868
CDK8	0.3458	0.3075	0.2609	0.5573	0.01754	0.01243	0.3182	0.2772	0.5748	1	81	9	25	47	0.008506	0	0.0848	0.5361
IRAK4	-0.5188	0.4631	0.2626	0.5605	0.00731	0.01184	0.4814	0.2811	0.579	-1	81	5	25	51	-0.004433	0	0.696	0.9281
ASCC2	0.2822	0.2529	0.2643	0.5633	0.02632	0.01944	0.2506	0.26	0.5551	1	81	13	29	39	0.004183	0	0.7428	0.9379
HNF1B	0.3287	0.2945	0.2644	0.5633	0.01901	0.01374	0.3829	0.3905	0.6709	1	81	8	27	46	0.0189	0	0.0308	0.4162
ANKHD1	-0.1998	0.1791	0.2645	0.5633	0.04971	0.05906	0.1386	0.1493	0.4277	-1	81	16	44	21	0.0002311	-0.02	0.9902	0.996
ALKBH5	0.2038	0.1827	0.2647	0.5633	0.04971	0.0402	0.1833	0.2663	0.5614	1	81	14	41	26	-0.02309	-0.01429	0.2004	0.6739
NRSN2	-0.5139	0.4617	0.2657	0.565	0.00731	0.01199	0.422	0.2234	0.5175	-1	81	4	30	47	-0.005453	0	0.4746	0.8542
NUMA1	-0.1352	0.1216	0.2664	0.5653	0.1082	0.1213	0.1161	0.2444	0.5385	-1	81	18	45	18	-0.04493	-0.032	0.0546	0.5164
KAT2A	-0.2143	0.1929	0.2666	0.5653	0.0424	0.05146	0.1683	0.2028	0.4944	-1	81	16	40	25	0.003728	0	0.8182	0.9625
DLEU1	-0.3828	0.3446	0.2667	0.5653	0.01316	0.01901	0.3369	0.2559	0.5523	-1	81	8	31	42	0.01137	0	0.3176	0.7511
SHFL	-0.3181	0.2866	0.267	0.5653	0.01901	0.02588	0.2536	0.2097	0.5041	-1	81	8	40	33	-0.0121	0	0.2896	0.7454
CLCN3	-0.3301	0.2974	0.2671	0.5653	0.01754	0.02427	0.3532	0.35	0.64	-1	81	8	34	39	0.003581	0	0.76	0.944
LPIN1	-0.3828	0.3449	0.2671	0.5653	0.01316	0.01886	0.2452	0.1184	0.3842	-1	81	6	35	40	-0.0157	0	0.1094	0.5673
C1QBP	0.1962	0.177	0.2676	0.5654	0.05263	0.04298	0.1899	0.3016	0.5935	1	81	16	42	23	0.01475	-0.005	0.4076	0.8108
GMEB1	-0.4648	0.4195	0.2678	0.5654	0.008772	0.01374	0.3971	0.2418	0.5373	-1	81	4	31	46	0.006448	0	0.5272	0.8685
CDKN2AIP	-0.4035	0.3643	0.268	0.5654	0.0117	0.01725	0.3195	0.2066	0.4999	-1	81	6	35	40	0.002442	0	0.844	0.9657
DPY19L2	-0.4309	0.3891	0.2681	0.5654	0.01023	0.0155	0.3951	0.2754	0.5732	-1	81	4	35	42	-0.005485	0	0.6334	0.9182
TNFRSF1B	-0.4333	0.3914	0.2684	0.5654	0.01023	0.01535	0.4811	0.3678	0.6535	-1	81	4	35	42	-0.01272	0	0.1902	0.6683
MINPP1	-0.4032	0.3643	0.2684	0.5654	0.0117	0.01725	0.3128	0.1974	0.4882	-1	81	7	32	42	0.001982	0	0.8806	0.9746
WDR12	-0.4292	0.3882	0.2689	0.566	0.01023	0.01564	0.4332	0.3217	0.6141	-1	81	7	35	39	0.01609	0	0.1214	0.5868
CLN5	0.2491	0.2255	0.2692	0.5661	0.03216	0.02529	0.2792	0.3723	0.6572	1	81	12	35	34	0.007629	0	0.5742	0.8901
GMEB2	-0.5102	0.462	0.2694	0.5661	0.00731	0.01184	0.4909	0.2986	0.5913	-1	81	5	30	46	0.0004588	0	0.963	0.9873
MAP1LC3A	0.1941	0.1758	0.2698	0.5661	0.05263	0.04371	0.2003	0.3326	0.6257	1	81	19	37	25	0.02296	0	0.1746	0.6461
RIPOR1	-0.3188	0.289	0.2699	0.5661	0.01901	0.02529	0.3498	0.3621	0.6476	-1	81	8	39	34	-0.0161	0	0.2204	0.6884
PGM1	0.3134	0.2842	0.2701	0.5661	0.02047	0.01506	0.3241	0.3335	0.6266	1	81	13	28	40	0.02902	0	0.0268	0.3849
SQSTM1	0.161	0.146	0.2701	0.5661	0.07749	0.0655	0.118	0.1726	0.4567	1	81	21	35	25	0.02169	0	0.2062	0.6765
TSPAN3	0.1478	0.1341	0.2705	0.5663	0.09064	0.07895	0.1867	0.4286	0.7007	1	81	18	41	22	-0.002626	-2.22e-19	0.895	0.9746
GTPBP10	-0.4024	0.3658	0.2713	0.5677	0.0117	0.01711	0.3042	0.1858	0.4733	-1	81	6	31	44	-0.01087	0	0.2726	0.7345
NOTCH2	-0.1132	0.1031	0.2721	0.5689	0.1535	0.1667	0.09623	0.2396	0.5346	-1	81	25	42	14	-0.002116	-5.65e-18	0.9346	0.9835
NDUFA3	0.3027	0.2759	0.2725	0.5693	0.02193	0.01608	0.2977	0.3093	0.601	1	81	11	28	42	0.01305	0	0.099	0.5497
RASA1	-0.3146	0.2869	0.2728	0.5694	0.01901	0.02573	0.2305	0.1722	0.456	-1	81	8	37	36	-0.001705	0	0.896	0.9746
RPA3	0.3386	0.3089	0.273	0.5694	0.01754	0.01243	0.3194	0.2892	0.5842	1	81	11	21	49	0.009939	0	0.1214	0.5868
SLC11A2	-0.3259	0.2975	0.2733	0.5694	0.01754	0.02412	0.3395	0.3372	0.6291	-1	81	8	35	38	0.01472	0	0.3036	0.7497
TNS2	-0.1117	0.1019	0.2734	0.5694	0.155	0.1697	0.1254	0.3732	0.6576	-1	81	26	45	10	-0.00287	-0.03333	0.9112	0.9774
CD68	-0.269	0.246	0.2743	0.5706	0.02632	0.03348	0.3103	0.3861	0.6679	-1	81	8	46	27	-0.03358	-0.01429	0.0454	0.4865
ABCA1	-0.1739	0.1591	0.2744	0.5706	0.06287	0.07339	0.1558	0.2645	0.56	-1	81	19	41	21	-0.008806	-0.01429	0.6564	0.9233
SELENOT	-0.2608	0.2388	0.2748	0.5707	0.02778	0.03523	0.1366	0.05622	0.2623	-1	81	9	43	29	-0.0107	-0.006667	0.4728	0.8542
HGH1	0.3229	0.2957	0.2749	0.5707	0.01901	0.01374	0.2953	0.2742	0.5716	1	81	10	30	41	0.009031	0	0.398	0.8041
UBAP2	-0.459	0.4216	0.2763	0.5733	0.008772	0.0136	0.4379	0.2946	0.5869	-1	81	6	26	49	-0.004293	0	0.488	0.857
TMX1	-0.2077	0.1908	0.2765	0.5733	0.04386	0.05249	0.1497	0.1653	0.4485	-1	81	15	45	21	-0.01715	-0.01429	0.3912	0.799
BCOR	0.2898	0.2665	0.2768	0.5735	0.02339	0.0174	0.2362	0.2199	0.5143	1	81	12	30	39	-0.006513	0	0.6152	0.9129
MRTFB	-0.3013	0.2774	0.2775	0.5744	0.02047	0.02705	0.257	0.2411	0.5364	-1	81	7	36	38	-0.01753	0	0.1168	0.5868
SMARCB1	-0.2509	0.2315	0.2784	0.576	0.02924	0.03713	0.2349	0.2855	0.5822	-1	81	13	40	28	0.0008247	0	0.9584	0.9867
JUP	0.2882	0.266	0.2787	0.5761	0.02339	0.01754	0.247	0.2433	0.5381	1	81	9	27	45	-0.001372	0	0.895	0.9746
SHLD2	0.2451	0.2267	0.2796	0.5774	0.03216	0.025	0.1855	0.1862	0.4733	1	81	15	41	25	0.004441	-0.005263	0.7634	0.9454
FLI1	-0.2506	0.2321	0.2802	0.5775	0.02924	0.03699	0.2023	0.2154	0.5085	-1	81	14	40	27	-0.005594	0	0.7324	0.9374
GCLM	0.3207	0.297	0.2803	0.5775	0.01901	0.0136	0.28	0.2522	0.5464	1	81	12	27	42	0.009143	0	0.4296	0.8281
CLK3	-0.2801	0.2596	0.2805	0.5775	0.02339	0.03026	0.2398	0.2427	0.5378	-1	81	8	38	35	-0.006432	0	0.632	0.9182
TPMT	-0.2995	0.2775	0.2805	0.5775	0.02047	0.02705	0.2083	0.1504	0.4287	-1	81	10	39	32	-0.0205	0	0.1208	0.5868
SPICE1	-0.3516	0.3259	0.2806	0.5775	0.01462	0.02061	0.3384	0.2988	0.5913	-1	81	7	33	41	-0.003432	0	0.7886	0.9554
KLHL8	0.319	0.296	0.2811	0.578	0.01901	0.01374	0.255	0.2109	0.5056	1	81	13	21	47	0.009439	0	0.234	0.7059
ERMAP	0.3203	0.2974	0.2815	0.5782	0.01901	0.0136	0.2566	0.2121	0.5056	1	81	10	27	44	-0.005059	0	0.6988	0.9283
CD2BP2	-0.3102	0.2881	0.2816	0.5782	0.01901	0.02529	0.2605	0.2337	0.5272	-1	81	7	42	32	-0.02107	-0.004724	0.1572	0.6246
RAB5A	-0.2632	0.2446	0.282	0.5785	0.02632	0.03363	0.274	0.3368	0.6291	-1	81	12	40	29	-0.006095	0	0.7044	0.9315
LATS2	-0.2624	0.2441	0.2825	0.5791	0.02632	0.03363	0.2476	0.2892	0.5842	-1	81	11	37	33	0.009898	0	0.4902	0.8582
TRIM28	-0.2115	0.1969	0.2828	0.5792	0.04094	0.04956	0.1653	0.2007	0.492	-1	81	14	46	21	-0.02306	-0.025	0.2162	0.682
RAI14	-0.279	0.26	0.2831	0.5792	0.02339	0.03026	0.2291	0.2232	0.5174	-1	81	11	45	25	0.0005261	-0.01111	0.9752	0.9917
PCNX3	-0.3524	0.3283	0.2832	0.5792	0.01462	0.02032	0.309	0.2542	0.5495	-1	81	8	31	42	-0.001211	0	0.9076	0.9751
SPPL2A	-0.2072	0.1933	0.2838	0.5796	0.0424	0.05132	0.2228	0.3525	0.6408	-1	81	9	49	23	-0.02561	-0.02857	0.149	0.6118
APOL2	-0.2862	0.267	0.2838	0.5796	0.02193	0.02895	0.3172	0.3669	0.6531	-1	81	8	39	34	0.005595	0	0.7228	0.9356
NME1	-0.3516	0.3282	0.2841	0.5798	0.01462	0.02032	0.3229	0.2762	0.5732	-1	81	8	43	30	-0.0122	-0.01111	0.3838	0.7975
CCDC91	-0.3682	0.3445	0.2851	0.5815	0.01316	0.01871	0.2766	0.1832	0.4701	-1	81	7	36	38	-0.01392	0	0.315	0.7511
CBLN4	-0.3926	0.3684	0.2866	0.584	0.0117	0.01667	0.4985	0.4309	0.702	-1	81	6	35	40	-0.005765	0	0.613	0.9127
CLIC4	0.1168	0.1097	0.2869	0.5841	0.136	0.1225	0.09143	0.2013	0.4931	1	81	29	42	10	0.02361	-0.01176	0.3164	0.7511
MAP4	-0.1475	0.1386	0.287	0.5841	0.08333	0.09488	0.1398	0.2915	0.5864	-1	81	24	47	10	0.01937	-0.03333	0.4238	0.8233
API5	-0.2356	0.2215	0.2874	0.5844	0.03216	0.0402	0.2223	0.2892	0.5842	-1	81	13	40	28	-0.002735	0	0.8578	0.9695
IFNAR2	-0.3874	0.3651	0.2886	0.5862	0.0117	0.01696	0.3688	0.2935	0.5864	-1	81	6	36	39	-0.006144	0	0.5638	0.8871
ADAM9	-0.1803	0.17	0.2888	0.5862	0.05556	0.06433	0.1655	0.2759	0.5732	-1	81	16	51	14	-0.03138	-0.03333	0.141	0.6074
PLAT	-0.225	0.2123	0.2892	0.5862	0.03509	0.04327	0.2015	0.264	0.56	-1	81	13	33	35	0.02169	0	0.153	0.6227
CEP112	0.266	0.2511	0.2894	0.5862	0.02632	0.02003	0.2793	0.3409	0.6322	1	81	13	32	36	0.01293	0	0.2226	0.6884
PSKH1	-0.2401	0.2266	0.2894	0.5862	0.0307	0.03845	0.2485	0.334	0.6271	-1	81	10	41	30	-0.009037	-0.01111	0.5056	0.8637
CCDC7	-0.366	0.3456	0.2896	0.5862	0.01316	0.01857	0.3233	0.2576	0.5526	-1	81	9	38	34	-0.01464	0	0.2456	0.7121
ATF6	0.2069	0.1954	0.2898	0.5862	0.0424	0.03494	0.2123	0.33	0.6229	1	81	19	35	27	0.02451	0	0.17	0.639
ANKRD40	0.2334	0.2208	0.2907	0.5875	0.03363	0.02675	0.267	0.3822	0.6656	1	81	12	38	31	-0.0002617	0	0.985	0.9948
PLEKHM2	-0.2385	0.2261	0.2914	0.5886	0.0307	0.03845	0.2541	0.3478	0.64	-1	81	13	44	24	0.002509	-0.01667	0.8974	0.9746
ADGRA2	0.1163	0.1105	0.2922	0.5898	0.133	0.1209	0.1398	0.4054	0.6845	1	81	28	41	12	0.03749	-1.064e-17	0.1098	0.5683
GBF1	0.2067	0.1966	0.2933	0.5915	0.0424	0.0345	0.1465	0.1583	0.4382	1	81	18	33	30	0.002495	0	0.8602	0.9699
PANK2	-0.3269	0.3113	0.2936	0.5917	0.01608	0.02208	0.3033	0.2811	0.579	-1	81	7	38	36	0.01243	0	0.3148	0.7511
RNF167	-0.2502	0.2384	0.2939	0.592	0.02778	0.03509	0.1902	0.1884	0.4754	-1	81	11	41	29	0.008293	-2.527e-18	0.5702	0.8891
TRIM23	-0.289	0.2759	0.2948	0.5926	0.02047	0.02719	0.3907	0.4594	0.7232	-1	81	9	37	35	-0.003181	0	0.7632	0.9454
ETV5	-0.3617	0.3452	0.2948	0.5926	0.01316	0.01842	0.4574	0.4291	0.7009	-1	81	5	31	45	-0.01251	0	0.3726	0.7966
HMGN3	0.1968	0.1878	0.2949	0.5926	0.04678	0.0383	0.2111	0.3514	0.64	1	81	23	29	29	0.01894	0	0.2286	0.695
MTR	0.1819	0.174	0.2959	0.594	0.05409	0.04503	0.172	0.2901	0.5852	1	81	21	34	26	0.01104	0	0.5092	0.8637
ATXN2	-0.1978	0.1894	0.2964	0.594	0.04386	0.05263	0.1932	0.306	0.5978	-1	81	12	44	25	0.002496	-0.01429	0.8902	0.9746
ACVR2A	0.1931	0.185	0.2966	0.594	0.04825	0.03947	0.1931	0.3172	0.6073	1	81	19	36	26	-0.005014	0	0.769	0.9485
DNAJA3	0.3374	0.3233	0.2966	0.594	0.01608	0.01126	0.2987	0.2587	0.5535	1	81	7	26	48	-0.006068	0	0.5162	0.8637
SREBF2	-0.202	0.1935	0.2967	0.594	0.0424	0.05073	0.1703	0.2357	0.5295	-1	81	15	43	23	0.006773	-0.01429	0.699	0.9283
PREPL	-0.2551	0.2449	0.2977	0.5952	0.02632	0.03333	0.188	0.175	0.4593	-1	81	10	40	31	-0.01723	0	0.1878	0.6675
DCAF1	0.3342	0.321	0.2977	0.5952	0.01608	0.01155	0.2762	0.2261	0.5208	1	81	9	27	45	0.0122	0	0.1854	0.6673
FOXO3	-0.2054	0.1974	0.298	0.5952	0.04094	0.04898	0.1975	0.2984	0.5913	-1	81	12	49	20	-0.01953	-0.01875	0.303	0.7497
KHDRBS1	-0.1638	0.1574	0.2982	0.5952	0.06433	0.07427	0.1602	0.3066	0.5981	-1	81	16	53	12	-0.009775	-0.04706	0.6748	0.9239
VPS35	0.2041	0.1965	0.299	0.5961	0.0424	0.03465	0.1862	0.2731	0.5696	1	81	13	40	28	-0.01097	0	0.4826	0.8555
RUNX1T1	-0.3577	0.3446	0.2993	0.5961	0.01316	0.01857	0.357	0.3164	0.6064	-1	81	6	36	39	0.002698	0	0.8182	0.9625
TELO2	-0.436	0.42	0.2993	0.5961	0.008772	0.01345	0.5664	0.4414	0.7085	-1	81	4	32	45	0.005182	0	0.5682	0.8891
EMC1	0.2168	0.209	0.2994	0.5961	0.03801	0.03026	0.2064	0.2933	0.5864	1	81	15	32	34	-0.0002299	0	0.9834	0.9945
AP5B1	-0.3395	0.3274	0.2998	0.5964	0.01462	0.02018	0.3518	0.3345	0.6272	-1	81	5	38	38	-0.01609	0	0.1422	0.6074
CACNA1C	0.2468	0.2381	0.3001	0.5964	0.02924	0.02266	0.2196	0.2612	0.5567	1	81	13	33	35	0.004295	0	0.742	0.9379
LAMP2	0.1655	0.1598	0.3003	0.5964	0.06433	0.05439	0.15	0.2701	0.5651	1	81	20	41	20	0.038	-0.00315	0.051	0.5032
NEDD4	0.2758	0.267	0.3016	0.598	0.02339	0.01754	0.2971	0.3533	0.6408	1	81	9	32	40	-0.00698	0	0.4516	0.8436
WWP2	-0.2763	0.2676	0.3018	0.598	0.02193	0.02851	0.2338	0.2372	0.5321	-1	81	8	40	33	-0.007033	0	0.5892	0.9013
ATF4	-0.1088	0.1055	0.3025	0.598	0.1462	0.1586	0.07446	0.1441	0.4193	-1	81	25	49	7	0.009663	-0.04737	0.7312	0.9374
FBXO42	-0.3776	0.3665	0.3029	0.598	0.0117	0.01667	0.2974	0.2042	0.4965	-1	81	7	30	44	-0.01492	0	0.2002	0.6739
IQSEC1	-0.2525	0.2452	0.303	0.598	0.02632	0.03319	0.2367	0.286	0.5828	-1	81	12	34	35	-0.004985	0	0.6692	0.9238
PTPRM	0.2021	0.1963	0.3032	0.598	0.0424	0.0348	0.1781	0.2565	0.5526	1	81	15	41	25	0.006187	-0.005882	0.7082	0.9318
ALDH3A2	0.1987	0.1931	0.3034	0.598	0.04386	0.03611	0.1914	0.2992	0.5913	1	81	18	36	27	0.02005	0	0.2058	0.6765
PHB2	-0.1676	0.1629	0.3034	0.598	0.05994	0.06988	0.1596	0.2936	0.5864	-1	81	15	49	17	-0.02454	-0.02362	0.212	0.68
KL	-0.4348	0.4228	0.3037	0.598	0.008772	0.01316	0.4145	0.2942	0.5864	-1	81	4	28	49	-0.008993	0	0.2092	0.6772
CISD2	-0.2848	0.277	0.3039	0.598	0.02047	0.0269	0.2754	0.301	0.5932	-1	81	9	41	31	0.01385	-1.593e-18	0.3274	0.7604
VAPB	0.21	0.2042	0.3039	0.598	0.03947	0.03187	0.1626	0.1967	0.4882	1	81	14	35	32	-0.004622	0	0.7348	0.9374
MYBBP1A	-0.4011	0.3903	0.3041	0.598	0.01023	0.01506	0.4256	0.346	0.6387	-1	81	4	29	48	-0.001192	0	0.833	0.965
MPI	0.3045	0.2963	0.3041	0.598	0.01901	0.01389	0.3238	0.3469	0.64	1	81	10	27	44	0.02293	0	0.0376	0.4389
RBBP8	-0.4345	0.4229	0.3042	0.598	0.008772	0.01316	0.5522	0.4313	0.702	-1	81	4	31	46	-0.01242	0	0.1614	0.6271
AHCY	-0.2446	0.2382	0.3045	0.598	0.02778	0.03494	0.2122	0.2489	0.5422	-1	81	10	42	29	-0.00202	-0.00625	0.8992	0.9746
BTAF1	-0.192	0.187	0.3046	0.598	0.04532	0.05365	0.1634	0.2399	0.5346	-1	81	18	42	21	0.00283	-0.01111	0.8774	0.9746
CCND1	0.2375	0.2321	0.3062	0.6008	0.0307	0.02412	0.2344	0.3111	0.6018	1	81	14	33	34	0.004793	0	0.7084	0.9318
TMX2	0.1475	0.1443	0.3068	0.6012	0.07895	0.06769	0.1785	0.4086	0.6851	1	81	24	36	21	0.02339	0	0.2198	0.6875
FGFR1	-0.2325	0.2275	0.3068	0.6012	0.0307	0.03772	0.2066	0.2605	0.5556	-1	81	12	39	30	-0.007103	0	0.6694	0.9238
DGAT1	0.2218	0.2173	0.3073	0.6017	0.03509	0.02778	0.2527	0.3801	0.6642	1	81	13	39	29	-0.007157	0	0.6072	0.9089
ROR2	0.3275	0.3216	0.3085	0.6031	0.01608	0.01155	0.312	0.2938	0.5864	1	81	8	27	46	0.00836	0	0.3684	0.7919
CDK2	0.3008	0.2954	0.3085	0.6031	0.01901	0.01404	0.3224	0.3507	0.64	1	81	9	24	48	-0.002365	0	0.8394	0.9656
HSPA2	0.2694	0.2648	0.309	0.6036	0.02339	0.01798	0.2841	0.343	0.6353	1	81	9	22	50	0.008596	0	0.2074	0.6765
SYTL2	-0.1724	0.1695	0.3092	0.6036	0.05556	0.06433	0.2085	0.4083	0.6851	-1	81	17	46	18	-0.008058	-0.03125	0.7258	0.9364
PRMT5	-0.3162	0.3113	0.3097	0.6041	0.01608	0.02193	0.2655	0.2335	0.5272	-1	81	8	38	35	-0.01009	0	0.4254	0.8235
GNAQ	-0.2497	0.246	0.3102	0.6044	0.02632	0.03304	0.2379	0.2939	0.5864	-1	81	9	43	29	-0.008222	-0.01667	0.5764	0.8911
NT5C2	-0.2031	0.2002	0.3102	0.6044	0.03947	0.04766	0.1963	0.3007	0.5929	-1	81	10	44	27	-0.01932	-0.02222	0.2412	0.709
SFSWAP	-0.2802	0.2765	0.3109	0.6052	0.02047	0.02675	0.3007	0.3515	0.64	-1	81	10	36	35	0.005389	0	0.6752	0.9239
IFIH1	-0.3682	0.3637	0.3114	0.6052	0.0117	0.01681	0.3092	0.2336	0.5272	-1	81	5	33	43	0.01687	0	0.09	0.5402
EZH1	-0.2069	0.2044	0.3115	0.6052	0.03801	0.04576	0.1971	0.294	0.5864	-1	81	14	44	23	-0.0006233	-0.01667	0.9732	0.9917
TIMM29	-0.3314	0.3275	0.3116	0.6052	0.01462	0.02003	0.3482	0.3412	0.6323	-1	81	7	34	40	-0.0006009	0	0.9632	0.9873
KRTCAP2	-0.2804	0.2779	0.313	0.6071	0.02047	0.02661	0.3194	0.38	0.6642	-1	81	7	42	32	-0.02137	-0.006667	0.0848	0.5361
WDR77	-0.3284	0.3254	0.313	0.6071	0.01462	0.02018	0.2816	0.2436	0.5381	-1	81	8	34	39	-0.008606	0	0.5118	0.8637
TXNRD1	-0.2906	0.2881	0.3132	0.6071	0.01901	0.02485	0.2938	0.3225	0.6148	-1	81	9	45	27	-0.006934	-0.01429	0.6528	0.9218
NCK1	0.1947	0.1935	0.3141	0.608	0.04386	0.03611	0.1974	0.3239	0.6161	1	81	15	40	26	0.0006453	0	0.972	0.9917
NUP98	0.1689	0.1678	0.3142	0.608	0.05848	0.04883	0.192	0.3789	0.6628	1	81	19	38	24	0.0029	0	0.8704	0.9729
PFKP	0.296	0.2942	0.3143	0.608	0.01901	0.01418	0.3724	0.4266	0.7	1	81	10	23	48	0.01291	0	0.0706	0.5325
BCCIP	-0.2279	0.2267	0.3148	0.6081	0.0307	0.03787	0.2244	0.3099	0.601	-1	81	12	41	28	-0.01259	-3.585e-18	0.4644	0.8526
GLI1	-0.4645	0.4621	0.3148	0.6081	0.00731	0.0114	0.4919	0.3451	0.6374	-1	81	4	33	44	-0.01371	0	0.1448	0.6103
GNAO1	-0.3924	0.3916	0.3163	0.6101	0.01023	0.01477	0.4438	0.3766	0.6616	-1	81	5	35	41	-0.005342	0	0.692	0.9273
PON2	-0.3887	0.3881	0.3166	0.6101	0.01023	0.01506	0.3777	0.3034	0.5944	-1	81	5	32	44	-0.007968	0	0.4326	0.8327
FNDC3A	0.1681	0.1678	0.3167	0.6101	0.05848	0.04912	0.1634	0.3036	0.5944	1	81	21	42	18	0.001513	-0.01429	0.944	0.9849
RWDD4	0.2847	0.2843	0.3167	0.6101	0.02047	0.01535	0.246	0.2472	0.5407	1	81	12	22	47	0.0203	0	0.046	0.4893
ESF1	0.2729	0.2735	0.3184	0.6128	0.02193	0.01681	0.2417	0.2589	0.5535	1	81	12	31	38	0.01276	0	0.3174	0.7511
SEPTIN6	0.2426	0.2433	0.3188	0.6128	0.02778	0.02178	0.2704	0.3696	0.6553	1	81	9	33	39	0.008498	0	0.509	0.8637
BNIP3	-0.3436	0.3449	0.3191	0.6128	0.01316	0.01827	0.454	0.4491	0.7152	-1	81	5	35	41	-0.008928	0	0.3672	0.7919
ZYG11B	-0.2676	0.2687	0.3192	0.6128	0.02193	0.02792	0.2875	0.3519	0.64	-1	81	9	41	31	0.001052	-0.003704	0.9316	0.9828
PRR14L	0.2934	0.2946	0.3193	0.6128	0.01901	0.01418	0.3321	0.3771	0.6618	1	81	7	30	44	0.008676	0	0.436	0.8332
PMP22	-0.2506	0.2524	0.3207	0.6146	0.02485	0.03129	0.2214	0.2576	0.5526	-1	81	11	39	31	-0.01168	0	0.4142	0.8178
NCOR1	-0.1777	0.179	0.3207	0.6146	0.04971	0.05804	0.1891	0.3474	0.64	-1	81	12	50	19	-0.0337	-0.03333	0.0754	0.5325
HDAC5	0.2489	0.2508	0.3209	0.6146	0.02632	0.02032	0.2517	0.3227	0.6148	1	81	10	33	38	0.008237	0	0.3316	0.7631
BTBD9	-0.4194	0.4227	0.3211	0.6147	0.008772	0.01301	0.5276	0.4267	0.7	-1	81	4	36	41	-0.00162	0	0.89	0.9746
NAA16	0.2703	0.2726	0.3214	0.6148	0.02193	0.01696	0.2116	0.2015	0.4931	1	81	10	24	47	0.02789	0	0.0154	0.3017
PRNP	-0.1291	0.1303	0.3219	0.6154	0.09503	0.1056	0.1242	0.2986	0.5913	-1	81	24	42	15	0.001463	-0.01654	0.95	0.9851
CSNK2A1	-0.1786	0.1805	0.3223	0.6156	0.04825	0.05731	0.2585	0.4895	0.7472	-1	81	15	43	23	-0.0165	-0.01667	0.2978	0.7497
HPS5	-0.3419	0.3457	0.3227	0.616	0.01316	0.01813	0.3052	0.2627	0.5581	-1	81	8	40	33	-0.01233	0	0.3058	0.7497
FBP1	-0.4175	0.4223	0.3229	0.616	0.008772	0.01301	0.4412	0.344	0.6364	-1	81	6	25	50	0.001517	0	0.7366	0.9374
PTPN13	-0.2565	0.2597	0.3232	0.616	0.02339	0.02968	0.2614	0.3263	0.619	-1	81	11	35	35	-0.01484	0	0.3108	0.7497
RC3H1	-0.2427	0.246	0.3238	0.6169	0.02632	0.0326	0.2406	0.313	0.6033	-1	81	10	37	34	-0.01064	0	0.4454	0.842
HCFC1	-0.2647	0.2687	0.3246	0.6175	0.02193	0.02792	0.261	0.3104	0.6014	-1	81	7	37	37	-0.005654	0	0.6608	0.9234
CPEB3	-0.3847	0.3905	0.3247	0.6175	0.01023	0.01477	0.3149	0.2219	0.5163	-1	81	5	31	45	-0.007017	0	0.5182	0.8637
CD38	0.2914	0.296	0.3249	0.6175	0.01901	0.01418	0.2938	0.3213	0.6141	1	81	11	30	40	0.01482	0	0.1414	0.6074
NES	-0.1682	0.1712	0.3257	0.6182	0.05409	0.06301	0.157	0.2841	0.5815	-1	81	18	46	17	0.03908	-0.01667	0.0462	0.4893
SHMT2	-0.256	0.2605	0.3258	0.6182	0.02339	0.02939	0.2468	0.2996	0.5916	-1	81	10	39	32	-0.008878	0	0.494	0.8598
RBBP7	0.2184	0.2223	0.3259	0.6182	0.03363	0.02661	0.2098	0.298	0.5913	1	81	13	30	38	-0.002236	0	0.8434	0.9657
SPOCK1	-0.4509	0.4599	0.3269	0.6192	0.00731	0.0114	0.378	0.2329	0.5272	-1	81	3	27	51	-0.003673	0	0.753	0.9397
KIF2A	-0.3213	0.3277	0.3269	0.6192	0.01462	0.01988	0.2887	0.2656	0.5607	-1	81	6	37	38	-0.0007968	0	0.9488	0.9849
MTCH2	0.2035	0.208	0.3277	0.6203	0.03801	0.03085	0.1869	0.2762	0.5732	1	81	13	38	30	0.003017	0	0.8276	0.963
LIMK1	-0.4489	0.4591	0.3282	0.6209	0.00731	0.01126	0.5216	0.3895	0.6709	-1	81	4	33	44	0.0007252	0	0.9482	0.9849
PTCD1	-0.4512	0.4619	0.3287	0.6214	0.00731	0.01126	0.4136	0.2753	0.5732	-1	81	4	27	50	-0.003363	0	0.4828	0.8555
ARMH3	-0.2929	0.3002	0.3292	0.6218	0.01754	0.02295	0.3208	0.3613	0.6476	-1	81	7	38	36	0.004275	0	0.7342	0.9374
PLG	-0.3799	0.3907	0.3308	0.6244	0.01023	0.01462	0.4764	0.4251	0.6989	-1	81	5	25	51	0.009718	0	0.1308	0.5911
CHRAC1	0.2758	0.284	0.3316	0.6251	0.02047	0.0155	0.2551	0.2796	0.577	1	81	11	31	39	0.003291	0	0.6688	0.9238
PRRX1	-0.3187	0.3283	0.3317	0.6251	0.01462	0.01974	0.3709	0.3903	0.6709	-1	81	7	34	40	-0.003813	0	0.7932	0.9564
MAP4K2	0.2419	0.2493	0.3318	0.6251	0.02632	0.02076	0.2685	0.3676	0.6535	1	81	9	25	47	0.0155	0	0.0768	0.5325
SPIN1	-0.1472	0.1518	0.3323	0.6251	0.06871	0.07865	0.1468	0.3159	0.6064	-1	81	15	46	20	-0.008366	-0.01667	0.6556	0.9233
DIP2A	-0.2254	0.2325	0.3323	0.6251	0.02924	0.03596	0.2215	0.3088	0.6007	-1	81	10	43	28	-0.018	-0.00625	0.208	0.6771
EIF5AL1	-0.4471	0.4617	0.3329	0.6258	0.00731	0.01126	0.4442	0.3141	0.6044	-1	81	5	28	48	0.005077	0	0.533	0.8723
RBM10	-0.2573	0.266	0.3334	0.626	0.02193	0.02836	0.344	0.4546	0.7205	-1	81	9	38	34	-0.0009204	0	0.9436	0.9849
CFAP20	-0.409	0.4231	0.3336	0.626	0.008772	0.01287	0.472	0.3862	0.6679	-1	81	5	23	53	-0.005274	0	0.6586	0.9234
TSC1	0.266	0.2752	0.3338	0.626	0.02193	0.01667	0.2055	0.1955	0.4871	1	81	11	30	40	-0.01055	0	0.3156	0.7511
TUFM	0.1685	0.1743	0.3339	0.626	0.05409	0.04547	0.1615	0.2969	0.5908	1	81	16	36	29	0.02461	0	0.084	0.5361
MRAP2	0.2556	0.2655	0.3356	0.6286	0.02339	0.01813	0.3433	0.4566	0.7206	1	81	11	32	38	0.01171	0	0.2786	0.7368
USP38	-0.3009	0.3126	0.3357	0.6286	0.01608	0.02135	0.3553	0.397	0.6773	-1	81	6	38	37	-0.01429	0	0.2462	0.7131
TOM1L2	0.2165	0.2252	0.3365	0.6295	0.03216	0.02602	0.2845	0.4468	0.7129	1	81	12	36	33	0.02441	0	0.0682	0.5325
SRA1	-0.3003	0.3128	0.337	0.6302	0.01608	0.02135	0.3211	0.3498	0.64	-1	81	6	40	35	-0.02024	0	0.1028	0.5497
NORAD	0.08956	0.09338	0.3375	0.6306	0.1886	0.1756	0.08624	0.299	0.5913	1	81	29	44	8	0.01665	-0.02857	0.5658	0.8874
KLHDC2	-0.1956	0.2041	0.3379	0.631	0.03801	0.04547	0.1664	0.2399	0.5346	-1	81	11	43	27	0.0004097	-0.0125	0.9802	0.994
TNFSF10	-0.2666	0.2786	0.3385	0.6316	0.02047	0.02602	0.324	0.4106	0.6869	-1	81	6	35	40	-0.01864	0	0.0976	0.5497
HFE	-0.44	0.4606	0.3394	0.6326	0.00731	0.01126	0.3964	0.2669	0.562	-1	81	4	26	51	0.007605	0	0.2002	0.6739
SMARCA1	0.1688	0.1768	0.3395	0.6326	0.05263	0.0443	0.1513	0.2645	0.56	1	81	20	45	16	0.008848	-0.01417	0.605	0.9087
MICA	-0.2971	0.3115	0.3402	0.6335	0.01608	0.02149	0.3287	0.3661	0.6526	-1	81	8	38	35	0.006957	0	0.5932	0.9053
GSDMB	-0.4375	0.4591	0.3406	0.6338	0.00731	0.01126	0.4113	0.2874	0.5837	-1	81	4	26	51	0.01486	0	0.0682	0.5325
JAK1	0.1774	0.1867	0.342	0.6357	0.04678	0.03933	0.1906	0.3518	0.64	1	81	13	39	29	0.005935	0	0.7232	0.9357
PSD3	-0.2974	0.3133	0.3424	0.6357	0.01608	0.0212	0.3782	0.4317	0.702	-1	81	7	36	38	-0.01286	0	0.2568	0.7185
COL4A4	0.1014	0.1068	0.3425	0.6357	0.1433	0.1314	0.1295	0.4338	0.7024	1	81	23	44	14	-0.001212	-0.025	0.962	0.9873
SMARCC1	0.1699	0.1791	0.3428	0.6357	0.05117	0.04313	0.1783	0.3406	0.6321	1	81	16	42	23	0.03372	-0.005512	0.0428	0.4677
WDR72	-0.3706	0.3908	0.343	0.6357	0.01023	0.01447	0.4378	0.3973	0.6773	-1	81	6	25	50	-0.006291	0	0.5156	0.8637
EWSR1	-0.1077	0.1136	0.343	0.6357	0.1243	0.136	0.0937	0.2504	0.5441	-1	81	24	48	9	0.02269	-0.02857	0.3988	0.8042
ATP6V1H	-0.2944	0.3108	0.3435	0.6357	0.01608	0.02135	0.2432	0.2261	0.5208	-1	81	9	32	40	-0.008225	0	0.4506	0.8436
PDCD6	0.1694	0.1788	0.3435	0.6357	0.05117	0.04313	0.1932	0.3807	0.6643	1	81	19	39	23	0.02578	0	0.13	0.5911
PC	-0.4357	0.4603	0.3439	0.6357	0.00731	0.01111	0.5025	0.3859	0.6679	-1	81	5	26	50	0.01114	0	0.1276	0.5911
CGRRF1	-0.2962	0.3133	0.3444	0.6357	0.01608	0.0212	0.2993	0.3223	0.6148	-1	81	8	33	40	-0.01137	0	0.3668	0.7919
TEK	0.2607	0.2757	0.3445	0.6357	0.02193	0.01667	0.3267	0.4249	0.6989	1	81	9	30	42	-0.006065	0	0.5716	0.8891
ECPAS	-0.1533	0.1623	0.3447	0.6357	0.05994	0.0693	0.1863	0.4105	0.6869	-1	81	18	47	16	-0.02094	-0.025	0.3284	0.7608
RERG	-0.2012	0.213	0.3449	0.6357	0.03509	0.04196	0.27	0.4561	0.7206	-1	81	16	36	29	-0.00114	0	0.9372	0.9835
KDM5B	-0.2721	0.2883	0.3451	0.6357	0.01901	0.02442	0.3457	0.4311	0.702	-1	81	10	35	36	-0.001714	0	0.8992	0.9746
NRDE2	0.3166	0.3355	0.3454	0.6357	0.01462	0.01067	0.3124	0.3109	0.6018	1	81	7	23	51	0.01091	0	0.175	0.6461
CCDC50	-0.1379	0.1462	0.3456	0.6357	0.07456	0.08436	0.1236	0.2646	0.56	-1	81	22	46	13	0.01431	-0.03333	0.509	0.8637
USP53	-0.2511	0.2664	0.3457	0.6357	0.02193	0.02792	0.2115	0.235	0.5284	-1	81	9	44	28	-0.0151	-0.006667	0.3354	0.766
TDRD3	-0.2144	0.2274	0.3458	0.6357	0.0307	0.03728	0.1992	0.282	0.5798	-1	81	14	43	24	-0.01112	-0.008824	0.4928	0.8598
LMO2	-0.3989	0.4234	0.3461	0.6357	0.008772	0.01272	0.4697	0.3957	0.6763	-1	81	4	36	41	-0.01413	0	0.1392	0.6069
TRAF3IP2	-0.435	0.4618	0.3462	0.6357	0.00731	0.01111	0.5728	0.4476	0.7138	-1	81	2	25	54	-0.005285	0	0.1948	0.672
VHL	-0.2439	0.2594	0.3472	0.6367	0.02339	0.02939	0.2087	0.2427	0.5378	-1	81	11	36	34	0.003105	0	0.8236	0.9628
STS	0.3177	0.3381	0.3474	0.6367	0.01462	0.01053	0.2832	0.2621	0.5577	1	81	8	25	48	-0.00371	0	0.6162	0.9131
EIF4EBP1	0.2898	0.3084	0.3475	0.6367	0.01754	0.01301	0.261	0.267	0.562	1	81	9	24	48	-0.004829	0	0.6576	0.9234
F11R	-0.2936	0.3131	0.3483	0.6369	0.01608	0.02105	0.3206	0.3598	0.6474	-1	81	8	35	38	-0.008181	0	0.4956	0.8618
ERCC5	0.2077	0.2215	0.3484	0.6369	0.03363	0.02705	0.2389	0.3847	0.6679	1	81	14	34	33	0.005335	0	0.6844	0.9242
TOP2B	0.1353	0.1443	0.3484	0.6369	0.07749	0.06871	0.1441	0.3478	0.64	1	81	23	37	21	0.02676	0	0.1088	0.5673
ITPR1	-0.2133	0.2275	0.3485	0.6369	0.0307	0.03728	0.1792	0.234	0.5272	-1	81	11	43	27	-0.01485	-0.01024	0.2976	0.7497
STXBP5	-0.3434	0.3672	0.3496	0.6385	0.0117	0.01608	0.3751	0.3599	0.6474	-1	81	6	37	38	-0.0043	0	0.7348	0.9374
NDUFAB1	0.2756	0.2952	0.3505	0.6397	0.01901	0.01433	0.2172	0.2046	0.4966	1	81	11	29	41	0.01039	0	0.311	0.7497
YES1	0.1773	0.1902	0.3512	0.6405	0.04532	0.03787	0.2256	0.4319	0.702	1	81	15	36	30	0.01787	0	0.1986	0.6736
RC3H2	0.1897	0.2038	0.3519	0.6413	0.03947	0.0326	0.1844	0.3034	0.5944	1	81	18	34	29	0.05244	0	0.0036	0.125
RELB	-0.3646	0.3922	0.3525	0.642	0.01023	0.01433	0.3806	0.338	0.6294	-1	81	5	32	44	-0.01226	0	0.1208	0.5868
IPP	-0.3392	0.3652	0.353	0.6425	0.0117	0.01623	0.3113	0.2759	0.5732	-1	81	7	36	38	0.01158	0	0.3084	0.7497
TRPM7	-0.2044	0.2204	0.3537	0.6434	0.03216	0.03918	0.1961	0.2973	0.5908	-1	81	14	39	28	-0.0003142	0	0.9836	0.9945
TP53BP2	-0.2576	0.2783	0.3546	0.6441	0.02047	0.02573	0.2447	0.2925	0.5864	-1	81	8	35	38	-0.009565	0	0.4492	0.8435
CCNDBP1	0.1828	0.1975	0.3546	0.6441	0.0424	0.03494	0.2246	0.4157	0.6916	1	81	19	33	29	0.02099	0	0.0966	0.5497
CDK5RAP1	0.2959	0.32	0.355	0.6445	0.01608	0.01199	0.342	0.3868	0.6681	1	81	9	25	47	0.009816	0	0.2446	0.7115
EPG5	-0.3027	0.3283	0.3566	0.6467	0.01462	0.0193	0.325	0.3517	0.64	-1	81	7	31	43	-0.0007529	0	0.9518	0.9854
LAT	-0.4257	0.4618	0.3567	0.6467	0.00731	0.01096	0.4331	0.3257	0.6187	-1	81	4	24	53	-0.004949	0	0.5552	0.8834
SLC3A1	0.2302	0.2502	0.3574	0.6472	0.02632	0.02076	0.2975	0.439	0.7075	1	81	9	30	42	0.0029	0	0.7964	0.9564
FLII	-0.162	0.1761	0.3574	0.6472	0.05117	0.05921	0.1897	0.3932	0.6732	-1	81	14	49	18	-0.004364	-0.02059	0.8132	0.9621
ATG10	-0.423	0.4613	0.3591	0.6495	0.00731	0.01096	0.4728	0.3709	0.6568	-1	81	3	31	47	-0.005415	0	0.6084	0.9095
FTO	0.156	0.1703	0.3595	0.6495	0.05702	0.0481	0.18	0.386	0.6679	1	81	14	46	21	-0.02923	-0.025	0.1118	0.5711
ACAP2	-0.2866	0.313	0.3597	0.6495	0.01608	0.02105	0.2674	0.2838	0.5813	-1	81	10	31	40	0.004693	0	0.7076	0.9318
RASD1	-0.3613	0.3946	0.3599	0.6495	0.01023	0.01374	0.369	0.3276	0.6197	-1	81	5	21	55	0.0004761	0	0.9626	0.9873
NUCB2	-0.2249	0.2457	0.3599	0.6495	0.02632	0.03231	0.2885	0.4356	0.7042	-1	81	11	42	28	-0.01025	-0.0125	0.4874	0.8568
MAPK9	-0.3004	0.3288	0.361	0.6508	0.01462	0.0193	0.3431	0.3813	0.6649	-1	81	6	28	47	-0.007344	0	0.3524	0.7821
RCOR3	-0.2305	0.2524	0.3611	0.6508	0.02485	0.0307	0.2363	0.3293	0.6221	-1	81	10	37	34	-0.01971	0	0.191	0.6683
PBLD	0.1796	0.197	0.3618	0.6517	0.0424	0.03509	0.1285	0.1623	0.4433	1	81	19	29	33	4.57e-05	0	0.997	0.9976
NAA40	-0.3567	0.3919	0.3626	0.6523	0.01023	0.01433	0.3109	0.2512	0.5448	-1	81	5	31	45	-0.008969	0	0.3976	0.8041
UQCC3	0.2805	0.3082	0.3627	0.6523	0.01754	0.01316	0.3243	0.387	0.6681	1	81	10	24	47	0.0004038	0	0.9736	0.9917
CD40	-0.3558	0.391	0.3629	0.6523	0.01023	0.01433	0.3473	0.3056	0.5976	-1	81	5	27	49	-0.008134	0	0.273	0.7347
FAF1	0.2043	0.2246	0.3631	0.6523	0.03216	0.02646	0.3296	0.5354	0.7848	1	81	14	32	35	0.05849	0	0.0002	0.01444
RASSF8	-0.2614	0.2879	0.3638	0.6531	0.01901	0.02427	0.2859	0.3605	0.6476	-1	81	8	39	34	-0.01454	0	0.1916	0.6683
RBCK1	-0.188	0.2072	0.3641	0.6532	0.03655	0.04371	0.2076	0.365	0.6511	-1	81	13	45	23	-0.008807	-0.01875	0.5626	0.8871
HIPK3	0.127	0.1401	0.3647	0.6537	0.08333	0.07368	0.1367	0.3528	0.6408	1	81	20	40	21	0.003731	0	0.8444	0.9657
HNRNPUL1	0.1094	0.1208	0.3649	0.6537	0.1126	0.1006	0.1118	0.3276	0.6197	1	81	29	42	10	0.03591	-0.006667	0.1296	0.5911
URB1	-0.3528	0.3898	0.3654	0.6537	0.01023	0.01447	0.3768	0.3491	0.64	-1	81	6	34	41	0.005986	0	0.5982	0.9063
MOB4	-0.3118	0.3446	0.3655	0.6537	0.01316	0.01784	0.3643	0.392	0.6725	-1	81	6	38	37	-0.003693	0	0.779	0.9525
PTDSS1	-0.2712	0.2998	0.3656	0.6537	0.01754	0.02266	0.3267	0.4064	0.6847	-1	81	8	40	33	-0.0001856	0	0.9888	0.9957
XPNPEP1	-0.2437	0.2695	0.3659	0.6539	0.02193	0.02719	0.2794	0.383	0.666	-1	81	8	42	31	-0.02519	-0.0125	0.091	0.5415
PHB1	0.2311	0.2561	0.3668	0.6547	0.02485	0.01988	0.2623	0.3783	0.6628	1	81	13	28	40	0.01063	0	0.3478	0.7779
FGF10	0.3045	0.3377	0.3672	0.6547	0.01462	0.01067	0.3032	0.3151	0.6053	1	81	5	21	55	-0.002249	0	0.5514	0.8807
NFX1	0.1618	0.1795	0.3673	0.6547	0.05117	0.04298	0.1767	0.3597	0.6474	1	81	19	37	25	0.01714	0	0.2858	0.7427
CELSR1	-0.4159	0.4614	0.3673	0.6547	0.00731	0.01096	0.5249	0.4282	0.7007	-1	81	5	25	51	0.004588	0	0.727	0.9374
ELMOD2	-0.281	0.3122	0.3681	0.6557	0.01608	0.02105	0.3467	0.4177	0.6922	-1	81	9	38	34	-0.004515	0	0.7424	0.9379
BCAS3	-0.2816	0.3131	0.3685	0.6559	0.01608	0.02091	0.2656	0.2892	0.5842	-1	81	8	33	40	-0.002067	0	0.8392	0.9656
TFAM	0.1986	0.221	0.3689	0.6559	0.03363	0.02749	0.1849	0.2828	0.5806	1	81	13	37	31	0.01364	0	0.306	0.7497
PBX3	-0.3114	0.3466	0.3689	0.6559	0.01316	0.01754	0.3265	0.3402	0.6318	-1	81	6	34	41	-0.01477	0	0.12	0.5868
WDR74	-0.3277	0.3656	0.37	0.6569	0.0117	0.01594	0.2924	0.2623	0.5578	-1	81	6	30	45	-0.01126	0	0.3678	0.7919
FBXO25	-0.2685	0.2996	0.3701	0.6569	0.01754	0.02251	0.3228	0.4055	0.6845	-1	81	7	32	42	0.004286	0	0.7164	0.9337
JRK	-0.2948	0.329	0.3703	0.6569	0.01462	0.01915	0.2563	0.2502	0.5441	-1	81	8	32	41	-0.01167	0	0.2278	0.695
SLC22A2	0.2633	0.295	0.3721	0.6597	0.01901	0.01447	0.2893	0.3628	0.6484	1	81	12	23	46	0.0004584	0	0.9822	0.994
NPM3	0.2444	0.274	0.3725	0.66	0.02193	0.01711	0.2391	0.3068	0.5981	1	81	10	33	38	0.001379	0	0.9018	0.9746
KCNMA1	-0.3753	0.4224	0.3743	0.6623	0.008772	0.01257	0.3536	0.2885	0.5842	-1	81	5	26	50	0.004353	0	0.6328	0.9182
SCAF4	-0.2313	0.2604	0.3745	0.6623	0.02339	0.02895	0.2593	0.3723	0.6572	-1	81	10	40	31	-0.01029	0	0.4568	0.8438
METRNL	0.2746	0.3094	0.3748	0.6623	0.01754	0.01301	0.3321	0.4083	0.6851	1	81	8	23	50	0.003937	0	0.7764	0.9512
CPXM2	0.2987	0.3365	0.3748	0.6623	0.01462	0.01082	0.3067	0.3302	0.623	1	81	9	22	50	-0.001629	0	0.8916	0.9746
FABP3	0.2977	0.3356	0.375	0.6623	0.01462	0.01082	0.3638	0.4131	0.6893	1	81	7	21	53	0.0123	0	0.1064	0.5623
SAT2	0.1394	0.1574	0.3759	0.6635	0.06579	0.05716	0.1264	0.27	0.5651	1	81	22	41	18	0.006801	-3.691e-18	0.7476	0.9381
JAM3	0.2001	0.2263	0.3764	0.6639	0.03216	0.02617	0.1845	0.2779	0.5753	1	81	15	33	33	-0.003001	0	0.843	0.9657
DDIT3	-0.3436	0.3885	0.3766	0.6639	0.01023	0.01433	0.6839	0.6154	0.8328	-1	81	3	31	47	-0.01212	0	0.2666	0.7269
MCPH1	-0.3714	0.4207	0.3773	0.6647	0.008772	0.01257	0.3983	0.3511	0.64	-1	81	6	26	49	0.004453	0	0.6916	0.9273
IL34	-0.3718	0.4215	0.3777	0.665	0.008772	0.01257	0.4431	0.4014	0.6824	-1	81	4	34	43	-0.009726	0	0.2832	0.7405
PANX1	-0.4074	0.4621	0.378	0.665	0.00731	0.01082	0.4448	0.3598	0.6474	-1	81	5	27	49	-0.004124	0	0.7416	0.9379
NCOA1	-0.1877	0.213	0.3782	0.665	0.03509	0.04137	0.2358	0.426	0.6997	-1	81	12	36	33	0.01082	0	0.3756	0.7975
PRMT9	0.2692	0.3057	0.3786	0.6653	0.01754	0.01345	0.2652	0.3101	0.601	1	81	10	25	46	0.02029	0	0.0542	0.5163
PPP2CA	-0.164	0.1864	0.3791	0.6656	0.04532	0.05292	0.192	0.393	0.6732	-1	81	17	38	26	0.03289	0	0.0336	0.4287
UTP23	-0.2634	0.3	0.3799	0.6664	0.01754	0.02251	0.2503	0.2925	0.5864	-1	81	7	37	37	0.0008911	0	0.9328	0.9833
WWTR1	0.2092	0.2383	0.38	0.6664	0.02924	0.02339	0.245	0.3932	0.6732	1	81	12	36	33	0.0009811	0	0.958	0.9867
LASP1	-0.1608	0.1832	0.3802	0.6664	0.04825	0.05453	0.1558	0.3022	0.594	-1	81	13	50	18	-0.04529	-0.025	0.0232	0.3647
CASP8	0.258	0.2944	0.3809	0.6671	0.01901	0.01462	0.3376	0.4448	0.7108	1	81	13	23	45	0.01427	0	0.0788	0.5325
NR3C1	-0.1484	0.1698	0.3823	0.6691	0.05556	0.06301	0.1432	0.3001	0.5923	-1	81	19	45	17	-0.006886	-0.02444	0.7294	0.9374
CCT7	-0.1521	0.1743	0.3828	0.6697	0.05263	0.05994	0.2225	0.4943	0.7512	-1	81	13	47	21	-0.0334	-0.025	0.056	0.5189
G6PD	-0.3024	0.3468	0.3832	0.6698	0.01316	0.0174	0.3005	0.3142	0.6044	-1	81	8	36	37	-0.006401	0	0.6468	0.9201
UPF1	-0.1745	0.2002	0.3834	0.6698	0.03947	0.04635	0.1871	0.351	0.64	-1	81	15	40	26	-0.01017	0	0.5164	0.8637
SIRT2	-0.3176	0.3649	0.3841	0.6707	0.0117	0.01594	0.3891	0.4144	0.6906	-1	81	5	36	40	0.005434	0	0.6176	0.9142
CDK17	0.2102	0.2417	0.3845	0.6707	0.02778	0.02266	0.2473	0.3953	0.676	1	81	14	30	37	0.03534	0	0.0066	0.1775
MOB2	-0.3405	0.3916	0.3846	0.6707	0.01023	0.01418	0.3419	0.3193	0.6108	-1	81	6	34	41	-0.007858	0	0.42	0.8213
UNC119	-0.4023	0.4632	0.3852	0.6709	0.00731	0.01067	0.4956	0.417	0.6922	-1	81	3	29	49	-0.007159	0	0.3126	0.7497
NLRC5	-0.3649	0.4202	0.3852	0.6709	0.008772	0.01257	0.3863	0.3448	0.6374	-1	81	5	34	42	0.0003882	0	0.9758	0.9917
POU3F3	0.2667	0.3075	0.3858	0.6712	0.01754	0.0133	0.3516	0.4481	0.7142	1	81	8	18	55	0.004726	0	0.362	0.7902
GPBP1	-0.1707	0.1968	0.3859	0.6712	0.04094	0.04795	0.2294	0.457	0.7209	-1	81	14	39	28	0.01163	0	0.436	0.8332
SLC4A1AP	-0.2719	0.3142	0.3868	0.6721	0.01608	0.02061	0.2816	0.3343	0.6272	-1	81	8	41	32	-0.0122	-1.735e-18	0.3644	0.7908
STAT5B	-0.2119	0.2449	0.3869	0.6721	0.02632	0.03202	0.2533	0.403	0.6829	-1	81	9	38	34	0.001467	0	0.9154	0.9774
SMN2	-0.2012	0.233	0.3877	0.6721	0.02924	0.03509	0.2404	0.4026	0.6829	-1	81	14	38	29	-0.003973	0	0.7706	0.949
RELA	-0.1874	0.2172	0.3883	0.6721	0.03363	0.03977	0.1797	0.2971	0.5908	-1	81	11	43	27	-0.01293	-0.01111	0.381	0.7975
SOCS2	0.1407	0.1631	0.3884	0.6721	0.0614	0.05322	0.1314	0.2843	0.5815	1	81	18	38	25	0.01291	0	0.448	0.8426
MSH3	0.2159	0.2504	0.3885	0.6721	0.02632	0.02105	0.2762	0.4344	0.703	1	81	10	31	40	-0.005528	0	0.6698	0.9238
CSNK1E	0.1265	0.1467	0.3885	0.6721	0.07602	0.06681	0.1289	0.3262	0.619	1	81	21	41	19	0.00716	-7.831e-18	0.7236	0.9358
SLC30A7	-0.2992	0.3471	0.3886	0.6721	0.01316	0.01725	0.2896	0.3014	0.5935	-1	81	8	30	43	-0.004251	0	0.5176	0.8637
PSMD2	0.1612	0.1871	0.3888	0.6721	0.04678	0.03962	0.1876	0.3902	0.6709	1	81	13	42	26	0.007676	-0.003333	0.57	0.8891
VWA8	-0.2488	0.2888	0.3889	0.6721	0.01901	0.02383	0.349	0.4759	0.7367	-1	81	8	37	36	-0.004459	0	0.7166	0.9337
RPTOR	-0.2694	0.3128	0.3891	0.6721	0.01608	0.02076	0.3025	0.373	0.6576	-1	81	7	43	31	-0.003202	-0.006667	0.7722	0.9498
HSF4	-0.3638	0.4229	0.3896	0.6721	0.008772	0.01243	0.441	0.4093	0.6858	-1	81	6	33	42	-0.01089	0	0.297	0.7497
CTSH	-0.337	0.3924	0.3904	0.6721	0.01023	0.01404	0.3168	0.2875	0.5837	-1	81	5	27	49	-0.008643	0	0.1992	0.6736
R3HDM1	0.2761	0.3215	0.3904	0.6721	0.01608	0.01213	0.3871	0.4757	0.7367	1	81	10	24	47	0.003658	0	0.67	0.9238
CASP1	-0.2493	0.2904	0.3905	0.6721	0.01901	0.02368	0.3371	0.4595	0.7232	-1	81	6	43	32	-0.02268	-0.008696	0.1004	0.5497
PTK2	-0.1789	0.2083	0.3906	0.6721	0.03655	0.04298	0.1673	0.2849	0.5819	-1	81	12	44	25	0.004186	-0.0125	0.8104	0.9613
ATPSCKMT	0.264	0.3075	0.3906	0.6721	0.01754	0.0133	0.2634	0.3162	0.6064	1	81	10	25	46	-0.004065	0	0.7734	0.9499
MAGI3	-0.3963	0.4624	0.3914	0.6731	0.00731	0.01067	0.4442	0.3723	0.6572	-1	81	5	30	46	-0.006731	0	0.5108	0.8637
PTPRF	0.2634	0.3078	0.3921	0.6737	0.01754	0.0133	0.4233	0.5338	0.7838	1	81	7	30	44	0.003601	0	0.7468	0.9379
FZR1	-0.2471	0.2889	0.3925	0.6737	0.01901	0.02383	0.3534	0.4845	0.7442	-1	81	7	34	40	-0.006712	0	0.55	0.8807
PCDH18	-0.1049	0.1227	0.3925	0.6737	0.1067	0.1168	0.1436	0.4651	0.7281	-1	81	24	40	17	0.001985	0	0.9262	0.9811
BLVRA	-0.2658	0.3112	0.3931	0.6737	0.01608	0.02091	0.2912	0.3614	0.6476	-1	81	9	39	33	0.01495	0	0.3092	0.7497
MAP2K4	0.2201	0.2578	0.3932	0.6737	0.02485	0.01974	0.3309	0.506	0.7612	1	81	8	30	43	0.0001797	0	0.985	0.9948
AQP2	-0.3588	0.4204	0.3934	0.6737	0.008772	0.01243	0.4456	0.4207	0.6956	-1	81	4	28	49	-0.003862	0	0.6956	0.9281
CTSL	0.1145	0.1342	0.3935	0.6737	0.08918	0.08143	0.1499	0.4449	0.7108	1	81	24	44	13	0.02523	-0.02308	0.2764	0.7361
HOPX	-0.3129	0.3672	0.3941	0.6741	0.0117	0.01564	0.347	0.3672	0.6531	-1	81	7	34	40	0.009977	0	0.4562	0.8438
AP2M1	-0.1006	0.1181	0.3942	0.6741	0.1155	0.1259	0.09278	0.2781	0.5753	-1	81	22	49	10	-0.01002	-0.03333	0.6944	0.9281
THUMPD3	-0.2451	0.2882	0.3952	0.6748	0.01901	0.02383	0.2726	0.3686	0.6544	-1	81	9	30	42	-0.005736	0	0.508	0.8637
RB1	0.1795	0.2111	0.3952	0.6748	0.03655	0.03056	0.2002	0.37	0.6556	1	81	15	41	25	0.003972	-0.01053	0.7862	0.9542
SLC25A17	-0.2797	0.329	0.3953	0.6748	0.01462	0.01886	0.3178	0.3788	0.6628	-1	81	7	35	39	-0.0116	0	0.2214	0.6884
DNAJC17	-0.2939	0.346	0.3957	0.6748	0.01316	0.0174	0.3466	0.3965	0.6773	-1	81	6	35	40	-0.005333	0	0.6278	0.9182
TSSC4	-0.3594	0.4232	0.3958	0.6748	0.008772	0.01228	0.4083	0.3787	0.6628	-1	81	4	29	48	0.0001263	0	0.991	0.9961
SLC9A1	-0.278	0.3278	0.3965	0.6755	0.01462	0.01901	0.2994	0.3532	0.6408	-1	81	8	33	40	-0.004691	0	0.6814	0.9242
ALG13	0.1563	0.1847	0.3977	0.6769	0.04825	0.04079	0.1425	0.2728	0.5696	1	81	18	38	25	-0.01376	0	0.4234	0.8231
CCDC6	-0.2069	0.2447	0.3979	0.6769	0.02632	0.03216	0.2264	0.3609	0.6476	-1	81	12	37	32	0.003572	0	0.8062	0.9596
SRFBP1	-0.3902	0.4621	0.3984	0.6769	0.00731	0.01067	0.3366	0.2464	0.5407	-1	81	4	30	47	-0.009546	0	0.2356	0.7068
CNTLN	-0.358	0.4242	0.3986	0.6769	0.008772	0.01228	0.4315	0.4066	0.6847	-1	81	4	32	45	-0.01317	0	0.3022	0.7497
RAD52	-0.3081	0.3651	0.3988	0.6769	0.0117	0.01579	0.336	0.3592	0.6474	-1	81	7	31	43	0.003029	0	0.7968	0.9564
TBCK	-0.1971	0.2335	0.3988	0.6769	0.02924	0.0348	0.2142	0.3575	0.647	-1	81	12	39	30	-0.004378	0	0.7876	0.9547
MME	-0.2914	0.3466	0.4005	0.6795	0.01316	0.01711	0.39	0.455	0.7205	-1	81	8	28	45	0.009775	0	0.271	0.7324
PIK3R1	0.1467	0.1748	0.4013	0.6804	0.05409	0.0462	0.2568	0.5678	0.8027	1	81	15	44	22	-0.02279	-0.02	0.186	0.6673
GFPT1	-0.1779	0.2122	0.4018	0.6807	0.03509	0.04137	0.253	0.4819	0.7424	-1	81	14	36	31	-0.009149	0	0.5268	0.8684
BMP2	-0.2503	0.2988	0.4022	0.6809	0.01754	0.02222	0.2917	0.3908	0.6709	-1	81	5	35	41	0.00368	0	0.8418	0.9657
EIF4EBP3	-0.2739	0.3271	0.4024	0.6809	0.01462	0.01901	0.2214	0.2159	0.5089	-1	81	6	29	46	-0.01159	0	0.1586	0.6251
KPNA3	-0.2884	0.3451	0.4033	0.6814	0.01316	0.0174	0.3083	0.3494	0.64	-1	81	7	41	33	-0.0167	-0.002941	0.1498	0.6142
AIFM1	0.2078	0.2487	0.4034	0.6814	0.02632	0.02149	0.2263	0.3585	0.6474	1	81	11	33	37	0.01634	0	0.1426	0.6074
PARP1	-0.2178	0.2607	0.4034	0.6814	0.02339	0.02836	0.2299	0.3436	0.6359	-1	81	12	37	32	-0.01735	0	0.2714	0.7327
PDGFC	-0.2328	0.2789	0.404	0.6819	0.02047	0.02529	0.2578	0.3666	0.653	-1	81	9	36	36	-0.01377	0	0.3028	0.7497
PAWR	-0.1475	0.1771	0.4051	0.6833	0.05117	0.05746	0.1862	0.4284	0.7007	-1	81	19	36	26	0.01195	0	0.451	0.8436
ANKRD44	-0.3046	0.3672	0.4067	0.6857	0.0117	0.0155	0.3272	0.3519	0.64	-1	81	8	32	41	-0.008393	0	0.3458	0.7762
CCDC137	-0.3831	0.4624	0.4073	0.686	0.00731	0.01053	0.5228	0.4636	0.7267	-1	81	4	19	58	-0.003188	0	0.548	0.8796
PPP1R9B	-0.1734	0.2093	0.4074	0.686	0.03655	0.04254	0.185	0.3486	0.64	-1	81	10	44	27	-0.02257	-0.01429	0.1678	0.6366
DYRK1B	0.2269	0.2741	0.4077	0.6861	0.02193	0.0174	0.2617	0.3858	0.6679	1	81	9	30	42	0.01584	0	0.1308	0.5911
TCF3	0.2183	0.2642	0.4088	0.6867	0.02339	0.01886	0.2805	0.4365	0.7052	1	81	11	34	36	0.01058	0	0.4426	0.8384
SPATS2	-0.2467	0.2988	0.409	0.6867	0.01754	0.02222	0.3074	0.4224	0.6973	-1	81	9	39	33	0.01537	0	0.1854	0.6673
ACHE	-0.3484	0.4224	0.4094	0.6867	0.008772	0.01213	0.4011	0.3851	0.6679	-1	81	5	25	51	-0.007649	0	0.39	0.799
PBXIP1	0.1417	0.1719	0.4097	0.6867	0.05556	0.04795	0.141	0.3148	0.6052	1	81	20	40	21	0.02108	0	0.243	0.7098
PTPA	0.2002	0.243	0.4101	0.6867	0.02778	0.02266	0.2658	0.4514	0.7173	1	81	15	33	33	0.01398	0	0.2806	0.7387
ADAM10	-0.1568	0.1904	0.4103	0.6867	0.04386	0.05044	0.2035	0.4411	0.7084	-1	81	15	44	22	-0.01254	-0.01667	0.5134	0.8637
CHD3	0.09489	0.1153	0.4104	0.6867	0.1243	0.1123	0.1154	0.411	0.687	1	81	29	36	16	0.007932	0	0.7104	0.9318
STAU2	0.2255	0.2742	0.4108	0.6867	0.02193	0.0174	0.2853	0.4293	0.7009	1	81	11	34	36	0.02059	0	0.0478	0.4915
NQO2	-0.2699	0.3282	0.4109	0.6867	0.01462	0.01886	0.2668	0.3118	0.6022	-1	81	8	37	36	-0.01216	0	0.305	0.7497
ENTPD1	-0.3486	0.4241	0.4111	0.6867	0.008772	0.01213	0.436	0.4239	0.698	-1	81	5	31	45	-0.01357	0	0.1512	0.6181
MCM3AP	-0.1554	0.1891	0.4112	0.6867	0.04386	0.05102	0.1922	0.4188	0.6933	-1	81	14	44	23	-0.001124	-0.01667	0.9558	0.9867
PELP1	-0.3217	0.3918	0.4116	0.6867	0.01023	0.01389	0.4062	0.4283	0.7007	-1	81	7	32	42	-0.003455	0	0.7204	0.9356
DYNC1H1	-0.1277	0.1556	0.4119	0.6867	0.06579	0.07368	0.146	0.3819	0.6655	-1	81	14	49	18	-0.03107	-0.02857	0.1066	0.5623
SRD5A1	-0.3476	0.4236	0.4119	0.6867	0.008772	0.01213	0.3793	0.3596	0.6474	-1	81	4	28	49	-0.001986	0	0.6952	0.9281
RECQL	-0.2206	0.2691	0.4124	0.6867	0.02193	0.02675	0.23	0.3376	0.6294	-1	81	10	33	38	-0.008334	0	0.4836	0.8556
CARD8	0.2523	0.3079	0.4126	0.6867	0.01754	0.01345	0.2463	0.3057	0.5976	1	81	11	26	44	0.007886	0	0.3094	0.7497
SCAMP4	-0.378	0.4615	0.4127	0.6867	0.00731	0.01053	0.4484	0.3992	0.6797	-1	81	5	25	51	-0.005678	0	0.6072	0.9089
DDX3Y	0.2087	0.2548	0.4127	0.6867	0.02485	0.02076	0.186	0.2619	0.5577	1	81	10	21	50	0.0261	0	0.0286	0.4023
FLCN	-0.1667	0.2036	0.4128	0.6867	0.03801	0.04444	0.2174	0.4431	0.7095	-1	81	15	38	28	0.01856	0	0.2392	0.708
RO60	-0.2275	0.278	0.4133	0.6868	0.02047	0.02529	0.2671	0.3944	0.6749	-1	81	8	42	31	-0.002566	-0.0075	0.86	0.9699
ELK3	0.1838	0.2246	0.4134	0.6868	0.03216	0.02705	0.2298	0.4239	0.698	1	81	13	33	35	0.02657	0	0.035	0.4384
TOMM34	-0.3454	0.4229	0.4141	0.6873	0.008772	0.01213	0.3865	0.3716	0.6572	-1	81	5	27	49	-0.01048	0	0.328	0.7608
ENST00000481739.2|RXRA|chr9:134326659-134401632	-0.2358	0.2888	0.4142	0.6873	0.01901	0.02368	0.2448	0.3355	0.6287	-1	81	7	40	34	-0.01473	0	0.2224	0.6884
PPP1R15B	-0.1505	0.1847	0.415	0.6883	0.04678	0.05292	0.1703	0.3767	0.6616	-1	81	13	39	29	0.003736	0	0.8338	0.965
CXCL14	0.1373	0.1686	0.4154	0.6885	0.05702	0.05	0.1951	0.4817	0.7424	1	81	21	37	23	0.06448	0	0.0008	0.0399
AP2A2	0.1595	0.196	0.4159	0.6885	0.0424	0.03611	0.1626	0.3266	0.6191	1	81	14	31	36	-0.00092	0	0.948	0.9849
CYP20A1	-0.2043	0.2513	0.4162	0.6885	0.02485	0.03026	0.2443	0.4031	0.6829	-1	81	12	41	28	0.005509	-0.008333	0.708	0.9318
SLC40A1	-0.07802	0.09601	0.4164	0.6885	0.1769	0.1895	0.11	0.478	0.7387	-1	81	23	47	11	-0.01424	-0.04	0.5868	0.9002
FAM107A	0.2746	0.338	0.4165	0.6885	0.01462	0.01096	0.4308	0.5238	0.7762	1	81	10	16	55	0.01778	0	0.0312	0.4175
IGF2BP2	-0.3437	0.4233	0.4169	0.6885	0.008772	0.01213	0.604	0.5694	0.8027	-1	81	4	29	48	0.002883	0	0.7732	0.9499
SIN3A	-0.1636	0.2015	0.4169	0.6885	0.03947	0.04518	0.1979	0.4086	0.6851	-1	81	14	39	28	-0.008311	0	0.6362	0.9182
STK35	0.2393	0.295	0.4173	0.6885	0.01901	0.01477	0.3485	0.4923	0.7498	1	81	9	28	44	0.01301	0	0.157	0.6246
BAG3	-0.2254	0.278	0.4174	0.6885	0.02047	0.025	0.299	0.4509	0.7169	-1	81	6	34	41	-0.01804	0	0.1638	0.6335
KLHL26	-0.3167	0.3907	0.4177	0.6885	0.01023	0.01374	0.3071	0.3025	0.594	-1	81	7	33	41	-0.001644	0	0.8928	0.9746
TRIM5	0.1777	0.2195	0.4181	0.6889	0.03363	0.02836	0.3249	0.5844	0.8096	1	81	12	32	37	0.01682	0	0.0742	0.5325
P2RX4	0.2208	0.2739	0.4201	0.6917	0.02193	0.01754	0.2723	0.4174	0.6922	1	81	12	29	40	0.01459	0	0.165	0.6335
HMCN1	-0.3733	0.4634	0.4205	0.6919	0.00731	0.01038	0.3783	0.3237	0.6161	-1	81	4	28	49	-0.008369	0	0.2916	0.7454
MARK2	-0.2166	0.27	0.4224	0.6944	0.02193	0.02646	0.2141	0.3117	0.6022	-1	81	11	35	35	-0.0182	0	0.2212	0.6884
RAB9A	-0.2154	0.2686	0.4225	0.6944	0.02193	0.02675	0.2888	0.4557	0.7206	-1	81	7	39	35	-0.01682	0	0.2012	0.6739
HEATR6	-0.3141	0.3922	0.4233	0.6952	0.01023	0.01374	0.3548	0.3761	0.6614	-1	81	6	31	44	0.002217	0	0.8396	0.9656
FAF2	0.2001	0.25	0.4236	0.6953	0.02632	0.02135	0.3131	0.5227	0.7762	1	81	11	34	36	-0.003004	0	0.8192	0.9625
PLAGL1	-0.1576	0.1972	0.4241	0.6958	0.04094	0.04693	0.1822	0.387	0.6681	-1	81	11	45	25	-0.01099	-0.01111	0.5208	0.8638
ERLIN2	-0.2224	0.2785	0.4245	0.6959	0.02047	0.025	0.2634	0.3984	0.6788	-1	81	7	38	36	-0.02351	0	0.073	0.5325
EFHC1	-0.2757	0.3456	0.425	0.6964	0.01316	0.01711	0.3195	0.3881	0.6695	-1	81	7	33	41	-0.0131	0	0.2086	0.6771
HSPA4	-0.2023	0.2539	0.4255	0.6967	0.02485	0.02953	0.3171	0.5234	0.7762	-1	81	11	40	30	0.0005247	0	0.9748	0.9917
SRI	-0.1721	0.2162	0.426	0.6972	0.03363	0.03977	0.1799	0.3388	0.6296	-1	81	12	42	27	-0.01	-0.008889	0.556	0.8841
ERC1	0.2107	0.2649	0.4264	0.6974	0.02339	0.01886	0.356	0.5539	0.7951	1	81	12	28	41	0.01086	0	0.355	0.7848
PAK1	0.1929	0.2432	0.4277	0.6992	0.02778	0.02266	0.2678	0.4714	0.7339	1	81	12	35	34	0.01773	0	0.1928	0.6693
ACLY	-0.2135	0.2693	0.428	0.6993	0.02193	0.02661	0.2561	0.4045	0.6837	-1	81	8	35	38	-0.02138	0	0.1584	0.6251
ATM	-0.1722	0.2177	0.429	0.7004	0.03363	0.03918	0.2463	0.4845	0.7442	-1	81	10	41	30	-0.0169	-0.01111	0.2056	0.6765
ADAMTSL3	0.1264	0.1601	0.4297	0.7012	0.06579	0.05599	0.2779	0.6492	0.8549	1	81	15	46	20	-0.01945	-0.025	0.3182	0.7511
ATP13A2	-0.3644	0.462	0.4302	0.7014	0.00731	0.01038	0.4725	0.4406	0.7084	-1	81	4	29	48	-0.006413	0	0.2664	0.7269
LARP4	-0.1685	0.2137	0.4304	0.7014	0.03509	0.0405	0.2029	0.4063	0.6847	-1	81	13	41	27	0.006312	-0.01111	0.698	0.9283
GPRASP1	-0.2044	0.2597	0.4313	0.7025	0.02339	0.02822	0.2473	0.4085	0.6851	-1	81	7	39	35	-0.01257	0	0.262	0.7232
ZMYM3	-0.2364	0.3007	0.4318	0.703	0.01754	0.02178	0.3275	0.4704	0.7327	-1	81	6	37	38	-0.004459	0	0.7082	0.9318
SND1	-0.1475	0.188	0.4328	0.7042	0.04532	0.05132	0.2357	0.5316	0.7823	-1	81	15	40	26	-0.002044	0	0.9054	0.9747
CD2AP	0.1735	0.2219	0.4343	0.7061	0.03363	0.02778	0.188	0.3559	0.6448	1	81	14	39	28	-0.01339	0	0.388	0.7984
HOXB7	-0.09652	0.1236	0.4348	0.7066	0.1038	0.1151	0.1521	0.5256	0.7773	-1	81	20	46	15	0.008895	-0.025	0.7288	0.9374
PRPF3	-0.1732	0.2222	0.4357	0.7076	0.03216	0.03757	0.1897	0.3613	0.6476	-1	81	10	46	25	-0.02743	-0.01667	0.0724	0.5325
DNM2	-0.1452	0.1869	0.437	0.7091	0.04532	0.0519	0.1786	0.4162	0.6918	-1	81	16	45	20	-0.008528	-0.02	0.6594	0.9234
PPFIA1	-0.1651	0.2125	0.4372	0.7091	0.03509	0.04064	0.2349	0.482	0.7424	-1	81	12	41	28	-0.009119	-5.969e-19	0.5762	0.8911
EPHB4	0.2605	0.3354	0.4374	0.7092	0.01462	0.01126	0.2444	0.2866	0.5834	1	81	8	24	49	0.007613	0	0.478	0.8543
PLP2	-0.3284	0.4232	0.4378	0.7093	0.008772	0.01199	0.3681	0.3723	0.6572	-1	81	5	29	47	-0.0009674	0	0.9224	0.9799
CD58	0.2592	0.3347	0.4386	0.7101	0.01462	0.01126	0.2968	0.3824	0.6656	1	81	7	24	50	0.004731	0	0.4742	0.8542
GSTZ1	0.2485	0.321	0.4388	0.7101	0.01608	0.01243	0.3134	0.4278	0.7007	1	81	8	26	47	0.01249	0	0.0698	0.5325
DPAGT1	-0.3036	0.3926	0.4394	0.7105	0.01023	0.0136	0.5385	0.5729	0.8027	-1	81	3	32	46	-0.00909	0	0.1946	0.672
ZFYVE1	0.2043	0.2645	0.4398	0.7105	0.02339	0.01901	0.224	0.3616	0.6476	1	81	14	28	39	0.02874	0	0.029	0.4038
MIPOL1	-0.267	0.3456	0.4398	0.7105	0.01316	0.01696	0.3844	0.4874	0.7464	-1	81	9	31	41	0.005309	0	0.6674	0.9238
PUM3	0.149	0.193	0.4401	0.7105	0.04386	0.03757	0.1787	0.4045	0.6837	1	81	16	37	28	0.01678	0	0.3082	0.7497
HEATR3	-0.325	0.4213	0.4404	0.7106	0.008772	0.01199	0.3884	0.4027	0.6829	-1	81	5	31	45	0.001998	0	0.8712	0.9729
CRNDE	-0.3028	0.3929	0.4409	0.7106	0.01023	0.0136	0.3263	0.3534	0.6408	-1	81	5	34	42	-0.01555	0	0.1472	0.6103
DOCK9	-0.3017	0.3917	0.4411	0.7106	0.01023	0.0136	0.3766	0.4231	0.6977	-1	81	7	23	51	-0.002921	0	0.5772	0.8915
NIPSNAP1	-0.1879	0.244	0.4412	0.7106	0.02632	0.03173	0.2931	0.5215	0.7761	-1	81	11	41	29	-0.01014	-0.002222	0.4904	0.8582
NMNAT1	0.2582	0.3357	0.4418	0.7106	0.01462	0.01126	0.3239	0.4253	0.6989	1	81	9	34	38	0.006718	0	0.6	0.9063
PRKAR1A	0.08208	0.1067	0.4419	0.7106	0.1433	0.1332	0.09214	0.3731	0.6576	1	81	22	53	6	-0.02231	-0.04	0.3864	0.7975
POLR2M	0.09985	0.1299	0.4421	0.7106	0.09795	0.08787	0.1042	0.3381	0.6294	1	81	24	41	16	0.01771	-0.001575	0.438	0.8349
PHF8	-0.2064	0.2686	0.4422	0.7106	0.02193	0.02661	0.2459	0.4012	0.6824	-1	81	11	31	39	0.00462	0	0.5982	0.9063
GAS6	-0.09741	0.127	0.4429	0.7113	0.1009	0.1082	0.1215	0.4225	0.6973	-1	81	22	43	16	-0.003663	-0.01304	0.8684	0.9729
NKAPD1	-0.23	0.3	0.4433	0.7114	0.01754	0.02178	0.2367	0.3312	0.624	-1	81	7	36	38	-0.01633	0	0.171	0.639
MAEA	0.1345	0.1757	0.444	0.7114	0.05263	0.04605	0.1755	0.4434	0.7097	1	81	18	38	25	0.0005618	0	0.9724	0.9917
FADS2	-0.1393	0.182	0.4441	0.7114	0.04825	0.05439	0.2507	0.5785	0.8047	-1	81	14	47	20	-0.02199	-0.025	0.1892	0.6683
EGR2	0.2453	0.3206	0.4442	0.7114	0.01608	0.01243	0.3603	0.496	0.7526	1	81	5	25	51	-0.003611	0	0.7064	0.9318
TRRAP	-0.1567	0.2049	0.4444	0.7114	0.03801	0.04357	0.2157	0.4677	0.7305	-1	81	11	45	25	-0.03425	-0.01667	0.0462	0.4893
CUL4A	-0.1596	0.2087	0.4445	0.7114	0.03655	0.04225	0.1975	0.4191	0.6933	-1	81	15	45	21	-0.008567	-0.01667	0.632	0.9182
AKAP8	-0.1775	0.2323	0.4449	0.7116	0.02924	0.0345	0.2543	0.4853	0.7444	-1	81	12	39	30	-0.001257	0	0.9408	0.9849
FURIN	0.158	0.2072	0.4459	0.7123	0.03801	0.03246	0.2314	0.4949	0.7512	1	81	18	34	29	0.008568	0	0.6184	0.9147
PPP2R3C	0.1686	0.2215	0.4466	0.7123	0.03363	0.02807	0.2869	0.5568	0.797	1	81	15	35	31	0.02338	0	0.1062	0.5623
PLA2G4A	-0.1769	0.2325	0.4468	0.7123	0.02924	0.0345	0.1989	0.3738	0.658	-1	81	11	44	26	-0.006015	-0.01111	0.6916	0.9273
SMARCA4	-0.1652	0.2172	0.4468	0.7123	0.03363	0.03918	0.1706	0.3329	0.6258	-1	81	14	44	23	-0.006754	-0.0126	0.7136	0.9334
CHKA	0.2441	0.3209	0.4468	0.7123	0.01608	0.01243	0.3642	0.5027	0.758	1	81	8	28	45	0.002338	0	0.8444	0.9657
PPP1R37	-0.2494	0.3279	0.4469	0.7123	0.01462	0.01857	0.2743	0.3633	0.6484	-1	81	8	31	42	-0.007649	0	0.4346	0.8332
DDR1	0.1836	0.2437	0.4512	0.718	0.02778	0.02281	0.307	0.5497	0.7932	1	81	13	37	31	0.01151	0	0.435	0.8332
REXO2	0.1595	0.2118	0.4513	0.718	0.03655	0.03085	0.2536	0.5293	0.7804	1	81	12	34	35	0.00167	0	0.9024	0.9746
AGMAT	-0.2174	0.2888	0.4514	0.718	0.01901	0.0231	0.3763	0.5634	0.8012	-1	81	12	33	36	0.01746	0	0.148	0.6103
CRKL	0.1739	0.231	0.4515	0.718	0.0307	0.02573	0.273	0.5241	0.7762	1	81	12	34	35	0.01656	0	0.1362	0.6069
IMMT	0.1532	0.2037	0.4521	0.7184	0.03947	0.03363	0.228	0.5018	0.7575	1	81	17	34	30	0.02878	0	0.065	0.5307
STAT4	0.2405	0.32	0.4524	0.7185	0.01608	0.01257	0.3658	0.5109	0.7679	1	81	8	25	48	0.01086	0	0.1364	0.6069
FOXP1	-0.2947	0.3927	0.453	0.7191	0.01023	0.01345	0.3952	0.4558	0.7206	-1	81	7	30	44	-0.005285	0	0.6136	0.9127
FOXO4	0.2297	0.3066	0.4537	0.7194	0.01754	0.01389	0.2151	0.2855	0.5822	1	81	8	27	46	-0.007607	0	0.421	0.8215
CFL2	-0.1894	0.2529	0.4539	0.7194	0.02485	0.02953	0.2442	0.4381	0.7068	-1	81	11	42	28	0.003406	-0.01111	0.8424	0.9657
SDC4	-0.1137	0.1519	0.454	0.7194	0.06871	0.07617	0.1849	0.5386	0.7864	-1	81	16	42	23	0.004379	-0.007692	0.8068	0.9596
ZC2HC1A	-0.3168	0.4233	0.4542	0.7194	0.008772	0.01184	0.6398	0.6205	0.835	-1	81	4	27	50	0.01097	0	0.1032	0.5497
NRF1	-0.3422	0.4578	0.4547	0.7194	0.00731	0.01038	0.4366	0.4331	0.7021	-1	81	4	27	50	0.01344	0	0.2942	0.7472
SLFN5	0.1981	0.265	0.4548	0.7194	0.02339	0.01915	0.2373	0.4039	0.6834	1	81	8	37	36	-0.01219	0	0.2532	0.716
ZNF639	0.1577	0.2114	0.4558	0.7202	0.03655	0.03114	0.1907	0.4085	0.6851	1	81	14	37	30	0.002472	0	0.8688	0.9729
APP	0.05589	0.075	0.4561	0.7202	0.2968	0.2893	0.09554	0.5585	0.7971	1	81	33	44	4	0.01609	-0.01667	0.621	0.9168
CREB1	-0.1704	0.2287	0.4563	0.7202	0.0307	0.03553	0.1738	0.3269	0.6193	-1	81	12	40	29	-0.001293	0	0.9252	0.9806
NR4A3	-0.2492	0.3345	0.4563	0.7202	0.01462	0.01711	0.2271	0.2726	0.5696	-1	81	4	9	68	0.004827	0	0.7458	0.9379
ROBO4	0.2505	0.3375	0.4578	0.7206	0.01462	0.01126	0.4041	0.5353	0.7848	1	81	6	31	44	-0.006861	0	0.5264	0.8683
FOXRED1	0.1842	0.2481	0.4578	0.7206	0.02632	0.02208	0.2261	0.4151	0.6909	1	81	13	30	38	0.01676	0	0.1418	0.6074
RHOA	-0.09094	0.1225	0.4579	0.7206	0.1082	0.1156	0.1523	0.5503	0.7934	-1	81	21	49	11	-0.03095	-0.04	0.2348	0.7068
PBDC1	0.237	0.3193	0.4579	0.7206	0.01608	0.01272	0.4141	0.5671	0.8027	1	81	8	28	45	0.008793	0	0.207	0.6765
SORT1	-0.2727	0.3673	0.4579	0.7206	0.0117	0.01506	0.3834	0.477	0.7379	-1	81	8	29	44	-0.00547	0	0.6504	0.9205
MEGF8	0.2097	0.2827	0.4582	0.7207	0.02047	0.01652	0.3684	0.5691	0.8027	1	81	11	29	41	0.01165	0	0.1648	0.6335
FUBP3	0.1615	0.2188	0.4605	0.7239	0.03363	0.02895	0.2336	0.4894	0.7472	1	81	12	39	30	-8.227e-05	0	0.995	0.9967
SNX1	0.1057	0.1438	0.4622	0.7254	0.07895	0.07076	0.156	0.4981	0.7548	1	81	17	40	24	-0.001461	0	0.9418	0.9849
PHF12	-0.2421	0.3293	0.4623	0.7254	0.01462	0.01827	0.3925	0.5374	0.7857	-1	81	7	34	40	0.003378	0	0.7904	0.9558
MAPK1	-0.1503	0.2044	0.4624	0.7254	0.03801	0.04342	0.2031	0.4593	0.7232	-1	81	11	40	30	-0.01173	0	0.4618	0.8507
WDR37	-0.2115	0.2879	0.4626	0.7254	0.01901	0.02325	0.3181	0.5061	0.7612	-1	81	8	37	36	-0.005832	0	0.6612	0.9234
CD83	-0.3111	0.4238	0.4629	0.7254	0.008772	0.0117	0.5581	0.5772	0.8046	-1	81	3	26	52	-0.009226	0	0.2788	0.7368
SWT1	0.225	0.3066	0.4631	0.7254	0.01754	0.01389	0.2682	0.4015	0.6824	1	81	11	29	41	0.008751	0	0.3912	0.799
C1QTNF1	0.1956	0.267	0.4639	0.7263	0.02339	0.01886	0.2443	0.4232	0.6977	1	81	11	23	47	0.007164	0	0.518	0.8637
ECSIT	-0.2672	0.3664	0.4659	0.729	0.0117	0.01506	0.2778	0.3361	0.6289	-1	81	6	36	39	-0.01435	0	0.1864	0.6673
FZD4	0.1385	0.1902	0.4664	0.7293	0.04532	0.03904	0.1786	0.4379	0.7068	1	81	14	38	29	-0.00498	0	0.7356	0.9374
ITPRID2	-0.1091	0.1504	0.4681	0.7313	0.07018	0.07763	0.133	0.4121	0.6881	-1	81	18	45	18	0.009533	-0.01875	0.6414	0.9182
INVS	-0.155	0.2137	0.4682	0.7313	0.03509	0.03991	0.1685	0.3576	0.647	-1	81	14	43	24	-0.0008916	-0.01579	0.9544	0.9864
CAMK1	0.2566	0.3545	0.4692	0.7325	0.01316	0.01009	0.359	0.4748	0.7359	1	81	7	27	47	0.008509	0	0.2632	0.7232
DKC1	-0.2516	0.3479	0.4695	0.7326	0.01316	0.01652	0.3194	0.4308	0.702	-1	81	7	27	47	-0.006525	0	0.5896	0.9013
AGO1	0.2059	0.2851	0.4701	0.7331	0.02047	0.01637	0.2673	0.441	0.7084	1	81	8	27	46	-0.01066	0	0.3372	0.7663
STRN3	-0.1592	0.2208	0.471	0.7334	0.03216	0.03743	0.2226	0.4746	0.7359	-1	81	15	37	29	0.0173	0	0.2472	0.7137
DIS3L2	0.1663	0.2307	0.4711	0.7334	0.0307	0.02588	0.1907	0.3831	0.666	1	81	13	32	36	0.004802	0	0.7436	0.9379
BCKDK	0.1848	0.2565	0.4713	0.7334	0.02485	0.02061	0.2153	0.3907	0.6709	1	81	12	27	42	0.002902	0	0.755	0.9407
PLD2	0.2038	0.2831	0.4715	0.7334	0.02047	0.01667	0.2596	0.4325	0.702	1	81	12	37	32	0.0147	0	0.2624	0.7232
POLDIP2	0.1431	0.1988	0.4716	0.7334	0.04094	0.03567	0.2436	0.557	0.797	1	81	15	37	29	0.03441	0	0.0206	0.3479
RAB28	0.1855	0.258	0.472	0.7335	0.02485	0.02032	0.2673	0.4876	0.7464	1	81	11	32	38	0.008342	0	0.466	0.8535
TMEM14C	0.1026	0.1428	0.4725	0.7335	0.08041	0.07208	0.1125	0.3617	0.6476	1	81	21	41	19	0.01191	-1.187e-19	0.5618	0.8871
ZNF281	0.2303	0.3206	0.4725	0.7335	0.01608	0.01257	0.2469	0.351	0.64	1	81	9	21	51	0.007501	0	0.1478	0.6103
ABCF3	0.1895	0.264	0.4729	0.7336	0.02339	0.0193	0.2897	0.513	0.7692	1	81	10	34	37	0.01116	0	0.2514	0.7144
SRF	-0.1495	0.2091	0.4747	0.7361	0.03655	0.04137	0.2208	0.4984	0.7548	-1	81	13	41	27	0.002018	-0.008661	0.8966	0.9746
DNAH1	-0.2343	0.3285	0.4757	0.7373	0.01462	0.01813	0.327	0.4738	0.7359	-1	81	6	32	43	0.01396	0	0.1472	0.6103
NFATC3	0.1453	0.2039	0.4763	0.7376	0.03947	0.03377	0.2247	0.518	0.7732	1	81	14	35	32	0.004463	0	0.738	0.9374
OAS1	-0.2619	0.3684	0.4771	0.7377	0.0117	0.01491	0.3739	0.4836	0.7442	-1	81	6	36	39	-0.01779	0	0.1936	0.6705
PGGT1B	-0.2613	0.368	0.4776	0.7377	0.0117	0.01491	0.3587	0.4662	0.7291	-1	81	5	34	42	-0.00788	0	0.4194	0.8213
TMEM106B	0.1286	0.1812	0.4777	0.7377	0.04971	0.04357	0.1772	0.4679	0.7305	1	81	17	34	30	0.02179	0	0.13	0.5911
DPYD	0.1343	0.1892	0.478	0.7377	0.04532	0.03962	0.1926	0.4858	0.7448	1	81	14	39	28	-0.001797	0	0.901	0.9746
DEPTOR	-0.1845	0.2602	0.4781	0.7377	0.02339	0.02778	0.3047	0.5447	0.7893	-1	81	11	37	33	-0.006981	0	0.6466	0.9201
RNF180	-0.1692	0.2385	0.4781	0.7377	0.02778	0.0326	0.2304	0.4628	0.7258	-1	81	12	35	34	0.009052	0	0.4768	0.8543
ALDH1B1	-0.2604	0.3671	0.4782	0.7377	0.0117	0.01491	0.3484	0.4549	0.7205	-1	81	7	31	43	0.005764	0	0.6118	0.9125
CAVIN3	-0.1968	0.2778	0.4786	0.7379	0.02047	0.02471	0.316	0.5333	0.7838	-1	81	10	39	32	0.006806	0	0.6346	0.9182
TAP1	0.2072	0.293	0.4795	0.7384	0.01901	0.0155	0.2723	0.4467	0.7129	1	81	9	33	39	-0.002659	0	0.8006	0.9581
ZFYVE26	0.1998	0.2827	0.4798	0.7384	0.02047	0.01667	0.2599	0.4421	0.709	1	81	10	39	32	0.001787	0	0.889	0.9746
DHFR	-0.2452	0.347	0.4798	0.7384	0.01316	0.01652	0.3123	0.4324	0.702	-1	81	7	32	42	-0.01263	0	0.1792	0.6526
EPCAM	0.1585	0.2244	0.48	0.7384	0.03216	0.02749	0.2688	0.5554	0.796	1	81	13	31	37	0.005424	0	0.6806	0.9242
ZBTB40	0.172	0.2441	0.481	0.7396	0.02778	0.02295	0.2816	0.5413	0.7872	1	81	12	37	32	-0.007862	0	0.5856	0.8989
FN3KRP	-0.2213	0.3143	0.4813	0.7396	0.01608	0.01974	0.3241	0.4946	0.7512	-1	81	7	34	40	-0.01424	0	0.1388	0.6069
POMGNT1	-0.1727	0.2462	0.4831	0.7414	0.02632	0.03056	0.2319	0.4564	0.7206	-1	81	13	32	36	-0.006932	0	0.5834	0.8977
FNTA	-0.1599	0.2281	0.4832	0.7414	0.0307	0.03523	0.2658	0.5474	0.7912	-1	81	13	44	24	0.005497	-0.01429	0.722	0.9356
SULT1A1	0.206	0.2939	0.4833	0.7414	0.01901	0.01535	0.2669	0.4402	0.7082	1	81	9	26	46	-0.0004625	0	0.971	0.9917
KHSRP	-0.131	0.1869	0.4836	0.7415	0.04532	0.05117	0.1917	0.4946	0.7512	-1	81	16	46	19	0.01969	-0.01667	0.2758	0.7361
CCNT1	0.1708	0.244	0.4839	0.7416	0.02778	0.02295	0.2366	0.4703	0.7327	1	81	11	36	34	-0.008367	0	0.52	0.8637
PRKCA	-0.1554	0.2222	0.4842	0.7416	0.03216	0.03699	0.2853	0.586	0.8097	-1	81	14	35	32	0.01574	0	0.2522	0.7147
BAG6	-0.1238	0.1771	0.4846	0.7416	0.05117	0.05643	0.1491	0.4064	0.6847	-1	81	18	37	26	-0.005952	0	0.7312	0.9374
TRAFD1	-0.2011	0.2878	0.4848	0.7416	0.01901	0.02295	0.3551	0.5711	0.8027	-1	81	10	39	32	0.01147	0	0.4608	0.8494
SNRPD1	0.2338	0.335	0.4851	0.7417	0.01462	0.01155	0.3581	0.5137	0.7696	1	81	8	30	43	0.007129	0	0.3856	0.7975
FOXP4	0.235	0.3369	0.4856	0.742	0.01462	0.0114	0.4008	0.5577	0.7971	1	81	8	32	41	0.0008019	0	0.9336	0.9833
TRPC1	-0.1872	0.2687	0.4859	0.742	0.02193	0.02602	0.2602	0.4718	0.7341	-1	81	12	31	38	0.001314	0	0.915	0.9774
HNRNPD	0.06786	0.09761	0.4869	0.7433	0.174	0.1623	0.1114	0.5424	0.788	1	81	25	49	7	-0.04818	-0.05714	0.0838	0.5361
DAG1	0.1459	0.2108	0.4888	0.7457	0.03655	0.03173	0.2846	0.6082	0.8272	1	81	13	36	32	0.0129	0	0.3088	0.7497
ROR1	-0.27	0.3907	0.4895	0.7464	0.01023	0.0133	0.4405	0.5399	0.7866	-1	81	6	30	45	-0.008072	0	0.5124	0.8637
URGCP	-0.1738	0.2517	0.4898	0.7465	0.02485	0.02939	0.2765	0.5296	0.7804	-1	81	10	40	31	0.0005217	0	0.9734	0.9917
RETREG3	0.125	0.1811	0.4901	0.7465	0.04971	0.04357	0.1934	0.518	0.7732	1	81	16	45	20	0.001366	-0.01852	0.9292	0.9822
PTGER2	-0.2071	0.3005	0.4906	0.7466	0.01754	0.0212	0.2816	0.462	0.7258	-1	81	9	32	40	0.004301	0	0.74	0.9374
HGF	0.07085	0.1028	0.4907	0.7466	0.1579	0.1461	0.08039	0.3782	0.6628	1	81	27	39	15	0.01623	0	0.517	0.8637
DHX34	0.243	0.354	0.4923	0.7486	0.01316	0.01023	0.3088	0.4312	0.702	1	81	9	23	49	0.008728	0	0.248	0.7137
REST	-0.1843	0.2688	0.4931	0.7493	0.02193	0.02588	0.2509	0.4626	0.7258	-1	81	9	32	40	-0.01244	0	0.3166	0.7511
PRPSAP1	-0.1528	0.223	0.4934	0.7494	0.03216	0.0367	0.2827	0.589	0.8108	-1	81	16	37	28	0.01108	0	0.5018	0.8637
ABCD3	-0.2149	0.3143	0.494	0.7499	0.01608	0.01959	0.2635	0.4147	0.6907	-1	81	9	37	35	-0.01412	0	0.2664	0.7269
FRAS1	-0.2514	0.3688	0.4954	0.7514	0.0117	0.01462	0.3056	0.4107	0.6869	-1	81	6	32	43	-0.01392	0	0.1586	0.6251
ZNF326	-0.1538	0.2257	0.4955	0.7514	0.0307	0.03582	0.237	0.5163	0.7726	-1	81	12	40	29	-0.01924	0	0.2022	0.6739
ASH2L	0.1802	0.2649	0.4963	0.7522	0.02339	0.01944	0.2983	0.5458	0.7905	1	81	15	24	42	0.02061	0	0.0348	0.4379
UFC1	-0.1668	0.2458	0.4974	0.7534	0.02632	0.03056	0.2384	0.4842	0.7442	-1	81	9	35	37	-0.01315	0	0.2398	0.708
FH	0.1793	0.2647	0.4982	0.7541	0.02339	0.01944	0.2478	0.4693	0.7323	1	81	13	32	36	0.005217	0	0.677	0.9239
TNFRSF14	-0.1242	0.1836	0.4988	0.7541	0.04678	0.05278	0.2509	0.6207	0.835	-1	81	18	43	20	-0.002284	-0.01667	0.8986	0.9746
TRO	0.1642	0.2428	0.499	0.7541	0.02778	0.02339	0.2557	0.5208	0.7761	1	81	12	32	37	-0.003064	0	0.7938	0.9564
TRAF4	-0.2202	0.3258	0.499	0.7541	0.01462	0.01813	0.3993	0.5812	0.8073	-1	81	8	29	44	0.01555	0	0.228	0.695
RBM14	-0.1656	0.2451	0.4992	0.7541	0.02632	0.0307	0.278	0.5514	0.7936	-1	81	14	39	28	0.01464	0	0.312	0.7497
CACNA2D1	-0.2028	0.3007	0.5	0.7544	0.01754	0.02105	0.2421	0.4022	0.6829	-1	81	9	35	37	-0.0003164	0	0.9798	0.994
FOXC1	0.1907	0.2827	0.5	0.7544	0.02047	0.01681	0.2428	0.4322	0.702	1	81	10	29	42	0.006741	0	0.5474	0.8796
BTRC	-0.1876	0.2785	0.5006	0.7549	0.02047	0.02427	0.2441	0.4423	0.709	-1	81	9	34	38	-0.001398	0	0.9134	0.9774
FRA10AC1	0.1726	0.2569	0.5016	0.755	0.02485	0.02076	0.2595	0.506	0.7612	1	81	11	32	38	-0.00818	0	0.512	0.8637
TYK2	-0.133	0.198	0.5017	0.755	0.04094	0.04561	0.1779	0.4547	0.7205	-1	81	11	43	27	-0.01072	-0.003704	0.492	0.8594
TMEM209	0.2054	0.3057	0.5018	0.755	0.01754	0.01418	0.2459	0.4037	0.6834	1	81	9	28	44	0.003534	0	0.6714	0.9238
CLTC	-0.07166	0.1069	0.5026	0.755	0.1418	0.1501	0.1313	0.5853	0.8097	-1	81	22	52	7	0.01697	-0.05455	0.5446	0.8767
PM20D2	-0.1935	0.2887	0.5027	0.755	0.01901	0.02281	0.2075	0.3512	0.64	-1	81	9	31	41	-0.009869	0	0.3218	0.7543
TBL2	0.154	0.2302	0.5033	0.755	0.0307	0.02632	0.2149	0.4735	0.7359	1	81	11	32	38	-0.002243	0	0.8478	0.9666
AIMP2	-0.2622	0.3919	0.5035	0.755	0.01023	0.01316	0.4684	0.5757	0.8045	-1	81	4	27	50	0.004905	0	0.6912	0.9273
ZCCHC8	-0.1929	0.2884	0.5037	0.755	0.01901	0.02266	0.3691	0.6013	0.821	-1	81	10	31	40	0.0113	0	0.3514	0.7811
SEPTIN9	0.0854	0.1277	0.5038	0.755	0.1009	0.09181	0.115	0.4576	0.7214	1	81	25	41	15	0.006406	-0.01429	0.7612	0.944
ING1	-0.1522	0.2277	0.5039	0.755	0.0307	0.03509	0.2601	0.5584	0.7971	-1	81	7	41	33	-0.01475	-0.008333	0.3714	0.7953
JDP2	-0.1315	0.1969	0.5042	0.755	0.04094	0.0462	0.1923	0.494	0.7512	-1	81	15	40	26	0.01376	0	0.3994	0.8042
AR	0.1619	0.2425	0.5042	0.755	0.02778	0.02354	0.2521	0.5207	0.7761	1	81	9	35	37	-0.01151	0	0.3316	0.7631
STK40	0.1435	0.2149	0.5043	0.755	0.03509	0.03041	0.2609	0.5822	0.8081	1	81	15	33	33	0.01543	0	0.3084	0.7497
RIC8A	0.1247	0.1871	0.5051	0.7558	0.04678	0.04094	0.1704	0.4642	0.7271	1	81	17	36	28	-0.008704	0	0.5622	0.8871
FADD	0.223	0.3362	0.5071	0.7584	0.01462	0.01155	0.4244	0.5993	0.8194	1	81	8	26	47	0.0002883	0	0.9762	0.9917
GPR137	0.2204	0.3331	0.5082	0.7593	0.01462	0.01184	0.3592	0.5396	0.7864	1	81	9	25	47	0.01533	0	0.0494	0.4927
SPATA5	0.2027	0.3065	0.5083	0.7593	0.01754	0.01418	0.2809	0.4704	0.7327	1	81	8	30	43	-0.01046	0	0.3852	0.7975
RBMS2	0.1273	0.1928	0.5092	0.7603	0.04386	0.03845	0.1969	0.5181	0.7732	1	81	17	42	22	0.009423	-0.01111	0.5962	0.9063
PLIN2	0.2102	0.3192	0.5103	0.7612	0.01608	0.01301	0.2591	0.4173	0.6922	1	81	10	26	45	0.01185	0	0.1846	0.6671
AMFR	-0.1401	0.2129	0.5106	0.7612	0.03509	0.03991	0.1714	0.4137	0.6899	-1	81	11	42	28	0.003245	-0.003846	0.8406	0.9657
KHK	-0.2798	0.4253	0.5106	0.7612	0.008772	0.01126	0.4066	0.4914	0.7488	-1	81	5	30	46	-0.003806	0	0.7776	0.9518
PYM1	-0.2067	0.3149	0.5114	0.762	0.01608	0.0193	0.3059	0.4991	0.7551	-1	81	9	31	41	-0.006721	0	0.5516	0.8807
ADGRA3	-0.2778	0.424	0.5123	0.7627	0.008772	0.0114	0.3767	0.4608	0.7246	-1	81	5	28	48	-0.004909	0	0.656	0.9233
SGK1	-0.107	0.1634	0.5127	0.7627	0.05994	0.0655	0.1349	0.4276	0.7007	-1	81	17	34	30	-0.01702	0	0.3634	0.7905
DMPK	-0.1767	0.2699	0.5127	0.7627	0.02193	0.02544	0.2153	0.4119	0.688	-1	81	9	38	34	-0.01227	0	0.401	0.805
MOV10	-0.1604	0.2452	0.513	0.7627	0.02632	0.03056	0.2591	0.536	0.7848	-1	81	11	38	32	0.007856	0	0.628	0.9182
CDK14	-0.2409	0.3692	0.5141	0.7639	0.0117	0.01447	0.3912	0.538	0.7862	-1	81	6	33	42	-0.01303	0	0.2426	0.7098
ATIC	-0.2048	0.3142	0.5146	0.7642	0.01608	0.01944	0.2742	0.4552	0.7205	-1	81	8	40	33	-0.01618	0	0.2762	0.7361
DCTN1	0.1181	0.1816	0.5154	0.7651	0.04971	0.04371	0.1806	0.5132	0.7692	1	81	17	44	20	0.001335	-0.01111	0.9396	0.9849
LPAR1	-0.204	0.3139	0.5158	0.7652	0.01608	0.01944	0.3034	0.5014	0.7574	-1	81	6	36	39	0.001152	0	0.92	0.9789
THEMIS2	-0.2554	0.3938	0.5166	0.766	0.01023	0.01287	0.3082	0.4073	0.6851	-1	81	5	23	53	-0.0085	0	0.471	0.8542
OPTN	-0.1379	0.213	0.5175	0.7664	0.03509	0.03962	0.2035	0.4979	0.7548	-1	81	13	47	21	-0.01523	-0.02	0.3848	0.7975
EIF4EBP2	-0.1003	0.1553	0.5182	0.7664	0.06725	0.07222	0.158	0.5253	0.7772	-1	81	20	42	19	0.02325	-0.01429	0.2378	0.708
CD82	-0.2714	0.4207	0.5189	0.7664	0.008772	0.01155	0.3844	0.4802	0.7412	-1	81	5	32	44	0.01258	0	0.1112	0.5701
RBM19	0.1521	0.2359	0.519	0.7664	0.02924	0.025	0.2324	0.5127	0.7692	1	81	14	32	35	0.006036	0	0.679	0.9239
TRMT1L	-0.2121	0.329	0.5192	0.7664	0.01462	0.01784	0.3572	0.5527	0.7939	-1	81	7	34	40	0.009729	0	0.4644	0.8526
KCNQ1	0.2059	0.3195	0.5193	0.7664	0.01608	0.01301	0.3523	0.559	0.7973	1	81	9	24	48	0.0142	0	0.0626	0.5307
SLC17A5	0.1756	0.2726	0.5195	0.7664	0.02193	0.01842	0.2623	0.5033	0.7586	1	81	10	31	40	0.008809	0	0.5034	0.8637
VAV3	0.1883	0.2925	0.5196	0.7664	0.01901	0.01579	0.2716	0.488	0.7465	1	81	8	27	46	0.0007157	0	0.9446	0.9849
AP1M1	-0.1798	0.2793	0.5198	0.7664	0.02047	0.02398	0.293	0.5395	0.7864	-1	81	11	37	33	0.01441	0	0.2268	0.695
VDAC2	0.1162	0.1805	0.5199	0.7664	0.04971	0.0443	0.143	0.4164	0.6918	1	81	18	39	24	0.01701	0	0.2788	0.7368
NTPCR	-0.2116	0.3289	0.52	0.7664	0.01462	0.01784	0.3267	0.5172	0.7732	-1	81	7	32	42	-0.01065	0	0.4106	0.815
DMD	0.2052	0.3192	0.5203	0.7665	0.01608	0.01301	0.3037	0.4992	0.7551	1	81	10	26	45	0.002534	0	0.7918	0.9564
CAMK2D	-0.2098	0.3266	0.5206	0.7666	0.01462	0.01798	0.3038	0.4899	0.7473	-1	81	9	37	35	0.01508	0	0.2426	0.7098
KPNA6	-0.1272	0.1984	0.5216	0.7669	0.04094	0.04518	0.1773	0.4731	0.7356	-1	81	15	42	24	0.008229	-0.007143	0.6564	0.9233
ILF3	-0.09366	0.1462	0.5217	0.7669	0.07602	0.0807	0.1647	0.5697	0.8027	-1	81	22	46	13	0.0195	-0.02105	0.38	0.7975
COQ8A	0.1885	0.2945	0.5222	0.7669	0.01901	0.0155	0.2326	0.4179	0.6922	1	81	10	25	46	-0.00165	0	0.873	0.9734
CUBN	-0.2212	0.3458	0.5223	0.7669	0.01316	0.01623	0.3455	0.522	0.7761	-1	81	8	31	42	0.02025	0	0.048	0.4915
SACS	0.2139	0.3343	0.5223	0.7669	0.01462	0.01184	0.38	0.5735	0.803	1	81	10	28	43	0.0359	0	0.0086	0.2145
OCLN	0.1865	0.292	0.523	0.7675	0.01901	0.01579	0.3344	0.577	0.8046	1	81	7	24	50	-0.004186	0	0.6352	0.9182
MAD1L1	0.1741	0.2731	0.5239	0.768	0.02193	0.01827	0.2233	0.4356	0.7042	1	81	10	27	44	0.001462	0	0.903	0.9746
TMUB2	-0.184	0.2888	0.5239	0.768	0.01901	0.02251	0.2464	0.4551	0.7205	-1	81	7	38	36	-0.01117	0	0.3214	0.7543
CBFB	-0.1178	0.185	0.5244	0.768	0.04678	0.05175	0.1965	0.549	0.7927	-1	81	16	43	22	-0.01363	-0.008	0.4686	0.8535
AP1B1	-0.1573	0.2472	0.5245	0.768	0.02632	0.02997	0.2365	0.5059	0.7612	-1	81	11	41	29	-0.02207	-0.00625	0.1274	0.5911
ZC3H7A	0.1347	0.2119	0.5249	0.768	0.03655	0.03158	0.2214	0.543	0.7885	1	81	15	36	30	0.006998	0	0.6236	0.9182
IKBKG	-0.2089	0.3287	0.5252	0.768	0.01462	0.01784	0.3847	0.5872	0.8105	-1	81	6	39	36	-0.0138	0	0.3328	0.7633
DOT1L	0.146	0.2299	0.5252	0.768	0.0307	0.02646	0.2041	0.4744	0.7359	1	81	16	33	32	0.0129	0	0.382	0.7975
SNRPD3	-0.1412	0.2226	0.5259	0.7686	0.03216	0.0364	0.2591	0.5859	0.8097	-1	81	11	41	29	-0.007575	-0.008	0.5788	0.8929
MID2	-0.1835	0.2897	0.5263	0.7688	0.01901	0.02237	0.2375	0.4397	0.7078	-1	81	9	34	38	-0.006108	0	0.667	0.9238
ADAM12	0.174	0.2748	0.5268	0.7689	0.02193	0.01813	0.3791	0.6463	0.8519	1	81	9	31	41	-0.0122	0	0.2922	0.7454
CAMK2G	-0.2686	0.4247	0.527	0.7689	0.008772	0.01126	0.3759	0.4748	0.7359	-1	81	5	32	44	-0.006858	0	0.3502	0.7797
DACH1	0.1012	0.1601	0.5274	0.7691	0.06433	0.05731	0.2772	0.715	0.8914	1	81	20	35	26	0.01048	0	0.4898	0.8582
GXYLT2	0.1135	0.1808	0.5303	0.7729	0.04971	0.04459	0.2022	0.5746	0.8033	1	81	14	40	27	0.01251	0	0.4682	0.8535
KCNK3	-0.2649	0.4227	0.5309	0.7733	0.008772	0.01126	0.3605	0.4624	0.7258	-1	81	5	25	51	-0.003248	0	0.6526	0.9218
DDX1	-0.1173	0.1879	0.5322	0.7748	0.04532	0.05	0.2303	0.6104	0.8284	-1	81	15	41	25	-0.02579	-0.00625	0.1254	0.5911
ATL2	0.1631	0.262	0.5336	0.7753	0.02339	0.02018	0.2874	0.5704	0.8027	1	81	10	27	44	0.03691	0	0.0014	0.05908
DUSP6	-0.1059	0.1702	0.5336	0.7753	0.05556	0.06038	0.1651	0.5211	0.7761	-1	81	14	49	18	-0.008597	-0.025	0.6712	0.9238
TRAF2	-0.2435	0.3913	0.5338	0.7753	0.01023	0.01301	0.3148	0.4393	0.7076	-1	81	6	26	49	0.01232	0	0.2748	0.7361
ZEB2	-0.06381	0.1026	0.5339	0.7753	0.155	0.1623	0.1221	0.6011	0.821	-1	81	25	43	13	-0.02211	-0.01667	0.348	0.7779
ACVRL1	0.1028	0.1652	0.5339	0.7753	0.05994	0.05365	0.1978	0.6033	0.8229	1	81	15	47	19	-0.009747	-0.025	0.6062	0.9089
CSK	-0.179	0.2881	0.5345	0.7758	0.01901	0.02251	0.2564	0.4851	0.7444	-1	81	10	33	38	-0.004788	0	0.6258	0.9182
PPP1CA	-0.1222	0.197	0.5352	0.776	0.04094	0.04576	0.1676	0.4661	0.7291	-1	81	13	50	18	0.002667	-0.02	0.9004	0.9746
MDC1	-0.1725	0.2782	0.5353	0.776	0.02047	0.02398	0.2513	0.4926	0.7498	-1	81	13	39	29	-0.0004853	0	0.9776	0.9928
ECHDC1	-0.1855	0.3001	0.5364	0.7763	0.01754	0.02091	0.3732	0.6191	0.8348	-1	81	9	36	36	-0.009139	0	0.5164	0.8637
UQCC1	-0.1348	0.218	0.5365	0.7763	0.03363	0.03772	0.2145	0.5297	0.7804	-1	81	12	42	27	0.01113	-0.008824	0.4726	0.8542
SH3BP5L	-0.173	0.28	0.5366	0.7763	0.02047	0.02368	0.3571	0.628	0.8404	-1	81	9	36	36	-0.02162	0	0.0852	0.5361
PARP3	0.206	0.3333	0.5366	0.7763	0.01462	0.01199	0.4019	0.6082	0.8272	1	81	8	28	45	0.002967	0	0.796	0.9564
MIIP	-0.2116	0.3431	0.5373	0.7769	0.01316	0.01637	0.2702	0.4335	0.7023	-1	81	8	29	44	-0.002685	0	0.822	0.9628
ADGRB2	-0.2611	0.4236	0.5377	0.777	0.008772	0.01126	0.5175	0.614	0.8312	-1	81	4	31	46	0.001801	0	0.9024	0.9746
CLPX	0.1248	0.2026	0.538	0.7771	0.03947	0.03494	0.1452	0.3902	0.6709	1	81	15	37	29	-0.0005963	0	0.9712	0.9917
PPP4R1	0.1298	0.2113	0.539	0.7776	0.03655	0.03187	0.1617	0.4221	0.6973	1	81	13	35	33	-0.0113	0	0.3216	0.7543
FSTL3	0.1728	0.2815	0.5393	0.7776	0.02047	0.01725	0.486	0.7222	0.8918	1	81	7	30	44	0.01049	0	0.1738	0.645
PIK3R2	-0.16	0.2607	0.5394	0.7776	0.02339	0.02705	0.2253	0.4777	0.7386	-1	81	11	33	37	-0.005823	0	0.693	0.9273
ATP10D	-0.08661	0.1412	0.5397	0.7776	0.08041	0.08626	0.1223	0.4787	0.7394	-1	81	16	49	16	-0.01339	-0.024	0.52	0.8637
INO80D	0.1411	0.2306	0.5405	0.7776	0.0307	0.02646	0.2368	0.5512	0.7936	1	81	13	35	33	0.005449	0	0.7	0.9283
SNX29	0.1482	0.2422	0.5407	0.7776	0.02778	0.02383	0.2256	0.5114	0.7682	1	81	11	33	37	0.02626	0	0.0366	0.4389
DBR1	-0.201	0.3286	0.5408	0.7776	0.01462	0.01769	0.3153	0.5238	0.7762	-1	81	9	34	38	0.00452	0	0.7356	0.9374
PSMD3	0.1078	0.1762	0.5408	0.7776	0.05263	0.04693	0.1937	0.578	0.8046	1	81	17	34	30	0.008697	0	0.5924	0.9048
DNMT1	-0.1544	0.2525	0.5409	0.7776	0.02485	0.02865	0.2425	0.5244	0.7763	-1	81	11	41	29	-0.008598	-0.003937	0.6	0.9063
LRP2	-0.2239	0.3678	0.5427	0.7798	0.0117	0.01447	0.3849	0.5608	0.7995	-1	81	6	26	49	0.000725	0	0.9348	0.9835
FAT1	-0.1586	0.2608	0.5431	0.7799	0.02339	0.0269	0.255	0.5341	0.7838	-1	81	9	35	37	-0.0007247	0	0.9538	0.9862
KAT2B	-0.2235	0.3678	0.5434	0.7799	0.0117	0.01447	0.3225	0.4882	0.7465	-1	81	5	34	42	-0.01206	0	0.243	0.7098
PAK1IP1	-0.2378	0.3922	0.5443	0.7809	0.01023	0.01287	0.4408	0.5896	0.8108	-1	81	4	27	50	-0.005065	0	0.3554	0.7848
CCT2	0.109	0.1805	0.5462	0.7831	0.04971	0.04459	0.1287	0.3971	0.6773	1	81	19	37	25	0.01102	0	0.5178	0.8637
CNRIP1	0.1072	0.1778	0.5464	0.7831	0.05117	0.0462	0.1525	0.4819	0.7424	1	81	16	38	27	-0.02066	0	0.2988	0.7497
ERN1	-0.1876	0.3117	0.5473	0.7839	0.01608	0.0193	0.3937	0.6337	0.8426	-1	81	6	36	39	0.01723	0	0.1834	0.6646
EMX2	-0.221	0.3677	0.5478	0.7843	0.0117	0.01433	0.2998	0.461	0.7246	-1	81	6	29	46	-0.005837	0	0.6472	0.9201
OSGIN2	0.1682	0.2803	0.5485	0.7844	0.02047	0.01754	0.2787	0.5462	0.7907	1	81	10	34	37	0.02398	0	0.0544	0.5163
NEPRO	-0.1303	0.2172	0.5486	0.7844	0.03363	0.03787	0.1793	0.4674	0.7305	-1	81	12	42	27	0.01077	-1.85e-18	0.5164	0.8637
NTMT1	-0.1984	0.3309	0.5488	0.7844	0.01462	0.01725	0.3232	0.5393	0.7864	-1	81	7	33	41	-0.00142	0	0.8954	0.9746
MAP3K20	-0.207	0.3464	0.55	0.7855	0.01316	0.01594	0.2991	0.4888	0.7469	-1	81	6	36	39	-0.002802	0	0.848	0.9666
ERG28	-0.252	0.4217	0.5501	0.7855	0.008772	0.01126	0.4455	0.5716	0.8027	-1	81	6	31	44	0.0119	0	0.1266	0.5911
HADHB	0.08902	0.1493	0.551	0.7863	0.0731	0.06681	0.1552	0.5663	0.8027	1	81	26	42	13	0.02509	-0.0075	0.2572	0.7185
ACSL4	0.111	0.1865	0.5518	0.7869	0.04678	0.04181	0.1916	0.5625	0.8003	1	81	16	39	26	0.01059	0	0.5688	0.8891
AP2A1	-0.1078	0.1812	0.5519	0.7869	0.04825	0.05351	0.1898	0.5702	0.8027	-1	81	14	46	21	-0.02014	-0.02222	0.2678	0.7286
PHGDH	-0.1849	0.3117	0.5529	0.7878	0.01608	0.0193	0.2887	0.5218	0.7761	-1	81	7	37	37	0.001122	0	0.9314	0.9828
GRWD1	-0.2049	0.3471	0.555	0.7905	0.01316	0.01594	0.3044	0.501	0.7571	-1	81	8	30	43	0.009304	0	0.3784	0.7975
BMI1	-0.09772	0.1657	0.5554	0.7905	0.05848	0.0633	0.1699	0.5653	0.8027	-1	81	19	46	16	0.01285	-0.02	0.5308	0.8706
MCAM	-0.2318	0.3938	0.5561	0.7911	0.01023	0.01272	0.3957	0.558	0.7971	-1	81	5	29	47	-0.01046	0	0.2284	0.695
MAPK14	-0.1489	0.2534	0.5567	0.7916	0.02485	0.02836	0.2382	0.5318	0.7823	-1	81	12	39	30	-0.01264	0	0.3424	0.7705
CYREN	0.1426	0.2429	0.557	0.7916	0.02778	0.02383	0.2686	0.5953	0.8165	1	81	11	38	32	-0.00718	0	0.5442	0.8765
RASSF1	0.1217	0.2078	0.5579	0.7926	0.03801	0.03319	0.2261	0.5903	0.8108	1	81	14	36	31	0.01399	0	0.3406	0.7681
IQGAP2	-0.1763	0.3011	0.5582	0.7926	0.01754	0.02061	0.3095	0.5689	0.8027	-1	81	8	28	45	-0.01196	0	0.2196	0.6875
ELAVL1	-0.1278	0.219	0.5595	0.7935	0.03363	0.03713	0.2369	0.5895	0.8108	-1	81	12	45	24	-0.02588	-0.02	0.1414	0.6074
MAPK3	0.09355	0.1603	0.5595	0.7935	0.06287	0.05775	0.1815	0.6062	0.8256	1	81	24	37	20	0.03644	0	0.0386	0.4449
GORAB	-0.1924	0.3303	0.5602	0.794	0.01462	0.0174	0.3015	0.5233	0.7762	-1	81	8	31	42	-0.001748	0	0.8712	0.9729
BCR	0.1306	0.2243	0.5604	0.794	0.03216	0.02822	0.218	0.5491	0.7927	1	81	13	31	37	0.006241	0	0.512	0.8637
MTPAP	-0.1736	0.2988	0.5613	0.7949	0.01754	0.02091	0.2836	0.5406	0.7866	-1	81	8	35	38	0.0005865	0	0.9652	0.9886
POLE	0.1776	0.3064	0.5623	0.7959	0.01754	0.01447	0.3088	0.5654	0.8027	1	81	11	27	43	0.00428	0	0.7342	0.9374
MKNK1	0.1575	0.2722	0.5628	0.7962	0.02193	0.01871	0.2794	0.573	0.8027	1	81	9	32	40	-0.006686	0	0.4854	0.8562
CDC73	0.1032	0.1787	0.5635	0.7964	0.05117	0.04591	0.1852	0.5774	0.8046	1	81	14	43	24	-0.0002427	-0.01429	0.9886	0.9957
EIF4ENIF1	-0.1665	0.2885	0.5638	0.7964	0.01901	0.02222	0.2917	0.5681	0.8027	-1	81	9	37	35	0.01627	0	0.2394	0.708
CASP9	-0.2445	0.4235	0.5638	0.7964	0.008772	0.01096	0.4372	0.5761	0.8046	-1	81	5	25	51	0.001167	0	0.9222	0.9799
MCM5	0.185	0.3209	0.5642	0.7966	0.01608	0.01316	0.2886	0.5215	0.7761	1	81	9	28	44	-0.01153	0	0.2754	0.7361
BACH1	-0.1723	0.3005	0.5664	0.7983	0.01754	0.02061	0.4302	0.6888	0.882	-1	81	7	32	42	0.002439	0	0.8322	0.965
RNF31	-0.1722	0.3003	0.5665	0.7983	0.01754	0.02061	0.3669	0.639	0.8455	-1	81	10	35	36	0.01708	0	0.115	0.5809
SMTN	-0.08793	0.1534	0.5666	0.7983	0.06871	0.07339	0.2426	0.717	0.8914	-1	81	17	45	19	0.00847	-0.03111	0.6578	0.9234
HEATR5B	-0.1873	0.3268	0.5666	0.7983	0.01462	0.01769	0.3059	0.5404	0.7866	-1	81	7	37	37	0.005558	0	0.6534	0.9218
IPO7	-0.09137	0.16	0.568	0.7998	0.06287	0.06754	0.1668	0.5839	0.8093	-1	81	19	49	13	0.01899	-0.02857	0.3558	0.7848
NRIP1	-0.1324	0.2326	0.5693	0.8012	0.02924	0.03319	0.2042	0.5168	0.7729	-1	81	10	43	28	0.00576	-0.0025	0.6972	0.9282
PRKACB	-0.1708	0.301	0.5704	0.8023	0.01754	0.02047	0.2874	0.5523	0.7939	-1	81	9	36	36	0.001974	0	0.8878	0.9746
ERBB2	0.1369	0.2414	0.5707	0.8023	0.02778	0.02427	0.3104	0.6592	0.862	1	81	12	36	33	0.01051	0	0.3076	0.7497
YY1AP1	-0.1122	0.198	0.571	0.8023	0.04094	0.04488	0.2419	0.6429	0.849	-1	81	11	46	24	-0.0009198	-0.02	0.9622	0.9873
SLIT2	-0.1702	0.3009	0.5717	0.8028	0.01754	0.02047	0.3048	0.5767	0.8046	-1	81	7	36	38	-0.008726	0	0.3956	0.8032
DDC	-0.2229	0.3944	0.5719	0.8028	0.01023	0.01243	0.4311	0.605	0.8244	-1	81	6	24	51	0.006446	0	0.3806	0.7975
IL4R	-0.1526	0.2703	0.5722	0.8029	0.02193	0.025	0.2632	0.5619	0.8003	-1	81	10	35	36	-0.004348	0	0.7966	0.9564
STMN3	-0.1475	0.2615	0.5727	0.8031	0.02339	0.02661	0.236	0.5319	0.7823	-1	81	10	40	31	-0.00672	0	0.677	0.9239
ATR	-0.1855	0.3292	0.5732	0.8034	0.01462	0.0174	0.3425	0.5882	0.8108	-1	81	9	32	40	-0.002448	0	0.8346	0.9655
SYVN1	-0.1341	0.2388	0.5742	0.8045	0.02778	0.03143	0.2186	0.5394	0.7864	-1	81	12	39	30	0.02234	0	0.123	0.5868
SYNCRIP	-0.08275	0.1479	0.576	0.8065	0.0731	0.07836	0.1201	0.4908	0.7483	-1	81	18	50	13	0.00825	-0.02857	0.7	0.9283
PTOV1	0.12	0.2148	0.5765	0.8066	0.03509	0.03114	0.2211	0.5874	0.8105	1	81	16	38	27	0.01956	0	0.1652	0.6335
CC2D1A	-0.2181	0.3908	0.5768	0.8066	0.01023	0.01272	0.3674	0.5528	0.7939	-1	81	6	33	42	0.01403	0	0.139	0.6069
PKD1	-0.09917	0.1778	0.5769	0.8066	0.05117	0.05482	0.1864	0.5946	0.8159	-1	81	18	42	21	-0.01765	-0.0025	0.3044	0.7497
KPNA2	-0.1543	0.2779	0.5788	0.8087	0.02047	0.02368	0.2491	0.5358	0.7848	-1	81	10	36	35	-0.0007954	0	0.949	0.9849
ZEB1	0.1699	0.3065	0.5794	0.8092	0.01754	0.01462	0.3769	0.6522	0.8575	1	81	8	32	41	0.002455	0	0.8504	0.9679
MITD1	-0.1491	0.2698	0.5804	0.8099	0.02193	0.025	0.1973	0.4497	0.7155	-1	81	10	33	38	0.008295	0	0.3764	0.7975
MDM2	0.1214	0.2198	0.5806	0.8099	0.03363	0.02968	0.2254	0.5902	0.8108	1	81	14	38	29	0.004563	0	0.736	0.9374
SNRNP200	-0.0881	0.1595	0.5808	0.8099	0.06287	0.06784	0.1179	0.4548	0.7205	-1	81	23	44	14	-0.001079	-0.025	0.9578	0.9867
TSC2	-0.1108	0.2011	0.5817	0.8104	0.03947	0.04342	0.1937	0.5673	0.8027	-1	81	13	47	21	-0.01539	-0.02	0.3924	0.8003
SDHA	-0.05981	0.1086	0.5817	0.8104	0.1389	0.1436	0.1011	0.5542	0.7951	-1	81	28	41	12	0.03707	-0.00315	0.1382	0.6069
TTI1	0.1938	0.3521	0.5821	0.8105	0.01316	0.01082	0.3291	0.5559	0.7963	1	81	9	19	53	0.01115	0	0.094	0.5463
MDFIC	-0.153	0.2795	0.584	0.8128	0.02047	0.02339	0.3389	0.6516	0.8573	-1	81	8	31	42	-0.005174	0	0.683	0.9242
SDAD1	-0.18	0.3293	0.5846	0.8129	0.01462	0.01725	0.2586	0.4862	0.7451	-1	81	7	34	40	0.01522	0	0.1984	0.6736
IL18BP	-0.2118	0.3876	0.5847	0.8129	0.01023	0.01287	0.3405	0.5339	0.7838	-1	81	7	29	45	0.01401	0	0.1694	0.6383
TBRG4	-0.2002	0.3671	0.5854	0.8135	0.0117	0.01418	0.3076	0.5151	0.7713	-1	81	5	31	45	-0.005701	0	0.5836	0.8977
ANAPC1	0.1194	0.2197	0.5866	0.8141	0.03363	0.02968	0.2269	0.5986	0.8194	1	81	14	38	29	0.009131	0	0.524	0.8659
ROBO2	-0.1705	0.3135	0.5866	0.8141	0.01608	0.01886	0.3144	0.5877	0.8105	-1	81	8	35	38	0.01462	0	0.2576	0.7185
RAF1	-0.09895	0.1822	0.587	0.8141	0.04825	0.05234	0.178	0.5782	0.8046	-1	81	14	43	24	-0.003408	-0.01667	0.8534	0.9684
BAP1	0.1196	0.2204	0.5873	0.8141	0.03363	0.02953	0.197	0.5437	0.7887	1	81	14	31	36	0.01721	0	0.2048	0.6765
PIN1	-0.1793	0.3305	0.5875	0.8141	0.01462	0.01711	0.309	0.5618	0.8003	-1	81	8	37	36	-0.01654	0	0.1572	0.6246
FNDC3B	-0.0923	0.1702	0.5876	0.8141	0.05556	0.0595	0.1629	0.571	0.8027	-1	81	16	46	19	-0.007036	-0.02	0.7062	0.9318
VPS13A	-0.1878	0.3472	0.5885	0.8148	0.01316	0.01564	0.3201	0.5573	0.7971	-1	81	6	37	38	0.0006321	0	0.9508	0.9851
TRUB1	0.1716	0.3175	0.5887	0.8148	0.01608	0.0136	0.2853	0.5475	0.7912	1	81	9	28	44	-0.0003833	0	0.9804	0.994
DYRK1A	-0.1044	0.1936	0.5896	0.8156	0.0424	0.04664	0.1757	0.5521	0.7939	-1	81	13	43	25	-0.01251	-0.01429	0.436	0.8332
SLC1A5	-0.1026	0.1904	0.5899	0.8156	0.04386	0.0481	0.1866	0.5824	0.8081	-1	81	14	38	29	-0.01274	0	0.4478	0.8426
SLC12A2	0.1806	0.3359	0.5907	0.8163	0.01462	0.01199	0.2581	0.484	0.7442	1	81	8	24	49	-0.0001597	0	0.9824	0.994
AIF1L	0.1266	0.2359	0.5916	0.8171	0.02924	0.02558	0.2871	0.6593	0.862	1	81	13	31	37	0.003046	0	0.791	0.9558
DAZAP2	-0.08898	0.1661	0.5921	0.8174	0.05848	0.06257	0.1439	0.5365	0.7848	-1	81	16	45	20	-0.03845	-0.01667	0.0642	0.5307
PRPF8	-0.06825	0.1286	0.5955	0.8217	0.09649	0.1029	0.1348	0.6127	0.83	-1	81	17	43	21	0.005085	-0.01667	0.8132	0.9621
EPRS1	0.09991	0.1884	0.5959	0.8217	0.04532	0.04137	0.2116	0.6369	0.844	1	81	16	39	26	0.003512	0	0.8126	0.9621
NEDD4L	0.186	0.3516	0.5968	0.8221	0.01316	0.01082	0.4458	0.6765	0.8736	1	81	6	19	56	0.001448	0	0.9244	0.9805
STUB1	-0.1046	0.1982	0.5976	0.8221	0.04094	0.04444	0.1948	0.5912	0.8117	-1	81	15	43	23	-0.002494	-0.0125	0.9036	0.9746
PITHD1	-0.1229	0.233	0.5978	0.8221	0.02924	0.03275	0.3083	0.69	0.8824	-1	81	9	37	35	-0.00226	0	0.8664	0.9729
TBC1D8B	-0.1944	0.3684	0.5978	0.8221	0.0117	0.01404	0.2235	0.3846	0.6679	-1	81	7	23	51	-0.004484	0	0.2868	0.7434
PITPNB	-0.08366	0.1586	0.5978	0.8221	0.06433	0.06813	0.1502	0.5776	0.8046	-1	81	19	45	17	0.02858	-0.01667	0.1576	0.6246
CCDC124	0.1863	0.3533	0.5979	0.8221	0.01316	0.01082	0.3251	0.5665	0.8027	1	81	8	26	47	0.003916	0	0.6966	0.9282
WASHC3	-0.137	0.2601	0.5983	0.8221	0.02339	0.02661	0.2471	0.5791	0.8052	-1	81	11	39	31	-0.007106	0	0.6694	0.9238
CLK2	0.09899	0.1881	0.5987	0.8221	0.04532	0.04152	0.1951	0.6119	0.8292	1	81	18	34	29	0.02996	0	0.0858	0.5361
ATG7	0.1859	0.3533	0.5988	0.8221	0.01316	0.01082	0.3855	0.6297	0.8413	1	81	6	28	47	-0.005203	0	0.6482	0.9201
YTHDF3	0.08854	0.1688	0.5999	0.8232	0.05702	0.0519	0.1552	0.5684	0.8027	1	81	17	41	23	-0.01521	-1.508e-17	0.4044	0.8091
SMC3	0.09605	0.1837	0.6011	0.8245	0.04825	0.04357	0.1575	0.5419	0.7878	1	81	17	37	27	0.02138	0	0.2092	0.6772
OXSR1	-0.1504	0.289	0.6026	0.8261	0.01901	0.02178	0.2721	0.5803	0.8064	-1	81	10	30	41	0.002283	0	0.8532	0.9684
BICRAL	-0.1505	0.2899	0.6036	0.827	0.01901	0.02164	0.2612	0.5645	0.8022	-1	81	9	38	34	-0.01175	0	0.4526	0.8438
SEC13	-0.1158	0.2235	0.6044	0.8277	0.03216	0.03523	0.2122	0.5854	0.8097	-1	81	10	35	36	-0.01519	0	0.1764	0.6492
FDFT1	-0.1436	0.2779	0.6053	0.8282	0.02047	0.02339	0.2807	0.6089	0.8276	-1	81	10	32	39	-0.007133	0	0.565	0.8871
SLC3A2	-0.1444	0.2796	0.6056	0.8282	0.02047	0.02295	0.2541	0.5699	0.8027	-1	81	10	35	36	0.003502	0	0.7752	0.9512
KAT5	-0.1398	0.2708	0.6057	0.8282	0.02193	0.02456	0.3037	0.6453	0.8509	-1	81	8	37	36	-0.01454	0	0.2686	0.7286
PSPC1	-0.1082	0.2099	0.6062	0.8285	0.03655	0.03977	0.2228	0.6271	0.8404	-1	81	14	45	22	-0.009662	-0.01667	0.565	0.8871
NFATC4	-0.08862	0.1722	0.6068	0.8285	0.05409	0.05804	0.1351	0.5118	0.7683	-1	81	19	41	21	-0.003519	-0.008333	0.8648	0.9726
EGFL8	-0.1433	0.2784	0.6068	0.8285	0.02047	0.02339	0.264	0.5874	0.8105	-1	81	9	36	36	0.01158	0	0.3548	0.7848
CTNNB1	0.05824	0.1134	0.6074	0.8287	0.1272	0.1205	0.09142	0.5241	0.7762	1	81	26	46	9	-0.01517	-0.02	0.5632	0.8871
KDM6A	0.1732	0.3372	0.6076	0.8287	0.01462	0.01199	0.3621	0.6325	0.8426	1	81	8	24	49	-0.005173	0	0.6334	0.9182
DAXX	0.1213	0.2371	0.6089	0.8302	0.02924	0.02558	0.1567	0.4388	0.7075	1	81	13	36	32	-0.002248	0	0.859	0.9699
APC	-0.188	0.3687	0.6102	0.8314	0.0117	0.01389	0.3346	0.5742	0.8033	-1	81	6	34	41	-0.007771	0	0.543	0.8761
MAP1S	-0.1593	0.3131	0.611	0.8322	0.01608	0.01871	0.2669	0.5507	0.7934	-1	81	7	33	41	-0.007178	0	0.5264	0.8683
TES	-0.1999	0.3941	0.612	0.8331	0.01023	0.01228	0.3174	0.5289	0.7804	-1	81	6	26	49	-0.008735	0	0.3984	0.8041
TFE3	-0.08389	0.1655	0.6123	0.8331	0.05848	0.06257	0.1471	0.5684	0.8027	-1	81	20	41	20	0.02044	-8.789e-18	0.302	0.7497
DHDDS	0.1429	0.2824	0.613	0.8336	0.02047	0.01754	0.2528	0.572	0.8027	1	81	13	32	36	0.004653	0	0.6906	0.9273
CNIH4	0.1602	0.3169	0.6132	0.8336	0.01608	0.01374	0.2966	0.5891	0.8108	1	81	7	26	48	0.008574	0	0.401	0.805
RSBN1	-0.1454	0.2882	0.6139	0.834	0.01901	0.02178	0.3462	0.6745	0.8723	-1	81	8	33	40	0.001175	0	0.9162	0.9774
MEPCE	-0.1029	0.2043	0.6146	0.834	0.03801	0.04167	0.1833	0.5746	0.8033	-1	81	14	43	24	0.0307	-0.01111	0.0492	0.4927
DDB1	0.09253	0.184	0.615	0.834	0.04825	0.04357	0.1635	0.5714	0.8027	1	81	17	42	22	0.01213	-0.00625	0.4824	0.8555
CUEDC2	-0.1308	0.2601	0.6151	0.834	0.02339	0.02646	0.2744	0.6336	0.8426	-1	81	11	35	35	0.01199	0	0.406	0.8097
SOD3	-0.1359	0.2704	0.6153	0.834	0.02193	0.02471	0.3691	0.7127	0.8907	-1	81	8	40	33	-0.02394	0	0.078	0.5325
SIRT7	0.1684	0.3352	0.6154	0.834	0.01462	0.01213	0.3444	0.6248	0.8389	1	81	10	23	48	0.0006592	0	0.9676	0.99
TMEM39A	-0.1349	0.2697	0.6168	0.8355	0.02193	0.02456	0.2589	0.6023	0.8219	-1	81	9	37	35	0.0002668	0	0.9824	0.994
ACVR1	0.1322	0.2646	0.6173	0.8355	0.02339	0.02032	0.2604	0.6117	0.8292	1	81	12	30	39	-0.005821	0	0.6328	0.9182
WWP1	0.09752	0.1953	0.6176	0.8355	0.0424	0.03845	0.2242	0.6636	0.8655	1	81	14	37	30	0.01642	0	0.2504	0.7144
ACAT1	0.1033	0.207	0.6177	0.8355	0.03801	0.03406	0.2643	0.6959	0.8836	1	81	18	30	33	0.006292	0	0.5992	0.9063
RREB1	0.09438	0.1894	0.6182	0.8358	0.04532	0.04108	0.1554	0.5437	0.7887	1	81	15	39	27	0.001721	0	0.924	0.9805
POLR2B	0.092	0.1852	0.6194	0.837	0.04678	0.04298	0.1843	0.6176	0.8341	1	81	16	41	24	0.003563	-0.002941	0.8464	0.9662
IFIT1	-0.1566	0.3157	0.6199	0.8372	0.01608	0.01842	0.2488	0.5291	0.7804	-1	81	8	29	44	-0.01176	0	0.2952	0.7484
TOPBP1	-0.1554	0.3153	0.622	0.8396	0.01608	0.01842	0.321	0.6282	0.8404	-1	81	9	33	39	-0.006869	0	0.4636	0.8526
MYO1D	-0.1032	0.2099	0.6231	0.8407	0.03655	0.03947	0.2061	0.6165	0.8335	-1	81	13	42	26	0.0153	-0.00625	0.3584	0.7857
IMPDH2	0.07618	0.1554	0.624	0.8407	0.06725	0.06213	0.1759	0.665	0.8669	1	81	18	46	17	0.004274	-0.02632	0.8278	0.963
CASP2	0.1341	0.2741	0.6248	0.8407	0.02193	0.01886	0.3102	0.6656	0.867	1	81	9	32	40	0.002131	0	0.8758	0.9742
ATP7A	-0.1699	0.3474	0.6248	0.8407	0.01316	0.01535	0.268	0.5262	0.7776	-1	81	7	29	45	-0.002405	0	0.8376	0.9656
SAFB	-0.08292	0.1696	0.6249	0.8407	0.05556	0.0595	0.1954	0.6712	0.8701	-1	81	16	42	23	0.003396	-0.01778	0.8554	0.9688
FMN1	-0.2077	0.4248	0.625	0.8407	0.008772	0.01067	0.363	0.5673	0.8027	-1	81	6	27	48	0.001132	0	0.9452	0.9849
BCAR3	0.1634	0.3348	0.6255	0.8407	0.01462	0.01228	0.2694	0.544	0.7887	1	81	8	25	48	-0.005476	0	0.5586	0.8859
YTHDF1	0.1056	0.2163	0.6255	0.8407	0.03509	0.03099	0.2133	0.6206	0.835	1	81	16	35	30	0.001031	0	0.948	0.9849
WARS1	0.1257	0.2576	0.6256	0.8407	0.02485	0.02149	0.2723	0.6444	0.8502	1	81	10	32	39	-0.01193	0	0.307	0.7497
NUP153	-0.1163	0.2388	0.6264	0.8407	0.02778	0.03085	0.2328	0.6176	0.8341	-1	81	12	38	31	0.02983	0	0.0234	0.3647
ACTL6A	0.1429	0.294	0.6269	0.8407	0.01901	0.01623	0.3312	0.6662	0.8673	1	81	9	25	47	-0.008719	0	0.4322	0.8325
SMARCAD1	0.1091	0.2244	0.6269	0.8407	0.03216	0.0288	0.1763	0.5362	0.7848	1	81	13	34	34	0.002324	0	0.8024	0.9581
RASSF2	0.1623	0.334	0.627	0.8407	0.01462	0.01243	0.4247	0.7023	0.8847	1	81	6	32	43	0.002961	0	0.8056	0.9595
NTN4	0.08633	0.1777	0.6271	0.8407	0.05117	0.04693	0.174	0.6199	0.835	1	81	18	39	24	0.009407	0	0.575	0.8901
PRXL2A	0.08583	0.1778	0.6293	0.8432	0.05117	0.04693	0.2937	0.7701	0.9091	1	81	21	28	32	0.02124	0	0.1094	0.5673
MINDY1	0.1475	0.3061	0.6298	0.8432	0.01754	0.01491	0.3619	0.6835	0.8798	1	81	9	22	50	-0.00122	0	0.8332	0.965
APTX	0.1268	0.2631	0.6299	0.8432	0.02339	0.02061	0.2668	0.6346	0.8426	1	81	10	29	42	0.01021	0	0.3976	0.8041
APPBP2	0.1058	0.22	0.6305	0.8437	0.03363	0.02997	0.2041	0.6042	0.8237	1	81	13	39	29	-0.01324	0	0.3092	0.7497
ECE1	0.1086	0.2264	0.6313	0.8443	0.03216	0.02807	0.2301	0.6369	0.844	1	81	13	32	36	-0.009493	0	0.5096	0.8637
IFT57	-0.1095	0.2287	0.632	0.8448	0.0307	0.03348	0.1622	0.4994	0.7551	-1	81	12	39	30	-0.008085	0	0.558	0.8859
PPP1R7	-0.1288	0.2694	0.6325	0.845	0.02193	0.02471	0.2136	0.5465	0.7907	-1	81	10	38	33	0.005316	0	0.7296	0.9374
PDE4A	-0.1656	0.347	0.6331	0.845	0.01316	0.01535	0.3476	0.6337	0.8426	-1	81	7	35	39	0.004835	0	0.7002	0.9283
ADIPOR1	-0.1033	0.2166	0.6333	0.845	0.03363	0.03728	0.2122	0.6262	0.84	-1	81	11	39	31	-0.01442	0	0.3488	0.7779
MAP2K1	0.1047	0.2196	0.6335	0.845	0.03363	0.03012	0.2381	0.6601	0.8622	1	81	13	35	33	-0.007469	0	0.5414	0.8759
SLC35E1	-0.1142	0.2397	0.6337	0.845	0.02778	0.03056	0.2856	0.6893	0.882	-1	81	13	37	31	0.01914	0	0.1308	0.5911
MAP7D1	-0.09421	0.1982	0.6346	0.8454	0.04094	0.04401	0.2097	0.6532	0.858	-1	81	15	40	26	-0.01176	0	0.512	0.8637
SIRPA	0.09647	0.203	0.6346	0.8454	0.03947	0.03567	0.247	0.6961	0.8836	1	81	12	40	29	-0.004918	0	0.725	0.9364
CDC14A	-0.2011	0.4257	0.6367	0.8478	0.008772	0.01053	0.5203	0.6992	0.8846	-1	81	5	26	50	-0.00542	0	0.6258	0.9182
SIGMAR1	0.09413	0.2	0.6378	0.8487	0.04094	0.0367	0.1887	0.6179	0.8341	1	81	13	35	33	-0.00758	0	0.5974	0.9063
NOC3L	0.1281	0.2726	0.6384	0.8487	0.02193	0.01915	0.2621	0.6251	0.8389	1	81	12	29	40	-0.002786	0	0.8264	0.963
IRGQ	-0.119	0.2534	0.6386	0.8487	0.02485	0.02749	0.309	0.7	0.8847	-1	81	12	40	29	-0.0008859	0	0.9628	0.9873
PRKAB1	0.1202	0.2562	0.6389	0.8487	0.02485	0.02178	0.25	0.6306	0.8413	1	81	12	28	41	-0.002115	0	0.8178	0.9625
PRMT1	0.08033	0.1713	0.639	0.8487	0.05556	0.05073	0.1735	0.6434	0.8494	1	81	15	42	24	-0.003139	-0.007407	0.8518	0.9684
CKAP4	-0.08017	0.171	0.6393	0.8487	0.05556	0.05848	0.2105	0.7033	0.8849	-1	81	18	43	20	0.01037	-0.008333	0.5992	0.9063
RBM34	0.1416	0.3026	0.6398	0.849	0.01754	0.01535	0.3157	0.6536	0.858	1	81	10	28	43	0.01845	0	0.0772	0.5325
WDR26	-0.06587	0.1409	0.6402	0.8491	0.08187	0.08509	0.1168	0.5727	0.8027	-1	81	18	47	16	-0.02647	-0.02857	0.1982	0.6736
HBS1L	0.1276	0.2737	0.6409	0.8492	0.02193	0.01901	0.2675	0.6333	0.8426	1	81	10	31	40	-0.003683	0	0.65	0.9205
ATP2B1	0.1105	0.2371	0.6411	0.8492	0.02924	0.02573	0.258	0.6683	0.8676	1	81	12	38	31	0.01411	0	0.2564	0.7184
RFX1	-0.1354	0.2905	0.6412	0.8492	0.01901	0.0212	0.2868	0.6369	0.844	-1	81	9	34	38	-0.006689	0	0.5742	0.8901
HADHA	-0.06886	0.1479	0.6416	0.8493	0.0731	0.07778	0.1091	0.5281	0.7801	-1	81	18	47	16	-0.005453	-0.01852	0.7834	0.9536
CRIPT	0.1316	0.283	0.6419	0.8493	0.02047	0.01769	0.3133	0.6744	0.8723	1	81	11	29	41	-0.002274	0	0.8656	0.9729
METTL3	-0.09916	0.2136	0.6424	0.8495	0.03509	0.03801	0.1759	0.573	0.8027	-1	81	13	39	29	0.01033	0	0.4718	0.8542
MCM3	-0.1338	0.2884	0.6426	0.8495	0.01901	0.02164	0.3323	0.6872	0.8813	-1	81	10	35	36	0.008073	0	0.5426	0.876
DDX55	-0.1244	0.2683	0.643	0.8496	0.02193	0.02471	0.2279	0.5853	0.8097	-1	81	10	39	32	-0.002436	0	0.8688	0.9729
GSR	-0.09654	0.2102	0.6461	0.8532	0.03655	0.03918	0.2471	0.696	0.8836	-1	81	12	50	19	-0.02097	-0.02222	0.2342	0.7059
CDK7	-0.194	0.4252	0.6482	0.8557	0.008772	0.01053	0.2892	0.5024	0.758	-1	81	4	24	53	-0.008246	0	0.4216	0.8215
KLF16	-0.1367	0.3001	0.6487	0.8559	0.01754	0.01988	0.3699	0.7117	0.8906	-1	81	6	41	34	-0.003612	-0.004444	0.791	0.9558
GHITM	0.08293	0.1825	0.6494	0.8562	0.04825	0.04474	0.2131	0.6972	0.8836	1	81	22	28	31	0.01244	0	0.3694	0.7922
NF1	-0.08534	0.1879	0.6497	0.8562	0.04532	0.04868	0.1623	0.5991	0.8194	-1	81	14	48	19	-0.0202	-0.01667	0.322	0.7543
VPS4A	-0.08338	0.1842	0.6508	0.8562	0.04678	0.05058	0.1639	0.611	0.8289	-1	81	13	47	21	-0.01255	-0.01667	0.501	0.8637
ZNF76	-0.1183	0.2614	0.6509	0.8562	0.02339	0.02588	0.3093	0.7021	0.8847	-1	81	12	36	33	-0.006385	0	0.6644	0.9238
WASL	0.07363	0.1627	0.6509	0.8562	0.0614	0.05673	0.1555	0.6359	0.8439	1	81	20	40	21	0.02884	0	0.091	0.5415
TET1	-0.1577	0.3486	0.651	0.8562	0.01316	0.01506	0.4275	0.7122	0.8906	-1	81	6	35	40	-0.01253	0	0.2226	0.6884
CUL5	-0.1114	0.2466	0.6513	0.8562	0.02632	0.02895	0.2303	0.6285	0.8404	-1	81	12	36	33	0.0008041	0	0.9584	0.9867
RIPK1	0.1034	0.2289	0.6515	0.8562	0.0307	0.02778	0.2667	0.6983	0.8839	1	81	13	36	32	0.01241	0	0.4142	0.8178
SERPINH1	-0.05366	0.119	0.652	0.8563	0.117	0.1186	0.2307	0.8161	0.9242	-1	81	20	47	14	-0.03166	-0.03333	0.1536	0.6232
MFN2	-0.1179	0.2616	0.6522	0.8563	0.02339	0.02573	0.2227	0.5965	0.8171	-1	81	10	33	38	-0.008082	0	0.4736	0.8542
GART	-0.1297	0.2881	0.6525	0.8563	0.01901	0.02149	0.3217	0.6867	0.8813	-1	81	9	34	38	-0.00171	0	0.8898	0.9746
SF3B3	0.08513	0.1892	0.6527	0.8563	0.04532	0.04137	0.2022	0.6738	0.8723	1	81	19	36	26	0.01695	0	0.306	0.7497
NF2	-0.1137	0.2531	0.6533	0.8566	0.02485	0.02749	0.2418	0.6381	0.8448	-1	81	11	37	33	0.008475	0	0.5144	0.8637
UBR3	0.07952	0.1775	0.6541	0.8572	0.05117	0.04722	0.1601	0.6195	0.835	1	81	20	41	20	0.02548	-0.0007874	0.1896	0.6683
RCOR1	-0.1648	0.3683	0.6545	0.8573	0.0117	0.0136	0.2844	0.5622	0.8003	-1	81	7	25	49	-0.00133	0	0.8494	0.9672
SNAI1	-0.1897	0.4246	0.6551	0.8573	0.008772	0.01038	0.5402	0.7255	0.8919	-1	81	5	35	41	0.01647	0	0.0858	0.5361
XRCC5	-0.07481	0.1676	0.6554	0.8573	0.05702	0.06067	0.1388	0.5899	0.8108	-1	81	16	43	22	-0.02147	-0.01	0.2324	0.7021
CSNK2A2	0.09412	0.2111	0.6557	0.8573	0.03655	0.03304	0.2646	0.722	0.8918	1	81	15	39	27	-0.01087	0	0.4502	0.8435
FIP1L1	-0.09302	0.2087	0.6557	0.8573	0.03655	0.03977	0.1942	0.6319	0.8426	-1	81	13	48	20	0.0008138	-0.02174	0.9626	0.9873
NUAK2	-0.1629	0.3666	0.6567	0.8582	0.0117	0.01374	0.4673	0.7273	0.8919	-1	81	4	31	46	0.001372	0	0.9034	0.9746
MTAP	0.09728	0.2192	0.6572	0.8584	0.03363	0.03041	0.216	0.6524	0.8575	1	81	13	34	34	0.01173	0	0.3678	0.7919
GSE1	-0.1094	0.2469	0.6575	0.8584	0.02632	0.0288	0.2761	0.6918	0.8832	-1	81	10	42	29	-0.01936	-0.01111	0.1602	0.6266
STXBP4	-0.1332	0.3008	0.6578	0.8584	0.01754	0.01974	0.3328	0.6889	0.882	-1	81	9	32	40	-0.004736	0	0.717	0.9337
PPP2R3A	0.1354	0.3061	0.6583	0.8586	0.01754	0.01506	0.2293	0.5549	0.7957	1	81	9	27	45	-0.01082	0	0.3658	0.7919
BECN1	-0.1055	0.2394	0.6595	0.8594	0.02778	0.03041	0.2673	0.693	0.8832	-1	81	9	39	33	-0.01108	0	0.3552	0.7848
COMT	-0.08421	0.1912	0.6595	0.8594	0.04386	0.04693	0.2139	0.6938	0.8834	-1	81	14	43	24	-0.02126	-0.02	0.236	0.7068
SHC1	0.05957	0.1367	0.663	0.8633	0.08772	0.08173	0.163	0.7148	0.8914	1	81	20	45	16	-0.01954	-0.01667	0.4194	0.8213
SMAD7	0.08402	0.1929	0.6632	0.8633	0.04386	0.03977	0.1645	0.6096	0.8282	1	81	15	34	32	-0.006506	0	0.682	0.9242
ODR4	-0.1255	0.2888	0.6639	0.8634	0.01901	0.02135	0.2102	0.5505	0.7934	-1	81	10	30	41	0.009595	0	0.3396	0.7681
CD99	-0.05692	0.131	0.664	0.8634	0.09357	0.09883	0.1274	0.6551	0.8589	-1	81	18	48	15	-0.02316	-0.0375	0.3398	0.7681
JAK2	-0.0964	0.2223	0.6645	0.8634	0.03216	0.03509	0.3241	0.7662	0.9091	-1	81	7	46	28	-0.02285	-0.01429	0.1198	0.5868
NR1H3	-0.08435	0.1949	0.6651	0.8634	0.0424	0.04518	0.1594	0.5966	0.8171	-1	81	16	46	19	0.0128	-0.01429	0.5016	0.8637
MRC2	-0.03991	0.09233	0.6656	0.8634	0.1915	0.1981	0.1055	0.7052	0.8866	-1	81	27	48	6	0.01404	-0.05	0.6266	0.9182
MCTS1	0.1109	0.2571	0.6661	0.8634	0.02485	0.02193	0.2584	0.6678	0.8676	1	81	9	34	38	-0.01164	0	0.2788	0.7368
ELK4	0.08933	0.2072	0.6664	0.8634	0.03801	0.03436	0.1854	0.63	0.8413	1	81	16	39	26	-0.0001129	0	0.9936	0.9966
ABL1	-0.08069	0.1873	0.6666	0.8634	0.04532	0.04868	0.1815	0.6566	0.86	-1	81	15	42	24	-0.004563	-0.01	0.796	0.9564
E4F1	0.1523	0.3535	0.6667	0.8634	0.01316	0.01111	0.3137	0.6274	0.8404	1	81	7	29	45	-0.01244	0	0.325	0.7574
TRAP1	0.09412	0.2185	0.6667	0.8634	0.03363	0.0307	0.2692	0.7266	0.8919	1	81	13	36	32	0.01144	0	0.378	0.7975
FCGBP	-0.1692	0.3932	0.6669	0.8634	0.01023	0.01199	0.4354	0.6975	0.8836	-1	81	6	25	50	0.001598	0	0.819	0.9625
RAB8A	0.09283	0.2159	0.6673	0.8634	0.03509	0.03158	0.1849	0.6157	0.8328	1	81	12	36	33	-0.01965	0	0.1766	0.6492
MAF	0.06761	0.1573	0.6673	0.8634	0.06579	0.06155	0.1888	0.7202	0.8918	1	81	18	41	22	0.02085	-9.872e-18	0.2268	0.695
TNIP1	0.07699	0.1798	0.6685	0.8642	0.04971	0.0462	0.2064	0.7092	0.889	1	81	16	41	24	0.004657	-0.0025	0.757	0.9417
FGF13	0.1366	0.3191	0.6686	0.8642	0.01608	0.01389	0.242	0.5724	0.8027	1	81	9	25	47	0.008671	0	0.2444	0.7115
CD302	0.04178	0.09799	0.6699	0.8648	0.1754	0.1656	0.08681	0.6304	0.8413	1	81	30	43	8	0.001022	-0.03158	0.9724	0.9917
GANC	-0.1341	0.3148	0.6701	0.8648	0.01608	0.01813	0.3872	0.729	0.8925	-1	81	9	35	37	-0.002983	0	0.8114	0.9618
MED1	0.12	0.2816	0.6701	0.8648	0.02047	0.01813	0.3623	0.7406	0.8989	1	81	12	31	38	0.002096	0	0.8806	0.9746
GBP1	0.08792	0.2065	0.6703	0.8648	0.03801	0.03465	0.2737	0.7481	0.901	1	81	8	39	34	-0.004423	0	0.7456	0.9379
EHMT2	-0.1149	0.2702	0.6707	0.865	0.02193	0.02412	0.2309	0.6188	0.8348	-1	81	12	32	37	0.01111	0	0.2994	0.7497
NOM1	-0.1471	0.3476	0.6722	0.8664	0.01316	0.01506	0.3306	0.6563	0.86	-1	81	7	31	43	-8.405e-05	0	0.9938	0.9966
YJEFN3	-0.1796	0.4252	0.6728	0.8668	0.008772	0.01038	0.5705	0.7529	0.9019	-1	81	4	33	44	-0.005812	0	0.5294	0.8701
TNFSF12	-0.06887	0.1636	0.6737	0.8676	0.05994	0.06374	0.1656	0.6775	0.8737	-1	81	17	46	18	-0.0002928	-0.03333	0.987	0.9953
PCDHB14	-0.166	0.3946	0.674	0.8676	0.01023	0.01184	0.4192	0.6922	0.8832	-1	81	6	25	50	-0.006319	0	0.5724	0.8891
USP11	-0.07921	0.1887	0.6746	0.8677	0.04532	0.04795	0.2183	0.7167	0.8914	-1	81	10	47	24	-0.02952	-0.0175	0.1052	0.5592
RANBP2	-0.06293	0.1499	0.6747	0.8677	0.07164	0.075	0.1226	0.6077	0.8272	-1	81	19	44	18	-0.007542	-0.01429	0.7136	0.9334
DRG1	0.08211	0.1962	0.6756	0.8684	0.0424	0.0386	0.1671	0.6232	0.8375	1	81	14	39	28	-0.02014	0	0.213	0.681
TGFB1	-0.1455	0.3485	0.6763	0.8689	0.01316	0.01491	0.3485	0.6763	0.8736	-1	81	6	31	44	0.004315	0	0.662	0.9234
GLT8D2	-0.131	0.3145	0.6771	0.8695	0.01608	0.01813	0.3438	0.7033	0.8849	-1	81	8	34	39	-0.001754	0	0.8894	0.9746
THAP11	-0.1082	0.2606	0.6779	0.8702	0.02339	0.02588	0.2659	0.684	0.8798	-1	81	7	39	35	-0.01346	0	0.2684	0.7286
LOXL2	0.1463	0.3528	0.6783	0.8703	0.01316	0.01126	0.3026	0.6287	0.8404	1	81	7	29	45	0.009443	0	0.3552	0.7848
KPNB1	-0.06461	0.1562	0.6792	0.8709	0.06579	0.0693	0.1851	0.7271	0.8919	-1	81	19	39	23	0.004684	0	0.809	0.9607
CPEB2	-0.1627	0.3939	0.6796	0.8711	0.01023	0.01184	0.3415	0.6337	0.8426	-1	81	7	29	45	-0.00592	0	0.5714	0.8891
GYS1	0.09259	0.225	0.6807	0.872	0.03216	0.02895	0.1691	0.5839	0.8093	1	81	13	34	34	-0.01148	0	0.4284	0.8275
GBE1	0.09507	0.2312	0.681	0.872	0.0307	0.02734	0.3665	0.7954	0.9162	1	81	9	40	32	-0.01172	0	0.3906	0.799
TAB1	-0.1141	0.2779	0.6813	0.8721	0.02047	0.02281	0.3463	0.7417	0.8998	-1	81	10	35	36	-0.005222	0	0.6748	0.9239
CCT6A	-0.0773	0.1887	0.6821	0.8726	0.04532	0.04795	0.1896	0.6835	0.8798	-1	81	18	39	24	0.02968	0	0.0666	0.5325
ALG9	0.1189	0.2907	0.6826	0.8729	0.01901	0.01696	0.2498	0.6342	0.8426	1	81	11	24	46	0.01319	0	0.0834	0.5361
MMADHC	0.07587	0.1864	0.684	0.8741	0.04678	0.04313	0.2086	0.716	0.8914	1	81	18	43	20	0.01694	-0.0075	0.3618	0.7902
CDKAL1	-0.1061	0.2609	0.6842	0.8741	0.02339	0.02573	0.2906	0.715	0.8914	-1	81	12	38	31	0.02449	0	0.0788	0.5325
NIFK	-0.1342	0.3305	0.6848	0.8745	0.01462	0.01637	0.3278	0.6823	0.8791	-1	81	8	32	41	-0.004536	0	0.5978	0.9063
PDE10A	0.1512	0.3742	0.6861	0.8758	0.0117	0.009942	0.3319	0.6487	0.8547	1	81	7	26	48	0.01508	0	0.0692	0.5325
LPA	-0.1585	0.3955	0.6887	0.8779	0.01023	0.0117	0.4015	0.6931	0.8832	-1	81	5	30	46	-0.00801	0	0.3936	0.8009
KLHL13	-0.1472	0.3676	0.6888	0.8779	0.0117	0.01345	0.4129	0.7214	0.8918	-1	81	6	25	50	0.002385	0	0.684	0.9242
NVL	-0.1391	0.3476	0.689	0.8779	0.01316	0.01491	0.2728	0.6101	0.8284	-1	81	8	27	46	0.01169	0	0.2528	0.7156
ZMIZ1	-0.0803	0.2007	0.689	0.8779	0.03947	0.0424	0.1689	0.6344	0.8426	-1	81	14	35	32	0.001782	0	0.904	0.9746
CXCR4	0.109	0.2736	0.6904	0.8788	0.02193	0.01944	0.336	0.7457	0.901	1	81	9	26	46	-0.003076	0	0.766	0.9473
MAVS	0.07189	0.1807	0.6907	0.8788	0.04971	0.04591	0.1603	0.6538	0.858	1	81	16	41	24	0.0001473	-0.002222	0.9932	0.9966
LURAP1	-0.1696	0.4262	0.6907	0.8788	0.008772	0.01023	0.344	0.6221	0.8365	-1	81	6	29	46	-0.01168	0	0.3066	0.7497
SETD4	0.1165	0.2937	0.6917	0.8793	0.01901	0.01667	0.2636	0.6587	0.862	1	81	8	32	41	-5.901e-05	0	0.9956	0.9967
FBXW11	0.09393	0.2371	0.6919	0.8793	0.02924	0.02602	0.2196	0.6688	0.8678	1	81	12	39	30	-0.007391	0	0.629	0.9182
LCAT	-0.09726	0.2456	0.6921	0.8793	0.02632	0.02865	0.2847	0.7326	0.8955	-1	81	9	39	33	-0.004542	0	0.7564	0.9414
CTTN	0.05417	0.1374	0.6934	0.8798	0.08626	0.08099	0.1977	0.784	0.9121	1	81	21	42	18	0.0065	-0.01429	0.7412	0.9379
CCDC57	-0.1441	0.3658	0.6936	0.8798	0.0117	0.0136	0.3668	0.6944	0.8834	-1	81	7	32	42	0.01473	0	0.1884	0.6675
TNKS	-0.11	0.2798	0.6941	0.8798	0.02047	0.02237	0.3093	0.722	0.8918	-1	81	11	32	38	-0.0002324	0	0.9878	0.9956
CSNK1G1	0.1076	0.2737	0.6941	0.8798	0.02193	0.0193	0.2651	0.6847	0.8801	1	81	9	35	37	-0.009839	0	0.4124	0.8178
IL11RA	-0.1365	0.3472	0.6941	0.8798	0.01316	0.01491	0.258	0.5966	0.8171	-1	81	7	27	47	-0.001632	0	0.9044	0.9746
ARL4D	0.1197	0.3055	0.6952	0.8808	0.01754	0.01535	0.301	0.6908	0.8825	1	81	8	26	47	-0.001967	0	0.734	0.9374
PTGS2	0.08836	0.2264	0.6963	0.8813	0.03216	0.0288	0.2303	0.7013	0.8847	1	81	11	32	38	-0.004458	0	0.7378	0.9374
AFF1	0.06192	0.1587	0.6963	0.8813	0.06433	0.06009	0.1485	0.6767	0.8736	1	81	15	47	19	-0.02194	-0.02	0.2764	0.7361
TBP	0.1034	0.2653	0.6967	0.8813	0.02339	0.02061	0.2587	0.6894	0.882	1	81	8	34	39	-0.01271	0	0.2248	0.6928
GPN1	-0.1126	0.2891	0.6969	0.8813	0.01901	0.02105	0.3322	0.7346	0.896	-1	81	10	32	39	0.006579	0	0.5646	0.8871
THYN1	0.1104	0.2837	0.6973	0.8814	0.02047	0.01798	0.3543	0.7554	0.9032	1	81	11	35	35	-0.008615	0	0.5112	0.8637
TMEM33	0.09856	0.2546	0.6986	0.882	0.02485	0.02266	0.232	0.6709	0.8701	1	81	12	39	30	0.004401	0	0.7818	0.9532
CNNM3	-0.09793	0.253	0.6987	0.882	0.02485	0.02719	0.2522	0.6978	0.8836	-1	81	10	42	29	0.002406	-0.00625	0.8544	0.9684
EGLN1	-0.08075	0.2088	0.6989	0.882	0.03655	0.03933	0.1736	0.6419	0.8485	-1	81	14	39	28	-0.009223	0	0.5642	0.8871
PTH1R	-0.07496	0.1939	0.699	0.882	0.0424	0.04518	0.1882	0.6904	0.8824	-1	81	12	40	29	-0.01655	0	0.2876	0.7442
SLC25A11	-0.09213	0.239	0.6999	0.8824	0.02778	0.03041	0.2712	0.7341	0.896	-1	81	14	42	25	0.0007514	-0.01429	0.9612	0.9873
MYO6	-0.0926	0.2406	0.7003	0.8824	0.02778	0.02982	0.2102	0.6596	0.862	-1	81	12	37	32	-0.005591	0	0.6924	0.9273
C6	0.1347	0.3503	0.7006	0.8824	0.01316	0.01155	0.4675	0.7732	0.9108	1	81	5	31	45	-0.004185	0	0.6318	0.9182
DDX20	-0.1626	0.4231	0.7008	0.8824	0.008772	0.01023	0.311	0.6012	0.821	-1	81	5	23	53	0.005808	0	0.562	0.8871
OTUB1	-0.1416	0.3688	0.701	0.8824	0.0117	0.0133	0.3343	0.6718	0.8705	-1	81	6	28	47	-0.006854	0	0.3966	0.8041
SKP1	-0.05572	0.1468	0.7042	0.8846	0.07456	0.07807	0.168	0.7401	0.8989	-1	81	15	46	20	-0.02437	-0.03333	0.1874	0.6675
XBP1	0.05095	0.1343	0.7045	0.8846	0.08918	0.08538	0.1127	0.6513	0.8573	1	81	21	47	13	-0.005975	-0.02632	0.7948	0.9564
CDC37	0.06809	0.1796	0.7047	0.8846	0.05117	0.04664	0.2196	0.7566	0.9038	1	81	15	40	26	-0.01634	0	0.3092	0.7497
AMOT	0.126	0.3327	0.7048	0.8846	0.01462	0.01287	0.4235	0.766	0.9091	1	81	9	28	44	0.01753	0	0.0794	0.5325
AKR1B1	-0.07434	0.1965	0.7053	0.8846	0.0424	0.04415	0.2706	0.7836	0.9121	-1	81	15	33	33	-0.01031	0	0.4398	0.8349
CUL2	-0.1052	0.2782	0.7054	0.8846	0.02047	0.02266	0.2146	0.624	0.8382	-1	81	9	36	36	-0.008335	0	0.5468	0.8792
PSMD4	0.07628	0.2019	0.7056	0.8846	0.03947	0.03655	0.1994	0.7021	0.8847	1	81	14	38	29	-0.005508	0	0.7172	0.9337
RWDD1	0.1331	0.3528	0.706	0.8846	0.01316	0.0114	0.3469	0.7013	0.8847	1	81	7	27	47	-0.0009101	0	0.8792	0.9746
CREBBP	0.04749	0.1259	0.7061	0.8846	0.1023	0.09693	0.1365	0.7278	0.892	1	81	24	42	15	0.0335	-0.00625	0.1392	0.6069
HSPB8	-0.1485	0.394	0.7063	0.8846	0.01023	0.0117	0.4389	0.7351	0.8962	-1	81	6	28	47	-0.007382	0	0.535	0.874
LIG3	0.1254	0.333	0.7065	0.8846	0.01462	0.01287	0.3179	0.6932	0.8832	1	81	7	28	46	0.001185	0	0.8678	0.9729
AMACR	-0.1189	0.3162	0.7069	0.8846	0.01608	0.01769	0.306	0.6977	0.8836	-1	81	8	30	43	0.005795	0	0.6822	0.9242
CYLD	0.07142	0.1899	0.7069	0.8846	0.04532	0.04152	0.2002	0.7213	0.8918	1	81	18	37	26	0.02237	0	0.1748	0.6461
DDR2	0.06774	0.1808	0.7078	0.8854	0.04971	0.0462	0.1581	0.6683	0.8676	1	81	19	40	22	0.02451	0	0.1552	0.6246
MGMT	0.08469	0.2265	0.7084	0.8857	0.03216	0.0288	0.2232	0.7043	0.8858	1	81	13	33	35	-0.01006	0	0.4642	0.8526
IKBKB	0.07962	0.2137	0.7094	0.8865	0.03509	0.0326	0.1933	0.6805	0.8772	1	81	18	32	31	0.01027	0	0.539	0.8759
ORAI2	-0.1295	0.3481	0.7099	0.8867	0.01316	0.01477	0.2964	0.6622	0.8646	-1	81	7	31	43	-0.0007773	0	0.9478	0.9849
SIK2	-0.1166	0.3139	0.7103	0.8868	0.01608	0.01784	0.3052	0.7025	0.8847	-1	81	9	29	43	0.005227	0	0.6394	0.9182
PINK1	0.05935	0.1602	0.7111	0.8869	0.06287	0.05921	0.1664	0.7213	0.8918	1	81	22	39	20	0.01534	0	0.3758	0.7975
STK3	-0.137	0.3698	0.7111	0.8869	0.0117	0.01316	0.294	0.6414	0.8483	-1	81	7	29	45	-0.008609	0	0.3394	0.7681
APMAP	0.0711	0.1922	0.7115	0.8869	0.04386	0.04064	0.2023	0.7253	0.8919	1	81	15	41	25	-0.01541	-0.004348	0.3586	0.7857
MPZL1	0.05778	0.1564	0.7119	0.8869	0.06579	0.06228	0.1309	0.6591	0.862	1	81	19	43	19	0.01913	-0.0125	0.3394	0.7681
RAD18	0.1303	0.3529	0.712	0.8869	0.01316	0.0114	0.2765	0.6375	0.8444	1	81	7	25	49	-0.007114	0	0.3852	0.7975
TMEM201	0.104	0.2828	0.7131	0.8872	0.02047	0.01813	0.3179	0.7437	0.901	1	81	9	31	41	0.001442	0	0.8956	0.9746
PPIC	0.09152	0.2491	0.7133	0.8872	0.02632	0.02368	0.213	0.6674	0.8676	1	81	13	33	35	0.02025	0	0.0578	0.5216
DHX30	-0.08012	0.2182	0.7134	0.8872	0.03363	0.03582	0.2167	0.7116	0.8906	-1	81	9	42	30	0.009981	-0.0007874	0.494	0.8598
WASHC4	-0.05577	0.1519	0.7136	0.8872	0.06871	0.07266	0.168	0.7399	0.8989	-1	81	18	44	19	0.007007	-0.02756	0.7462	0.9379
IL10RB	-0.1159	0.3159	0.7138	0.8872	0.01608	0.01769	0.286	0.6854	0.8802	-1	81	7	33	41	-0.01994	0	0.101	0.5497
TMEM9B	-0.08356	0.2284	0.7145	0.8875	0.0307	0.03275	0.187	0.655	0.8589	-1	81	13	41	27	-0.01352	-1.077e-18	0.4066	0.81
ARFIP1	0.1068	0.2921	0.7147	0.8875	0.01901	0.01696	0.3109	0.7313	0.8943	1	81	8	31	42	-0.0009722	0	0.929	0.9822
PLEKHB2	-0.1143	0.3157	0.7173	0.8899	0.01608	0.01769	0.383	0.7653	0.9091	-1	81	9	37	35	0.0004324	0	0.9684	0.9904
CMKLR1	-0.1332	0.3679	0.7173	0.8899	0.0117	0.0133	0.3671	0.7168	0.8914	-1	81	8	29	44	0.005885	0	0.6384	0.9182
DNAJB12	-0.09174	0.2542	0.7182	0.8904	0.02485	0.02661	0.2535	0.7174	0.8914	-1	81	12	34	35	0.009842	0	0.4566	0.8438
GIMAP4	-0.09811	0.272	0.7183	0.8904	0.02193	0.02354	0.356	0.7828	0.9121	-1	81	7	39	35	-0.02392	0	0.065	0.5307
EFS	0.07718	0.2144	0.7189	0.8904	0.03509	0.03246	0.1796	0.6674	0.8676	1	81	15	37	29	0.009191	0	0.542	0.8759
DAP3	-0.07829	0.2176	0.719	0.8904	0.03363	0.03596	0.199	0.694	0.8834	-1	81	13	41	27	-0.01043	-0.003937	0.5648	0.8871
RUFY2	-0.09707	0.2713	0.7204	0.8918	0.02193	0.02354	0.2006	0.6284	0.8404	-1	81	12	39	30	-0.007	0	0.684	0.9242
HSPG2	0.0618	0.1734	0.7215	0.8927	0.05409	0.05044	0.2712	0.8197	0.9248	1	81	15	43	23	0.0001397	-0.01429	0.9952	0.9967
CAV2	0.1325	0.3723	0.722	0.8929	0.0117	0.01023	0.4701	0.7781	0.9121	1	81	4	22	55	-0.001259	0	0.8636	0.9716
NRP2	-0.1399	0.3948	0.723	0.8931	0.01023	0.01155	0.4424	0.7518	0.9013	-1	81	4	26	51	0.007254	0	0.3042	0.7497
ZSCAN26	-0.1029	0.2908	0.7234	0.8931	0.01901	0.02061	0.296	0.7281	0.892	-1	81	7	36	38	-0.005802	0	0.5956	0.9063
PRKCI	-0.09522	0.2691	0.7235	0.8931	0.02193	0.02398	0.2528	0.7064	0.8876	-1	81	10	41	30	-0.001249	-0.004724	0.9276	0.9813
DDX21	-0.123	0.3479	0.7236	0.8931	0.01316	0.01462	0.3747	0.7426	0.9006	-1	81	7	28	46	0.005481	0	0.6656	0.9238
NUDT21	0.06578	0.1861	0.7238	0.8931	0.04678	0.04357	0.2094	0.7534	0.902	1	81	12	42	27	-0.001113	-5.129e-18	0.9306	0.9828
GPRASP2	-0.1298	0.3687	0.7249	0.894	0.0117	0.01316	0.3706	0.7262	0.8919	-1	81	8	24	49	0.009402	0	0.284	0.7405
DTNBP1	-0.1488	0.4233	0.7253	0.894	0.008772	0.01023	0.4216	0.7242	0.8918	-1	81	6	29	46	0.009713	0	0.2264	0.695
ERG	0.1309	0.3729	0.7255	0.894	0.0117	0.01023	0.3509	0.7091	0.889	1	81	7	25	49	0.012	0	0.0952	0.5474
TMEM164	0.107	0.3059	0.7264	0.8946	0.01754	0.0155	0.2712	0.6932	0.8832	1	81	11	32	38	-0.002346	0	0.8422	0.9657
BCL2L11	-0.1382	0.3952	0.7266	0.8946	0.01023	0.01155	0.3397	0.6841	0.8798	-1	81	6	32	43	-0.007763	0	0.3832	0.7975
HOXB6	-0.08511	0.2444	0.7277	0.8949	0.02632	0.0288	0.266	0.749	0.901	-1	81	12	36	33	0.005363	0	0.701	0.9285
TBC1D22B	0.1294	0.3721	0.728	0.8949	0.0117	0.01023	0.3591	0.7185	0.8918	1	81	6	20	55	0.003613	0	0.2962	0.7495
TASOR	0.06153	0.177	0.7281	0.8949	0.05117	0.04839	0.1325	0.6425	0.8489	1	81	16	43	22	0.008523	-0.005	0.65	0.9205
MAP3K1	0.08648	0.249	0.7284	0.8949	0.02632	0.02383	0.2451	0.7242	0.8918	1	81	12	32	37	0.003783	0	0.7666	0.9476
KATNA1	-0.1366	0.395	0.7295	0.8949	0.01023	0.01155	0.376	0.7165	0.8914	-1	81	5	29	47	-0.003792	0	0.6152	0.9129
RGPD8	-0.06313	0.1826	0.7295	0.8949	0.04825	0.05044	0.1574	0.6884	0.882	-1	81	14	43	24	-0.02783	-0.01739	0.1396	0.6069
INPPL1	-0.05576	0.1614	0.7297	0.8949	0.0614	0.06418	0.1541	0.7176	0.8914	-1	81	19	47	15	-0.01268	-0.03333	0.5636	0.8871
TMEM185A	-0.1139	0.3307	0.7304	0.8949	0.01462	0.01608	0.2922	0.6966	0.8836	-1	81	8	29	44	-0.003518	0	0.7516	0.9397
PYGB	-0.08044	0.2336	0.7306	0.8949	0.02924	0.03143	0.2941	0.7845	0.9122	-1	81	13	35	33	0.02919	0	0.056	0.5189
HECTD4	-0.06809	0.1978	0.7307	0.8949	0.04094	0.04313	0.2221	0.7591	0.9053	-1	81	15	38	28	0.01232	0	0.3832	0.7975
BCL2L13	-0.09247	0.2693	0.7313	0.8949	0.02193	0.02398	0.3345	0.7822	0.9121	-1	81	11	39	31	0.01214	0	0.3664	0.7919
PTBP2	-0.1135	0.3306	0.7314	0.8949	0.01462	0.01608	0.3185	0.7216	0.8918	-1	81	5	32	44	-0.01143	0	0.1776	0.6513
SNX27	-0.07309	0.2129	0.7314	0.8949	0.03509	0.03757	0.2477	0.768	0.9091	-1	81	14	41	26	0.01703	-0.00625	0.3012	0.7497
TADA2A	-0.1258	0.3665	0.7315	0.8949	0.0117	0.0133	0.4113	0.7598	0.9057	-1	81	7	29	45	0.01423	0	0.077	0.5325
RAB7A	-0.0494	0.1447	0.7329	0.8962	0.07749	0.07997	0.1401	0.7244	0.8918	-1	81	21	42	18	0.007902	-0.01111	0.7128	0.9334
SMARCE1	-0.05563	0.1634	0.7334	0.8965	0.05994	0.06272	0.1527	0.7156	0.8914	-1	81	15	43	23	-0.01493	-0.02	0.4106	0.815
GSS	0.08669	0.2559	0.7348	0.8966	0.02485	0.02251	0.2466	0.7252	0.8919	1	81	14	28	39	0.009218	0	0.3898	0.799
DHX29	0.09582	0.283	0.7349	0.8966	0.02047	0.01827	0.2487	0.7	0.8847	1	81	11	28	42	0.0005197	0	0.9622	0.9873
EMP1	0.08011	0.237	0.7354	0.8966	0.02924	0.02632	0.2648	0.7622	0.9079	1	81	13	31	37	0.01267	0	0.3292	0.762
SCARB1	-0.1245	0.3683	0.7354	0.8966	0.0117	0.01316	0.4229	0.7685	0.9091	-1	81	6	34	41	0.001779	0	0.8772	0.9746
GANAB	0.03467	0.1026	0.7354	0.8966	0.155	0.1501	0.09402	0.7123	0.8906	1	81	31	42	8	0.01236	-7.401e-18	0.6354	0.9182
SGSH	-0.09739	0.2883	0.7355	0.8966	0.01901	0.02091	0.2712	0.7195	0.8918	-1	81	11	33	37	0.01863	0	0.06	0.5307
MKRN2	-0.1015	0.3013	0.7362	0.8966	0.01754	0.01915	0.3131	0.7459	0.901	-1	81	8	30	43	0.00151	0	0.8744	0.9734
SRCAP	-0.0702	0.209	0.7369	0.8966	0.03655	0.03874	0.2088	0.7367	0.8969	-1	81	14	41	26	0.003223	-0.004348	0.8292	0.9634
SMC1A	-0.06213	0.1852	0.7372	0.8966	0.04678	0.04898	0.184	0.7356	0.8964	-1	81	11	44	26	-0.01725	-0.01579	0.2192	0.6875
ANKS6	-0.1322	0.3941	0.7372	0.8966	0.01023	0.01155	0.3264	0.6854	0.8802	-1	81	7	27	47	-0.00821	0	0.352	0.7818
FGF2	-0.1056	0.3149	0.7373	0.8966	0.01608	0.01769	0.3019	0.7264	0.8919	-1	81	8	26	47	0.001542	0	0.8946	0.9746
ITCH	0.05889	0.1758	0.7376	0.8966	0.05263	0.04912	0.1578	0.7091	0.889	1	81	17	42	22	-0.001837	-0.01667	0.9118	0.9774
PTGFRN	-0.1317	0.3934	0.7378	0.8966	0.01023	0.01155	0.3809	0.7295	0.8926	-1	81	6	29	46	0.01073	0	0.248	0.7137
MYLIP	-0.0973	0.291	0.7382	0.8966	0.01901	0.02047	0.3259	0.7653	0.9091	-1	81	8	40	33	-0.002605	0	0.8574	0.9695
HSPA8	0.03047	0.09123	0.7384	0.8966	0.2061	0.1987	0.0992	0.7587	0.9053	1	81	32	44	5	0.04559	-0.03333	0.1152	0.5809
ATG5	-0.1006	0.302	0.7391	0.8968	0.01754	0.01901	0.2393	0.6743	0.8723	-1	81	8	32	41	-0.0104	0	0.2652	0.726
ZC3H18	0.08001	0.241	0.7399	0.8968	0.02778	0.02558	0.2763	0.7721	0.9102	1	81	10	34	37	-0.006659	0	0.4566	0.8438
SF3B4	-0.0817	0.2462	0.74	0.8968	0.02632	0.02822	0.1905	0.6679	0.8676	-1	81	13	33	35	-0.0106	0	0.401	0.805
TAF1	-0.08365	0.2532	0.7411	0.8968	0.02485	0.02675	0.1936	0.6656	0.867	-1	81	13	37	31	-0.007726	0	0.5778	0.8919
NR1H2	-0.0577	0.1747	0.7411	0.8968	0.05263	0.05512	0.1695	0.7336	0.896	-1	81	17	43	21	-0.01875	-0.008333	0.366	0.7919
TRIM21	0.09689	0.2941	0.7418	0.8968	0.01901	0.01696	0.345	0.7788	0.9121	1	81	8	30	43	-0.006069	0	0.565	0.8871
CINP	0.1054	0.32	0.7419	0.8968	0.01608	0.01418	0.2968	0.7225	0.8918	1	81	8	35	38	-0.0137	0	0.249	0.7137
DVL1	-0.08578	0.2606	0.742	0.8968	0.02339	0.02529	0.2428	0.7238	0.8918	-1	81	8	34	39	0.0188	0	0.0614	0.5307
EPM2AIP1	-0.09926	0.3017	0.7422	0.8968	0.01754	0.01901	0.3396	0.7701	0.9091	-1	81	6	28	47	-0.006257	0	0.4536	0.8438
RBM23	-0.06725	0.2048	0.7426	0.8968	0.03801	0.0402	0.207	0.7453	0.901	-1	81	14	41	26	-0.007414	-0.004348	0.6074	0.9089
NFKB2	0.06496	0.1984	0.7434	0.8968	0.04094	0.0383	0.2127	0.7601	0.9057	1	81	18	45	18	0.002255	-0.01667	0.9096	0.9769
ZBTB16	0.08045	0.2458	0.7434	0.8968	0.02778	0.02456	0.2572	0.7545	0.9026	1	81	10	27	44	0.007189	0	0.5934	0.9053
NUDCD1	-0.09443	0.2893	0.7441	0.8968	0.01901	0.02076	0.3369	0.7793	0.9121	-1	81	9	35	37	0.01741	0	0.0778	0.5325
ETV3	-0.1203	0.3687	0.7442	0.8968	0.0117	0.01301	0.4626	0.7948	0.9162	-1	81	5	23	53	0.008375	0	0.2018	0.6739
TMEM192	0.09483	0.291	0.7445	0.8968	0.01901	0.01725	0.2981	0.7504	0.901	1	81	9	35	37	0.005555	0	0.617	0.9138
PGD	0.09219	0.2831	0.7447	0.8968	0.02047	0.01827	0.272	0.7346	0.896	1	81	9	31	41	-0.007412	0	0.5574	0.8858
DUSP5	-0.1296	0.3981	0.7448	0.8968	0.01023	0.01126	0.4425	0.7697	0.9091	-1	81	7	25	49	-0.003176	0	0.7652	0.9467
LRCH1	-0.07848	0.2414	0.745	0.8968	0.02778	0.02924	0.2742	0.7747	0.9117	-1	81	12	39	30	0.006165	0	0.659	0.9234
IGSF8	-0.1077	0.3315	0.7453	0.8968	0.01462	0.01594	0.3301	0.7443	0.901	-1	81	10	29	42	-0.003793	0	0.691	0.9273
TUSC2	0.09529	0.2937	0.7456	0.8968	0.01901	0.01696	0.3319	0.774	0.9112	1	81	11	26	44	-0.002588	0	0.8176	0.9625
EFTUD2	-0.1192	0.3686	0.7465	0.8968	0.0117	0.01301	0.3203	0.7098	0.8895	-1	81	7	27	47	0.009118	0	0.1472	0.6103
STRN4	0.06957	0.2152	0.7465	0.8968	0.03509	0.03231	0.2615	0.7902	0.9161	1	81	14	34	33	0.01202	0	0.395	0.8026
NUMB	0.07784	0.2411	0.7468	0.8968	0.02778	0.02558	0.2748	0.777	0.9121	1	81	10	33	38	0.005552	0	0.6468	0.9201
BSDC1	0.07093	0.2197	0.7468	0.8968	0.03363	0.03099	0.17	0.6764	0.8736	1	81	14	37	30	-0.01275	0	0.4568	0.8438
PEF1	-0.07509	0.2331	0.7474	0.8968	0.02924	0.03143	0.2347	0.749	0.901	-1	81	10	41	30	-0.01204	-2.23e-19	0.4218	0.8215
DPP4	0.12	0.373	0.7477	0.8968	0.0117	0.01023	0.3275	0.7141	0.8914	1	81	6	23	52	-0.002809	0	0.6158	0.913
ULK1	0.06935	0.2158	0.748	0.8968	0.03509	0.03216	0.1813	0.702	0.8847	1	81	14	32	35	0.009806	0	0.4468	0.8421
UEVLD	0.1017	0.3172	0.7484	0.8968	0.01608	0.01447	0.2849	0.7211	0.8918	1	81	9	26	46	0.004445	0	0.715	0.9335
GLOD4	0.07741	0.2419	0.7489	0.8968	0.02778	0.02544	0.2236	0.7292	0.8925	1	81	13	29	39	0.005918	0	0.6384	0.9182
PHETA1	0.1182	0.3697	0.7492	0.8968	0.0117	0.01053	0.4273	0.7821	0.9121	1	81	7	30	44	0.0104	0	0.3442	0.7733
FOXJ2	-0.09236	0.2895	0.7497	0.8968	0.01901	0.02061	0.2647	0.7271	0.8919	-1	81	9	36	36	-0.006224	0	0.5818	0.8961
RGPD6	-0.04935	0.1548	0.7499	0.8968	0.06725	0.06915	0.1552	0.7505	0.901	-1	81	19	40	22	0.008379	0	0.6622	0.9234
ECD	-0.07494	0.2352	0.75	0.8968	0.02924	0.0307	0.2722	0.783	0.9121	-1	81	9	44	28	-0.01789	-0.01053	0.2062	0.6765
HYOU1	0.05635	0.1774	0.7507	0.8968	0.05117	0.04854	0.14	0.6873	0.8813	1	81	17	41	23	0.002597	-0.005263	0.8898	0.9746
BCL2L2	-0.05177	0.163	0.7507	0.8968	0.05994	0.06301	0.1562	0.7403	0.8989	-1	81	17	41	23	0.002785	-2.22e-19	0.8872	0.9746
SIAE	-0.08844	0.2784	0.7507	0.8968	0.02047	0.02222	0.2999	0.7681	0.9091	-1	81	9	37	35	0.003981	0	0.799	0.9573
BTN3A1	0.09623	0.3034	0.7511	0.8968	0.01754	0.01594	0.299	0.7476	0.901	1	81	11	33	37	0.002882	0	0.8074	0.9596
AP3D1	-0.06648	0.2097	0.7512	0.8968	0.03655	0.03845	0.1875	0.723	0.8918	-1	81	13	33	35	-0.004265	0	0.7438	0.9379
FDPS	-0.08865	0.2797	0.7513	0.8968	0.02047	0.02208	0.2741	0.7464	0.901	-1	81	12	29	40	0.00629	0	0.6056	0.9087
SSB	0.05527	0.1747	0.7517	0.8969	0.05263	0.05	0.1702	0.7454	0.901	1	81	17	44	20	0.02844	-0.01429	0.1236	0.5885
CAMSAP2	-0.0736	0.2333	0.7524	0.8973	0.02924	0.03129	0.2306	0.7496	0.901	-1	81	12	35	34	0.01958	0	0.08	0.5339
DAPK1	-0.1234	0.3922	0.7529	0.8976	0.01023	0.01155	0.3499	0.7242	0.8918	-1	81	6	24	51	0.003454	0	0.7548	0.9407
WDR55	-0.1091	0.3478	0.7537	0.8978	0.01316	0.01447	0.309	0.7239	0.8918	-1	81	6	29	46	-0.009029	0	0.2746	0.7361
SNX16	-0.09849	0.3146	0.7542	0.8978	0.01608	0.01754	0.2956	0.739	0.8989	-1	81	9	27	45	0.004178	0	0.6268	0.9182
ROCK2	0.0777	0.2483	0.7544	0.8978	0.02632	0.02412	0.1868	0.6775	0.8737	1	81	13	30	38	0.007121	0	0.6054	0.9087
AXIN2	-0.09903	0.3166	0.7544	0.8978	0.01608	0.0174	0.4007	0.8048	0.9204	-1	81	6	30	45	-0.008799	0	0.4824	0.8555
ZFPL1	0.07695	0.2472	0.7556	0.8988	0.02632	0.02442	0.2631	0.7699	0.9091	1	81	11	35	35	0.00357	0	0.7974	0.9564
UGDH	-0.06763	0.218	0.7563	0.8993	0.03363	0.03567	0.2416	0.7795	0.9121	-1	81	11	43	27	-0.004837	-0.008661	0.7606	0.944
DHX9	0.05416	0.1751	0.7571	0.8998	0.05263	0.04971	0.138	0.6947	0.8834	1	81	17	41	23	0.01275	-3.683e-18	0.4602	0.8489
GPHN	-0.1135	0.3682	0.7579	0.9	0.0117	0.01301	0.3532	0.7479	0.901	-1	81	5	27	49	0.01479	0	0.0988	0.5497
CANX	0.03777	0.1227	0.7581	0.9	0.1082	0.1038	0.1485	0.7993	0.9183	1	81	21	49	11	-0.01606	-0.03937	0.5116	0.8637
FUT8	-0.1216	0.3957	0.7585	0.9	0.01023	0.0114	0.4112	0.7674	0.9091	-1	81	4	28	49	-0.00641	0	0.551	0.8807
POU5F1	-0.1212	0.3951	0.759	0.9	0.01023	0.0114	0.381	0.7504	0.901	-1	81	5	31	45	-0.008798	0	0.249	0.7137
VPS50	-0.1129	0.3685	0.7592	0.9	0.0117	0.01301	0.3682	0.7591	0.9053	-1	81	6	29	46	0.007684	0	0.3996	0.8042
THBD	-0.107	0.3493	0.7593	0.9	0.01316	0.01433	0.2882	0.7103	0.8897	-1	81	7	27	47	0.004964	0	0.641	0.9182
LAMC1	0.05364	0.1758	0.7603	0.9007	0.05263	0.04927	0.1823	0.7686	0.9091	1	81	16	41	24	-0.01059	-0.01	0.5676	0.8891
CDK3	-0.1199	0.3936	0.7607	0.9007	0.01023	0.0114	0.4024	0.7658	0.9091	-1	81	5	28	48	0.009404	0	0.4854	0.8562
ISOC2	0.0756	0.2483	0.7608	0.9007	0.02632	0.02412	0.1734	0.6628	0.8649	1	81	13	29	39	0.0139	0	0.2564	0.7184
HOXB4	0.07928	0.2629	0.763	0.9026	0.02339	0.02149	0.2753	0.7733	0.9108	1	81	10	32	39	-0.004112	0	0.6788	0.9239
IPO11	-0.09125	0.3027	0.7631	0.9026	0.01754	0.01886	0.2499	0.7149	0.8914	-1	81	10	32	39	-0.008729	0	0.4154	0.818
PPM1A	-0.0523	0.1745	0.7644	0.9033	0.05263	0.05482	0.2055	0.7991	0.9183	-1	81	18	50	13	0.01885	-0.02632	0.3566	0.785
HPRT1	0.1116	0.3726	0.7645	0.9033	0.0117	0.01038	0.297	0.707	0.8879	1	81	7	19	55	-0.00367	0	0.8174	0.9625
SLC25A13	-0.09457	0.3162	0.7649	0.9033	0.01608	0.01725	0.3444	0.7836	0.9121	-1	81	9	32	40	0.007923	0	0.474	0.8542
ATF2	0.06737	0.2254	0.765	0.9033	0.03216	0.02953	0.2387	0.7777	0.9121	1	81	14	40	27	0.002104	0	0.8976	0.9746
CUTA	0.07834	0.2637	0.7664	0.904	0.02339	0.02135	0.2757	0.7763	0.9121	1	81	8	33	40	-0.009492	0	0.4226	0.8221
KIAA2013	-0.08339	0.2807	0.7664	0.904	0.02047	0.02178	0.3306	0.8008	0.9184	-1	81	10	32	39	0.006335	0	0.63	0.9182
NEK4	0.0989	0.3332	0.7666	0.904	0.01462	0.01316	0.3863	0.7979	0.9181	1	81	6	31	44	0.009083	0	0.3354	0.766
MAFF	0.0814	0.2751	0.7673	0.904	0.02193	0.01944	0.2086	0.6964	0.8836	1	81	7	23	51	-0.007336	0	0.524	0.8659
OCRL	-0.08891	0.3009	0.7677	0.904	0.01754	0.01901	0.3484	0.7986	0.9183	-1	81	9	35	37	-0.001662	0	0.8978	0.9746
BCL6	-0.08529	0.2888	0.7677	0.904	0.01901	0.02061	0.3254	0.7933	0.9162	-1	81	7	37	37	-0.003074	0	0.815	0.9625
SLC25A40	-0.1163	0.3939	0.7679	0.904	0.01023	0.0114	0.3624	0.7483	0.901	-1	81	5	28	48	0.00503	0	0.5118	0.8637
CCL11	-0.09694	0.329	0.7683	0.9041	0.01462	0.01608	0.3608	0.7882	0.9146	-1	81	7	35	39	-0.009781	0	0.388	0.7984
PRKAG1	0.07951	0.2704	0.7687	0.9042	0.02193	0.02032	0.3004	0.7913	0.9162	1	81	10	34	37	-0.0005181	0	0.9712	0.9917
KLHL24	-0.06533	0.2235	0.77	0.9049	0.03216	0.03377	0.195	0.7377	0.8977	-1	81	12	40	29	-0.009704	0	0.4922	0.8594
BST1	0.09747	0.3336	0.7702	0.9049	0.01462	0.01316	0.3072	0.751	0.9011	1	81	7	34	40	-0.003232	0	0.7832	0.9536
NINJ1	-0.08445	0.2893	0.7704	0.9049	0.01901	0.02047	0.3625	0.8158	0.9242	-1	81	8	32	41	0.001242	0	0.9074	0.9751
CX3CL1	-0.0843	0.2897	0.7711	0.9049	0.01901	0.02047	0.2672	0.7524	0.9017	-1	81	6	34	41	-0.009876	0	0.2358	0.7068
RNF38	0.05512	0.19	0.7718	0.9049	0.04532	0.04211	0.1622	0.734	0.896	1	81	15	40	26	-0.009165	0	0.6186	0.9147
MRPL45	-0.06996	0.2412	0.7718	0.9049	0.02778	0.02909	0.3041	0.8181	0.9244	-1	81	9	38	34	-0.005265	0	0.6886	0.9273
AGAP1	0.0546	0.1885	0.7721	0.9049	0.04532	0.04269	0.1694	0.7472	0.901	1	81	13	42	26	0.005427	-0.003704	0.7364	0.9374
CEP170	0.06848	0.2366	0.7723	0.9049	0.02924	0.02675	0.2153	0.7505	0.901	1	81	12	35	34	-0.007626	0	0.5582	0.8859
PBX1	0.05446	0.1883	0.7725	0.9049	0.04532	0.04298	0.1975	0.7828	0.9121	1	81	13	39	29	-0.002845	0	0.8602	0.9699
FUT4	0.1068	0.37	0.7729	0.9049	0.0117	0.01053	0.361	0.7674	0.9091	1	81	7	20	54	0.002666	0	0.687	0.9256
C3AR1	-0.1065	0.3697	0.7734	0.9049	0.0117	0.01287	0.3554	0.7645	0.9091	-1	81	8	25	48	0.001044	0	0.8538	0.9684
TARDBP	0.03893	0.1352	0.7734	0.9049	0.08772	0.0848	0.1426	0.7848	0.9122	1	81	21	43	17	0.02262	-6.939e-18	0.2616	0.7232
LARP4B	-0.06052	0.2104	0.7736	0.9049	0.03655	0.03801	0.1881	0.7476	0.901	-1	81	14	42	25	-0.007326	-0.009091	0.6768	0.9239
CNST	0.08721	0.3037	0.774	0.9049	0.01754	0.01594	0.3377	0.7962	0.9165	1	81	8	33	40	0.009597	0	0.3316	0.7631
THRA	-0.05457	0.1903	0.7744	0.905	0.04386	0.04635	0.1419	0.7006	0.8847	-1	81	18	40	23	0.007231	0	0.678	0.9239
MINDY2	-0.06883	0.2416	0.7758	0.9058	0.02778	0.02895	0.2043	0.7362	0.8968	-1	81	13	40	28	-0.007367	0	0.6274	0.9182
ZFX	0.05861	0.2064	0.7764	0.9058	0.03801	0.03553	0.2308	0.7995	0.9183	1	81	14	32	35	-0.004522	0	0.7402	0.9374
SIRT1	0.06676	0.2351	0.7764	0.9058	0.02924	0.02719	0.1782	0.7079	0.8887	1	81	12	29	40	-0.01096	0	0.3744	0.7975
FZD3	0.07502	0.2642	0.7765	0.9058	0.02339	0.02135	0.284	0.7916	0.9162	1	81	11	28	42	-0.00357	0	0.7108	0.9318
SNX19	0.08021	0.2828	0.7767	0.9058	0.02047	0.01857	0.2856	0.7788	0.9121	1	81	9	32	40	-0.004052	0	0.7488	0.9387
RSPRY1	-0.0793	0.2807	0.7775	0.9064	0.02047	0.02164	0.332	0.8112	0.922	-1	81	7	35	39	-0.01787	0	0.1388	0.6069
DDX50	-0.05895	0.2091	0.778	0.9064	0.03655	0.03845	0.2003	0.7685	0.9091	-1	81	13	42	26	-0.0102	-0.01111	0.4736	0.8542
CCDC86	-0.1113	0.395	0.7782	0.9064	0.01023	0.01126	0.3819	0.7708	0.9091	-1	81	5	23	53	-0.004201	0	0.6634	0.9238
SERPINA3	-0.09266	0.3307	0.7793	0.9073	0.01462	0.01579	0.2836	0.7439	0.901	-1	81	8	29	44	-0.0007035	0	0.9494	0.9849
PRLR	-0.1103	0.397	0.7812	0.9092	0.01023	0.01111	0.4017	0.7837	0.9121	-1	81	5	23	53	-0.006855	0	0.4776	0.8543
PAM	-0.05808	0.2101	0.7822	0.9099	0.03655	0.03801	0.2226	0.7942	0.9162	-1	81	12	38	31	-0.0008101	0	0.9586	0.9867
ZNF177	0.09671	0.3511	0.783	0.9104	0.01316	0.01184	0.3302	0.7696	0.9091	1	81	7	31	43	-0.005541	0	0.64	0.9182
TCP1	-0.0464	0.1687	0.7833	0.9104	0.05702	0.05819	0.1663	0.7802	0.9121	-1	81	17	41	23	-0.01279	-0.0025	0.5092	0.8637
AKAP11	-0.04353	0.1586	0.7837	0.9105	0.06433	0.06594	0.1738	0.8022	0.9187	-1	81	13	47	21	-0.007363	-0.01875	0.7046	0.9315
CASP7	0.07442	0.2736	0.7856	0.912	0.02193	0.01988	0.2749	0.7866	0.9137	1	81	10	34	37	-0.01345	0	0.323	0.756
FDX1	-0.08506	0.3137	0.7863	0.912	0.01608	0.0174	0.3179	0.789	0.9151	-1	81	9	29	43	-0.001092	0	0.9034	0.9746
EID1	-0.04141	0.1527	0.7863	0.912	0.06871	0.0712	0.1379	0.764	0.9091	-1	81	20	44	17	-0.00546	-0.01667	0.785	0.9536
CASP8AP2	-0.08925	0.3307	0.7873	0.912	0.01462	0.01579	0.4726	0.8502	0.9389	-1	81	6	30	45	0.004275	0	0.6928	0.9273
DNMT3A	-0.06285	0.233	0.7873	0.912	0.02924	0.03099	0.3086	0.8386	0.9324	-1	81	10	42	29	-0.005454	-0.01339	0.7146	0.9334
NUP214	-0.08923	0.3309	0.7874	0.912	0.01462	0.01579	0.287	0.7559	0.9034	-1	81	8	30	43	0.01395	0	0.1112	0.5701
MPDU1	-0.06295	0.2336	0.7876	0.912	0.02924	0.03085	0.2965	0.8319	0.9315	-1	81	14	37	30	0.01834	0	0.193	0.6693
BMPR1A	0.04716	0.1757	0.7884	0.912	0.05263	0.04956	0.1329	0.7226	0.8918	1	81	19	35	27	0.02758	0	0.0876	0.539
PDE5A	-0.04433	0.1652	0.7884	0.912	0.05848	0.06082	0.1335	0.7397	0.8989	-1	81	17	38	26	-0.0128	0	0.489	0.8582
MYO1C	0.03522	0.1313	0.7886	0.912	0.09357	0.0902	0.1256	0.7792	0.9121	1	81	21	47	13	0.003481	-0.025	0.8782	0.9746
EMP2	0.06506	0.2427	0.7887	0.912	0.02778	0.02558	0.259	0.8017	0.9185	1	81	11	38	32	-0.007257	0	0.623	0.9181
SLMAP	-0.05979	0.2237	0.7893	0.9124	0.03216	0.03363	0.2362	0.8001	0.9183	-1	81	14	40	27	-0.004631	0	0.7486	0.9387
DDX19A	-0.0776	0.2912	0.7899	0.9127	0.01901	0.02003	0.3126	0.8039	0.9204	-1	81	9	33	39	-0.004146	0	0.7376	0.9374
GIMAP8	0.0876	0.3297	0.7904	0.9129	0.01462	0.0136	0.3365	0.7946	0.9162	1	81	7	33	41	0.03439	0	0.0046	0.1434
CSNK2B	-0.03867	0.1458	0.7908	0.9129	0.07602	0.07778	0.1411	0.7841	0.9121	-1	81	19	43	19	0.0154	-0.01417	0.4558	0.8438
MECOM	0.07741	0.2924	0.7912	0.913	0.01901	0.0174	0.3748	0.8364	0.9324	1	81	9	31	41	-0.002619	0	0.8358	0.9655
SETDB1	-0.07624	0.2897	0.7924	0.9139	0.01901	0.02032	0.2934	0.795	0.9162	-1	81	11	29	41	0.02466	0	0.016	0.3107
UBE2I	-0.04764	0.1815	0.7929	0.9139	0.04825	0.05058	0.1972	0.8092	0.9217	-1	81	13	45	23	-0.02342	-0.01538	0.2074	0.6765
ARNT	0.0428	0.1634	0.7934	0.9139	0.05994	0.05746	0.1343	0.7499	0.901	1	81	18	46	17	0.02043	-0.01667	0.282	0.7388
TBX2	-0.04606	0.1761	0.7936	0.9139	0.05117	0.05351	0.1703	0.7868	0.9137	-1	81	12	38	31	0.01424	0	0.2882	0.7451
ALG6	0.09144	0.3507	0.7943	0.9139	0.01316	0.01199	0.314	0.7709	0.9091	1	81	7	27	47	0.006046	0	0.5494	0.8807
ABCD4	-0.09563	0.3678	0.7948	0.9139	0.0117	0.01287	0.3861	0.8044	0.9204	-1	81	8	31	42	0.01239	0	0.1738	0.645
FBL	0.03889	0.1498	0.7952	0.9139	0.07164	0.0693	0.1408	0.7823	0.9121	1	81	22	45	14	0.03164	-0.01923	0.1446	0.6103
GRB2	-0.04473	0.1723	0.7952	0.9139	0.05409	0.05585	0.2352	0.8492	0.9385	-1	81	14	49	18	0.01092	-0.02632	0.5682	0.8891
CCDC102B	-0.04529	0.1745	0.7952	0.9139	0.05263	0.05453	0.191	0.8126	0.922	-1	81	17	43	21	-0.004421	-0.01667	0.8242	0.9628
PLA2G6	0.07848	0.3025	0.7953	0.9139	0.01754	0.01623	0.2914	0.7877	0.9144	1	81	9	30	42	0.001001	0	0.937	0.9835
ZBTB1	0.0475	0.185	0.7973	0.9159	0.04678	0.04474	0.1931	0.8057	0.9208	1	81	20	33	28	0.02926	0	0.0656	0.5308
VPS37B	0.06555	0.2557	0.7977	0.9159	0.02485	0.02295	0.3136	0.8344	0.9319	1	81	11	30	40	-0.001783	0	0.8872	0.9746
CLK4	-0.04521	0.1775	0.799	0.9167	0.05117	0.05234	0.1464	0.7574	0.9045	-1	81	15	40	26	-0.02944	0	0.089	0.539
DNAJB2	-0.05111	0.201	0.7992	0.9167	0.03947	0.04123	0.2326	0.8261	0.9272	-1	81	17	40	24	0.005993	0	0.705	0.9315
PLXDC1	-0.05948	0.2343	0.7996	0.9167	0.02924	0.03056	0.2104	0.7774	0.9121	-1	81	12	35	34	-0.004707	0	0.731	0.9374
ERCC6	-0.06431	0.2536	0.7998	0.9167	0.02485	0.02617	0.2769	0.8163	0.9242	-1	81	11	41	29	-0.003377	-0.005263	0.8048	0.959
ARF1	-0.03033	0.1197	0.8001	0.9167	0.1126	0.1151	0.1441	0.8333	0.9319	-1	81	20	47	14	-0.01152	-0.02	0.648	0.9201
MLF1	-0.09424	0.3744	0.8012	0.9173	0.0117	0.01213	0.3977	0.8127	0.922	-1	81	6	16	59	-0.001696	0	0.8808	0.9746
METTL16	0.07112	0.2825	0.8013	0.9173	0.02047	0.01871	0.2998	0.8125	0.922	1	81	9	34	38	-0.01685	0	0.1602	0.6266
ZNF687	0.07275	0.2901	0.802	0.9175	0.01901	0.01769	0.2498	0.7709	0.9091	1	81	11	34	36	0.01248	0	0.2564	0.7184
GLYR1	-0.0789	0.3154	0.8025	0.9175	0.01608	0.01711	0.356	0.8246	0.9271	-1	81	9	35	37	-0.004213	0	0.733	0.9374
PRKAA2	-0.09812	0.3929	0.8028	0.9175	0.01023	0.01126	0.3138	0.7545	0.9026	-1	81	5	24	52	-0.002833	0	0.7084	0.9318
SCN4B	0.05164	0.2068	0.8028	0.9175	0.03801	0.03582	0.1827	0.7775	0.9121	1	81	16	39	26	0.01273	0	0.4252	0.8235
DHX57	0.07864	0.3177	0.8045	0.9191	0.01608	0.01477	0.3261	0.8094	0.9217	1	81	8	29	44	0.01251	0	0.3674	0.7919
MYNN	-0.08584	0.3494	0.8059	0.9193	0.01316	0.01404	0.3308	0.7953	0.9162	-1	81	8	28	45	-0.003495	0	0.7498	0.9387
CRYZL1	0.04967	0.2028	0.8065	0.9193	0.03947	0.03713	0.204	0.8076	0.9211	1	81	15	39	27	0.004904	0	0.7708	0.949
TERF1	-0.05215	0.2135	0.8071	0.9193	0.03509	0.03655	0.1859	0.7791	0.9121	-1	81	12	43	26	-0.01054	-0.006667	0.4828	0.8555
APLF	-0.08466	0.3474	0.8075	0.9193	0.01316	0.01433	0.3232	0.7934	0.9162	-1	81	7	32	42	0.01916	0	0.032	0.418
CAPZA2	0.03135	0.1288	0.8077	0.9193	0.09649	0.0943	0.1835	0.8643	0.9461	1	81	24	42	15	-0.003236	-0.025	0.8822	0.9746
IL33	-0.08474	0.3486	0.8079	0.9193	0.01316	0.01418	0.3239	0.7936	0.9162	-1	81	8	30	43	0.0009664	0	0.9428	0.9849
ARID1A	-0.05426	0.2232	0.808	0.9193	0.03216	0.03348	0.2218	0.8067	0.9209	-1	81	12	40	29	-0.01487	0	0.3842	0.7975
XPO6	0.06033	0.2484	0.8081	0.9193	0.02632	0.02442	0.2876	0.8339	0.9319	1	81	12	34	35	-0.007543	0	0.665	0.9238
NAP1L4	-0.04524	0.1873	0.8092	0.9193	0.04532	0.04737	0.2715	0.8677	0.9463	-1	81	17	42	22	-0.0001165	-0.01667	0.9944	0.9966
CAD	0.07691	0.3189	0.8094	0.9193	0.01608	0.01462	0.297	0.7957	0.9162	1	81	10	27	44	3.872e-05	0	0.998	0.998
PDGFA	-0.07993	0.3316	0.8095	0.9193	0.01462	0.0155	0.337	0.8125	0.922	-1	81	6	34	41	-0.006297	0	0.6026	0.9067
TECPR1	0.0893	0.3717	0.8102	0.9193	0.0117	0.01067	0.282	0.7515	0.9013	1	81	6	26	49	0.002067	0	0.7944	0.9564
DDX31	-0.09506	0.3958	0.8102	0.9193	0.01023	0.01111	0.344	0.7823	0.9121	-1	81	6	25	50	-0.008296	0	0.3886	0.7989
GTF2I	-0.02989	0.1249	0.8108	0.9193	0.1053	0.1051	0.1301	0.8183	0.9244	-1	81	20	44	17	-0.00404	-0.008333	0.854	0.9684
FUS	-0.03993	0.1669	0.811	0.9193	0.05702	0.05936	0.1851	0.8292	0.9295	-1	81	19	37	25	0.01896	0	0.2922	0.7454
YY1	0.04031	0.1686	0.8111	0.9193	0.05702	0.05424	0.1466	0.7833	0.9121	1	81	17	41	23	0.01251	-0.00625	0.4866	0.8568
PCNA	-0.06052	0.2535	0.8113	0.9193	0.02485	0.02617	0.274	0.8252	0.9271	-1	81	13	37	31	-0.008027	0	0.5278	0.869
STRIP1	-0.06646	0.2787	0.8115	0.9193	0.02047	0.02178	0.2508	0.791	0.9162	-1	81	9	38	34	0.007356	0	0.4202	0.8213
DBN1	0.07584	0.318	0.8115	0.9193	0.01608	0.01477	0.3575	0.832	0.9315	1	81	9	33	39	-0.001954	0	0.8684	0.9729
PRPS1	0.07572	0.3177	0.8116	0.9193	0.01608	0.01477	0.2731	0.7816	0.9121	1	81	9	27	45	0.006924	0	0.482	0.8555
DTX1	0.0887	0.3723	0.8117	0.9193	0.0117	0.01067	0.3592	0.805	0.9204	1	81	8	29	44	0.003955	0	0.7494	0.9387
XRCC1	-0.07864	0.332	0.8128	0.9201	0.01462	0.0155	0.2454	0.7486	0.901	-1	81	8	29	44	-0.005864	0	0.5874	0.9006
PIKFYVE	0.0459	0.1953	0.8141	0.9212	0.0424	0.04006	0.2002	0.8186	0.9244	1	81	15	40	26	0.01143	0	0.5148	0.8637
HNF4A	-0.08178	0.349	0.8147	0.9212	0.01316	0.01404	0.3434	0.8118	0.922	-1	81	7	31	43	-0.01164	0	0.3936	0.8009
SSX2IP	0.06857	0.2927	0.8148	0.9212	0.01901	0.01754	0.3096	0.8247	0.9271	1	81	8	31	42	-0.009705	0	0.3234	0.7563
COASY	-0.07763	0.332	0.8151	0.9212	0.01462	0.0155	0.3166	0.8063	0.9209	-1	81	6	29	46	-0.01139	0	0.2148	0.682
SP110	-0.06471	0.2771	0.8154	0.9212	0.02047	0.02208	0.2696	0.8103	0.9219	-1	81	8	37	36	0.003085	0	0.82	0.9625
VAMP5	0.08592	0.3689	0.8158	0.9213	0.0117	0.01082	0.4323	0.8425	0.9344	1	81	7	24	50	0.02035	0	0.032	0.418
TSG101	-0.05474	0.2385	0.8184	0.9236	0.02778	0.02939	0.3048	0.8575	0.9437	-1	81	14	38	29	0.01033	0	0.5292	0.8701
CNP	0.04017	0.1751	0.8185	0.9236	0.05263	0.05029	0.1937	0.8357	0.9324	1	81	15	45	21	0.0285	-0.01333	0.0762	0.5325
CACYBP	-0.05631	0.2464	0.8192	0.9236	0.02632	0.02749	0.2128	0.7913	0.9162	-1	81	13	33	35	0.0001642	0	0.9902	0.996
CDK6	-0.0844	0.3694	0.8193	0.9236	0.0117	0.01257	0.3885	0.828	0.929	-1	81	7	28	46	0.007412	0	0.5368	0.8759
HNRNPM	0.02733	0.1198	0.8196	0.9236	0.1126	0.1098	0.1285	0.8315	0.9315	1	81	26	44	11	0.035	-0.025	0.1606	0.6266
MPZ	0.06167	0.2719	0.8206	0.9239	0.02193	0.02032	0.2631	0.8147	0.9234	1	81	13	28	40	0.001225	0	0.9166	0.9774
NCBP3	0.04995	0.2204	0.8207	0.9239	0.03363	0.03129	0.262	0.8488	0.9385	1	81	13	36	32	0.001266	0	0.9314	0.9828
EED	-0.05746	0.2537	0.8208	0.9239	0.02485	0.02602	0.2266	0.7998	0.9183	-1	81	12	38	31	0.005784	0	0.6836	0.9242
TFRC	-0.08313	0.3708	0.8226	0.9254	0.0117	0.01243	0.3598	0.8173	0.9244	-1	81	5	26	50	-0.01116	0	0.256	0.7184
GNS	-0.03323	0.149	0.8235	0.9254	0.0731	0.07412	0.132	0.8013	0.9185	-1	81	20	47	14	-0.03599	-0.04444	0.128	0.5911
LRPPRC	0.03823	0.1723	0.8244	0.9254	0.05409	0.05205	0.2024	0.8502	0.9389	1	81	18	40	23	-0.002428	0	0.8828	0.9746
SLC2A1	-0.08209	0.3699	0.8244	0.9254	0.0117	0.01257	0.535	0.8781	0.9508	-1	81	6	24	51	0.001388	0	0.828	0.963
KDM3A	-0.0474	0.2136	0.8244	0.9254	0.03509	0.0364	0.2004	0.813	0.922	-1	81	12	40	29	0.01294	0	0.4036	0.8081
CTCF	-0.04821	0.2185	0.8254	0.9254	0.03363	0.03494	0.2118	0.82	0.9248	-1	81	11	40	30	-0.01203	0	0.3984	0.8041
LRRC59	0.04537	0.2063	0.8259	0.9254	0.03801	0.03596	0.1854	0.8067	0.9209	1	81	14	43	24	0.002343	-0.01429	0.8932	0.9746
GAB2	-0.05927	0.2695	0.8259	0.9254	0.02193	0.0231	0.2937	0.84	0.9332	-1	81	12	37	32	0.02339	0	0.0528	0.5136
CREB3	0.05635	0.2563	0.826	0.9254	0.02485	0.0231	0.1929	0.7702	0.9091	1	81	14	31	36	-0.008325	0	0.5142	0.8637
ERCC3	0.04955	0.2256	0.8261	0.9254	0.03216	0.02997	0.2468	0.8409	0.9332	1	81	15	37	29	-0.006712	0	0.6574	0.9234
SSRP1	-0.05715	0.2607	0.8265	0.9254	0.02339	0.02471	0.2491	0.8185	0.9244	-1	81	10	32	39	0.005055	0	0.6832	0.9242
RRP1B	-0.06912	0.3155	0.8266	0.9254	0.01608	0.01711	0.4267	0.8713	0.948	-1	81	5	36	40	-0.009405	0	0.3862	0.7975
AXL	-0.03364	0.1535	0.8266	0.9254	0.06871	0.06988	0.139	0.8088	0.9217	-1	81	21	43	17	0.00653	-0.01429	0.7258	0.9364
PTEN	-0.02589	0.1185	0.827	0.9256	0.1155	0.1174	0.135	0.8479	0.9382	-1	81	25	43	13	0.005918	-0.025	0.798	0.9567
RIOX1	0.08038	0.371	0.8285	0.9268	0.0117	0.01082	0.3103	0.7956	0.9162	1	81	7	25	49	0.00963	0	0.2064	0.6765
EIF2S1	-0.05035	0.2334	0.8292	0.9272	0.02924	0.0307	0.2282	0.8253	0.9271	-1	81	13	28	40	0.003384	0	0.7874	0.9547
LRBA	-0.0513	0.2396	0.8305	0.9282	0.02778	0.02895	0.2526	0.8391	0.9326	-1	81	11	35	35	-0.007532	0	0.5416	0.8759
GSK3A	0.04484	0.2103	0.8312	0.9282	0.03655	0.03465	0.2565	0.8612	0.9453	1	81	13	38	30	0.002856	0	0.8606	0.9699
XPO5	0.07037	0.3305	0.8314	0.9282	0.01462	0.01374	0.4204	0.8671	0.9462	1	81	8	26	47	0.02287	0	0.0178	0.3277
SPART	-0.02932	0.1377	0.8314	0.9282	0.0848	0.08655	0.1311	0.8231	0.9271	-1	81	20	49	12	0.01325	-0.025	0.573	0.8895
NR2C2	0.05549	0.2629	0.8329	0.9287	0.02339	0.02193	0.3105	0.8582	0.9439	1	81	9	39	33	-0.001325	0	0.9296	0.9822
SLC25A1	0.03693	0.1753	0.8331	0.9287	0.05263	0.05044	0.1707	0.8287	0.9294	1	81	17	41	23	0.02183	-0.0025	0.2144	0.682
RABL6	-0.04162	0.198	0.8335	0.9287	0.04094	0.04225	0.172	0.8088	0.9217	-1	81	16	40	25	-0.01443	0	0.3638	0.7907
CYBA	-0.05323	0.2533	0.8336	0.9287	0.02485	0.02602	0.2546	0.8344	0.9319	-1	81	12	37	32	-0.0007984	0	0.9584	0.9867
ALDH2	-0.0326	0.1555	0.8339	0.9287	0.06725	0.06813	0.1356	0.81	0.9219	-1	81	18	42	21	0.03179	-1.199e-18	0.0696	0.5325
BCAR1	0.06985	0.3333	0.834	0.9287	0.01462	0.01345	0.318	0.8262	0.9272	1	81	8	28	45	0.003254	0	0.7992	0.9573
SURF6	0.05047	0.2416	0.8345	0.9287	0.02778	0.02617	0.2	0.8008	0.9184	1	81	11	40	30	-0.008861	0	0.4904	0.8582
HMGCR	-0.06073	0.291	0.8347	0.9287	0.01901	0.01974	0.3061	0.8427	0.9344	-1	81	10	34	37	0.002789	0	0.8356	0.9655
SNURF	0.04	0.1922	0.8351	0.9287	0.04386	0.04167	0.2303	0.8621	0.9455	1	81	17	38	26	0.01364	0	0.4404	0.8354
UTRN	-0.03576	0.1719	0.8352	0.9287	0.05409	0.05585	0.1752	0.8383	0.9324	-1	81	16	40	25	-0.003961	0	0.8012	0.9581
CTBP1	-0.02814	0.1357	0.8357	0.9289	0.08772	0.08889	0.134	0.8336	0.9319	-1	81	23	47	11	-0.001743	-0.04167	0.9372	0.9835
COL5A1	-0.02209	0.107	0.8364	0.9291	0.1433	0.1431	0.2373	0.9258	0.9738	-1	81	20	51	10	-0.04126	-0.06667	0.1028	0.5497
ANKRD13D	-0.08104	0.3931	0.8367	0.9291	0.01023	0.01111	0.4094	0.8431	0.9344	-1	81	7	27	47	0.02211	0	0.0302	0.4142
SUMO4	0.04233	0.2061	0.8373	0.9294	0.03801	0.03611	0.2111	0.841	0.9332	1	81	12	40	29	-0.001906	0	0.8978	0.9746
PDCD4	0.03711	0.1816	0.8381	0.9296	0.04971	0.04693	0.2335	0.8737	0.9484	1	81	13	50	18	-0.0264	-0.03333	0.1714	0.6397
HEXIM1	0.05351	0.2635	0.839	0.9296	0.02339	0.02193	0.2535	0.8328	0.9319	1	81	10	34	37	-0.009245	0	0.4212	0.8215
BIRC2	0.03604	0.1778	0.8394	0.9296	0.05117	0.04883	0.1913	0.8506	0.9389	1	81	15	41	25	-0.01876	-0.00625	0.2556	0.7184
DPM1	0.04362	0.2153	0.8394	0.9296	0.03509	0.03304	0.213	0.8377	0.9324	1	81	15	37	29	0.01124	0	0.4264	0.8248
CASP6	0.07039	0.3483	0.8398	0.9296	0.01316	0.01228	0.3493	0.8403	0.9332	1	81	7	29	45	0.01152	0	0.3692	0.7922
TNFRSF10B	0.04989	0.2469	0.8398	0.9296	0.02632	0.025	0.2868	0.8619	0.9455	1	81	10	37	34	-0.0008277	0	0.9548	0.9864
RAD50	0.04744	0.2348	0.8399	0.9296	0.02924	0.02763	0.229	0.8359	0.9324	1	81	11	37	33	-0.0107	0	0.4502	0.8435
PSMD1	-0.05437	0.2699	0.8403	0.9296	0.02193	0.02295	0.2461	0.8251	0.9271	-1	81	11	38	32	0.0123	0	0.4026	0.8073
MAX	0.03742	0.1861	0.8407	0.9296	0.04678	0.04474	0.1808	0.836	0.9324	1	81	17	40	24	0.007443	0	0.6948	0.9281
PWP1	-0.05118	0.2548	0.8408	0.9296	0.02485	0.02573	0.2314	0.8249	0.9271	-1	81	12	34	35	-0.004857	0	0.7338	0.9374
SECISBP2L	0.05417	0.2713	0.8417	0.9299	0.02193	0.02061	0.244	0.8243	0.9271	1	81	9	31	41	-0.003468	0	0.7676	0.9476
SLC22A12	-0.05407	0.2709	0.8418	0.9299	0.02193	0.02281	0.3812	0.8872	0.9542	-1	81	9	35	37	0.009966	0	0.3028	0.7497
EFNA5	-0.07851	0.394	0.8421	0.9299	0.01023	0.01096	0.4431	0.8594	0.9444	-1	81	7	21	53	0.001257	0	0.871	0.9729
MEF2C	-0.06883	0.3491	0.8437	0.9313	0.01316	0.01389	0.337	0.8381	0.9324	-1	81	8	32	41	-0.0001578	0	0.9858	0.9949
KMT2A	-0.03117	0.162	0.8474	0.935	0.0614	0.06257	0.1942	0.8725	0.948	-1	81	19	43	19	-0.005316	-0.0125	0.784	0.9536
FAM168A	0.04786	0.2495	0.8479	0.9351	0.02632	0.02456	0.2838	0.8661	0.9462	1	81	14	31	36	-0.01002	0	0.4802	0.8555
UBE4B	0.03442	0.1802	0.8485	0.9351	0.04971	0.04766	0.1683	0.8379	0.9324	1	81	16	43	22	-0.003516	-0.01111	0.8482	0.9666
BCL10	-0.06036	0.316	0.8485	0.9351	0.01608	0.01681	0.2703	0.8233	0.9271	-1	81	9	26	46	0.01315	0	0.1414	0.6074
CD34	-0.04471	0.2352	0.8493	0.9352	0.02924	0.02997	0.2544	0.8605	0.9449	-1	81	11	38	32	-0.00659	0	0.634	0.9182
NCOA2	0.04835	0.2544	0.8493	0.9352	0.02485	0.02354	0.2093	0.8173	0.9244	1	81	11	37	33	-0.009754	0	0.4396	0.8349
FUCA1	0.05113	0.2719	0.8508	0.9358	0.02193	0.02061	0.2983	0.8639	0.9461	1	81	12	31	38	0.02147	0	0.0362	0.4389
XIAP	0.0441	0.2349	0.8511	0.9358	0.02924	0.02778	0.1984	0.8241	0.9271	1	81	12	34	35	0.007885	0	0.571	0.8891
NR3C2	-0.06182	0.3293	0.8511	0.9358	0.01462	0.0155	0.3352	0.8537	0.9416	-1	81	8	31	42	0.01609	0	0.1228	0.5868
SP1	-0.036	0.1919	0.8512	0.9358	0.04386	0.04474	0.1751	0.8371	0.9324	-1	81	16	40	25	0.0152	0	0.3366	0.766
ATXN1	0.044	0.2354	0.8517	0.936	0.02924	0.02763	0.1676	0.7929	0.9162	1	81	13	29	39	0.006349	0	0.5404	0.8759
ADRA2C	0.03818	0.2059	0.8529	0.9369	0.03801	0.0364	0.2043	0.8517	0.9398	1	81	13	28	40	0.003629	0	0.7822	0.9532
CBLB	-0.04635	0.2541	0.8553	0.9389	0.02485	0.02573	0.2586	0.8577	0.9437	-1	81	10	39	32	-0.01884	0	0.1076	0.5654
PDIA3	0.02039	0.1118	0.8554	0.9389	0.1301	0.1273	0.1219	0.8672	0.9462	1	81	19	52	10	-0.007159	-0.03333	0.773	0.9499
SATB1	-0.05679	0.3142	0.8566	0.9398	0.01608	0.01696	0.3935	0.8853	0.9534	-1	81	6	26	49	0.008481	0	0.144	0.6103
TMEM97	-0.0704	0.396	0.8589	0.9419	0.01023	0.01082	0.2977	0.8131	0.922	-1	81	5	23	53	-0.005322	0	0.4058	0.8097
ZNG1B	0.03057	0.1723	0.8591	0.9419	0.05409	0.05234	0.1921	0.8735	0.9484	1	81	20	39	22	0.02427	0	0.1886	0.6675
CARM1	-0.06524	0.3691	0.8597	0.9421	0.0117	0.01243	0.385	0.8654	0.9462	-1	81	7	30	44	0.0143	0	0.1306	0.5911
PSMA6	0.03695	0.2098	0.8602	0.9423	0.03655	0.03523	0.2339	0.8745	0.9485	1	81	14	36	31	-0.00175	0	0.9156	0.9774
GNPAT	-0.05301	0.3021	0.8607	0.9425	0.01754	0.01827	0.2942	0.857	0.9437	-1	81	9	32	40	0.0122	0	0.187	0.6675
POU2F1	-0.04692	0.269	0.8616	0.943	0.02193	0.02295	0.2787	0.8663	0.9462	-1	81	8	37	36	0.01941	0	0.1	0.5497
KXD1	-0.04076	0.2342	0.8618	0.943	0.02924	0.03012	0.2706	0.8803	0.9512	-1	81	11	43	27	-0.003046	-0.01429	0.8328	0.965
TFEB	-0.05471	0.3163	0.8627	0.9431	0.01608	0.01667	0.277	0.8434	0.9344	-1	81	9	28	44	0.006015	0	0.4684	0.8535
CBX3	0.02674	0.1552	0.8631	0.9431	0.06725	0.06491	0.1169	0.819	0.9245	1	81	19	41	21	0.02399	-1.093e-18	0.1882	0.6675
SNX30	-0.05997	0.3483	0.8633	0.9431	0.01316	0.01389	0.3729	0.8722	0.948	-1	81	8	33	40	0.01136	0	0.3404	0.7681
MEN1	0.04515	0.2624	0.8634	0.9431	0.02339	0.02222	0.1849	0.8071	0.9209	1	81	11	35	35	-0.008953	0	0.4788	0.8543
LPAR6	-0.05201	0.3033	0.8639	0.9431	0.01754	0.01813	0.3434	0.8796	0.951	-1	81	8	34	39	0.006548	0	0.6154	0.9129
LATS1	0.0327	0.1915	0.8644	0.9431	0.04386	0.04225	0.1973	0.8683	0.9467	1	81	17	40	24	0.01403	0	0.3692	0.7922
CNOT1	-0.03112	0.1824	0.8645	0.9431	0.04825	0.04927	0.1733	0.8575	0.9437	-1	81	18	41	22	-0.001324	-0.00625	0.94	0.9849
ZCCHC3	0.0517	0.3044	0.8652	0.9431	0.01754	0.01637	0.2639	0.8447	0.9354	1	81	7	30	44	-0.008009	0	0.3166	0.7511
CCT5	0.03135	0.1847	0.8652	0.9431	0.04678	0.04561	0.1875	0.8672	0.9462	1	81	15	44	22	-0.003464	-0.01778	0.8396	0.9656
ABTB1	0.05141	0.3035	0.8655	0.9431	0.01754	0.01652	0.3022	0.8649	0.9462	1	81	10	28	43	0.01083	0	0.1866	0.6673
LAPTM4B	-0.0237	0.1404	0.866	0.9431	0.08187	0.08289	0.1805	0.8955	0.9592	-1	81	19	43	19	0.01643	-0.01429	0.4154	0.818
VCL	-0.02188	0.1298	0.8661	0.9431	0.09795	0.09708	0.113	0.8464	0.937	-1	81	24	38	19	0.01994	0	0.3806	0.7975
CTSA	0.02812	0.1683	0.8673	0.9437	0.05702	0.05512	0.1375	0.838	0.9324	1	81	17	42	22	0.02582	-0.003704	0.13	0.5911
ADGRL1	0.03516	0.2108	0.8675	0.9437	0.03655	0.0348	0.2768	0.8989	0.9609	1	81	16	31	34	0.01693	0	0.1238	0.5885
BRIX1	-0.0582	0.3493	0.8677	0.9437	0.01316	0.01374	0.34	0.8641	0.9461	-1	81	7	29	45	0.00424	0	0.6536	0.9218
TLK1	0.03814	0.2301	0.8683	0.9439	0.0307	0.02909	0.236	0.8716	0.948	1	81	14	35	32	0.01164	0	0.2898	0.7454
NEMP1	0.05817	0.3523	0.8689	0.9439	0.01316	0.01213	0.3279	0.8592	0.9444	1	81	7	26	48	-0.008585	0	0.4086	0.8122
PAIP2	-0.02479	0.1504	0.8691	0.9439	0.07164	0.07222	0.1968	0.8997	0.9612	-1	81	14	46	21	-0.02385	-0.02963	0.2578	0.7185
POLB	-0.06029	0.3661	0.8692	0.9439	0.0117	0.01257	0.4029	0.881	0.9512	-1	81	7	27	47	0.02511	0	0.0394	0.447
NUDT16L1	0.04974	0.3037	0.8699	0.9443	0.01754	0.01652	0.327	0.8791	0.9508	1	81	6	36	39	-0.00201	0	0.8718	0.9729
HDAC8	0.04021	0.2467	0.8705	0.9446	0.02632	0.02529	0.2202	0.8551	0.9428	1	81	13	36	32	0.02025	0	0.1092	0.5673
PHF10	-0.02566	0.1581	0.8711	0.9446	0.06433	0.0652	0.149	0.8633	0.9461	-1	81	21	42	18	0.001327	-0.016	0.952	0.9854
TCF20	-0.04118	0.2545	0.8715	0.9446	0.02485	0.02544	0.2462	0.8672	0.9462	-1	81	12	34	35	-0.001841	0	0.8924	0.9746
RPF1	0.04903	0.3037	0.8718	0.9446	0.01754	0.01652	0.3536	0.8897	0.9552	1	81	10	27	44	0.01031	0	0.321	0.7543
ZFAT	-0.06367	0.3951	0.872	0.9446	0.01023	0.01082	0.3328	0.8483	0.9382	-1	81	6	27	48	0.0007911	0	0.9402	0.9849
GTF3C1	0.03572	0.225	0.8739	0.9461	0.03216	0.03056	0.2214	0.8719	0.948	1	81	11	37	33	-0.001928	0	0.882	0.9746
TOX4	-0.0354	0.2232	0.874	0.9461	0.03216	0.03304	0.2006	0.8599	0.9446	-1	81	13	34	34	0.005294	0	0.6308	0.9182
VASP	-0.03166	0.2041	0.8767	0.9487	0.03947	0.03918	0.2401	0.8951	0.9592	-1	81	15	42	24	-0.002506	-0.01053	0.8836	0.9746
OGFR	0.0325	0.2105	0.8773	0.9489	0.03655	0.03509	0.1894	0.8637	0.9461	1	81	12	37	32	0.02086	0	0.0794	0.5325
KLF12	0.04824	0.3166	0.8789	0.9502	0.01608	0.0152	0.3086	0.8758	0.9491	1	81	8	33	40	-0.0009751	0	0.9424	0.9849
CDK10	-0.04105	0.2708	0.8795	0.9502	0.02193	0.02251	0.3167	0.8969	0.9596	-1	81	8	35	38	-0.003032	0	0.8194	0.9625
EIF1B	-0.02903	0.1915	0.8795	0.9502	0.04386	0.04459	0.1908	0.8791	0.9508	-1	81	17	40	24	0.007365	0	0.6466	0.9201
HIVEP2	0.04474	0.3033	0.8828	0.9533	0.01754	0.01667	0.2727	0.8697	0.9478	1	81	9	24	48	0.01775	0	0.0422	0.4649
APAF1	0.04576	0.3164	0.885	0.9554	0.01608	0.0152	0.3162	0.8849	0.9534	1	81	8	27	46	0.01171	0	0.1684	0.638
FAM53C	0.0316	0.2204	0.886	0.9556	0.03363	0.03173	0.2511	0.8998	0.9612	1	81	14	36	31	-0.01054	0	0.4782	0.8543
SNX15	-0.04002	0.2797	0.8862	0.9556	0.02047	0.0212	0.2677	0.8812	0.9512	-1	81	10	35	36	0.007501	0	0.5524	0.8809
EPHX1	0.03366	0.2353	0.8862	0.9556	0.02924	0.02807	0.2124	0.8741	0.9484	1	81	13	35	33	-0.006729	0	0.5984	0.9063
OAS3	-0.04464	0.3153	0.8874	0.956	0.01608	0.01667	0.2733	0.8703	0.948	-1	81	8	32	41	0.001846	0	0.8732	0.9734
RILPL1	-0.04689	0.3317	0.8876	0.956	0.01462	0.01506	0.2926	0.8727	0.948	-1	81	9	27	45	-0.002436	0	0.7698	0.949
NCOR2	0.01456	0.1031	0.8877	0.956	0.1535	0.1504	0.1045	0.8892	0.9552	1	81	25	47	9	-0.02162	-0.03333	0.447	0.8421
PCCB	0.03705	0.2639	0.8884	0.9561	0.02339	0.02208	0.2433	0.879	0.9508	1	81	12	31	38	0.002046	0	0.8614	0.97
POMT1	-0.04619	0.3304	0.8888	0.9561	0.01462	0.0152	0.3211	0.8856	0.9534	-1	81	6	28	47	0.008239	0	0.3626	0.7902
PPARA	0.04633	0.3315	0.8889	0.9561	0.01462	0.01389	0.308	0.8804	0.9512	1	81	9	30	42	0.0001747	0	0.987	0.9953
BRD3	0.03442	0.2476	0.8894	0.9561	0.02632	0.02529	0.2475	0.8894	0.9552	1	81	10	35	36	0.01231	0	0.2628	0.7232
YIF1B	0.0406	0.2922	0.8895	0.9561	0.01901	0.01798	0.2786	0.8841	0.9533	1	81	10	31	40	-0.004554	0	0.6708	0.9238
TMEM123	-0.02606	0.1908	0.8913	0.9573	0.04386	0.04488	0.1663	0.8755	0.9491	-1	81	18	35	28	0.01507	0	0.2836	0.7405
PTGER4	-0.01748	0.1281	0.8914	0.9573	0.09795	0.09971	0.2583	0.946	0.9794	-1	81	28	39	14	0.02799	0	0.1846	0.6671
PARP11	-0.04736	0.348	0.8917	0.9573	0.01316	0.01374	0.3191	0.882	0.9517	-1	81	6	27	48	-0.004801	0	0.6124	0.9127
TAB2	0.03013	0.2228	0.8924	0.9577	0.03216	0.03143	0.2219	0.892	0.9568	1	81	13	34	34	0.02229	0	0.0606	0.5307
EXOSC10	0.02484	0.1851	0.8933	0.9581	0.04678	0.04561	0.1615	0.8777	0.9508	1	81	16	37	28	0.01279	0	0.4518	0.8436
MED12	0.03152	0.2355	0.8935	0.9581	0.02924	0.02792	0.2693	0.9068	0.9647	1	81	10	38	33	0.00195	0	0.8422	0.9657
NTF3	-0.03138	0.2362	0.8943	0.9583	0.02924	0.02924	0.2519	0.9009	0.9619	-1	81	13	31	37	-0.0003489	0	0.9786	0.9934
REL	0.04933	0.3716	0.8944	0.9583	0.0117	0.01096	0.4269	0.908	0.965	1	81	7	25	49	0.01311	0	0.0712	0.5325
HGS	0.03671	0.2807	0.8959	0.9591	0.02047	0.01959	0.2843	0.8973	0.9596	1	81	10	29	42	0.006903	0	0.5422	0.8759
GTPBP4	-0.03131	0.2395	0.896	0.9591	0.02778	0.02851	0.2155	0.8845	0.9533	-1	81	13	32	36	0.01938	0	0.0918	0.5439
FMC1	-0.03645	0.2804	0.8966	0.9591	0.02047	0.02091	0.3027	0.9042	0.9639	-1	81	11	33	37	0.002293	0	0.8464	0.9662
PRPF19	-0.03506	0.2699	0.8966	0.9591	0.02193	0.02266	0.3919	0.9287	0.9757	-1	81	11	34	36	0.001781	0	0.8834	0.9746
ADNP	0.02091	0.1613	0.8969	0.9591	0.06287	0.06023	0.1807	0.9079	0.965	1	81	17	47	17	-0.03061	-0.025	0.1024	0.5497
MR1	0.03915	0.304	0.8975	0.9594	0.01754	0.01667	0.2914	0.8931	0.9577	1	81	9	31	41	-0.01043	0	0.3764	0.7975
NDRG1	0.01643	0.13	0.8994	0.9611	0.09649	0.09371	0.1675	0.9219	0.9714	1	81	22	44	15	0.02579	-0.0125	0.251	0.7144
IFI44L	-0.02791	0.2225	0.9002	0.9613	0.03216	0.03319	0.255	0.9128	0.9675	-1	81	15	33	33	0.0145	0	0.325	0.7574
LTA4H	-0.03104	0.2478	0.9003	0.9613	0.02632	0.02675	0.1705	0.8556	0.9429	-1	81	14	37	30	-0.01048	0	0.4676	0.8535
GAB1	0.02568	0.2067	0.9011	0.9615	0.03801	0.03655	0.2243	0.9088	0.9651	1	81	10	39	32	-0.001632	0	0.895	0.9746
IGBP1	-0.02447	0.1972	0.9012	0.9615	0.04094	0.04196	0.2486	0.9216	0.9714	-1	81	10	42	29	-0.02601	-0.0125	0.1226	0.5868
DDX27	-0.02706	0.2191	0.9017	0.9617	0.03363	0.03392	0.1981	0.8913	0.9565	-1	81	11	42	28	-0.01283	-0.0125	0.3968	0.8041
CSE1L	0.02883	0.2345	0.9022	0.9618	0.02924	0.02822	0.2451	0.9064	0.9647	1	81	9	34	38	-0.01275	0	0.2918	0.7454
SSBP3	0.01975	0.1627	0.9034	0.9625	0.0614	0.0595	0.1395	0.8874	0.9542	1	81	19	36	26	-0.001159	0	0.9474	0.9849
UBAP2L	-0.01898	0.1574	0.904	0.9625	0.06433	0.0655	0.1752	0.9137	0.9677	-1	81	20	43	18	0.004722	-0.025	0.8158	0.9625
PLAGL2	0.03828	0.3176	0.9041	0.9625	0.01608	0.0152	0.3644	0.9163	0.9693	1	81	8	31	42	-0.003129	0	0.7474	0.9381
DVL3	-0.02384	0.1982	0.9043	0.9625	0.04094	0.04137	0.1478	0.8719	0.948	-1	81	14	41	26	0.007401	-3.261e-18	0.621	0.9168
PGAP1	-0.04117	0.3475	0.9057	0.9636	0.01316	0.0136	0.3373	0.9029	0.9636	-1	81	7	27	47	0.008652	0	0.391	0.799
MTERF2	-0.03523	0.3031	0.9075	0.9651	0.01754	0.01784	0.2487	0.8874	0.9542	-1	81	10	33	38	-0.007971	0	0.511	0.8637
PMS1	-0.02873	0.2479	0.9077	0.9651	0.02632	0.02661	0.3068	0.9254	0.9738	-1	81	13	32	36	-0.006709	0	0.6498	0.9205
FKBP15	-0.03217	0.2798	0.9085	0.9655	0.02047	0.02091	0.3204	0.92	0.9713	-1	81	8	36	37	0.007613	0	0.6066	0.9089
PYCARD	-0.04242	0.3711	0.909	0.9657	0.0117	0.01199	0.4109	0.9178	0.9698	-1	81	6	25	50	0.007955	0	0.3762	0.7975
LMBR1L	-0.03082	0.2713	0.9096	0.9659	0.02193	0.02222	0.2367	0.8964	0.9596	-1	81	11	34	36	-0.005218	0	0.6704	0.9238
UBA1	-0.01978	0.175	0.91	0.9659	0.05263	0.05307	0.1642	0.9042	0.9639	-1	81	16	41	24	-0.02132	-0.0025	0.2032	0.6756
WRN	-0.03151	0.2797	0.9103	0.9659	0.02047	0.02091	0.3128	0.9198	0.9713	-1	81	8	34	39	-0.01271	0	0.2366	0.7068
STK16	-0.03887	0.3483	0.9111	0.9664	0.01316	0.0136	0.4403	0.9297	0.9759	-1	81	8	31	42	0.01515	0	0.0782	0.5325
ACVR1B	0.02296	0.2064	0.9114	0.9664	0.03801	0.03655	0.1746	0.8953	0.9592	1	81	16	35	30	-0.002225	0	0.868	0.9729
FAS	-0.0258	0.2334	0.912	0.9666	0.02924	0.02997	0.2338	0.9121	0.9671	-1	81	12	37	32	0.009137	0	0.5984	0.9063
EIF4E	-0.02639	0.2402	0.9125	0.9666	0.02778	0.02822	0.1883	0.8885	0.955	-1	81	11	40	30	-0.01002	0	0.4778	0.8543
RBPJ	-0.02454	0.2237	0.9127	0.9666	0.03216	0.0326	0.215	0.9092	0.9651	-1	81	14	38	29	-0.000521	0	0.9756	0.9917
TOLLIP	-0.02763	0.2548	0.9137	0.9668	0.02485	0.02515	0.326	0.9325	0.976	-1	81	11	31	39	0.00883	0	0.5042	0.8637
CBL	-0.04281	0.396	0.9139	0.9668	0.01023	0.01053	0.3555	0.9041	0.9639	-1	81	7	21	53	-0.003409	0	0.7308	0.9374
ARF6	0.02048	0.19	0.9142	0.9668	0.04532	0.04342	0.139	0.8829	0.9523	1	81	17	35	29	-0.01337	0	0.386	0.7975
SRSF1	0.01245	0.1171	0.9153	0.9668	0.1184	0.1156	0.1166	0.915	0.9687	1	81	22	50	9	-0.02636	-0.05	0.2906	0.7454
PIK3C3	0.02069	0.1945	0.9153	0.9668	0.0424	0.04137	0.2129	0.9226	0.9718	1	81	16	37	28	0.02438	0	0.0938	0.5463
LGALSL	0.03334	0.3147	0.9156	0.9668	0.01608	0.01564	0.3077	0.9137	0.9677	1	81	9	39	33	0.04002	0	0.0042	0.1371
WASHC2A	-0.02968	0.2806	0.9158	0.9668	0.02047	0.02076	0.23	0.8974	0.9596	-1	81	9	35	37	-0.00796	0	0.5194	0.8637
CDK4	-0.03502	0.3313	0.9158	0.9668	0.01462	0.01491	0.2929	0.9048	0.9642	-1	81	8	27	46	-0.00114	0	0.8996	0.9746
SPRY2	0.02318	0.2199	0.9161	0.9668	0.03363	0.03216	0.2839	0.9349	0.976	1	81	15	31	35	0.01707	0	0.2742	0.7359
CHUK	0.03264	0.317	0.918	0.9683	0.01608	0.01535	0.332	0.9217	0.9714	1	81	10	24	47	0.008881	0	0.2096	0.6772
ARHGEF7	-0.03094	0.3029	0.9186	0.9683	0.01754	0.01784	0.2628	0.9063	0.9647	-1	81	8	25	48	-0.005834	0	0.5712	0.8891
ZMYM1	-0.03386	0.3321	0.9188	0.9683	0.01462	0.01491	0.2983	0.9096	0.9652	-1	81	7	25	49	-0.005207	0	0.53	0.8703
PLAUR	-0.02822	0.2782	0.9192	0.9683	0.02047	0.02105	0.282	0.9203	0.9713	-1	81	12	33	36	0.007886	0	0.614	0.9128
ECHS1	0.0193	0.1903	0.9192	0.9683	0.04532	0.04327	0.2229	0.931	0.976	1	81	20	33	28	0.03056	0	0.0264	0.3811
TOP3B	0.02753	0.2807	0.9219	0.9707	0.02047	0.01974	0.3313	0.9338	0.976	1	81	8	35	38	-0.002376	0	0.827	0.963
PPID	0.02632	0.2715	0.9228	0.9713	0.02193	0.02105	0.2295	0.9087	0.9651	1	81	11	33	37	0.007574	0	0.5024	0.8637
GADD45A	0.02089	0.2196	0.9242	0.9723	0.03363	0.03231	0.2595	0.9359	0.976	1	81	13	37	31	-0.005792	0	0.7102	0.9318
MAPK12	0.03497	0.3702	0.9247	0.9723	0.0117	0.01126	0.3343	0.9167	0.9693	1	81	7	23	51	0.008558	0	0.2628	0.7232
TMEM43	0.02168	0.2297	0.9248	0.9723	0.0307	0.02968	0.1918	0.91	0.9653	1	81	13	30	38	0.004511	0	0.7166	0.9337
ACTN4	-0.00855	0.09235	0.9262	0.9734	0.2018	0.194	0.1206	0.9435	0.9781	-1	81	28	44	9	-0.03917	-0.03333	0.169	0.6383
HSPD1	-0.01138	0.1246	0.9273	0.9738	0.1067	0.1053	0.1279	0.9291	0.9757	-1	81	21	44	16	-0.01932	-0.01739	0.416	0.818
KCTD10	-0.01531	0.1678	0.9273	0.9738	0.05702	0.05746	0.1916	0.9363	0.976	-1	81	19	41	21	0.02641	-0.01111	0.2062	0.6765
DAPK2	-0.03131	0.3484	0.9284	0.9742	0.01316	0.01345	0.3883	0.9357	0.976	-1	81	5	28	48	-0.002648	0	0.7074	0.9318
SIRT3	0.02985	0.3328	0.9285	0.9742	0.01462	0.01404	0.3663	0.9351	0.976	1	81	8	29	44	-0.002969	0	0.7964	0.9564
HDAC1	0.01663	0.1861	0.9288	0.9742	0.04678	0.04547	0.1824	0.9274	0.9746	1	81	14	42	25	-0.02113	-3.914e-18	0.1794	0.6526
UMPS	-0.0249	0.2809	0.9294	0.9742	0.02047	0.02061	0.2127	0.9068	0.9647	-1	81	9	33	39	-0.01564	0	0.1942	0.6717
HDAC2	-0.01718	0.1951	0.9298	0.9742	0.0424	0.04269	0.2394	0.9428	0.9777	-1	81	13	42	26	0.00764	-0.003333	0.6718	0.9238
RUBCN	0.02387	0.2719	0.9301	0.9742	0.02193	0.02105	0.3207	0.9407	0.9769	1	81	11	32	38	-0.0085	0	0.4936	0.8598
LRRK2	0.02913	0.3324	0.9302	0.9742	0.01462	0.01404	0.2936	0.921	0.9714	1	81	6	30	45	-0.01074	0	0.2262	0.695
PGAP2	-0.03422	0.3952	0.931	0.9742	0.01023	0.01053	0.4768	0.9428	0.9777	-1	81	6	27	48	0.005447	0	0.6666	0.9238
R3HDM2	0.01905	0.2206	0.9312	0.9742	0.03363	0.03216	0.2502	0.9393	0.9769	1	81	15	42	24	0.0001971	-0.01429	0.9914	0.9961
IFNGR2	0.02204	0.2553	0.9312	0.9742	0.02485	0.02398	0.3676	0.9522	0.9834	1	81	8	35	38	-0.008558	0	0.4664	0.8535
SCAPER	0.03126	0.3703	0.9327	0.9743	0.0117	0.01126	0.302	0.9176	0.9698	1	81	5	24	52	0.004238	0	0.7388	0.9374
SEC16A	-0.01735	0.2056	0.9328	0.9743	0.03801	0.0383	0.1485	0.907	0.9647	-1	81	14	45	22	0.007891	-0.01579	0.6446	0.9201
PSEN1	-0.03349	0.397	0.9328	0.9743	0.01023	0.01038	0.4961	0.9462	0.9794	-1	81	5	27	49	-0.005257	0	0.6364	0.9182
NOP2	-0.03114	0.3698	0.9329	0.9743	0.0117	0.01199	0.4155	0.9403	0.9769	-1	81	6	38	37	0.01254	0	0.3348	0.7659
SMAD2	0.01578	0.1888	0.9334	0.9743	0.04532	0.04415	0.2358	0.9467	0.9795	1	81	15	45	21	-0.0002834	-0.01429	0.988	0.9956
DEK	0.01659	0.2013	0.9343	0.9743	0.03947	0.03889	0.317	0.9583	0.986	1	81	15	35	31	-9.416e-05	0	0.9936	0.9966
PSMC2	-0.02292	0.2784	0.9344	0.9743	0.02047	0.02105	0.2738	0.9333	0.976	-1	81	9	29	43	0.02307	0	0.0312	0.4175
PRKD3	-0.01624	0.1987	0.9349	0.9743	0.04094	0.04094	0.201	0.9356	0.976	-1	81	13	38	30	-0.02161	0	0.1668	0.6355
RBBP4	0.01162	0.1421	0.9349	0.9743	0.08041	0.07851	0.14	0.9339	0.976	1	81	23	45	13	0.03548	-0.01471	0.111	0.5701
ELAC2	-0.02136	0.2615	0.9349	0.9743	0.02339	0.02383	0.3105	0.9452	0.9791	-1	81	11	35	35	0.01443	0	0.2222	0.6884
TBK1	0.02012	0.2475	0.9352	0.9743	0.02632	0.02558	0.2453	0.9346	0.976	1	81	13	33	35	-0.0009455	0	0.9374	0.9835
SLC43A2	0.02618	0.3323	0.9372	0.9751	0.01462	0.01404	0.3143	0.9336	0.976	1	81	7	26	48	-0.007199	0	0.548	0.8796
NUDCD2	-0.02202	0.2801	0.9374	0.9751	0.02047	0.02076	0.3335	0.9474	0.9797	-1	81	11	39	31	0.01241	0	0.3072	0.7497
TMBIM4	-0.01307	0.1669	0.9376	0.9751	0.05702	0.05804	0.1655	0.9371	0.9762	-1	81	17	41	23	-0.007121	-0.01333	0.7216	0.9356
LANCL2	-0.03088	0.3964	0.9379	0.9751	0.01023	0.01038	0.3777	0.9348	0.976	-1	81	5	22	54	-0.004759	0	0.6136	0.9127
ALPL	-0.02565	0.3309	0.9382	0.9751	0.01462	0.01491	0.242	0.9156	0.9689	-1	81	9	29	43	0.001673	0	0.8956	0.9746
ABCG1	-0.02857	0.3713	0.9387	0.9751	0.0117	0.01184	0.3846	0.9408	0.9769	-1	81	8	27	46	0.001863	0	0.8662	0.9729
RMND5A	-0.0144	0.1887	0.9392	0.9751	0.04532	0.04547	0.2285	0.9498	0.9812	-1	81	15	44	22	-0.002222	-0.01429	0.9044	0.9746
TRAF6	-0.02316	0.3041	0.9393	0.9751	0.01754	0.01754	0.2533	0.9271	0.9746	-1	81	9	30	42	-0.01384	0	0.2894	0.7454
KCNIP2	-0.02812	0.3711	0.9396	0.9751	0.0117	0.01184	0.5624	0.9601	0.986	-1	81	4	28	49	-0.00276	0	0.6266	0.9182
TLK2	-0.01687	0.2237	0.9399	0.9751	0.03216	0.03231	0.2222	0.9395	0.9769	-1	81	12	36	33	-0.0005452	0	0.9728	0.9917
CAT	0.01615	0.2142	0.9399	0.9751	0.03509	0.03421	0.2137	0.9398	0.9769	1	81	15	41	25	-0.009018	-0.01111	0.5724	0.8891
MYH10	0.008985	0.1208	0.9407	0.9751	0.114	0.1099	0.1562	0.9541	0.9835	1	81	23	42	16	-0.03354	-0.01667	0.1476	0.6103
DIS3	-0.01651	0.223	0.941	0.9751	0.03216	0.0326	0.2011	0.9346	0.976	-1	81	16	35	30	0.01322	0	0.3888	0.7989
EBF1	-0.01393	0.1882	0.941	0.9751	0.04532	0.04561	0.1802	0.9384	0.9769	-1	81	17	41	23	0.006037	-0.002362	0.7522	0.9397
UNG	-0.0199	0.2812	0.9436	0.9773	0.02047	0.02047	0.2136	0.9258	0.9738	-1	81	10	33	38	-0.01182	0	0.363	0.7902
ZNF592	0.014	0.1986	0.9438	0.9773	0.04094	0.04006	0.1786	0.9375	0.9763	1	81	16	40	25	0.009908	0	0.5438	0.8765
RBM15	-0.01442	0.2066	0.9443	0.9775	0.03801	0.03772	0.155	0.9259	0.9738	-1	81	16	33	32	-0.008819	0	0.5654	0.8872
RNF121	-0.0164	0.2411	0.9458	0.9786	0.02778	0.02778	0.2343	0.9442	0.9784	-1	81	12	36	33	-0.004189	0	0.7808	0.9532
NCOA4	-0.01172	0.1755	0.9468	0.9792	0.05263	0.05249	0.1382	0.9324	0.976	-1	81	17	42	22	-0.0109	-0.0125	0.544	0.8765
TMTC3	0.02084	0.3166	0.9475	0.9794	0.01608	0.01564	0.2618	0.9365	0.976	1	81	8	30	43	-0.003653	0	0.746	0.9379
CCDC9	-0.01267	0.1929	0.9477	0.9794	0.04386	0.04327	0.1742	0.942	0.9777	-1	81	14	40	27	-0.009209	0	0.6092	0.91
HERC2	-0.01104	0.1714	0.9487	0.9798	0.05409	0.05482	0.1489	0.9409	0.9769	-1	81	19	43	19	0.01425	-0.01429	0.453	0.8438
MTA1	0.01198	0.1863	0.9487	0.9798	0.04678	0.04532	0.1393	0.9315	0.976	1	81	14	39	28	-0.01046	0	0.5186	0.8637
CUL4B	-0.01353	0.2182	0.9506	0.9811	0.03363	0.03392	0.234	0.9539	0.9835	-1	81	14	35	32	-0.0008712	0	0.944	0.9849
LZIC	0.01239	0.2024	0.9512	0.9811	0.03947	0.0386	0.2148	0.954	0.9835	1	81	14	45	22	-0.006913	-0.01429	0.7226	0.9356
CNTROB	0.01918	0.3149	0.9514	0.9811	0.01608	0.01579	0.3819	0.9599	0.986	1	81	7	37	37	0.005362	0	0.6722	0.9238
PIH1D1	0.01587	0.2618	0.9516	0.9811	0.02339	0.02295	0.1985	0.9363	0.976	1	81	10	37	34	-0.003083	0	0.786	0.9542
PRRC2A	-0.007066	0.1174	0.952	0.9811	0.1184	0.1177	0.1305	0.9568	0.9854	-1	81	28	40	13	-0.03807	0	0.142	0.6074
IARS2	0.01116	0.1859	0.9521	0.9811	0.04678	0.04576	0.1696	0.9475	0.9797	1	81	15	40	26	-0.001538	0	0.9152	0.9774
PSMD10	0.01911	0.3342	0.9544	0.9831	0.01462	0.01404	0.4348	0.9649	0.988	1	81	5	31	45	-0.01308	0	0.1344	0.6024
WAPL	-0.0107	0.1915	0.9554	0.9837	0.04386	0.04386	0.2318	0.9632	0.9876	-1	81	14	43	24	0.002473	-0.01429	0.8874	0.9746
ICAM1	0.01504	0.2709	0.9557	0.9837	0.02193	0.02135	0.5006	0.976	0.9927	1	81	7	37	37	-0.01183	0	0.3828	0.7975
RIPK2	-0.02172	0.395	0.9562	0.9838	0.01023	0.01038	0.3445	0.9497	0.9812	-1	81	6	28	47	0.003481	0	0.7106	0.9318
RHBDD1	0.01634	0.3034	0.9571	0.9842	0.01754	0.01711	0.3055	0.9573	0.9854	1	81	8	35	38	0.005016	0	0.6814	0.9242
POLR2H	0.01017	0.1905	0.9574	0.9842	0.04386	0.04357	0.2007	0.9596	0.986	1	81	17	39	25	0.01636	0	0.3298	0.7626
ATXN1L	-0.01615	0.3041	0.9576	0.9842	0.01754	0.0174	0.3007	0.9572	0.9854	-1	81	9	29	43	0.008798	0	0.327	0.7601
SART3	0.01172	0.2289	0.9592	0.9854	0.0307	0.03012	0.2321	0.9597	0.986	1	81	14	38	29	0.01377	0	0.3506	0.78
TTC9C	-0.01217	0.2401	0.9596	0.9854	0.02778	0.02792	0.2072	0.9532	0.9835	-1	81	10	39	32	-0.004979	0	0.734	0.9374
STMN1	0.01407	0.2813	0.9601	0.9856	0.02047	0.01988	0.3621	0.969	0.99	1	81	9	37	35	0.002411	0	0.846	0.9662
PMS2	0.01374	0.2787	0.9607	0.9856	0.02047	0.02032	0.2913	0.9624	0.9876	1	81	8	33	40	-0.0005997	0	0.9552	0.9865
UBE2D3	0.005541	0.1127	0.9608	0.9856	0.1257	0.1265	0.1024	0.9568	0.9854	1	81	22	46	13	0.005263	-0.028	0.8252	0.9628
HOOK3	0.0128	0.2632	0.9612	0.9857	0.02339	0.02266	0.2729	0.9626	0.9876	1	81	10	37	34	0.009966	0	0.4564	0.8438
NEK6	0.01269	0.2636	0.9616	0.9857	0.02339	0.02266	0.3222	0.9686	0.99	1	81	9	38	34	-0.01427	0	0.2452	0.7121
CD93	-0.01578	0.331	0.962	0.9857	0.01462	0.01477	0.3478	0.9638	0.9876	-1	81	7	31	43	0.004934	0	0.6482	0.9201
PTPN2	-0.01081	0.2298	0.9625	0.9858	0.0307	0.03041	0.2404	0.9641	0.9876	-1	81	11	35	35	-0.01527	0	0.2396	0.708
HNMT	-0.007878	0.1699	0.963	0.986	0.05556	0.05585	0.1557	0.9596	0.986	-1	81	14	46	21	-0.01155	-0.01875	0.5152	0.8637
ASCL2	-0.01828	0.3974	0.9633	0.986	0.01023	0.01023	0.4071	0.9642	0.9876	-1	81	5	20	56	0.0009984	0	0.907	0.9751
LPCAT1	-0.01021	0.2243	0.9637	0.986	0.03216	0.03202	0.1757	0.9536	0.9835	-1	81	13	36	32	-0.007842	0	0.6014	0.9063
PROSER1	0.01407	0.3171	0.9646	0.9866	0.01608	0.01564	0.3665	0.9694	0.99	1	81	7	35	39	-0.008436	0	0.4248	0.8235
MPDZ	0.01027	0.2358	0.9653	0.9867	0.02924	0.02836	0.2514	0.9674	0.9898	1	81	14	33	34	0.002303	0	0.861	0.9699
RAB11FIP5	-0.01716	0.3969	0.9655	0.9867	0.01023	0.01023	0.484	0.9717	0.9908	-1	81	6	25	50	-0.004104	0	0.7198	0.9356
GRAMD1A	0.008002	0.1914	0.9667	0.9875	0.04386	0.04327	0.1956	0.9674	0.9898	1	81	15	44	22	0.006672	-0.01429	0.6984	0.9283
MAPK7	-0.01355	0.3481	0.9689	0.9895	0.01316	0.0133	0.3007	0.9641	0.9876	-1	81	7	32	42	0.002161	0	0.8536	0.9684
DAZAP1	0.007941	0.2103	0.9699	0.9901	0.03655	0.03582	0.2536	0.975	0.9924	1	81	13	42	26	-0.007022	-0.007692	0.6848	0.9242
DLG4	-0.008552	0.2388	0.9714	0.9913	0.02778	0.02822	0.2513	0.9729	0.9913	-1	81	13	34	34	0.03436	0	0.0248	0.3727
VAMP3	0.006309	0.179	0.9719	0.9914	0.04971	0.04971	0.1627	0.9691	0.99	1	81	17	42	22	0.004108	-0.0126	0.8228	0.9628
ZBTB48	-0.01177	0.3491	0.9731	0.9919	0.01316	0.01316	0.4309	0.9782	0.9929	-1	81	8	31	42	0.01467	0	0.0804	0.5353
TMEM98	-0.005508	0.1661	0.9735	0.9919	0.05848	0.05819	0.1519	0.9711	0.9908	-1	81	17	43	21	-0.005237	-0.01429	0.7676	0.9476
SH3GLB2	0.008621	0.2607	0.9736	0.9919	0.02339	0.02325	0.2703	0.9746	0.9923	1	81	10	31	40	0.009373	0	0.4958	0.8618
ATP2A2	-0.006095	0.186	0.9739	0.9919	0.04678	0.04649	0.1586	0.9693	0.99	-1	81	14	38	29	0.00189	0	0.9032	0.9746
PIP4K2A	0.007709	0.2419	0.9746	0.9921	0.02778	0.02705	0.2176	0.9717	0.9908	1	81	13	35	33	-0.003749	0	0.7766	0.9512
PLTP	0.006572	0.2106	0.9751	0.9921	0.03655	0.03582	0.2236	0.9766	0.9928	1	81	12	35	34	-0.0164	0	0.258	0.7185
AP1S3	0.01231	0.3953	0.9752	0.9921	0.01023	0.01009	0.4356	0.9775	0.9929	1	81	5	21	55	0.0103	0	0.0648	0.5307
POLR2C	-0.004822	0.1565	0.9754	0.9921	0.06579	0.06579	0.1816	0.9788	0.9929	-1	81	16	44	21	0.004243	-0.03333	0.8416	0.9657
METTL13	-0.01005	0.3331	0.9759	0.9922	0.01462	0.01447	0.4163	0.9807	0.9934	-1	81	6	28	47	-0.00716	0	0.429	0.8275
EMC4	-0.009764	0.3318	0.9765	0.9923	0.01462	0.01462	0.3029	0.9743	0.9923	-1	81	6	33	42	-0.004248	0	0.6232	0.9181
TP53	-0.006466	0.228	0.9774	0.9923	0.0307	0.03085	0.2301	0.9776	0.9929	-1	81	15	37	29	-0.006764	0	0.6636	0.9238
PHLDB3	-0.006779	0.2403	0.9775	0.9923	0.02778	0.02778	0.2724	0.9801	0.9934	-1	81	10	32	39	-0.005944	0	0.6472	0.9201
YTHDC2	-0.006133	0.2191	0.9777	0.9923	0.03363	0.03333	0.1748	0.972	0.9908	-1	81	14	39	28	0.003489	0	0.839	0.9656
TOP1MT	-0.01025	0.372	0.978	0.9923	0.0117	0.01155	0.2759	0.9704	0.9906	-1	81	8	25	48	-0.006463	0	0.5154	0.8637
DAP	-0.00353	0.1294	0.9782	0.9923	0.09649	0.09635	0.131	0.9785	0.9929	-1	81	20	44	17	-0.02985	-0.02126	0.1986	0.6736
DDX3X	0.003064	0.1153	0.9788	0.9926	0.1199	0.1203	0.1265	0.9807	0.9934	1	81	26	40	15	0.01487	0	0.5394	0.8759
HNRNPA1L2	-0.002261	0.08893	0.9797	0.9926	0.2105	0.2086	0.09647	0.9813	0.9936	-1	81	30	44	7	0.01873	-0.01667	0.5152	0.8637
SEC23B	-0.006655	0.2634	0.9798	0.9926	0.02339	0.0231	0.2757	0.9807	0.9934	-1	81	11	31	39	-0.007196	0	0.5592	0.8859
TJP2	-0.006572	0.261	0.9799	0.9926	0.02339	0.02354	0.2153	0.9757	0.9927	-1	81	11	32	38	0.006564	0	0.6378	0.9182
DVL2	-0.005453	0.2223	0.9804	0.9926	0.03216	0.03246	0.2745	0.9842	0.9943	-1	81	14	31	36	0.008836	0	0.4686	0.8535
RABL3	-0.008473	0.3495	0.9807	0.9926	0.01316	0.01316	0.3083	0.9781	0.9929	-1	81	6	31	44	-0.005072	0	0.5292	0.8701
SOCS1	0.007182	0.3036	0.9811	0.9927	0.01754	0.01711	0.3169	0.9819	0.9936	1	81	7	34	40	-0.01181	0	0.2836	0.7405
PRKDC	-0.003678	0.1727	0.983	0.9942	0.05409	0.0538	0.1844	0.9841	0.9943	-1	81	20	40	21	0.02032	0	0.249	0.7137
SOAT1	0.006897	0.3305	0.9834	0.9942	0.01462	0.01447	0.3275	0.9832	0.9941	1	81	8	30	43	0.02349	0	0.0254	0.3766
TPCN1	-0.003515	0.1743	0.9839	0.9943	0.05263	0.05278	0.159	0.9824	0.9936	-1	81	19	39	23	0.03498	0	0.0572	0.5213
SCRN1	-0.00659	0.3321	0.9842	0.9943	0.01462	0.01447	0.2937	0.9821	0.9936	-1	81	8	21	52	-0.004025	0	0.6334	0.9182
SYNM	-0.00676	0.3719	0.9855	0.9948	0.0117	0.01155	0.3797	0.9858	0.9948	-1	81	6	25	50	-0.00429	0	0.535	0.874
NPAT	-0.004488	0.2492	0.9856	0.9948	0.02632	0.02573	0.2396	0.9851	0.9947	-1	81	11	37	33	-0.01229	0	0.3422	0.7705
SNX10	-0.005838	0.3312	0.9859	0.9948	0.01462	0.01462	0.335	0.9861	0.9948	-1	81	8	25	48	0.007104	0	0.4648	0.8528
MLXIP	0.002775	0.1608	0.9862	0.9948	0.06287	0.0614	0.1742	0.9873	0.9952	1	81	15	43	23	-0.03523	-0.02222	0.049	0.4927
PTCH1	-0.0027	0.1635	0.9868	0.9948	0.05994	0.06009	0.146	0.9852	0.9947	-1	81	18	44	19	-0.005988	-0.01111	0.772	0.9498
AKT3	0.002929	0.1782	0.9869	0.9948	0.05117	0.05015	0.1943	0.988	0.9952	1	81	12	40	29	0.01457	0	0.4012	0.805
CADM4	-0.005585	0.3508	0.9873	0.9948	0.01316	0.01301	0.3461	0.9871	0.9952	-1	81	6	25	50	-0.00505	0	0.4336	0.8332
GPRC5C	-0.005328	0.3471	0.9878	0.9948	0.01316	0.0133	0.476	0.9911	0.9963	-1	81	7	27	47	0.01917	0	0.025	0.3727
CKAP5	-0.003407	0.224	0.9879	0.9948	0.03216	0.03187	0.219	0.9876	0.9952	-1	81	8	46	27	-0.024	-0.01667	0.0632	0.5307
LPP	-0.002285	0.1685	0.9892	0.9957	0.05702	0.05629	0.1767	0.9897	0.9959	-1	81	17	42	22	0.001169	-0.01429	0.9458	0.9849
CAND1	-0.002561	0.1954	0.9895	0.9957	0.0424	0.04181	0.2332	0.9912	0.9963	-1	81	16	36	29	0.01032	0	0.5366	0.8759
GDF11	-0.002927	0.2409	0.9903	0.996	0.02778	0.02749	0.2394	0.9902	0.9961	-1	81	12	40	29	0.0122	0	0.3628	0.7902
EIF2AK3	0.002989	0.2554	0.9907	0.996	0.02485	0.02427	0.2149	0.9889	0.9958	1	81	10	34	37	0.01409	0	0.2216	0.6884
ATP5F1C	-0.001786	0.161	0.9911	0.996	0.0614	0.0617	0.1836	0.9922	0.997	-1	81	19	46	16	0.001999	-0.02222	0.919	0.9786
TMA16	-0.002278	0.2088	0.9913	0.996	0.03655	0.0367	0.1709	0.9894	0.9959	-1	81	12	44	25	-0.00398	-0.01	0.8034	0.9581
KDM4A	-0.001847	0.2144	0.9931	0.9971	0.03509	0.0348	0.2274	0.9935	0.9972	-1	81	12	40	29	0.0001424	0	0.9914	0.9961
EPB41L3	-0.002719	0.3501	0.9938	0.9971	0.01316	0.01301	0.3457	0.9937	0.9972	-1	81	9	23	49	0.001002	0	0.8742	0.9734
PLEKHA2	-0.001744	0.2344	0.9941	0.9971	0.02924	0.02909	0.205	0.9932	0.9972	-1	81	12	38	31	0.0013	0	0.936	0.9835
NOA1	0.002352	0.3316	0.9943	0.9971	0.01462	0.01447	0.3444	0.9946	0.9972	1	81	8	26	47	0.003834	0	0.7196	0.9356
SLC25A39	0.001852	0.2633	0.9944	0.9971	0.02339	0.02295	0.2768	0.9947	0.9972	1	81	13	33	35	0.003245	0	0.7686	0.9484
TRIM47	-0.002385	0.3484	0.9945	0.9971	0.01316	0.01316	0.3182	0.994	0.9972	-1	81	9	31	41	0.0007402	0	0.9476	0.9849
VPS13B	0.001275	0.2248	0.9955	0.9977	0.03216	0.03143	0.2504	0.9959	0.9981	1	81	11	29	41	-0.002563	0	0.8404	0.9657
POLH	-0.001323	0.3174	0.9967	0.9985	0.01608	0.01579	0.2992	0.9965	0.9983	-1	81	9	27	45	-0.002074	0	0.8024	0.9581
EIF3C	-0.000227	0.1063	0.9983	0.9992	0.1433	0.1431	0.1237	0.9985	0.9993	-1	81	23	46	12	-0.005545	-0.03043	0.8242	0.9628
ATXN2L	-0.0003382	0.1586	0.9983	0.9992	0.06433	0.06374	0.1274	0.9979	0.9993	-1	81	19	41	21	0.009695	-1.85e-18	0.5898	0.9013
ATG16L1	-0.0007076	0.3694	0.9985	0.9992	0.0117	0.0117	0.3927	0.9986	0.9993	-1	81	6	27	48	0.02011	0	0.0422	0.4649
GMFB	-0.0001039	0.1984	0.9996	0.9999	0.04094	0.0405	0.1744	0.9995	0.9999	-1	81	17	35	29	0.01242	0	0.4676	0.8535
MEIS3	-5.452e-06	0.1704	1	1	0.05556	0.05497	0.1785	1	1	-1	81	18	41	22	0.0106	-8.911e-18	0.5484	0.8797
All 2,743 tested genes. Columns: the cell-level, clustered and participant-level permutation tests of the manuscript; the sign, Wilcoxon, t and expression-level tests are not shown.

### Sheet: Supplementary Data 2C
Supplementary Data 2. Genes and pathways of EPO-expressing cells and EPO-positive fibroblast nuclei
2C. EPO-expressing cells versus fibroblasts of the same participant and the same tissue zone: detection of the 2,743 genes of the main comparison
gene	fit	detected proportion case	detected proportion control	log rate ratio	se clustered	p clustered	q clustered	log rate ratio any zone	q any zone	in 20 genes
H19	ok	0.6807	0.0961	2.774	0.1675	1.378e-61	7.562e-59	2.624	2.962e-66	yes
PTGIS	ok	0.3193	0.01994	3.078	0.2079	1.375e-49	6.286e-47	2.936	4.765e-98	yes
OLFM1	ok	0.2954	0.03163	2.486	0.1489	1.538e-62	1.055e-59	2.419	7.701e-61	yes
DPT	ok	0.3058	0.04213	2.224	0.1302	1.922e-65	3.895e-62	2.231	1.194e-84	yes
EPAS1	ok	0.7856	0.3924	1.402	0.09821	3.134e-46	1.075e-43	1.372	4.689e-45	no
VEGFA	ok	0.2504	0.02354	2.577	0.151	2.84e-65	3.895e-62	2.477	4.818e-50	yes
IGF2	ok	0.1829	0.01439	2.705	0.3453	4.773e-15	4.849e-13	2.737	3.13e-14	yes
GREM2	ok	0.1289	0.007646	2.979	0.2995	2.641e-23	4.527e-21	3.067	1.287e-29	yes
F8	ok	0.1484	0.002849	4.151	0.2451	2.481e-64	2.269e-61	4.025	5.425e-52	yes
UMOD	ok	0.3598	0.2126	0.6567	0.1896	0.0005326	0.0127	1.205	0.0002716	no
INSR	ok	0.1994	0.04273	1.666	0.1385	2.601e-33	7.134e-31	1.568	5.786e-25	yes
BGN	ok	0.1379	0.416	-1.408	0.1334	4.897e-26	1.221e-23	-1.502	3.747e-23	no
NBL1	ok	0.2849	0.1145	1.064	0.07437	2.171e-46	8.507e-44	1.142	8.158e-59	no
ADM	ok	0.1454	0.02729	1.744	0.1713	2.356e-24	4.616e-22	1.666	9.3e-15	no
ITIH5	ok	0.1859	0.05772	1.271	0.09888	8.368e-38	2.55e-35	1.308	5.77e-21	yes
ASPN	ok	0.1904	0.05592	1.345	0.162	1.004e-16	1.312e-14	1.264	1.598e-19	no
RAPGEF5	ok	0.1664	0.04798	1.347	0.1516	6.326e-19	1.021e-16	1.349	4.724e-14	no
ANGPTL2	ok	0.1559	0.04393	1.361	0.1623	5.083e-17	6.971e-15	1.295	1.957e-14	yes
COL1A2	ok	0.6612	0.4676	0.6178	0.1083	1.163e-08	7.248e-07	0.5664	5.7e-05	no
GJA1	ok	0.08996	0.02339	1.383	0.2539	5.071e-08	2.845e-06	1.472	2.005e-07	no
SFRP1	ok	0.1289	0.3166	-1.103	0.2414	4.9e-06	0.000192	-1.064	0.009066	no
COL18A1	ok	0.3463	0.2121	0.5899	0.1083	5.186e-08	2.845e-06	0.7025	4.43e-08	no
TNC	ok	0.01499	0.2367	-3.01	0.3731	7.08e-16	8.444e-14	-2.772	1.882e-15	no
CXCL12	ok	0.1649	0.3399	-0.9111	0.1275	8.757e-13	7.279e-11	-0.8943	7.286e-11	no
NHERF2	ok	0.1844	0.08891	0.7834	0.07794	9.114e-24	1.667e-21	0.9254	6.109e-21	no
CDKN1C	ok	0.1094	0.03883	1.077	0.1277	3.215e-17	4.899e-15	1.199	1.19e-15	no
ACTA2	ok	0.1514	0.2741	-0.7579	0.14	6.233e-08	3.353e-06	-0.9138	2.194e-08	no
MEG3	ok	0.2219	0.106	0.8297	0.1465	1.473e-08	8.98e-07	0.8113	6.246e-05	yes
AEBP1	ok	0.08246	0.204	-1.051	0.1472	9.282e-13	7.489e-11	-1.193	1.924e-17	no
EDNRB	ok	0.2114	0.107	0.786	0.1083	3.953e-13	3.614e-11	0.8094	2.541e-08	yes
TINAGL1	ok	0.04348	0.163	-1.455	0.1404	3.682e-25	7.769e-23	-1.566	3.086e-21	no
TRIB2	ok	0.1424	0.06147	0.908	0.1148	2.614e-15	2.868e-13	0.937	1.895e-11	no
GPX3	ok	0.1019	0.2048	-0.8276	0.1151	6.464e-13	5.541e-11	-0.994	2.196e-21	no
EGF	ok	0.08096	0.03643	0.8627	0.2395	0.0003147	0.007847	1.237	0.002746	no
CCBE1	ok	0.1529	0.07511	0.758	0.09559	2.193e-15	2.506e-13	0.8682	3.964e-13	no
AOC3	ok	0.3313	0.2073	0.5894	0.07645	1.26e-14	1.234e-12	0.572	8.097e-12	no
P4HA1	ok	0.1259	0.05127	0.9374	0.1192	3.677e-15	3.879e-13	0.9481	2.311e-10	yes
ZNF395	ok	0.09295	0.03433	1.035	0.1265	2.653e-16	3.307e-14	1.044	1.33e-13	no
CCN4	ok	0.1574	0.07031	0.8562	0.1211	1.553e-12	1.217e-10	0.7721	1.268e-06	no
PXN	ok	0.08246	0.02909	1.078	0.1879	9.731e-09	6.208e-07	1.091	1.218e-08	no
TMEM45A	ok	0.05247	0.01199	1.495	0.1419	5.612e-26	1.283e-23	1.374	2.641e-12	no
MAPRE2	ok	0.1064	0.04678	0.857	0.1333	1.29e-10	8.845e-09	0.9115	5.428e-09	no
ITGB5	ok	0.1229	0.05322	0.8946	0.1643	5.136e-08	2.845e-06	0.8196	4.52e-06	no
ADORA2A	ok	0.04948	0.01139	1.49	0.3	6.766e-07	3.2e-05	1.376	8.212e-08	no
CP	ok	0.07346	0.02009	1.332	0.2736	1.114e-06	4.774e-05	1.104	0.0006913	no
FLNA	ok	0.1574	0.2738	-0.6938	0.0824	3.743e-17	5.404e-15	-0.6832	2.256e-11	no
PLVAP	ok	0.08396	0.03208	0.981	0.2008	1.037e-06	4.59e-05	1.004	3.932e-06	no
HIPK2	ok	0.1289	0.06072	0.7786	0.112	3.536e-12	2.621e-10	0.8049	2.911e-10	no
PARM1	ok	0.02849	0.1352	-1.676	0.2792	1.928e-09	1.259e-07	-1.565	2.578e-05	no
VCAN	ok	0.01049	0.09235	-2.284	0.3704	7.047e-10	4.715e-08	-2.544	9.027e-11	no
CCN2	ok	0.1094	0.1885	-0.7693	0.1807	2.062e-05	0.0007161	-0.8423	2.37e-05	no
ITGA1	ok	0.06897	0.1616	-0.9817	0.1795	4.516e-08	2.636e-06	-0.9985	8.746e-07	no
NEDD9	ok	0.04948	0.01679	1.124	0.2346	1.68e-06	6.88e-05	1.244	6.046e-05	no
COLEC12	ok	0.08096	0.03433	0.8945	0.1276	2.335e-12	1.779e-10	0.9571	6.411e-06	yes
PALLD	ok	0.06297	0.1406	-0.9538	0.1989	1.619e-06	6.73e-05	-0.9977	8.468e-05	no
PDGFRB	ok	0.1229	0.2216	-0.7161	0.1332	7.549e-08	3.907e-06	-0.6996	5.203e-05	no
EGFL7	ok	0.04048	0.01049	1.347	0.2615	2.606e-07	1.3e-05	1.368	2.122e-10	yes
LOX	ok	0.07946	0.02819	1.068	0.2389	7.744e-06	0.0002871	0.927	0.0001374	no
MYLK	ok	0.08546	0.1762	-0.8362	0.1117	7.12e-14	6.734e-12	-0.7963	1.042e-09	no
NPR3	ok	0.06747	0.02999	0.8433	0.1522	3.032e-08	1.808e-06	0.979	1.566e-08	yes
CA12	ok	0.1244	0.08981	0.3488	0.189	0.06493	0.299	0.6919	0.03808	no
PDGFRA	ok	0.1619	0.2625	-0.6041	0.1522	7.197e-05	0.002269	-0.5758	0.003386	no
PLXNB2	ok	0.1259	0.2159	-0.6545	0.1439	5.427e-06	0.0002097	-0.6401	1.341e-05	no
CYFIP2	ok	0.08396	0.05742	0.4015	0.1897	0.03432	0.2192	0.8374	0.005593	no
TMEM52B	ok	0.04948	0.02039	0.8834	0.2122	3.141e-05	0.001051	1.122	3.58e-06	no
ADRA2A	ok	0.01499	0.0934	-1.95	0.3624	7.381e-08	3.893e-06	-1.805	1.034e-05	no
ATP1A1	ok	0.2024	0.1568	0.3079	0.1773	0.08247	0.343	0.504	0.1189	no
CSRP1	ok	0.06597	0.1318	-0.7901	0.1592	7e-07	3.255e-05	-0.8261	1.246e-05	no
KCNJ16	ok	0.06147	0.03133	0.6875	0.2294	0.002728	0.0428	0.9421	0.0004673	no
MYH9	ok	0.2264	0.3294	-0.4991	0.07702	9.159e-11	6.611e-09	-0.4555	1.372e-07	no
PDE2A	ok	0.03748	0.01034	1.299	0.284	4.765e-06	0.0001894	1.219	0.0001683	no
PTPRU	ok	0.03748	0.008846	1.455	0.2257	1.144e-10	8.048e-09	1.211	1.524e-07	no
LOXL1	ok	0.02249	0.07871	-1.327	0.2693	8.424e-07	3.788e-05	-1.347	2.095e-07	no
VLDLR	ok	0.1544	0.09355	0.5373	0.1396	0.0001184	0.003532	0.5631	0.003871	no
CCDC80	ok	0.01799	0.05817	-1.25	0.2453	3.502e-07	1.685e-05	-1.466	1.384e-06	no
FBLN5	ok	0.2624	0.3406	-0.3839	0.1056	0.0002779	0.007123	-0.4074	0.004013	no
PPARGC1A	ok	0.03148	0.01364	0.852	0.2932	0.003658	0.05338	1.272	0.0009597	no
VIM	ok	0.3628	0.4214	-0.2606	0.1009	0.00982	0.1048	-0.3436	0.00413	no
MAL	ok	0.07946	0.05742	0.3319	0.2183	0.1283	0.4175	0.7285	0.04508	no
AGTR1	ok	0.1619	0.1208	0.3075	0.1012	0.002382	0.03875	0.5165	0.0001298	no
CDH11	ok	0.04798	0.1084	-0.8893	0.1939	4.497e-06	0.0001814	-0.871	0.0005578	no
CRYAB	ok	0.03148	0.07916	-0.9906	0.2435	4.739e-05	0.001566	-1.046	0.0004346	no
TSPAN9	ok	0.1019	0.05967	0.5545	0.2169	0.0106	0.1108	0.6253	0.0443	no
SERPINA5	ok	0.04198	0.02219	0.637	0.253	0.0118	0.1186	0.9784	0.001867	no
PTGER3	ok	0.04498	0.02189	0.7302	0.3106	0.01874	0.1558	0.975	0.1183	no
CD24	ok	0.2039	0.1834	0.1135	0.2038	0.5777	0.8085	0.4304	0.2169	no
ESR2	ok	0.05397	0.02189	0.9003	0.2612	0.000568	0.01343	0.8697	0.003797	yes
KCNJ10	ok	0.03298	0.01634	0.7089	0.3451	0.03994	0.2356	1.104	0.03438	no
SLIT3	ok	0.05697	0.1012	-0.6382	0.17	0.0001746	0.004838	-0.7602	6.046e-05	no
CDH16	ok	0.06747	0.04573	0.4062	0.2536	0.1092	0.3824	0.7307	0.05548	no
LENG8	ok	0.1229	0.1933	-0.5614	0.1238	5.759e-06	0.0002194	-0.5157	0.002717	no
LTBP1	ok	0.1274	0.1957	-0.5656	0.1991	0.004493	0.06015	-0.512	0.1111	no
WNT5A	ok	0.005997	0.05457	-2.285	0.3158	4.702e-13	4.161e-11	-2.289	4.366e-14	no
PTGIR	ok	0.01499	0.05547	-1.379	0.2582	9.207e-08	4.677e-06	-1.449	8.431e-06	no
HSD17B2	ok	0.007496	0.05952	-2.154	0.4196	2.828e-07	1.385e-05	-2.019	8.035e-06	no
IL13RA1	ok	0.05397	0.1018	-0.7062	0.145	1.105e-06	4.774e-05	-0.7539	1.409e-05	no
PODXL	ok	0.03148	0.01019	1.105	0.3208	0.0005727	0.01343	1.081	0.0002978	no
SH3BP5	ok	0.08246	0.03808	0.7689	0.2063	0.0001945	0.005282	0.6502	0.0151	no
ANP32E	ok	0.05097	0.02879	0.5632	0.1547	0.0002725	0.007052	0.8238	1.123e-06	no
LDHA	ok	0.1424	0.0919	0.4646	0.1207	0.0001185	0.003532	0.4866	0.004874	no
TIMP2	ok	0.1859	0.2399	-0.3195	0.08738	0.0002563	0.006825	-0.4007	0.0005067	no
CD44	ok	0.08396	0.1247	-0.4661	0.1206	0.0001118	0.003441	-0.5864	0.000248	no
SPON1	ok	0.01199	0.05082	-1.514	0.3798	6.695e-05	0.002135	-1.519	0.001778	no
APCDD1	ok	0.01049	0.05562	-1.744	0.4599	0.0001493	0.00431	-1.595	0.01561	no
TRPM4	ok	0.05697	0.02819	0.709	0.1635	1.444e-05	0.0005077	0.7439	0.001613	no
CFH	ok	0.06147	0.091	-0.4605	0.1687	0.006339	0.07903	-0.6717	0.001884	no
ANXA1	ok	0.01349	0.03958	-1.137	0.3749	0.002414	0.03895	-1.4	0.004121	no
KDR	ok	0.04198	0.01694	0.8999	0.4043	0.02602	0.1912	0.8588	0.2746	no
COL23A1	ok	0.03598	0.01529	0.8364	0.2894	0.003846	0.05466	0.949	0.02151	yes
C7	ok	0.8111	0.8666	-0.2856	0.1418	0.04402	0.247	-0.2403	0.4166	no
ESM1	ok	0.02699	0.008696	1.108	0.2934	0.0001588	0.00449	1.026	0.004875	no
CYP1B1	ok	0.1154	0.07931	0.3824	0.09447	5.158e-05	0.001684	0.4851	1.585e-06	no
FECH	ok	0.03748	0.02159	0.5496	0.2095	0.008701	0.09624	0.8458	0.01359	no
SDC2	ok	0.04798	0.08351	-0.6262	0.2199	0.004408	0.06011	-0.7116	0.01169	no
PRR13	ok	0.1034	0.06057	0.5499	0.125	1.09e-05	0.0003985	0.5111	0.004013	no
SAMHD1	ok	0.02249	0.04843	-0.856	0.3496	0.01434	0.1356	-1.045	0.03879	no
FMOD	ok	0.04348	0.08396	-0.7111	0.2004	0.0003863	0.009377	-0.7097	0.01177	no
UCHL1	ok	0.03598	0.02159	0.5228	0.2205	0.01775	0.1518	0.8514	0.001867	no
MFGE8	ok	0.07796	0.1123	-0.4229	0.1377	0.002131	0.03608	-0.5491	0.002746	no
OGT	ok	0.1484	0.0982	0.439	0.1352	0.001166	0.02334	0.4105	0.02362	no
SLC25A4	ok	0.04048	0.02474	0.5017	0.287	0.08038	0.3377	0.7925	0.1818	no
PDHA1	ok	0.07196	0.04153	0.5684	0.1437	7.643e-05	0.002382	0.5969	0.003484	no
ENG	ok	0.2264	0.2805	-0.295	0.1165	0.01132	0.115	-0.3196	0.1328	no
HSD11B2	ok	0.04948	0.02909	0.5335	0.2201	0.01536	0.1423	0.7051	0.01909	no
IDH2	ok	0.05697	0.04123	0.3094	0.188	0.0997	0.3691	0.6539	0.009891	no
PRCP	ok	0.08546	0.05067	0.5362	0.1086	7.852e-07	3.59e-05	0.5282	0.0001761	no
FHL2	ok	0.07496	0.04438	0.5417	0.2016	0.007222	0.08749	0.5723	0.04992	no
THBS1	ok	0.1874	0.2378	-0.3735	0.1288	0.003743	0.05376	-0.3633	0.06555	no
PROM1	ok	0.02849	0.009445	1.089	0.3066	0.0003818	0.009352	0.9659	0.0151	no
BMP5	ok	0.004498	0.02129	-1.605	0.5441	0.003182	0.04796	-2.154	0.003386	no
NXN	ok	0.05097	0.02444	0.7337	0.1823	5.692e-05	0.001837	0.6887	0.002305	no
NAIP	ok	0.01649	0.05142	-1.212	0.2791	1.406e-05	0.0005075	-1.044	0.003168	no
ARRDC3	ok	0.07646	0.05292	0.3587	0.1255	0.004252	0.05862	0.557	0.001184	no
SMOC2	ok	0.01499	0.03523	-0.9107	0.3318	0.006053	0.07617	-1.13	0.002954	no
SLC9A3	ok	0.04648	0.03028	0.433	0.2219	0.05101	0.268	0.7179	0.1597	no
SCNN1A	ok	0.04798	0.03118	0.4265	0.2111	0.04337	0.247	0.6953	0.03206	no
ACTN1	ok	0.03448	0.06537	-0.692	0.2714	0.01079	0.1112	-0.7571	0.06128	no
EDNRA	ok	0.05697	0.03928	0.3561	0.2069	0.08532	0.35	0.6019	0.0212	no
TUBB	ok	0.1409	0.1904	-0.3709	0.09801	0.0001538	0.004395	-0.3776	0.001062	no
S1PR3	ok	0.1079	0.166	-0.5233	0.2209	0.01787	0.1518	-0.4273	0.3216	no
C4A	ok	0.007496	0.02339	-1.188	0.3848	0.00201	0.03468	-1.588	0.0002613	no
CCN1	ok	0.09895	0.1172	-0.3627	0.1224	0.003043	0.04637	-0.4846	2.838e-08	no
IGF1R	ok	0.02099	0.05037	-0.9309	0.2814	0.0009393	0.01997	-0.955	0.01011	no
NONO	ok	0.1364	0.1006	0.3208	0.08956	0.0003414	0.008436	0.3914	0.009006	no
CSF1	ok	0.01799	0.04633	-1.008	0.2765	0.0002656	0.006938	-0.9855	0.007525	no
TCF4	ok	0.02699	0.05532	-0.7661	0.229	0.0008236	0.01779	-0.8387	0.008255	no
APLNR	ok	0.02399	0.008096	1.104	0.2602	2.194e-05	0.0007524	0.968	0.02165	no
SYNPO2	ok	0.01799	0.04063	-0.8652	0.2706	0.001386	0.02677	-1.015	0.0103	no
PPIF	ok	0.02999	0.01604	0.6321	0.2846	0.02635	0.1912	0.8167	0.03532	no
INHBA	ok	0.004498	0.02729	-1.849	0.6361	0.003655	0.05338	-1.975	0.0212	no
CFB	ok	0.004498	0.01769	-1.405	0.5553	0.01144	0.1157	-1.979	0.008707	no
DST	ok	0.1589	0.2009	-0.3144	0.102	0.002061	0.03533	-0.3432	0.02671	no
ENST00000311151.9|DPYSL2|chr8:26578293-26581969	ok	0.01049	0.03778	-1.335	0.3197	2.989e-05	0.001012	-1.307	0.001505	no
AFAP1L2	ok	0.01349	0.04348	-1.229	0.3604	0.0006522	0.01479	-1.095	0.02412	no
SULF1	ok	0.002999	0.02819	-2.307	0.7494	0.00208	0.03543	-2.409	0.0212	no
PRRT2	ok	0.01199	0.03763	-1.193	0.329	0.0002888	0.007336	-1.2	0.009006	no
LTBP2	ok	0.005997	0.02264	-1.387	0.6188	0.02499	0.1878	-1.378	0.03206	no
CFHR1	ok	0.01199	0.02819	-0.906	0.3435	0.008351	0.09466	-1.191	0.01011	no
ECRG4	ok	0.1064	0.1481	-0.4128	0.1225	0.0007546	0.01652	-0.409	0.03442	no
FAIM2	ok	0.02249	0.007346	1.133	0.333	0.0006685	0.01503	0.9227	0.07753	no
NPTN	ok	0.08846	0.1291	-0.4389	0.1934	0.02323	0.18	-0.4373	0.1318	no
OLFML3	ok	0.1634	0.2192	-0.3715	0.1403	0.008094	0.09251	-0.3244	0.1361	no
VIPR2	ok	0.02849	0.01259	0.8049	0.2727	0.003165	0.04796	0.8394	0.03833	yes
CD4	ok	0.02849	0.05142	-0.6239	0.2661	0.01907	0.1576	-0.7627	0.03317	no
CCL19	ok	0.004498	0.01964	-1.538	0.6471	0.01747	0.1514	-1.644	0.01731	no
POSTN	ok	0.001499	0.02519	-2.922	1.027	0.004427	0.06011	-3.245	0.02435	no
GUCY1A2	ok	0.04648	0.07856	-0.5835	0.1921	0.002388	0.03875	-0.6004	0.04723	no
GRN	ok	0.03298	0.05652	-0.5864	0.2188	0.007361	0.08749	-0.7104	0.02018	no
RTN4	ok	0.06447	0.1007	-0.4961	0.1315	0.0001606	0.004496	-0.5005	0.005974	no
JAG1	ok	0.04348	0.06987	-0.5395	0.1899	0.004491	0.06015	-0.6051	0.02415	no
HTRA1	ok	0.01199	0.03088	-0.9994	0.3227	0.001957	0.0342	-1.158	0.006025	no
MYC	ok	0.01049	0.02924	-1.146	0.3501	0.001066	0.02215	-1.235	0.004033	no
FN1	ok	0.1934	0.1054	0.6375	0.2177	0.003412	0.05087	0.303	0.4327	no
FILIP1L	ok	0.07046	0.1037	-0.5107	0.164	0.001847	0.03269	-0.4932	0.05935	no
NRP1	ok	0.2279	0.1714	0.3147	0.09786	0.001302	0.0257	0.2793	0.06178	no
RRAS	ok	0.01949	0.04213	-0.8161	0.2603	0.001715	0.03055	-0.8677	0.004989	no
IL1R1	ok	0.03748	0.05997	-0.518	0.1516	0.0006321	0.01445	-0.6305	0.001516	no
CD14	ok	0.02399	0.05262	-0.8317	0.2639	0.001623	0.0293	-0.8088	0.01909	no
IL6ST	ok	0.1889	0.2234	-0.2131	0.09431	0.02385	0.1833	-0.2901	0.02807	no
FREM1	ok	0.01649	0.04903	-1.169	0.4296	0.006522	0.08059	-0.9685	0.1712	no
CALM3	ok	0.1004	0.07196	0.3424	0.1826	0.06077	0.2933	0.4064	0.1357	no
RUNX2	ok	0.007496	0.02999	-1.43	0.4231	0.0007271	0.0162	-1.409	0.02378	no
TGM2	ok	0.01799	0.03418	-0.6785	0.3452	0.04935	0.2628	-0.9157	0.07718	no
FZD1	ok	0.01949	0.04528	-0.8975	0.2458	0.000261	0.006884	-0.8494	0.03541	no
PDXDC1	ok	0.05997	0.08471	-0.4099	0.1733	0.01802	0.1518	-0.5064	0.05	no
ACACB	ok	0.02099	0.04363	-0.785	0.245	0.001354	0.02635	-0.843	0.0212	no
COL4A2	ok	0.1244	0.1613	-0.3466	0.1313	0.008322	0.09466	-0.3516	0.03149	no
ZNF451	ok	0.07196	0.04513	0.4712	0.1395	0.0007324	0.0162	0.4718	0.01307	no
CTNND1	ok	0.1469	0.1031	0.3752	0.08648	1.438e-05	0.0005077	0.331	0.005395	no
C4B	ok	0.008996	0.01664	-0.646	0.5152	0.2099	0.5292	-1.265	0.1139	no
AOX1	ok	0.004498	0.02009	-1.551	0.7303	0.03375	0.2185	-1.786	0.1343	no
LAMP1	ok	0.1244	0.1705	-0.3801	0.1375	0.005716	0.07293	-0.3396	0.1328	no
PROM2	ok	0.02849	0.01949	0.3708	0.2988	0.2147	0.5362	0.7451	0.1939	no
SOCS3	ok	0.03448	0.05337	-0.5589	0.2605	0.03191	0.2134	-0.6492	0.09133	no
IRAK1	ok	0.01649	0.03088	-0.6666	0.25	0.007671	0.08932	-0.9353	0.005536	no
MAP4K3	ok	0.01649	0.04138	-0.9781	0.3046	0.001323	0.02592	-0.9319	0.03614	no
HS6ST2	ok	0.02399	0.01589	0.3854	0.2715	0.1558	0.4581	0.8375	0.0547	no
LRRC32	ok	0.07346	0.1048	-0.4236	0.1591	0.00774	0.0894	-0.4476	0.03281	no
CCL2	ok	0.05847	0.08276	-0.3904	0.3812	0.3058	0.6325	-0.4853	0.4882	no
ASCC3	ok	0.005997	0.02894	-1.633	0.5416	0.002565	0.04114	-1.519	0.07183	no
ANO1	ok	0.02999	0.06342	-0.8155	0.2422	0.0007589	0.01652	-0.6906	0.06581	no
STING1	ok	0.05247	0.07406	-0.388	0.1383	0.005035	0.06545	-0.5224	0.003116	no
TNFRSF1A	ok	0.03748	0.06117	-0.5424	0.1865	0.003639	0.05338	-0.6156	0.0212	no
DLL1	ok	0.03148	0.01919	0.4818	0.2084	0.02077	0.1666	0.667	0.003936	no
IFI16	ok	0.02699	0.04138	-0.4684	0.2763	0.08995	0.3599	-0.7207	0.1229	no
VCAM1	ok	0.01649	0.03538	-0.8143	0.4911	0.0973	0.3666	-0.8716	0.2605	no
ZFAND5	ok	0.07796	0.1076	-0.4137	0.1471	0.004908	0.0641	-0.4288	0.03564	no
TIPARP	ok	0.05097	0.03208	0.4859	0.1816	0.007463	0.08749	0.5549	0.09323	no
PDE4DIP	ok	0.01049	0.03043	-1.113	0.3936	0.004701	0.06209	-1.137	0.04486	no
RHOC	ok	0.03748	0.06057	-0.5301	0.1928	0.00597	0.07546	-0.5956	0.007453	no
IRS2	ok	0.007496	0.02489	-1.269	0.4823	0.008503	0.0952	-1.34	0.05861	no
SLC5A3	ok	0.06447	0.1073	-0.5873	0.2866	0.04042	0.2374	-0.4553	0.4168	no
TJP1	ok	0.1154	0.07946	0.3788	0.1477	0.01032	0.1093	0.3558	0.03443	no
CLCN5	ok	0.02999	0.01889	0.4515	0.3412	0.1857	0.5	0.6827	0.2905	no
TNFRSF10D	ok	0.03148	0.01904	0.4858	0.2339	0.0378	0.2284	0.6989	0.02367	no
HAS2	ok	0.004498	0.02729	-1.856	0.4849	0.0001297	0.003824	-1.709	0.01125	no
GLS	ok	0.04348	0.06627	-0.4702	0.2078	0.02363	0.1826	-0.5586	0.08812	no
THY1	ok	0.09895	0.1237	-0.2683	0.1494	0.07252	0.3196	-0.3661	0.1357	no
ANPEP	ok	0.02099	0.03808	-0.6391	0.255	0.0122	0.1197	-0.7978	0.0151	no
ITGAV	ok	0.01049	0.02789	-1.028	0.3145	0.001085	0.02222	-1.117	0.009999	no
KCNJ1	ok	0.03298	0.02444	0.2891	0.2727	0.2889	0.6158	0.6728	0.2676	no
SDHB	ok	0.06897	0.04813	0.3546	0.1492	0.01745	0.1514	0.4615	0.02162	no
SSTR2	ok	0.01349	0.03328	-0.9377	0.6362	0.1405	0.437	-0.9795	0.4049	no
EMD	ok	0.05247	0.03373	0.4384	0.1963	0.02551	0.1896	0.5185	0.06248	no
IFITM1	ok	0.07346	0.04798	0.4332	0.1412	0.002158	0.03609	0.4394	0.06863	no
ALDOA	ok	0.06747	0.04948	0.3107	0.1414	0.02799	0.1982	0.4546	0.02121	no
FLOT2	ok	0.01949	0.03808	-0.7186	0.2497	0.004004	0.05633	-0.8181	0.02122	no
HAX1	ok	0.04198	0.02864	0.3679	0.1894	0.05203	0.2707	0.5744	0.02457	no
PLEKHH2	ok	0.02699	0.04678	-0.6067	0.2304	0.008451	0.09504	-0.6909	0.057	no
C1RL	ok	0.03148	0.05367	-0.5717	0.2299	0.01289	0.1232	-0.6392	0.06739	no
TSPAN12	ok	0.02999	0.01724	0.5479	0.2041	0.007252	0.08749	0.6792	0.01904	no
SPECC1	ok	0.02999	0.05277	-0.6546	0.2687	0.01485	0.1386	-0.6601	0.1208	no
GAA	ok	0.03448	0.05712	-0.5488	0.2107	0.009212	0.1003	-0.6087	0.08126	no
TMEM200A	ok	0.005997	0.02069	-1.271	0.437	0.003626	0.05338	-1.434	0.02151	no
BAG2	ok	0.001499	0.02579	-2.887	0.9859	0.003405	0.05087	-2.831	0.07613	no
LDLRAD4	ok	0.01049	0.03118	-1.129	0.3019	0.0001852	0.00508	-1.081	0.02278	no
SVEP1	ok	0.05697	0.08306	-0.4349	0.1746	0.01275	0.1228	-0.4709	0.07419	no
ITGA3	ok	0.01049	0.02789	-1.011	0.4594	0.02778	0.1979	-1.008	0.1946	no
STAT6	ok	0.04798	0.07316	-0.4782	0.1434	0.0008545	0.01831	-0.5021	0.01011	no
REEP3	ok	0.07796	0.05217	0.4109	0.2233	0.06577	0.3013	0.404	0.2748	no
ADGRE5	ok	0.07796	0.1121	-0.436	0.1566	0.00536	0.06871	-0.393	0.1341	no
ERRFI1	ok	0.02699	0.04378	-0.596	0.1879	0.001516	0.02848	-0.6701	0.004033	no
MAML2	ok	0.01049	0.02384	-0.8546	0.3009	0.004509	0.06015	-1.065	0.01283	no
FER	ok	0.005997	0.01994	-1.247	0.5079	0.01409	0.1337	-1.4	0.07419	no
ENPP1	ok	0.02249	0.04648	-0.7946	0.2445	0.001154	0.02328	-0.7344	0.03443	no
PFKFB3	ok	0.04048	0.06192	-0.4717	0.1589	0.002998	0.04594	-0.5357	0.0151	no
SLC22A8	ok	0.004498	0.009445	-0.8027	0.5492	0.1438	0.4403	-1.6	0.05833	no
SLC2A3	ok	0.08546	0.04783	0.5948	0.1884	0.001595	0.0293	0.3991	0.1923	no
PDE4B	ok	0.02999	0.01439	0.7356	0.2038	0.0003071	0.007727	0.6499	0.03298	yes
F7	ok	0.04648	0.02849	0.4783	0.2416	0.04768	0.2563	0.5316	0.1262	no
RGS5	ok	0.02399	0.008546	1.016	0.4008	0.01122	0.1144	0.7275	0.2394	no
CDK18	ok	0.01349	0.03358	-0.9575	0.3499	0.006207	0.07775	-0.8786	0.07419	no
MX1	ok	0.02849	0.04678	-0.5256	0.211	0.01275	0.1228	-0.6379	0.02619	no
AKTIP	ok	0.04948	0.02759	0.5851	0.154	0.0001447	0.004223	0.4999	0.03442	no
STAT1	ok	0.04498	0.06762	-0.4439	0.1407	0.001607	0.0293	-0.5045	0.005815	no
ARRB1	ok	0.03298	0.06207	-0.6866	0.2254	0.002319	0.03821	-0.5891	0.03808	no
DAB2	ok	0.02399	0.03463	-0.4002	0.3002	0.1824	0.4969	-0.6899	0.1597	no
BRAF	ok	0.05697	0.04093	0.315	0.1729	0.0685	0.308	0.4608	0.1026	no
SMO	ok	0.04498	0.03118	0.3568	0.2108	0.09051	0.3606	0.5218	0.1049	no
SEMA3C	ok	0.004498	0.02264	-1.67	0.5443	0.002148	0.03609	-1.567	0.03565	no
COPS5	ok	0.06147	0.04048	0.4239	0.1582	0.007371	0.08749	0.4479	0.02516	no
SORL1	ok	0.01649	0.03568	-0.8261	0.2858	0.003843	0.05466	-0.8242	0.03206	no
YWHAZ	ok	0.09145	0.1316	-0.4309	0.1175	0.0002455	0.006603	-0.3513	0.03206	no
RARB	ok	0.03748	0.06657	-0.6271	0.1788	0.0004531	0.0109	-0.5512	0.02412	no
SRPX	ok	0.002999	0.01139	-1.377	0.7467	0.06514	0.2993	-1.905	0.09323	no
HTR2B	ok	0.01499	0.02759	-0.6488	0.2817	0.02127	0.1696	-0.8593	0.03808	no
POGZ	ok	0.04648	0.07946	-0.6022	0.1343	7.307e-06	0.0002746	-0.4694	0.002746	no
MVP	ok	0.03448	0.05922	-0.5874	0.1799	0.001092	0.02222	-0.5429	0.03418	no
FLRT3	ok	0.004498	0.02204	-1.637	0.689	0.0175	0.1514	-1.539	0.2038	no
PVR	ok	0.01499	0.02984	-0.7425	0.3208	0.02066	0.1664	-0.8492	0.09694	no
RSPO3	ok	0.002999	0.01379	-1.563	0.7545	0.03825	0.2296	-1.871	0.1127	no
MUC1	ok	0.02249	0.01334	0.5339	0.2962	0.07143	0.3165	0.7098	0.2352	no
EGFR	ok	0.05247	0.03358	0.4417	0.1477	0.00279	0.04348	0.4765	0.02657	no
ANGPT1	ok	0.03898	0.06837	-0.6075	0.1841	0.0009663	0.02039	-0.5267	0.0728	no
SART1	ok	0.01649	0.03433	-0.7855	0.2635	0.00287	0.04422	-0.8044	0.04094	no
IMPDH1	ok	0.008996	0.02429	-1.047	0.4283	0.01447	0.1359	-1.081	0.07636	no
NFE2L2	ok	0.1034	0.1292	-0.2459	0.1149	0.03243	0.2159	-0.3158	0.1208	no
KIF5B	ok	0.08846	0.06777	0.2793	0.1272	0.02805	0.1982	0.3534	0.1092	no
TAP2	ok	0.01049	0.02729	-0.9998	0.3167	0.001595	0.0293	-0.9952	0.04486	no
TNXB	ok	0.07946	0.09565	-0.2331	0.1451	0.1083	0.3813	-0.3662	0.06863	no
EIF3A	ok	0.09145	0.06507	0.3338	0.1119	0.002843	0.04405	0.3549	0.02807	no
CYBB	ok	0.01049	0.02864	-1.036	0.4053	0.01056	0.1108	-0.995	0.07718	no
VDAC1	ok	0.04498	0.02774	0.4775	0.2087	0.02213	0.1739	0.5097	0.1347	no
ITGB2	ok	0.01349	0.02924	-0.8146	0.3506	0.02016	0.1651	-0.7977	0.07419	no
SREBF1	ok	0.06597	0.04843	0.3153	0.1736	0.06933	0.3107	0.4145	0.1467	no
MTA2	ok	0.007496	0.02534	-1.266	0.5368	0.01832	0.1537	-1.169	0.18	no
SCPEP1	ok	0.03898	0.05412	-0.3677	0.2132	0.08466	0.3489	-0.5185	0.1208	no
MEIS1	ok	0.07796	0.1141	-0.4445	0.146	0.002326	0.03821	-0.3696	0.08526	no
SLC7A7	ok	0.004498	0.01244	-1.044	0.6036	0.0838	0.3467	-1.5	0.06481	no
ENPEP	ok	0.04798	0.03238	0.3846	0.21	0.06706	0.3041	0.4809	0.09133	no
COL1A1	ok	0.3778	0.3085	0.2292	0.149	0.124	0.411	0.176	0.5384	no
CPT1A	ok	0.02249	0.04258	-0.6894	0.3106	0.02642	0.1912	-0.6567	0.1455	no
LGMN	ok	0.03148	0.03853	-0.2349	0.2457	0.3391	0.656	-0.5746	0.1125	no
PCDH10	ok	0.03298	0.03943	-0.2411	0.2042	0.2377	0.5573	-0.5621	0.04486	no
PKD2	ok	0.01499	0.03103	-0.77	0.2963	0.009354	0.101	-0.8267	0.1166	no
GUSB	ok	0.05397	0.08066	-0.4523	0.1319	0.0006064	0.0141	-0.4335	0.03808	no
PNPLA2	ok	0.02999	0.04528	-0.4619	0.2171	0.03337	0.2185	-0.5874	0.0523	no
FMO3	ok	0.07496	0.03943	0.6376	0.2429	0.008662	0.09619	0.3853	0.3183	no
SINHCAF	ok	0.01349	0.02924	-0.8157	0.3104	0.008598	0.09587	-0.8688	0.057	no
SNX33	ok	0.02999	0.04963	-0.5571	0.1955	0.004368	0.05991	-0.5874	0.03905	no
ICOSLG	ok	0.03148	0.01574	0.6946	0.2562	0.006715	0.08186	0.6042	0.1806	no
TCF21	ok	0.1904	0.2477	-0.3562	0.09225	0.0001129	0.003441	-0.238	0.1318	no
ANKRD17	ok	0.02249	0.04018	-0.6161	0.2544	0.01543	0.1425	-0.6698	0.07954	no
SNAI2	ok	0.1034	0.1406	-0.3731	0.1655	0.02418	0.184	-0.3165	0.2812	no
EBP	ok	0.02549	0.01244	0.7098	0.2445	0.003698	0.05368	0.6728	0.06759	no
DKK3	ok	0.08996	0.116	-0.3068	0.1359	0.02401	0.1835	-0.3292	0.1021	no
PTCD3	ok	0.06897	0.04633	0.3949	0.1372	0.003997	0.05633	0.3994	0.05127	no
PIK3CA	ok	0.05247	0.03883	0.2702	0.2157	0.2103	0.5298	0.4545	0.2004	no
CTNNA1	ok	0.05397	0.08216	-0.4692	0.1634	0.004073	0.057	-0.4181	0.09161	no
RTL8C	ok	0.06897	0.04543	0.4131	0.1718	0.0162	0.1463	0.3886	0.1166	no
PLEKHA1	ok	0.02249	0.03643	-0.5388	0.2478	0.02967	0.2045	-0.6705	0.07419	no
LRP5	ok	0.04948	0.03013	0.4807	0.1911	0.01188	0.119	0.4735	0.03059	no
EPDR1	ok	0.01499	0.03313	-0.8364	0.4658	0.07259	0.3196	-0.7773	0.3123	no
SBNO1	ok	0.01499	0.03238	-0.8181	0.3056	0.007436	0.08749	-0.7768	0.0697	no
MEIS2	ok	0.03448	0.05097	-0.43	0.2043	0.03526	0.2203	-0.5401	0.1017	no
SMCHD1	ok	0.01949	0.03298	-0.5741	0.4322	0.184	0.4984	-0.713	0.333	no
MMP14	ok	0.05997	0.08546	-0.3996	0.1552	0.01002	0.1065	-0.3993	0.1328	no
PI4KA	ok	0.03748	0.06792	-0.655	0.2143	0.002244	0.03731	-0.4976	0.1166	no
EGR3	ok	0.008996	0.02024	-0.9242	0.4633	0.04606	0.2521	-1.039	0.1328	no
BCAM	ok	0.05397	0.03853	0.3217	0.2616	0.2187	0.5394	0.4485	0.3912	no
MCCC1	ok	0.05097	0.03133	0.4858	0.2736	0.07584	0.3284	0.4593	0.3113	no
IVNS1ABP	ok	0.05097	0.03943	0.2557	0.1696	0.1315	0.424	0.4521	0.1323	no
ADAMTS5	ok	0.01049	0.03133	-1.139	0.401	0.004517	0.06015	-0.8488	0.1806	no
PEBP1	ok	0.2819	0.2559	0.1252	0.1174	0.2863	0.6122	0.1907	0.3509	no
APOL1	ok	0.03598	0.05232	-0.4196	0.1833	0.02205	0.1738	-0.5236	0.04702	no
TFPI	ok	0.1784	0.1385	0.2555	0.1121	0.02271	0.1765	0.2457	0.2103	no
CYTOR	ok	0.01799	0.03283	-0.6731	0.4021	0.09413	0.3645	-0.7303	0.2922	no
PRICKLE1	ok	0.01499	0.03403	-0.8564	0.269	0.001454	0.0279	-0.7949	0.04486	no
ABCC4	ok	0.001499	0.01619	-2.416	1.087	0.02632	0.1912	-2.465	0.1509	no
FCGR2A	ok	0.02699	0.04573	-0.5719	0.3048	0.06059	0.2933	-0.5966	0.1768	no
HYCC2	ok	0.001499	0.01724	-2.497	1.041	0.01648	0.1463	-2.463	0.1357	no
MAP1LC3B	ok	0.07046	0.05187	0.2926	0.1356	0.03097	0.2095	0.3692	0.05453	no
MYOF	ok	0.05697	0.03523	0.4537	0.2094	0.03025	0.2064	0.4281	0.1981	no
NCOA3	ok	0.02399	0.04393	-0.6414	0.2795	0.02175	0.1719	-0.6265	0.1712	no
GJA5	ok	0.004498	0.01334	-1.125	0.686	0.1009	0.371	-1.426	0.1955	no
BCL3	ok	0.005997	0.01349	-0.86	0.4859	0.07676	0.329	-1.242	0.1216	no
SMOC1	ok	0.001499	0.01409	-2.287	0.9593	0.01714	0.1505	-2.448	0.1328	no
EPHA2	ok	0.01499	0.03178	-0.7929	0.4272	0.06346	0.2969	-0.7532	0.3259	no
RIGI	ok	0.01349	0.03013	-0.8489	0.3247	0.008939	0.09769	-0.8263	0.1139	no
PIEZO2	ok	0.007496	0.01679	-0.8452	0.5842	0.148	0.4471	-1.099	0.2502	no
TOP1	ok	0.02849	0.04693	-0.5503	0.2516	0.02869	0.2008	-0.5697	0.1705	no
CD47	ok	0.03898	0.05712	-0.4225	0.2005	0.03509	0.2199	-0.4791	0.07959	no
PVT1	ok	0.008996	0.01664	-0.6516	0.4594	0.1561	0.4584	-1.005	0.1357	no
KLF4	ok	0.004498	0.01379	-1.239	0.2556	1.242e-06	5.24e-05	-1.41	2.78e-05	no
NFAT5	ok	0.03298	0.05652	-0.5896	0.3543	0.09609	0.3656	-0.5154	0.4193	no
AKT1	ok	0.03748	0.06087	-0.5325	0.1777	0.002731	0.0428	-0.4786	0.08253	no
MT1X	ok	0.01799	0.03268	-0.6555	0.3124	0.03586	0.222	-0.7112	0.06555	no
NAP1L5	ok	0.02999	0.01769	0.534	0.253	0.03484	0.2192	0.5644	0.1768	no
MAN1A1	ok	0.04198	0.06642	-0.5054	0.2381	0.03377	0.2185	-0.4589	0.3582	no
SEMA4C	ok	0.03148	0.04813	-0.4673	0.1945	0.01629	0.1463	-0.5286	0.06514	no
APOM	ok	0.02099	0.009295	0.8078	0.2545	0.001503	0.02843	0.7027	0.1136	no
SPTBN1	ok	0.2234	0.1742	0.2852	0.09962	0.004193	0.05838	0.2075	0.1477	no
COL4A1	ok	0.1574	0.1739	-0.1648	0.1566	0.2927	0.6191	-0.2411	0.3402	no
CDC27	ok	0.04498	0.06537	-0.4379	0.1946	0.0244	0.1844	-0.4516	0.1139	no
TCIM	ok	0.05397	0.04498	0.1777	0.118	0.1321	0.4249	0.4262	0.03622	no
COL7A1	ok	0.002999	0.01844	-1.868	0.7483	0.01257	0.1222	-1.681	0.1599	no
PHLDB2	ok	0.04798	0.06477	-0.3502	0.1799	0.05164	0.2698	-0.4338	0.1133	no
JAK3	ok	0.01049	0.01784	-0.5557	0.3922	0.1566	0.4593	-0.9122	0.1604	no
BCL7C	ok	0.004498	0.01289	-1.092	0.5037	0.03011	0.2059	-1.383	0.09223	no
SOX2-OT	ok	0.3703	0.3933	-0.1071	0.05861	0.06768	0.3061	-0.1635	0.05763	no
NDRG2	ok	0.1379	0.1078	0.2533	0.1275	0.04705	0.2541	0.2621	0.3024	no
BMP6	ok	0.02099	0.009595	0.7702	0.2345	0.001019	0.02135	0.6916	0.02868	no
MTOR	ok	0.01799	0.02939	-0.5256	0.3448	0.1274	0.4164	-0.6959	0.2783	no
CDK16	ok	0.04348	0.02459	0.584	0.1706	0.00062	0.01429	0.4668	0.07419	no
NXF1	ok	0.04648	0.06942	-0.4633	0.1727	0.007286	0.08749	-0.4295	0.1208	no
HDAC4	ok	0.002999	0.01859	-1.888	0.7393	0.01066	0.1108	-1.678	0.1651	no
MST1	ok	0.04948	0.03508	0.3396	0.2903	0.2421	0.5619	0.4367	0.3772	no
SMURF1	ok	0.01799	0.03568	-0.7365	0.307	0.01644	0.1463	-0.6666	0.2174	no
DNAJC9	ok	0.01199	0.02354	-0.7083	0.3346	0.03428	0.2192	-0.8426	0.07533	no
RPA2	ok	0.04498	0.03223	0.3145	0.2125	0.139	0.4361	0.4536	0.1676	no
ID4	ok	0.004498	0.01874	-1.473	0.5918	0.01283	0.123	-1.369	0.1498	no
SERPINB9	ok	0.002999	0.01589	-1.727	0.6454	0.007454	0.08749	-1.366	0.1166	no
CPSF6	ok	0.07796	0.1027	-0.3181	0.1329	0.01666	0.1474	-0.3314	0.1037	no
CD46	ok	0.08096	0.1108	-0.3471	0.242	0.1515	0.4508	-0.3278	0.4996	no
RARA	ok	0.03448	0.05442	-0.5191	0.2475	0.03594	0.222	-0.4745	0.1981	no
MXRA7	ok	0.1469	0.1132	0.2693	0.1267	0.03349	0.2185	0.2513	0.2491	no
GDF7	ok	0.005997	0.01724	-1.085	0.5529	0.04972	0.2631	-1.18	0.1977	no
HEXB	ok	0.03748	0.05877	-0.4983	0.2216	0.02449	0.1846	-0.4835	0.1982	no
DMXL2	ok	0.01499	0.02819	-0.6858	0.2894	0.01781	0.1518	-0.7559	0.1213	no
PTGES	ok	0.005997	0.02039	-1.265	0.4021	0.001656	0.02969	-1.183	0.02923	no
NEK1	ok	0.02849	0.01529	0.6171	0.3164	0.05113	0.2682	0.5603	0.2925	no
NSD2	ok	0.02549	0.01739	0.3701	0.2694	0.1694	0.4767	0.6102	0.1415	no
ESRRA	ok	0.03448	0.01994	0.536	0.2249	0.01717	0.1505	0.522	0.05935	no
NTRK2	ok	0.03298	0.02189	0.4093	0.2105	0.05188	0.2706	0.5317	0.1619	no
BCL7B	ok	0.004498	0.01859	-1.47	0.7471	0.04914	0.2628	-1.35	0.3014	no
LTBR	ok	0.03898	0.06207	-0.5102	0.1562	0.001094	0.02222	-0.4603	0.05935	no
CUL3	ok	0.01949	0.04123	-0.7991	0.2793	0.004218	0.05844	-0.6327	0.1688	no
RNF112	ok	0.001499	0.01559	-2.387	1.009	0.01796	0.1518	-2.321	0.157	no
PIGF	ok	0.007496	0.01934	-0.9998	0.316	0.001556	0.02903	-1.052	0.0244	no
ANKZF1	ok	0.007496	0.02069	-1.058	0.4759	0.02619	0.1912	-1.049	0.1599	no
SFRP4	ok	0.002999	0.01274	-1.488	0.6779	0.02817	0.1982	-1.646	0.08942	no
APOL3	ok	0.005997	0.01529	-0.9723	0.4762	0.04119	0.2394	-1.171	0.1166	no
GPX4	ok	0.08396	0.1087	-0.2934	0.1542	0.05707	0.2841	-0.3117	0.2004	no
CDKN1B	ok	0.09295	0.07466	0.2124	0.1875	0.2573	0.5806	0.3104	0.3756	no
SEPTIN5	ok	0.02399	0.03523	-0.431	0.2651	0.104	0.3757	-0.5906	0.1848	no
GPRC5B	ok	0.01949	0.03568	-0.6492	0.2555	0.01107	0.1133	-0.6559	0.1341	no
FOLR1	ok	0.01799	0.01049	0.5336	0.3289	0.1048	0.3765	0.6929	0.1689	no
STIM2	ok	0.02999	0.01874	0.4661	0.2133	0.02889	0.2012	0.5512	0.09546	no
FAT4	ok	0.03448	0.05457	-0.495	0.1987	0.01272	0.1228	-0.4718	0.1689	no
PROS1	ok	0.03748	0.04858	-0.2828	0.3263	0.3862	0.6899	-0.4589	0.3692	no
GTPBP1	ok	0.02399	0.04093	-0.5813	0.2421	0.01636	0.1463	-0.5849	0.1108	no
SFPQ	ok	0.09445	0.1141	-0.2474	0.1181	0.03622	0.223	-0.2977	0.08942	no
CX3CR1	ok	0.002999	0.01454	-1.62	1.028	0.1149	0.3939	-1.628	0.3798	no
YAP1	ok	0.03898	0.06162	-0.5088	0.1969	0.009763	0.1046	-0.4523	0.164	no
LBH	ok	0.07496	0.0955	-0.2804	0.1494	0.06048	0.2933	-0.3304	0.1208	no
HPD	ok	0.007496	0.01139	-0.4469	0.5078	0.3788	0.6849	-0.9435	0.3489	no
ERAP1	ok	0.02549	0.04048	-0.4995	0.2871	0.0819	0.3419	-0.5635	0.2855	no
TRIM25	ok	0.004498	0.01109	-0.9382	0.4773	0.04932	0.2628	-1.322	0.04914	no
SNHG15	ok	0.07196	0.08981	-0.2847	0.1493	0.05656	0.2821	-0.3358	0.1054	no
CCND2	ok	0.03598	0.04993	-0.3562	0.1784	0.04584	0.2515	-0.4736	0.03206	no
CD163	ok	0.004498	0.01859	-1.465	0.7526	0.05158	0.2698	-1.146	0.2741	no
CD151	ok	0.03898	0.05907	-0.4515	0.1662	0.006607	0.08127	-0.4464	0.04145	no
STAB1	ok	0.02099	0.03373	-0.5107	0.2637	0.05281	0.2718	-0.6189	0.1085	no
RMDN1	ok	0.02849	0.01349	0.7589	0.2847	0.007684	0.08932	0.5571	0.2332	no
FSCN1	ok	0.007496	0.01784	-0.9004	0.3436	0.008776	0.0963	-0.9339	0.06329	no
FES	ok	0.007496	0.01724	-0.8702	0.3895	0.02547	0.1896	-1.019	0.1211	no
IDH1	ok	0.004498	0.01319	-1.123	0.5605	0.04505	0.2495	-1.312	0.1604	no
CFLAR	ok	0.05997	0.07526	-0.2707	0.1332	0.04211	0.2427	-0.3698	0.08082	no
SMAD4	ok	0.03898	0.05607	-0.4058	0.1903	0.03292	0.2181	-0.4545	0.1958	no
CASK	ok	0.02549	0.01214	0.7532	0.3185	0.01804	0.1518	0.5853	0.2175	no
PLN	ok	0.008996	0.01334	-0.4404	0.4596	0.3379	0.656	-0.9278	0.1982	no
INMT	ok	0.008996	0.01649	-0.6492	0.4479	0.1472	0.446	-0.8592	0.1726	no
TMPO	ok	0.01349	0.02429	-0.6348	0.3397	0.06165	0.2933	-0.7611	0.1966	no
ADAMTS12	ok	0.03748	0.05862	-0.5084	0.2194	0.0205	0.1663	-0.4593	0.2038	no
PTBP1	ok	0.03748	0.05442	-0.4227	0.2268	0.06239	0.2955	-0.4573	0.2004	no
SULF2	ok	0.03598	0.01529	0.8445	0.2993	0.004782	0.06276	0.4906	0.3794	no
MSR1	ok	0.01649	0.02759	-0.5485	0.345	0.1118	0.3882	-0.6848	0.2306	no
FRZB	ok	0.04798	0.05532	-0.2109	0.2237	0.3457	0.6605	-0.4038	0.2664	no
CAVIN2	ok	0.02699	0.01394	0.6382	0.2607	0.01438	0.1356	0.5359	0.2285	no
FSTL1	ok	0.1214	0.151	-0.2805	0.1824	0.1241	0.411	-0.256	0.3877	no
RAVER1	ok	0.02699	0.01679	0.4576	0.2813	0.1037	0.3756	0.5632	0.1208	no
ZYX	ok	0.02399	0.03718	-0.4878	0.2378	0.04022	0.2367	-0.5501	0.1267	no
THBS2	ok	0.02549	0.03283	-0.2975	0.2588	0.2503	0.5725	-0.5363	0.2664	no
PAK2	ok	0.02699	0.04273	-0.5034	0.1891	0.007757	0.0894	-0.537	0.1139	no
NOTCH2NLA	ok	0.2309	0.2639	-0.2212	0.08811	0.01207	0.1195	-0.1868	0.1216	no
GALNS	ok	0.02399	0.01364	0.5441	0.3876	0.1604	0.465	0.5982	0.3763	no
PDZK1	ok	0.01499	0.02924	-0.7044	0.2656	0.007994	0.09174	-0.7098	0.06074	no
CDC123	ok	0.01499	0.02669	-0.6153	0.3071	0.04512	0.2495	-0.71	0.1573	no
ZER1	ok	0.002999	0.01049	-1.286	0.9475	0.1746	0.4832	-1.559	0.3448	no
AGAP3	ok	0.01199	0.02324	-0.696	0.3449	0.04361	0.247	-0.7895	0.1504	no
DNAJC10	ok	0.05397	0.06402	-0.2126	0.1396	0.1278	0.4173	-0.3786	0.06128	no
RCN2	ok	0.04198	0.02504	0.5227	0.2168	0.01592	0.1458	0.4325	0.1607	no
CTNNAL1	ok	0.02099	0.03643	-0.5974	0.2546	0.01897	0.1572	-0.5794	0.177	no
ABI3BP	ok	0.01199	0.02474	-0.775	0.2767	0.005093	0.06564	-0.6753	0.1049	no
CCAR2	ok	0.02099	0.03493	-0.5617	0.3176	0.07695	0.3293	-0.5995	0.2733	no
ABL2	ok	0.01049	0.02099	-0.7374	0.3115	0.01791	0.1518	-0.8398	0.08253	no
CLEC14A	ok	0.02249	0.01094	0.7058	0.2974	0.01763	0.1518	0.6111	0.2615	no
CYCS	ok	0.05997	0.04618	0.2541	0.2286	0.2664	0.5898	0.3604	0.3622	no
UBR5	ok	0.03298	0.05112	-0.4806	0.1512	0.001478	0.02816	-0.4746	0.0485	no
WDR81	ok	0.001499	0.01184	-2.108	1.012	0.03732	0.2269	-2.17	0.1955	no
ADAMTS2	ok	0.01949	0.04063	-0.7878	0.328	0.01633	0.1463	-0.5937	0.2818	no
ZBTB4	ok	0.02549	0.03913	-0.4828	0.3266	0.1393	0.4361	-0.5399	0.3692	no
RAC1	ok	0.1664	0.1924	-0.1907	0.09955	0.05544	0.2785	-0.2108	0.1955	no
NCAM1	ok	0.01649	0.03868	-0.9014	0.2858	0.001614	0.0293	-0.6632	0.2013	no
ST14	ok	0.02249	0.01589	0.3453	0.328	0.2925	0.6191	0.5782	0.4073	no
GABBR1	ok	0.05097	0.07436	-0.432	0.149	0.003741	0.05376	-0.3737	0.07419	no
GCN1	ok	0.01949	0.03418	-0.6021	0.2921	0.0393	0.2338	-0.6105	0.1969	no
MYD88	ok	0.005997	0.01304	-0.8078	0.4792	0.09188	0.3626	-1.09	0.1717	no
GIPC1	ok	0.01799	0.04093	-0.8708	0.3613	0.01595	0.1458	-0.6339	0.3481	no
RBMS3	ok	0.09595	0.1183	-0.2728	0.1364	0.04546	0.2501	-0.2789	0.2568	no
SELP	ok	0.001499	0.01004	-1.94	1.037	0.06141	0.2933	-2.153	0.1939	no
PLCB1	ok	0.008996	0.02414	-1.034	0.5658	0.06774	0.3061	-0.8926	0.4278	no
ALX1	ok	0.01349	0.02909	-0.8081	0.4665	0.0832	0.3447	-0.7304	0.3794	no
FHOD1	ok	0.01949	0.03553	-0.654	0.3909	0.09433	0.3645	-0.6123	0.3429	no
SIGLEC1	ok	0.001499	0.01049	-1.982	1.048	0.05866	0.2873	-2.154	0.2059	no
P2RY13	ok	0.001499	0.01169	-2.092	1.013	0.03891	0.2331	-2.152	0.1846	no
CTSC	ok	0.03448	0.05247	-0.4615	0.2632	0.07947	0.3364	-0.4484	0.2712	no
GNAI1	ok	0.1139	0.0922	0.188	0.1721	0.2746	0.5991	0.2605	0.4166	no
ADGRD1	ok	0.004498	0.01229	-1.045	0.8294	0.2078	0.5277	-1.248	0.3877	no
PSMB5	ok	0.04648	0.02744	0.5252	0.2125	0.01343	0.1279	0.4109	0.2624	no
XPNPEP3	ok	0.02699	0.01709	0.4469	0.2244	0.04645	0.2533	0.5419	0.1555	no
GSTM3	ok	0.04648	0.03808	0.1864	0.1612	0.2474	0.5683	0.4005	0.1427	no
NOTCH1	ok	0.01949	0.03643	-0.6682	0.3065	0.02923	0.2025	-0.6033	0.1947	no
CEBPA	ok	0.002999	0.01019	-1.266	0.8763	0.1486	0.4484	-1.516	0.3489	no
CAPN3	ok	0.001499	0.01094	-2.023	1.02	0.04741	0.2555	-2.134	0.2013	no
RET	ok	0.01049	0.01814	-0.5885	0.3733	0.1149	0.3939	-0.8182	0.157	no
COL5A2	ok	0.07496	0.05022	0.3944	0.1642	0.0163	0.1463	0.3128	0.2299	no
EIF2AK4	ok	0.01349	0.02894	-0.8087	0.2932	0.005819	0.0739	-0.7235	0.1216	no
FKBP11	ok	0.01199	0.01709	-0.4105	0.3819	0.2824	0.6091	-0.7676	0.1328	no
MYO1E	ok	0.02099	0.03388	-0.5253	0.2841	0.06445	0.2987	-0.5778	0.2241	no
ACYP2	ok	0.03148	0.01754	0.5786	0.2717	0.03318	0.2185	0.4836	0.2532	no
HOXA9	ok	0.007496	0.01814	-0.9265	0.4886	0.05793	0.2855	-0.9623	0.291	no
SH3BGRL2	ok	0.02999	0.01664	0.5809	0.2543	0.02235	0.1747	0.5091	0.3099	no
RCAN2	ok	0.01649	0.02969	-0.6311	0.2995	0.03512	0.2199	-0.6501	0.1718	no
DMWD	ok	0.04198	0.05847	-0.3731	0.2034	0.06654	0.3027	-0.4104	0.2989	no
CLSTN1	ok	0.04948	0.06402	-0.2977	0.1589	0.06099	0.2933	-0.3786	0.1423	no
CTSK	ok	0.01649	0.02939	-0.6285	0.3449	0.06843	0.308	-0.6235	0.2482	no
SPECC1L	ok	0.04948	0.06417	-0.3074	0.1828	0.09266	0.363	-0.3712	0.1966	no
GATA2	ok	0.007496	0.01709	-0.8626	0.391	0.02737	0.1969	-0.9574	0.1127	no
TMEM109	ok	0.04198	0.06312	-0.4546	0.2017	0.02421	0.184	-0.4101	0.2783	no
ETS1	ok	0.04648	0.02654	0.5446	0.1927	0.004708	0.06209	0.4	0.3016	no
SLC2A4RG	ok	0.03598	0.05892	-0.5453	0.2182	0.01247	0.1217	-0.4253	0.2653	no
PPM1D	ok	0.01049	0.02129	-0.7533	0.2997	0.01196	0.1193	-0.8089	0.1053	no
RNF2	ok	0.02099	0.01199	0.5468	0.2504	0.02901	0.2014	0.5838	0.2008	no
SF3B1	ok	0.1604	0.1889	-0.2291	0.1068	0.03198	0.2134	-0.2098	0.2315	no
TGFBR1	ok	0.02099	0.03538	-0.561	0.2772	0.04297	0.2461	-0.5751	0.229	no
IL17RA	ok	0.004498	0.01199	-1.009	0.5267	0.05541	0.2785	-1.223	0.1357	no
EPHA7	ok	0.004498	0.01439	-1.205	0.632	0.05657	0.2821	-1.221	0.2748	no
CYP27A1	ok	0.004498	0.01394	-1.173	0.5881	0.04614	0.2521	-1.224	0.2004	no
NIN	ok	0.02099	0.03493	-0.5553	0.3032	0.06706	0.3041	-0.5556	0.2355	no
ABCC9	ok	0.1709	0.1427	0.1903	0.113	0.09218	0.363	0.2071	0.2723	no
FADS1	ok	0.001499	0.01139	-2.083	1.004	0.03804	0.2288	-2.095	0.1981	no
FCER1A	ok	0.001499	0.009445	-1.88	1.016	0.06423	0.2986	-2.096	0.2013	no
TNFSF13	ok	0.007496	0.02324	-1.17	0.5044	0.02041	0.1663	-0.9493	0.2766	no
ZNF346	ok	0.007496	0.01604	-0.8061	0.5248	0.1245	0.4111	-0.9497	0.2747	no
IL16	ok	0.005997	0.01469	-0.9356	0.44	0.03347	0.2185	-1.06	0.07613	no
DDB2	ok	0.001499	0.009295	-1.862	0.9095	0.04061	0.2377	-2.093	0.1825	no
PPP3CA	ok	0.02399	0.01124	0.7477	0.249	0.002677	0.04244	0.5616	0.06329	no
CCNY	ok	0.04648	0.03208	0.3492	0.1826	0.05579	0.2798	0.3932	0.1642	no
RRS1	ok	0.004498	0.01229	-1.031	0.5679	0.06955	0.3112	-1.209	0.205	no
MAN2B1	ok	0.02999	0.04528	-0.4431	0.2499	0.07617	0.3284	-0.4751	0.2284	no
BHMT	ok	0.01649	0.02564	-0.4812	0.2843	0.09054	0.3606	-0.6401	0.2905	no
ADGRE2	ok	0.004498	0.01439	-1.198	0.5934	0.04351	0.247	-1.207	0.2387	no
CXCL16	ok	0.01199	0.02309	-0.6821	0.3864	0.07751	0.3307	-0.7022	0.2546	no
CPVL	ok	0.01049	0.02189	-0.772	0.3362	0.02165	0.1716	-0.7953	0.1127	no
NAAA	ok	0.03748	0.02519	0.3903	0.2127	0.0665	0.3027	0.4386	0.297	no
EVI2B	ok	0.001499	0.01154	-2.075	1.045	0.04705	0.2541	-2.058	0.2324	no
ZNF106	ok	0.04498	0.06132	-0.3542	0.1927	0.06607	0.3016	-0.387	0.1604	no
H3-3B	ok	0.3223	0.2859	0.1473	0.086	0.08682	0.3526	0.1495	0.2664	no
RANBP3	ok	0.01349	0.02699	-0.7332	0.4875	0.1326	0.4259	-0.6994	0.4533	no
F2R	ok	0.1004	0.07316	0.3173	0.1713	0.06395	0.2979	0.2669	0.4168	no
SVIL	ok	0.02699	0.03748	-0.3811	0.2303	0.09793	0.367	-0.4713	0.157	no
ENPP2	ok	0.002999	0.008396	-1.071	0.9254	0.2473	0.5683	-1.461	0.3959	no
PDCD6IP	ok	0.01649	0.03163	-0.6904	0.3247	0.03347	0.2185	-0.6043	0.1509	no
UGT2B7	ok	0.008996	0.009295	-0.07684	0.38	0.8398	0.9387	-0.8509	0.1087	no
NOSTRIN	ok	0.02399	0.01349	0.558	0.2426	0.02142	0.1703	0.5357	0.1642	no
GDNF	ok	0.004498	0.01259	-1.066	0.5115	0.0372	0.2269	-1.193	0.1092	no
C5	ok	0.004498	0.01229	-1.041	0.7601	0.1707	0.4784	-1.193	0.3816	no
GHR	ok	0.04348	0.02849	0.4137	0.199	0.03763	0.2279	0.4054	0.2059	no
LGR4	ok	0.03148	0.02759	0.1221	0.2888	0.6725	0.8579	0.4532	0.3429	no
LRP6	ok	0.07046	0.05292	0.2823	0.1402	0.04398	0.247	0.3153	0.157	no
CD248	ok	0.02249	0.03553	-0.5079	0.2107	0.01594	0.1458	-0.54	0.1026	no
MAFB	ok	0.02099	0.03733	-0.6146	0.1981	0.001922	0.03379	-0.559	0.03879	no
KEAP1	ok	0.02099	0.01439	0.3612	0.3438	0.2934	0.6191	0.5872	0.291	no
SUGP2	ok	0.03448	0.04948	-0.4058	0.2513	0.1063	0.3778	-0.4341	0.1966	no
SHANK3	ok	0.01799	0.01199	0.3681	0.3679	0.317	0.6384	0.5898	0.3888	no
IFRD1	ok	0.008996	0.01769	-0.7344	0.3422	0.03187	0.2134	-0.8441	0.1328	no
DLD	ok	0.05697	0.04633	0.1916	0.1524	0.2086	0.5279	0.344	0.1127	no
ALDH7A1	ok	0.06747	0.08126	-0.2189	0.1334	0.1009	0.371	-0.3089	0.2502	no
STK39	ok	0.02249	0.01364	0.4766	0.2672	0.0745	0.3244	0.5463	0.1498	no
FOLR2	ok	0.005997	0.01574	-0.9996	0.5896	0.09	0.3599	-1.024	0.2318	no
TSPAN7	ok	0.02549	0.01814	0.3132	0.2639	0.2353	0.5562	0.5308	0.217	no
TLR4	ok	0.02249	0.03718	-0.5536	0.2682	0.03901	0.2331	-0.5379	0.2004	no
GLB1	ok	0.02249	0.03643	-0.5201	0.2076	0.01222	0.1197	-0.5333	0.1281	no
ZDHHC17	ok	0.02999	0.02129	0.3226	0.2318	0.1639	0.4696	0.45	0.2059	no
CCR2	ok	0.002999	0.01019	-1.256	0.7462	0.09242	0.363	-1.436	0.2647	no
PGA3	ok	0.002999	0.01064	-1.303	0.5703	0.02232	0.1747	-1.433	0.08537	no
CHODL	ok	0.01949	0.02354	-0.224	0.2862	0.4337	0.7258	-0.5732	0.2546	no
PLSCR1	ok	0.03748	0.05427	-0.4103	0.1993	0.03954	0.2348	-0.4146	0.1643	no
RBM27	ok	0.01649	0.02939	-0.6235	0.2953	0.03474	0.2192	-0.6211	0.1718	no
MRTFA	ok	0.007496	0.01739	-0.8819	0.4089	0.031	0.2095	-0.8308	0.1982	no
PPARD	ok	0.01049	0.01994	-0.6887	0.3079	0.02529	0.189	-0.7707	0.1139	no
PECAM1	ok	0.04048	0.02324	0.5357	0.2843	0.05951	0.2905	0.4129	0.4762	no
IRAK3	ok	0.04348	0.06072	-0.3923	0.1953	0.04456	0.2484	-0.3767	0.2049	no
ANKRD13A	ok	0.04498	0.03298	0.3125	0.1847	0.09063	0.3606	0.3804	0.1982	no
AARSD1	ok	0.01949	0.01244	0.4219	0.2538	0.09654	0.3656	0.6008	0.2482	no
HOXD10	ok	0.04798	0.07361	-0.4697	0.2239	0.0359	0.222	-0.3513	0.3877	no
TYMP	ok	0.004498	0.01169	-0.9877	0.5793	0.08819	0.3552	-1.153	0.2063	no
KCTD5	ok	0.005997	0.01754	-1.113	0.4672	0.01724	0.1506	-1.012	0.1939	no
MAPK8	ok	0.02999	0.01919	0.4329	0.2523	0.08617	0.3517	0.4766	0.3575	no
LIPA	ok	0.02849	0.04363	-0.4555	0.2195	0.03796	0.2288	-0.4672	0.2298	no
PER2	ok	0.005997	0.01529	-1.01	0.5331	0.05806	0.2855	-1.013	0.2664	no
BACE1	ok	0.02099	0.03118	-0.4323	0.2236	0.05325	0.273	-0.5453	0.1642	no
SOX5	ok	0.005997	0.01499	-0.9489	0.4342	0.02886	0.2012	-1.002	0.1642	no
SUGCT	ok	0.007496	0.01994	-1.03	0.4564	0.024	0.1835	-0.9038	0.2421	no
USP32	ok	0.02399	0.04288	-0.6322	0.2978	0.03375	0.2185	-0.4955	0.397	no
DRAM1	ok	0.02849	0.03778	-0.2949	0.3162	0.351	0.6627	-0.4641	0.4304	no
SF3A1	ok	0.05097	0.06477	-0.2767	0.1619	0.08735	0.3534	-0.351	0.1803	no
MSC	ok	0.002999	0.008546	-1.075	0.6963	0.1225	0.4093	-1.411	0.1982	no
ZFHX3	ok	0.004498	0.01214	-1.026	0.5241	0.0502	0.2643	-1.156	0.1309	no
ATF3	ok	0.02699	0.03583	-0.3692	0.3456	0.2855	0.6122	-0.4678	0.5422	no
NGFR	ok	0.01049	0.01964	-0.6669	0.3895	0.08689	0.3526	-0.7121	0.2691	no
STEAP4	ok	0.008996	0.01889	-0.7894	0.4366	0.07057	0.3132	-0.8236	0.2498	no
IRS1	ok	0.05847	0.04123	0.3505	0.1897	0.06467	0.299	0.3347	0.1689	no
SESN3	ok	0.02549	0.04033	-0.5013	0.2253	0.0261	0.1912	-0.4913	0.1676	no
ATRX	ok	0.03748	0.05157	-0.3752	0.1948	0.05406	0.2742	-0.4089	0.2078	no
CCDC14	ok	0.02549	0.03553	-0.3602	0.2281	0.1143	0.3939	-0.4897	0.1916	no
ADRB1	ok	0.02999	0.01739	0.5251	0.2399	0.0286	0.2007	0.4648	0.3137	no
PNPT1	ok	0.005997	0.01559	-0.9944	0.4756	0.03655	0.2243	-0.9987	0.1955	no
HOXA10	ok	0.03148	0.05427	-0.6015	0.26	0.02068	0.1664	-0.4326	0.3215	no
NFE2L1	ok	0.1004	0.08486	0.1469	0.1302	0.2593	0.582	0.2533	0.2482	no
RBPMS	ok	0.04498	0.05892	-0.3135	0.2228	0.1593	0.4629	-0.3637	0.3004	no
INPP4B	ok	0.01199	0.02039	-0.5801	0.3386	0.08663	0.3525	-0.7085	0.2199	no
SKP2	ok	0.002999	0.01049	-1.287	0.9254	0.1643	0.4696	-1.396	0.3995	no
CD109	ok	0.02549	0.01229	0.7005	0.257	0.006428	0.07978	0.5125	0.2783	no
CCND3	ok	0.005997	0.01319	-0.8268	0.5185	0.1108	0.3858	-0.993	0.276	no
WDFY3	ok	0.02699	0.03538	-0.3011	0.2153	0.1618	0.4667	-0.4734	0.2357	no
SLC13A3	ok	0.01349	0.01364	-0.05612	0.3335	0.8664	0.9508	-0.6684	0.2766	no
EMSY	ok	0.03598	0.02234	0.4568	0.2273	0.0445	0.2484	0.4159	0.1686	no
FLT3LG	ok	0.02099	0.03568	-0.5667	0.219	0.00968	0.1041	-0.5157	0.1872	no
EPHX2	ok	0.04648	0.03943	0.1751	0.2348	0.4558	0.7403	0.3672	0.4472	no
CD55	ok	0.01499	0.02654	-0.6293	0.355	0.0763	0.3284	-0.6003	0.2008	no
RANGAP1	ok	0.01199	0.02324	-0.7027	0.4301	0.1023	0.3735	-0.7042	0.3798	no
TCOF1	ok	0.004498	0.008846	-0.7161	0.6638	0.2807	0.6078	-1.136	0.3065	no
STAT3	ok	0.07646	0.0919	-0.2351	0.1553	0.13	0.422	-0.2829	0.2719	no
HECA	ok	0.02999	0.04723	-0.5029	0.2329	0.03085	0.2094	-0.4158	0.2264	no
DZIP1L	ok	0.01199	0.02099	-0.6039	0.4282	0.1584	0.4608	-0.6982	0.2863	no
ABCD1	ok	0.002999	0.009895	-1.227	0.618	0.04704	0.2541	-1.383	0.1982	no
CTDSPL	ok	0.03298	0.05307	-0.5204	0.1976	0.008454	0.09504	-0.4078	0.157	no
SLC39A9	ok	0.07496	0.06177	0.1739	0.1306	0.1832	0.4976	0.2847	0.0963	no
LIFR	ok	0.04648	0.06927	-0.4452	0.1379	0.001245	0.02475	-0.3524	0.157	no
BMP8A	ok	0.005997	0.01379	-0.8535	0.5608	0.128	0.4173	-0.9726	0.3402	no
GRK2	ok	0.02399	0.04123	-0.583	0.2081	0.005097	0.06564	-0.4801	0.1689	no
SPON2	ok	0.02849	0.01739	0.4926	0.1929	0.01064	0.1108	0.4608	0.3017	no
ZNF410	ok	0.01799	0.02984	-0.563	0.3319	0.08984	0.3599	-0.5679	0.3084	no
PHF6	ok	0.01049	0.02099	-0.7333	0.3141	0.01957	0.1612	-0.7386	0.2096	no
PICALM	ok	0.06897	0.07946	-0.1874	0.1277	0.1424	0.4399	-0.2894	0.1704	no
F13A1	ok	0.01649	0.02864	-0.6006	0.2723	0.02741	0.1969	-0.5922	0.2038	no
KCTD11	ok	0.004498	0.01139	-0.9657	0.5626	0.0861	0.3517	-1.116	0.2035	no
LRATD2	ok	0.03748	0.03178	0.1513	0.3049	0.6198	0.8315	0.3971	0.4318	no
TNFAIP8	ok	0.01199	0.02174	-0.6263	0.3301	0.05778	0.2855	-0.6877	0.2059	no
KCNK6	ok	0.004498	0.01334	-1.131	0.6238	0.06992	0.3114	-1.11	0.2989	no
FBXO33	ok	0.007496	0.01649	-0.8285	0.463	0.07351	0.3221	-0.8632	0.3002	no
ULK2	ok	0.01049	0.02159	-0.763	0.375	0.04187	0.2423	-0.7333	0.2664	no
ELN	ok	0.01049	0.01604	-0.465	0.4368	0.2871	0.6128	-0.7321	0.404	no
HOXD9	ok	0.03748	0.05142	-0.3551	0.2574	0.1676	0.4744	-0.3837	0.4251	no
BCORL1	ok	0.01649	0.01274	0.2244	0.3753	0.5499	0.7963	0.5674	0.3338	no
PNMA1	ok	0.01799	0.03553	-0.7202	0.233	0.001992	0.03458	-0.559	0.1704	no
STX7	ok	0.03598	0.04978	-0.3568	0.2236	0.1105	0.3855	-0.3878	0.2664	no
CORO1B	ok	0.008996	0.01979	-0.8199	0.3713	0.02724	0.1966	-0.7807	0.1806	no
FAM98A	ok	0.01349	0.03193	-0.9	0.3356	0.007331	0.08749	-0.6119	0.2038	no
PIEZO1	ok	0.01799	0.02819	-0.4911	0.4025	0.2225	0.5421	-0.5595	0.4503	no
ITGAM	ok	0.002999	0.01004	-1.247	0.7552	0.09869	0.3673	-1.345	0.3113	no
BRD4	ok	0.06147	0.07706	-0.2724	0.1862	0.1435	0.4403	-0.3053	0.3505	no
VEGFB	ok	0.08696	0.06837	0.2425	0.1508	0.1078	0.3802	0.2612	0.3015	no
CLEC4A	ok	0.007496	0.01619	-0.8091	0.4043	0.04535	0.2501	-0.858	0.2013	no
ARHGEF2	ok	0.03448	0.04258	-0.245	0.1432	0.08711	0.3529	-0.404	0.07851	no
NT5DC2	ok	0.01349	0.02024	-0.4298	0.371	0.2466	0.5675	-0.6404	0.32	no
PSME3	ok	0.02699	0.04138	-0.4656	0.2518	0.06446	0.2987	-0.4331	0.3241	no
COL25A1	ok	0.002999	0.01259	-1.481	0.8604	0.08524	0.35	-1.34	0.3693	no
RUNX1	ok	0.004498	0.009745	-0.822	0.597	0.1685	0.476	-1.1	0.2647	no
ALPK1	ok	0.02399	0.01724	0.2978	0.2735	0.2762	0.6023	0.4874	0.2855	no
SNTB2	ok	0.01799	0.02789	-0.4806	0.2348	0.04064	0.2377	-0.5542	0.1555	no
ELK1	ok	0.02699	0.01559	0.5314	0.2919	0.06873	0.3085	0.4588	0.2741	no
PKM	ok	0.1649	0.1417	0.1551	0.1364	0.2554	0.5789	0.1876	0.3713	no
TNPO3	ok	0.01199	0.02354	-0.7195	0.3229	0.02589	0.1912	-0.6754	0.1534	no
NAA15	ok	0.02099	0.03298	-0.4951	0.257	0.05408	0.2742	-0.5133	0.1986	no
BRI3BP	ok	0.005997	0.01589	-1.012	0.4297	0.01855	0.1546	-0.9488	0.1769	no
WWC1	ok	0.02849	0.02444	0.1345	0.3276	0.6813	0.8628	0.4575	0.4533	no
MYO1B	ok	0.1019	0.08261	0.2025	0.156	0.1943	0.511	0.2369	0.4193	no
CCL14	ok	0.02549	0.01304	0.6512	0.3707	0.07898	0.3359	0.4865	0.4882	no
CASR	ok	0.04648	0.07676	-0.5762	0.312	0.06476	0.299	-0.3462	0.6174	no
PAK4	ok	0.02699	0.01859	0.3384	0.2292	0.1398	0.4362	0.469	0.1252	no
PRKACA	ok	0.03598	0.05097	-0.4022	0.2089	0.0542	0.2743	-0.3909	0.2766	no
ATP5F1A	ok	0.1574	0.1426	0.09474	0.1253	0.4497	0.7343	0.1874	0.3342	no
NOX4	ok	0.008996	0.01184	-0.3092	0.4086	0.4492	0.7343	-0.7719	0.3065	no
AVPR1A	ok	0.005997	0.01349	-0.8427	0.4722	0.07434	0.3244	-0.94	0.1657	no
PDGFB	ok	0.02699	0.01349	0.6848	0.419	0.1022	0.3735	0.4689	0.5332	no
CCR1	ok	0.005997	0.01064	-0.6175	0.4044	0.1268	0.4155	-0.9397	0.152	no
CD276	ok	0.01049	0.01589	-0.4254	0.3764	0.2584	0.5809	-0.7089	0.244	no
PLEC	ok	0.09745	0.1151	-0.2096	0.141	0.137	0.4349	-0.2331	0.3333	no
SLC16A9	ok	0.01049	0.01574	-0.4345	0.4373	0.3204	0.6401	-0.712	0.3559	no
SPI1	ok	0.005997	0.01364	-0.8673	0.6226	0.1636	0.4696	-0.9384	0.3645	no
GPBP1L1	ok	0.03748	0.05367	-0.3948	0.2375	0.09653	0.3656	-0.3792	0.3647	no
WDR5	ok	0.02399	0.01724	0.3195	0.2113	0.1305	0.423	0.4939	0.2482	no
HSD17B10	ok	0.02999	0.02024	0.3993	0.2608	0.1258	0.4133	0.4185	0.3995	no
CCL28	ok	0.007496	0.01604	-0.7933	0.416	0.05656	0.2821	-0.8339	0.1988	no
LRP1	ok	0.1424	0.1598	-0.1377	0.1207	0.2541	0.5775	-0.1936	0.4168	no
LYN	ok	0.007496	0.01439	-0.6825	0.4778	0.1531	0.4544	-0.8338	0.2649	no
MAP1B	ok	0.01799	0.02594	-0.4123	0.2888	0.1533	0.4544	-0.5436	0.2904	no
APOBEC3C	ok	0.01349	0.02414	-0.6146	0.2935	0.03626	0.223	-0.6218	0.1982	no
HOXA11	ok	0.02249	0.03823	-0.5702	0.2334	0.01455	0.1362	-0.485	0.2644	no
PRKCD	ok	0.007496	0.01394	-0.6521	0.4526	0.1497	0.449	-0.8294	0.3202	no
AAR2	ok	0.02249	0.01454	0.4114	0.2764	0.1367	0.4344	0.4907	0.3402	no
USP36	ok	0.02399	0.03718	-0.4924	0.2777	0.07618	0.3284	-0.4529	0.3191	no
TGFB1I1	ok	0.02699	0.04168	-0.4934	0.3548	0.1644	0.4696	-0.4421	0.5056	no
NEURL4	ok	0.01049	0.02054	-0.697	0.3986	0.08036	0.3377	-0.6997	0.3453	no
SLC29A1	ok	0.03598	0.02414	0.3883	0.2642	0.1417	0.4386	0.3947	0.313	no
DNAJA1	ok	0.05847	0.07586	-0.3047	0.1579	0.0537	0.2742	-0.3022	0.3215	no
NUTF2	ok	0.02099	0.03763	-0.6244	0.2612	0.0168	0.1482	-0.4814	0.2737	no
GPR34	ok	0.01349	0.02654	-0.6944	0.3595	0.05337	0.2731	-0.6136	0.2605	no
RBMS1	ok	0.03448	0.04423	-0.3037	0.2525	0.2291	0.5491	-0.3926	0.3077	no
CDC42	ok	0.04798	0.06057	-0.2696	0.175	0.1234	0.411	-0.3214	0.3848	no
RFTN1	ok	0.04198	0.05352	-0.2767	0.1901	0.1455	0.4426	-0.3532	0.2909	no
MALT1	ok	0.008996	0.01874	-0.7774	0.4452	0.08075	0.3382	-0.7536	0.3489	no
KCTD20	ok	0.03298	0.02249	0.3788	0.2802	0.1764	0.4858	0.412	0.4609	no
MYO5A	ok	0.004498	0.009745	-0.8052	0.6336	0.2038	0.5229	-1.059	0.3017	no
GOLGA2	ok	0.03448	0.04468	-0.3094	0.1775	0.08129	0.3399	-0.3726	0.1635	no
CTTNBP2NL	ok	0.01199	0.02144	-0.6212	0.3342	0.06308	0.2958	-0.6136	0.2664	no
EEF1G	ok	0.5172	0.51	0.04394	0.07846	0.5754	0.8077	0.1084	0.4672	no
DDX6	ok	0.1094	0.09385	0.1328	0.1107	0.2301	0.5497	0.224	0.1127	no
RAD54L2	ok	0.01199	0.02039	-0.5601	0.4704	0.2338	0.5537	-0.6471	0.4369	no
SLC34A1	ok	0.008996	0.01154	-0.2884	0.3929	0.463	0.7432	-0.7492	0.1816	no
PTPN6	ok	0.004498	0.01259	-1.065	0.5694	0.0614	0.2933	-1.056	0.2532	no
TGFBR2	ok	0.1694	0.1369	0.1992	0.09151	0.02953	0.204	0.1803	0.2503	no
PABPC4	ok	0.03598	0.04588	-0.2788	0.2162	0.1972	0.5152	-0.3796	0.3491	no
ATPAF1	ok	0.02699	0.01919	0.3356	0.2374	0.1575	0.4602	0.4544	0.3851	no
RPAP1	ok	0.004498	0.01109	-0.9345	0.5867	0.1112	0.3866	-1.05	0.2664	no
GNAI2	ok	0.06147	0.07826	-0.2757	0.171	0.107	0.3785	-0.2909	0.3489	no
YIPF5	ok	0.05847	0.04453	0.2624	0.1626	0.1066	0.3778	0.3036	0.2532	no
LAIR1	ok	0.005997	0.01529	-0.9708	0.4946	0.04968	0.2631	-0.9086	0.2546	no
TMEM119	ok	0.04648	0.06162	-0.3171	0.1901	0.09526	0.3649	-0.3325	0.2924	no
SNAP23	ok	0.01949	0.02984	-0.4604	0.226	0.04168	0.2417	-0.4905	0.1413	no
NAV2	ok	0.01049	0.01949	-0.6687	0.3967	0.09188	0.3626	-0.6887	0.3996	no
C1QTNF6	ok	0.004498	0.01139	-0.966	0.6275	0.1237	0.411	-1.038	0.2884	no
PML	ok	0.04948	0.06702	-0.347	0.1804	0.05451	0.2749	-0.31	0.2796	no
GOLPH3	ok	0.1124	0.09625	0.1518	0.1174	0.1958	0.5136	0.2169	0.3842	no
ENST00000245907.11|C3|chr19:6718094-6714446	ok	0.005997	0.01004	-0.5402	0.5043	0.2841	0.6098	-0.8096	0.3298	no
IFNAR1	ok	0.04648	0.05892	-0.263	0.2503	0.2936	0.6191	-0.3277	0.4433	no
DUX4	ok	0.04048	0.04513	-0.1323	0.3094	0.6688	0.8557	-0.3381	0.4882	no
MSI2	ok	0.02399	0.01949	0.1968	0.2384	0.4093	0.7052	0.4753	0.2783	no
NUP62	ok	0.004498	0.01214	-1.039	0.6844	0.1289	0.4189	-1.039	0.4166	no
NCSTN	ok	0.06747	0.05022	0.2939	0.1803	0.1031	0.3746	0.2747	0.3348	no
FGF7	ok	0.02099	0.03133	-0.4237	0.3023	0.161	0.4653	-0.4692	0.3052	no
SEMA4B	ok	0.007496	0.01709	-0.8652	0.4326	0.0455	0.2501	-0.8071	0.297	no
MPHOSPH9	ok	0.01949	0.01739	0.09193	0.3126	0.7687	0.9108	0.4922	0.3402	no
XPO7	ok	0.03898	0.04933	-0.2741	0.1662	0.099	0.3675	-0.3576	0.1488	no
SRSF2	ok	0.02399	0.03553	-0.4306	0.2667	0.1065	0.3778	-0.4522	0.3333	no
SESN2	ok	0.004498	0.007496	-0.5484	0.5875	0.3506	0.6626	-1.033	0.2741	no
FYN	ok	0.03448	0.02204	0.4287	0.2385	0.07222	0.3194	0.3851	0.4038	no
ZNF512	ok	0.03298	0.04468	-0.3419	0.1774	0.05388	0.2742	-0.3872	0.1916	no
ZMPSTE24	ok	0.01199	0.01964	-0.5264	0.3248	0.105	0.3765	-0.6352	0.2164	no
IRF1	ok	0.05397	0.06537	-0.2247	0.3405	0.5093	0.7657	-0.2982	0.6642	no
ADAMTS4	ok	0.01199	0.01664	-0.3907	0.3724	0.294	0.6191	-0.6365	0.291	no
IL6R	ok	0.01349	0.02219	-0.5407	0.3249	0.09611	0.3656	-0.5986	0.2521	no
ETV6	ok	0.01049	0.02024	-0.7012	0.3918	0.07351	0.3221	-0.6786	0.3645	no
RBM38	ok	0.004498	0.01364	-1.146	0.5451	0.03549	0.2212	-1.027	0.3215	no
ATL3	ok	0.03298	0.04858	-0.43	0.271	0.1126	0.3905	-0.3758	0.4578	no
EVI5	ok	0.03298	0.04498	-0.3523	0.2129	0.09794	0.367	-0.3849	0.2466	no
HERC6	ok	0.007496	0.01349	-0.6239	0.4423	0.1583	0.4608	-0.799	0.3525	no
PEPD	ok	0.01949	0.02609	-0.3182	0.2351	0.176	0.4852	-0.4983	0.1604	no
PABPC1L	ok	0.01949	0.02939	-0.4473	0.291	0.1242	0.411	-0.4991	0.3392	no
MAP3K7	ok	0.02399	0.02924	-0.2436	0.2733	0.3728	0.6806	-0.4518	0.3525	no
POLR2A	ok	0.04648	0.06207	-0.3457	0.1798	0.05452	0.2749	-0.3249	0.2563	no
HEXA	ok	0.06897	0.05382	0.2403	0.1995	0.2284	0.5491	0.2642	0.4327	no
STAU1	ok	0.05847	0.04858	0.1613	0.187	0.3882	0.6899	0.2934	0.3991	no
RASSF5	ok	0.008996	0.01529	-0.5629	0.5943	0.3436	0.6599	-0.7281	0.5231	no
CORO1C	ok	0.03298	0.04198	-0.2789	0.178	0.1172	0.3983	-0.3836	0.2452	no
ARRB2	ok	0.02099	0.02999	-0.3818	0.2915	0.1903	0.5053	-0.4779	0.3575	no
DIP2B	ok	0.005997	0.01124	-0.6662	0.3707	0.07232	0.3194	-0.8834	0.1596	no
LGALS8	ok	0.01799	0.03238	-0.6223	0.2947	0.03471	0.2192	-0.4945	0.3333	no
BAZ2B	ok	0.03598	0.02699	0.2646	0.2304	0.2507	0.5732	0.3776	0.3017	no
TPBG	ok	0.01649	0.02879	-0.5918	0.335	0.07729	0.3302	-0.5366	0.3259	no
PIBF1	ok	0.01199	0.01964	-0.538	0.3018	0.07461	0.3244	-0.6271	0.2498	no
APEX1	ok	0.02699	0.03793	-0.3763	0.2154	0.08066	0.3382	-0.4178	0.2783	no
NOMO3	ok	0.005997	0.01499	-0.9563	0.4636	0.03914	0.2334	-0.8709	0.2723	no
CRK	ok	0.03448	0.04513	-0.3095	0.1825	0.0899	0.3599	-0.3697	0.2264	no
BMPR1B	ok	0.005997	0.01574	-0.9999	0.3843	0.009276	0.1006	-0.8762	0.2164	no
PTPRJ	ok	0.004498	0.01034	-0.873	0.5683	0.1245	0.4111	-1.008	0.3338	no
ARL8B	ok	0.05697	0.07526	-0.32	0.1383	0.02068	0.1664	-0.285	0.1966	no
ANKS1A	ok	0.02099	0.01679	0.2078	0.2392	0.3851	0.6899	0.4751	0.2605	no
NHERF1	ok	0.008996	0.01529	-0.5667	0.4297	0.1872	0.5025	-0.7155	0.3481	no
CSF1R	ok	0.01949	0.02834	-0.3941	0.2415	0.1028	0.3741	-0.4884	0.2038	no
MAP4K5	ok	0.02849	0.01634	0.5397	0.259	0.03719	0.2269	0.4074	0.3113	no
NUP107	ok	0.007496	0.01289	-0.5702	0.5101	0.2636	0.5865	-0.7802	0.3794	no
TCEA3	ok	0.01949	0.01109	0.5346	0.3441	0.1203	0.4059	0.5116	0.4548	no
DISC1	ok	0.005997	0.01499	-0.96	0.5164	0.063	0.2958	-0.8731	0.3536	no
RIDA	ok	0.01049	0.01424	-0.3398	0.36	0.3451	0.6605	-0.6613	0.2172	no
H2AX	ok	0.007496	0.01469	-0.7003	0.423	0.09785	0.367	-0.7786	0.2796	no
KDM8	ok	0.004498	0.01049	-0.887	0.501	0.07662	0.3289	-1.002	0.1916	no
SS18	ok	0.03898	0.04933	-0.2658	0.1796	0.1389	0.4361	-0.3447	0.2502	no
EP300	ok	0.05997	0.08516	-0.3937	0.1687	0.01963	0.1612	-0.276	0.3831	no
NECTIN2	ok	0.03448	0.05007	-0.4114	0.1708	0.01602	0.146	-0.3576	0.1705	no
PREP	ok	0.01499	0.01739	-0.1791	0.2636	0.4968	0.7613	-0.5544	0.2225	no
ILK	ok	0.03448	0.04858	-0.3976	0.1959	0.04246	0.2442	-0.3597	0.2502	no
IL10RA	ok	0.008996	0.01409	-0.4775	0.3311	0.1493	0.449	-0.7111	0.2517	no
SEMA4D	ok	0.008996	0.01784	-0.7181	0.4781	0.1332	0.4267	-0.7046	0.4176	no
MICAL2	ok	0.01949	0.02639	-0.3628	0.4165	0.3838	0.6888	-0.4868	0.5272	no
RBMX	ok	0.09595	0.1189	-0.2428	0.1315	0.06497	0.299	-0.2174	0.3221	no
TP53BP1	ok	0.02099	0.03553	-0.5793	0.2272	0.01078	0.1112	-0.4497	0.1988	no
CACUL1	ok	0.01049	0.01724	-0.5329	0.323	0.09894	0.3675	-0.6539	0.1966	no
PER3	ok	0.03298	0.04483	-0.3557	0.2642	0.1782	0.4887	-0.3559	0.454	no
KDM5D	ok	0.01349	0.01904	-0.4002	0.2571	0.1196	0.4056	-0.5787	0.1208	no
HNRNPH1	ok	0.1754	0.2036	-0.2007	0.07402	0.006704	0.08186	-0.1605	0.09133	no
PIM1	ok	0.01199	0.02144	-0.6335	0.4757	0.183	0.4975	-0.6075	0.4411	no
ZFYVE21	ok	0.02399	0.03583	-0.4451	0.2103	0.03426	0.2192	-0.4336	0.1982	no
PDIA4	ok	0.04198	0.05907	-0.3943	0.2047	0.05406	0.2742	-0.3162	0.2989	no
NCBP1	ok	0.01649	0.02564	-0.4788	0.2118	0.02378	0.1832	-0.4993	0.1969	no
HES1	ok	0.04798	0.03568	0.2786	0.2455	0.2565	0.5804	0.316	0.4628	no
CENPB	ok	0.03898	0.02849	0.2929	0.1802	0.1042	0.376	0.3494	0.2035	no
EFR3A	ok	0.02999	0.03853	-0.2791	0.2354	0.2358	0.5562	-0.3859	0.3563	no
SMAP2	ok	0.01199	0.01994	-0.5607	0.362	0.1214	0.4076	-0.6075	0.3221	no
IFIT2	ok	0.02699	0.02024	0.2632	0.2096	0.2092	0.5288	0.4005	0.157	no
EDRF1	ok	0.008996	0.01619	-0.629	0.5059	0.2138	0.5362	-0.6983	0.3921	no
CGNL1	ok	0.07046	0.06222	0.1221	0.2317	0.598	0.8168	0.2534	0.6474	no
MZF1	ok	0.01199	0.02399	-0.7324	0.3463	0.03442	0.2192	-0.6041	0.3575	no
ZSCAN12	ok	0.004498	0.01334	-1.131	0.5962	0.05788	0.2855	-0.981	0.3748	no
USP10	ok	0.02249	0.03628	-0.5139	0.3722	0.1673	0.4742	-0.4268	0.4701	no
PCK1	ok	0.02699	0.02084	0.2364	0.3333	0.4781	0.7514	0.4082	0.4161	no
DNPEP	ok	0.02399	0.01694	0.3322	0.2148	0.122	0.4087	0.4457	0.2517	no
IFT25	ok	0.01499	0.02324	-0.4882	0.2838	0.08536	0.35	-0.54	0.2546	no
TRAF5	ok	0.01799	0.02594	-0.418	0.3275	0.2019	0.5223	-0.4954	0.3794	no
MBNL1	ok	0.04648	0.05817	-0.2796	0.1979	0.1577	0.4602	-0.3014	0.4125	no
PPP2R1A	ok	0.07046	0.05322	0.2805	0.1448	0.05279	0.2718	0.2559	0.3221	no
AAMP	ok	0.03448	0.04483	-0.2934	0.2508	0.2421	0.5619	-0.3565	0.4442	no
SCRIB	ok	0.005997	0.01754	-1.113	0.4347	0.01042	0.1099	-0.8441	0.1651	no
KDM1A	ok	0.02399	0.04018	-0.5566	0.2124	0.008777	0.0963	-0.4147	0.2038	no
CUL1	ok	0.03448	0.04813	-0.3791	0.2662	0.1544	0.4559	-0.3567	0.4277	no
SNX4	ok	0.01799	0.01334	0.2649	0.2063	0.1992	0.5178	0.4941	0.2325	no
RNF187	ok	0.07646	0.06252	0.1785	0.1453	0.2191	0.5395	0.2413	0.2884	no
NACC2	ok	0.01049	0.01424	-0.3334	0.4281	0.4361	0.7263	-0.6411	0.3827	no
MTREX	ok	0.03148	0.04843	-0.4833	0.2016	0.01648	0.1463	-0.3642	0.2664	no
NOLC1	ok	0.02849	0.03793	-0.3412	0.205	0.09605	0.3656	-0.3929	0.2063	no
P4HB	ok	0.1439	0.1193	0.1731	0.1242	0.1635	0.4696	0.1779	0.3888	no
SMURF2	ok	0.01349	0.02414	-0.6244	0.3111	0.04473	0.2489	-0.5644	0.3191	no
NR4A1	ok	0.07796	0.08336	-0.2077	0.2079	0.3178	0.639	-0.2585	0.4175	no
EPOR	ok	0.008996	0.01409	-0.4815	0.3879	0.2144	0.5362	-0.6854	0.2546	no
NPY1R	ok	0.2564	0.2796	-0.1248	0.09426	0.1853	0.5	-0.1319	0.4533	no
TNFAIP2	ok	0.05847	0.07076	-0.2153	0.2449	0.3792	0.6853	-0.2658	0.5607	no
SNX8	ok	0.004498	0.01139	-0.9605	0.5826	0.09923	0.3678	-0.9631	0.3348	no
BMP4	ok	0.02849	0.04363	-0.4787	0.2205	0.02992	0.2052	-0.3893	0.2546	no
HDAC6	ok	0.04048	0.05337	-0.3107	0.1341	0.02046	0.1663	-0.3203	0.1977	no
SMAD3	ok	0.03148	0.04933	-0.4894	0.2194	0.02572	0.1907	-0.368	0.3489	no
CREG1	ok	0.06897	0.08351	-0.214	0.1694	0.2066	0.5271	-0.2437	0.4646	no
ACAA2	ok	0.04048	0.03073	0.2547	0.2702	0.346	0.6605	0.3348	0.4388	no
NFKB1	ok	0.01649	0.02129	-0.2814	0.4045	0.4866	0.7537	-0.5066	0.4882	no
AHR	ok	0.02399	0.02924	-0.2234	0.3004	0.457	0.7413	-0.4212	0.4327	no
OGDH	ok	0.06147	0.04888	0.2183	0.1762	0.2153	0.5364	0.2604	0.3495	no
TRIM27	ok	0.02249	0.02969	-0.3048	0.2687	0.2567	0.5804	-0.4335	0.4094	no
CNTNAP1	ok	0.01349	0.02204	-0.5285	0.3742	0.1578	0.4602	-0.5603	0.4496	no
STIM1	ok	0.02999	0.04108	-0.3668	0.2094	0.07989	0.3377	-0.378	0.3338	no
DDI2	ok	0.02099	0.03178	-0.4486	0.2374	0.0588	0.2875	-0.449	0.2741	no
MDM4	ok	0.02399	0.03523	-0.4353	0.3277	0.1841	0.4984	-0.3968	0.4644	no
CCDC43	ok	0.007496	0.01409	-0.6681	0.3568	0.06112	0.2933	-0.6818	0.2078	no
YLPM1	ok	0.06447	0.04918	0.27	0.1571	0.08563	0.3506	0.2592	0.3241	no
IGFBP2	ok	0.03448	0.04828	-0.3918	0.2448	0.1094	0.3824	-0.3453	0.4398	no
EIF5A	ok	0.06747	0.06057	0.08345	0.1444	0.5633	0.8047	0.2524	0.3739	no
MTHFR	ok	0.008996	0.01589	-0.6173	0.4178	0.1395	0.4361	-0.679	0.3481	no
MAP3K5	ok	0.02099	0.03193	-0.4548	0.2764	0.09996	0.3692	-0.4303	0.3706	no
ALYREF	ok	0.02849	0.01769	0.4519	0.3018	0.1343	0.4295	0.3872	0.4193	no
FXR2	ok	0.02699	0.03778	-0.3781	0.2459	0.1241	0.411	-0.3939	0.3692	no
CAPN1	ok	0.01049	0.01844	-0.5986	0.4159	0.1501	0.4494	-0.5834	0.404	no
ENOSF1	ok	0.04198	0.03133	0.2887	0.1977	0.1442	0.4403	0.3179	0.3794	no
ELOC	ok	0.01199	0.01844	-0.4489	0.3786	0.2358	0.5562	-0.5847	0.4108	no
FRMD6	ok	0.02099	0.03403	-0.5203	0.3076	0.09071	0.3606	-0.429	0.4496	no
XPR1	ok	0.02399	0.01814	0.2641	0.2582	0.3064	0.6327	0.396	0.3575	no
MRC1	ok	0.03148	0.04348	-0.3538	0.1984	0.07463	0.3244	-0.3544	0.3606	no
BLOC1S2	ok	0.007496	0.01514	-0.7364	0.5745	0.1999	0.5187	-0.7353	0.4882	no
ARHGAP35	ok	0.06747	0.05682	0.1605	0.2367	0.4977	0.7618	0.2476	0.5124	no
HMGB3	ok	0.007496	0.01589	-0.7889	0.5751	0.1702	0.478	-0.7289	0.5005	no
SNX11	ok	0.005997	0.01319	-0.8133	0.8423	0.3343	0.6541	-0.8186	0.6294	no
SHMT1	ok	0.008996	0.01694	-0.6816	0.3519	0.05275	0.2718	-0.6216	0.3772	no
GLI2	ok	0.008996	0.01664	-0.6524	0.4422	0.1401	0.4362	-0.6699	0.4125	no
BMPR2	ok	0.04948	0.06447	-0.3052	0.1571	0.0521	0.2707	-0.29	0.3453	no
ZBTB10	ok	0.01349	0.02189	-0.5191	0.383	0.1753	0.4847	-0.5466	0.5231	no
RPN1	ok	0.06897	0.08216	-0.2029	0.1521	0.1821	0.4965	-0.2416	0.3623	no
TNFRSF21	ok	0.02249	0.03253	-0.4077	0.265	0.1239	0.411	-0.4252	0.3241	no
ZBTB25	ok	0.01949	0.01199	0.4677	0.2616	0.07374	0.3226	0.4758	0.2406	no
IRF3	ok	0.02399	0.03598	-0.4392	0.2313	0.05752	0.2855	-0.3995	0.2664	no
GGT1	ok	0.008996	0.01724	-0.6822	0.3228	0.03454	0.2192	-0.6187	0.3713	no
CRYBG3	ok	0.03148	0.03988	-0.2688	0.2277	0.2378	0.5573	-0.3607	0.3579	no
LANCL1	ok	0.02849	0.02354	0.1753	0.204	0.3904	0.6899	0.3811	0.2915	no
LSG1	ok	0.01199	0.02384	-0.7279	0.3677	0.04775	0.2563	-0.5795	0.3788	no
SNRPB	ok	0.04198	0.03343	0.2193	0.2147	0.3069	0.6329	0.3189	0.3713	no
EIF4G1	ok	0.07196	0.08741	-0.234	0.1256	0.06251	0.2955	-0.2362	0.1955	no
TICAM2	ok	0.004498	0.01094	-0.9154	0.5612	0.1028	0.3741	-0.9307	0.3795	no
SLC16A4	ok	0.02849	0.03568	-0.2611	0.2684	0.3307	0.65	-0.3677	0.4345	no
LRRC47	ok	0.03298	0.04528	-0.3399	0.1819	0.06162	0.2933	-0.3499	0.3113	no
CBX5	ok	0.05247	0.04333	0.1757	0.15	0.2415	0.5619	0.2845	0.2671	no
MITF	ok	0.005997	0.01319	-0.8261	0.327	0.01152	0.1162	-0.8091	0.2038	no
MPP7	ok	0.004498	0.01184	-0.9982	0.7697	0.1947	0.5114	-0.9276	0.5062	no
PGK1	ok	0.05997	0.04783	0.2224	0.1688	0.1877	0.5033	0.2647	0.4125	no
COBLL1	ok	0.02699	0.02189	0.1827	0.259	0.4806	0.7514	0.397	0.3816	no
KMT2D	ok	0.03298	0.04438	-0.3367	0.2282	0.1401	0.4362	-0.349	0.3975	no
MAOA	ok	0.02549	0.01619	0.4267	0.2595	0.1001	0.3692	0.41	0.4369	no
NCF1	ok	0.008996	0.01349	-0.4333	0.3608	0.2297	0.5494	-0.659	0.2789	no
CYBC1	ok	0.007496	0.01739	-0.8744	0.4201	0.03738	0.2269	-0.718	0.3221	no
ATOH8	ok	0.01349	0.02489	-0.6408	0.2915	0.0279	0.1982	-0.5375	0.3489	no
MUTYH	ok	0.01049	0.01739	-0.5435	0.3603	0.1315	0.424	-0.6096	0.3389	no
POLR2G	ok	0.04498	0.03223	0.3191	0.1735	0.06598	0.3016	0.3054	0.3563	no
ADAR	ok	0.08246	0.0952	-0.1824	0.1431	0.2024	0.5228	-0.2188	0.3692	no
HSPA9	ok	0.1169	0.1102	0.04757	0.1512	0.753	0.904	0.1843	0.5062	no
ADD1	ok	0.08996	0.1052	-0.1881	0.182	0.3013	0.6261	-0.2059	0.4678	no
VDR	ok	0.004498	0.007496	-0.5591	0.5432	0.3034	0.6294	-0.917	0.3241	no
CHAMP1	ok	0.03298	0.01919	0.5289	0.2435	0.02985	0.2052	0.3548	0.4119	no
APOL6	ok	0.02699	0.03373	-0.2494	0.2766	0.3672	0.6759	-0.3788	0.479	no
FAM193A	ok	0.01949	0.02534	-0.2927	0.2968	0.3241	0.6428	-0.4448	0.4049	no
SPATS2L	ok	0.03298	0.04198	-0.2777	0.2257	0.2185	0.5394	-0.3439	0.3971	no
NEXN	ok	0.01199	0.02039	-0.5714	0.308	0.06353	0.2969	-0.5645	0.2934	no
USF1	ok	0.01199	0.01964	-0.5207	0.3361	0.1214	0.4076	-0.5637	0.3696	no
ZNF608	ok	0.01649	0.01184	0.3171	0.3378	0.3478	0.6616	0.4835	0.4382	no
ZPR1	ok	0.01049	0.01529	-0.4159	0.3395	0.2205	0.5401	-0.6045	0.269	no
ODF2L	ok	0.01649	0.02804	-0.5631	0.2601	0.03037	0.2067	-0.4585	0.2719	no
CSNK1A1	ok	0.05847	0.06927	-0.2136	0.1745	0.2211	0.5405	-0.2585	0.3692	no
GNL2	ok	0.01349	0.01769	-0.309	0.397	0.4364	0.7263	-0.5321	0.4558	no
POR	ok	0.02099	0.03118	-0.4326	0.2803	0.1227	0.4096	-0.4246	0.3301	no
HPCAL1	ok	0.03448	0.02444	0.3357	0.2007	0.09436	0.3645	0.3362	0.2531	no
MANEA	ok	0.005997	0.01379	-0.8752	0.5271	0.09682	0.3658	-0.7894	0.4062	no
CASP3	ok	0.02699	0.01589	0.4973	0.2473	0.04432	0.2481	0.3925	0.3692	no
CDK9	ok	0.01949	0.02879	-0.4253	0.2277	0.0618	0.2933	-0.4264	0.3995	no
PIK3CD	ok	0.005997	0.01349	-0.8406	0.6079	0.1667	0.4728	-0.7887	0.5075	no
WDR90	ok	0.007496	0.01604	-0.8073	0.5666	0.1542	0.4557	-0.7047	0.4742	no
ATF1	ok	0.02699	0.01739	0.4197	0.2513	0.09486	0.3645	0.3895	0.3877	no
EHBP1	ok	0.02549	0.03673	-0.3941	0.2498	0.1147	0.3939	-0.3856	0.3794	no
NOTCH3	ok	0.02099	0.03103	-0.4237	0.2521	0.09284	0.363	-0.4098	0.4176	no
GRAMD2B	ok	0.04048	0.05007	-0.2496	0.166	0.1328	0.4261	-0.3005	0.3389	no
BCL2L1	ok	0.04198	0.05187	-0.2498	0.1697	0.1411	0.4377	-0.2952	0.3908	no
AIP	ok	0.02099	0.02999	-0.3983	0.1881	0.03426	0.2192	-0.423	0.2097	no
SMARCA2	ok	0.06597	0.08171	-0.259	0.1727	0.1336	0.4275	-0.2372	0.4701	no
LZTS1	ok	0.005997	0.01319	-0.8205	0.5015	0.1018	0.3728	-0.7814	0.3971	no
HIF1A	ok	0.1334	0.1567	-0.2128	0.1477	0.1495	0.449	-0.1669	0.5332	no
CD226	ok	0.005997	0.01244	-0.7687	0.5511	0.1631	0.4696	-0.7782	0.4277	no
DNAJB5	ok	0.01349	0.02339	-0.6281	0.3898	0.1071	0.3785	-0.5255	0.4193	no
MAPK10	ok	0.03748	0.04423	-0.1964	0.1585	0.2152	0.5364	-0.3155	0.2059	no
KCNJ8	ok	0.06747	0.09115	-0.3627	0.1204	0.002593	0.04135	-0.2381	0.2169	no
PCID2	ok	0.04048	0.03208	0.2069	0.205	0.3128	0.6369	0.3082	0.4191	no
UBE2D1	ok	0.01049	0.01679	-0.5067	0.3663	0.1666	0.4728	-0.5942	0.3959	no
REPS1	ok	0.01199	0.01724	-0.3875	0.4149	0.3503	0.6626	-0.5544	0.4484	no
RAP2A	ok	0.02849	0.04363	-0.4725	0.2128	0.02636	0.1912	-0.3528	0.3713	no
SMPD1	ok	0.01199	0.01799	-0.4471	0.4032	0.2675	0.591	-0.555	0.4732	no
HOXB5	ok	0.005997	0.01484	-0.9436	0.5596	0.09177	0.3626	-0.6981	0.4316	no
ITGA6	ok	0.005997	0.01064	-0.594	0.5544	0.284	0.6098	-0.7714	0.416	no
CASS4	ok	0.01649	0.02774	-0.5677	0.2893	0.0497	0.2631	-0.4531	0.3585	no
GIGYF1	ok	0.05397	0.03883	0.3149	0.1873	0.09278	0.363	0.2656	0.3974	no
TM9SF4	ok	0.01649	0.02774	-0.5538	0.3275	0.09084	0.3606	-0.4517	0.4316	no
MTFR1L	ok	0.007496	0.01454	-0.7013	0.4454	0.1153	0.395	-0.6942	0.3713	no
XRCC6	ok	0.1124	0.0988	0.1347	0.09166	0.1418	0.4386	0.1819	0.1966	no
UNC45A	ok	0.01199	0.02039	-0.5601	0.3895	0.1504	0.4496	-0.5182	0.4342	no
PTGES3	ok	0.09295	0.1195	-0.2862	0.1278	0.02508	0.188	-0.194	0.4108	no
COL4A3	ok	0.08246	0.05922	0.327	0.1302	0.01204	0.1195	0.216	0.3579	no
MFF	ok	0.02849	0.03853	-0.3398	0.2777	0.2212	0.5405	-0.359	0.4751	no
CMSS1	ok	0.007496	0.01289	-0.5717	0.4666	0.2205	0.5401	-0.6896	0.4327	no
HK1	ok	0.03148	0.03778	-0.2137	0.1838	0.2449	0.5657	-0.3261	0.3054	no
PIK3CG	ok	0.007496	0.01304	-0.5674	0.386	0.1415	0.4386	-0.625	0.3877	no
RGN	ok	0.01499	0.02264	-0.4527	0.4476	0.3119	0.6369	-0.4901	0.577	no
RBBP5	ok	0.02249	0.01829	0.1905	0.3104	0.5395	0.7903	0.4024	0.4965	no
WBP2	ok	0.07346	0.06432	0.1028	0.1943	0.5967	0.8168	0.2255	0.4733	no
RLF	ok	0.01649	0.01109	0.3663	0.2987	0.2202	0.5401	0.4887	0.3113	no
TWSG1	ok	0.05697	0.07046	-0.2505	0.1843	0.1742	0.4825	-0.2502	0.4394	no
YWHAQ	ok	0.09745	0.08336	0.1504	0.1392	0.2798	0.6068	0.1942	0.4504	no
WEE1	ok	0.01349	0.02084	-0.5041	0.201	0.01215	0.1197	-0.5137	0.1309	no
SORD	ok	0.01499	0.02534	-0.5703	0.2683	0.0335	0.2185	-0.4866	0.2729	no
BCL2	ok	0.007496	0.01514	-0.7468	0.5671	0.1879	0.5034	-0.6869	0.5272	no
IFNGR1	ok	0.03748	0.04993	-0.3324	0.1672	0.04684	0.2541	-0.2994	0.2922	no
CDR2L	ok	0.01649	0.01019	0.463	0.3129	0.139	0.4361	0.4619	0.333	no
RAPGEF6	ok	0.01049	0.01409	-0.342	0.3173	0.2811	0.6081	-0.5803	0.3113	no
IGF2R	ok	0.07196	0.08666	-0.2238	0.1338	0.09435	0.3645	-0.2198	0.3489	no
EIF4A3	ok	0.01649	0.02444	-0.4347	0.4084	0.2871	0.6128	-0.4639	0.4751	no
OSGIN1	ok	0.02999	0.04258	-0.3949	0.2178	0.06987	0.3114	-0.3352	0.3713	no
FGFR3	ok	0.02099	0.01469	0.3383	0.2671	0.2053	0.5258	0.4237	0.3756	no
TTC4	ok	0.01199	0.01889	-0.486	0.4159	0.2426	0.5621	-0.5389	0.4876	no
NSUN5	ok	0.03148	0.03943	-0.2588	0.1953	0.185	0.5	-0.3283	0.3629	no
PARK7	ok	0.09295	0.08126	0.14	0.1136	0.218	0.5394	0.1991	0.3481	no
PTPRC	ok	0.01949	0.02774	-0.3867	0.2415	0.1093	0.3824	-0.427	0.3518	no
CRY2	ok	0.02399	0.03133	-0.3227	0.2984	0.2795	0.6068	-0.3849	0.4603	no
PTK2B	ok	0.005997	0.01199	-0.7357	0.5354	0.1694	0.4767	-0.7608	0.4327	no
ORAI3	ok	0.04948	0.04333	0.1221	0.2176	0.5747	0.8077	0.2736	0.5407	no
HSF1	ok	0.04348	0.04858	-0.1336	0.194	0.4912	0.756	-0.2837	0.4265	no
GLUD1	ok	0.05247	0.07046	-0.3441	0.2364	0.1454	0.4426	-0.2495	0.5526	no
PRPF31	ok	0.02399	0.03568	-0.4451	0.2419	0.06579	0.3013	-0.3698	0.4578	no
FLNB	ok	0.04198	0.05607	-0.3382	0.181	0.06169	0.2933	-0.2792	0.3912	no
HTT	ok	0.03448	0.04183	-0.2306	0.2363	0.3292	0.6492	-0.3195	0.5113	no
B4GAT1	ok	0.05397	0.04468	0.1627	0.1612	0.3127	0.6369	0.2574	0.3509	no
DPF2	ok	0.02249	0.03058	-0.339	0.2741	0.2163	0.5371	-0.392	0.3975	no
NSUN2	ok	0.01949	0.02654	-0.337	0.3541	0.3413	0.6583	-0.4192	0.5272	no
PDPK1	ok	0.01499	0.02519	-0.5591	0.3064	0.06801	0.3068	-0.4561	0.3926	no
CBR1	ok	0.02099	0.03313	-0.5036	0.3391	0.1374	0.4352	-0.4059	0.4708	no
RPA1	ok	0.01499	0.02309	-0.4769	0.3646	0.191	0.5056	-0.4784	0.5075	no
KCNJ15	ok	0.01799	0.02639	-0.4244	0.3156	0.1787	0.4895	-0.4073	0.3554	no
THAP2	ok	0.01499	0.008246	0.5883	0.3742	0.1159	0.3961	0.4728	0.4701	no
CDC34	ok	0.02999	0.02144	0.3263	0.2622	0.2133	0.5359	0.3399	0.4742	no
ZNF683	ok	0.007496	0.01169	-0.4754	0.4458	0.2863	0.6122	-0.6718	0.3585	no
BACE2	ok	0.03298	0.02624	0.22	0.3609	0.5421	0.7912	0.3306	0.6709	no
RANBP9	ok	0.03748	0.04708	-0.2529	0.2485	0.3087	0.6352	-0.2966	0.4965	no
FOXO1	ok	0.02399	0.01679	0.3318	0.235	0.1579	0.4602	0.3804	0.4125	no
XPC	ok	0.02699	0.04333	-0.512	0.2426	0.03484	0.2192	-0.3381	0.3402	no
SENP6	ok	0.06747	0.08006	-0.2081	0.2134	0.3295	0.6492	-0.2214	0.5385	no
DICER1	ok	0.02549	0.03568	-0.3794	0.2823	0.179	0.4895	-0.366	0.4503	no
TTC23	ok	0.008996	0.01229	-0.3347	0.5003	0.5034	0.7626	-0.607	0.5208	no
SMARCA5	ok	0.05547	0.06897	-0.2587	0.1559	0.09711	0.3664	-0.2419	0.4168	no
KRAS	ok	0.01649	0.02474	-0.444	0.2862	0.1208	0.4067	-0.4507	0.4125	no
RSRC1	ok	0.01949	0.01244	0.4299	0.249	0.08425	0.348	0.4317	0.3523	no
ANXA2	ok	0.04198	0.04858	-0.1906	0.1968	0.3327	0.6519	-0.2797	0.3621	no
PEA15	ok	0.06597	0.07631	-0.1881	0.1598	0.2391	0.5577	-0.2252	0.4168	no
SMARCAL1	ok	0.008996	0.02069	-0.8653	0.4231	0.04082	0.2377	-0.5601	0.4262	no
TXNDC9	ok	0.01349	0.02219	-0.5341	0.3209	0.09605	0.3656	-0.495	0.3788	no
CBX7	ok	0.06747	0.07931	-0.1928	0.1385	0.164	0.4696	-0.2232	0.3392	no
PGR	ok	0.01649	0.02729	-0.544	0.3256	0.09473	0.3645	-0.4489	0.4185	no
STAT2	ok	0.05847	0.06567	-0.1496	0.1585	0.3454	0.6605	-0.2412	0.4413	no
SMAD1	ok	0.005997	0.01634	-1.048	0.4871	0.0315	0.2123	-0.6592	0.397	no
PYGL	ok	0.008996	0.01214	-0.3326	0.3951	0.3999	0.6975	-0.6038	0.3692	no
MYCBP	ok	0.005997	0.01724	-1.1	0.512	0.03175	0.2134	-0.6607	0.3877	no
SFXN1	ok	0.007496	0.01199	-0.4994	0.5415	0.3563	0.666	-0.6608	0.5407	no
GRK5	ok	0.03748	0.02984	0.2086	0.2477	0.3996	0.6975	0.2999	0.5118	no
CBX1	ok	0.05547	0.04783	0.1222	0.1311	0.3514	0.663	0.2452	0.3762	no
TGFB3	ok	0.02249	0.02549	-0.177	0.2777	0.5238	0.7787	-0.3846	0.4854	no
JMJD4	ok	0.005997	0.01214	-0.7229	0.4463	0.1053	0.3771	-0.7323	0.4125	no
GPR162	ok	0.008996	0.01334	-0.4298	0.4538	0.3436	0.6599	-0.6002	0.447	no
PHF23	ok	0.01199	0.02189	-0.6322	0.3686	0.08636	0.352	-0.4902	0.3941	no
ALG11	ok	0.06147	0.07601	-0.2504	0.208	0.2286	0.5491	-0.2311	0.5166	no
RHBDD2	ok	0.05397	0.04543	0.1512	0.1795	0.3995	0.6975	0.2477	0.4327	no
ITGA4	ok	0.01049	0.01289	-0.2352	0.4227	0.578	0.8085	-0.5517	0.5381	no
SIK3	ok	0.02849	0.01739	0.4756	0.2362	0.04404	0.247	0.3471	0.3696	no
EHMT1	ok	0.03448	0.02819	0.1901	0.1914	0.3207	0.6402	0.3072	0.4504	no
ERCC1	ok	0.02699	0.02264	0.1405	0.2602	0.5892	0.8164	0.3487	0.4327	no
FHL1	ok	0.02099	0.02984	-0.4134	0.2839	0.1453	0.4426	-0.3773	0.3995	no
DLG1	ok	0.02699	0.01859	0.3604	0.2112	0.0879	0.3551	0.3566	0.3509	no
TET2	ok	0.01499	0.02519	-0.5529	0.2738	0.04348	0.247	-0.4602	0.3354	no
NREP	ok	0.04498	0.05427	-0.2178	0.184	0.2363	0.5569	-0.2637	0.4382	no
PTPRG	ok	0.07346	0.05667	0.2433	0.1345	0.07041	0.313	0.2148	0.4193	no
XPA	ok	0.02849	0.03733	-0.3021	0.2626	0.25	0.5724	-0.3267	0.4533	no
U2AF2	ok	0.06297	0.07586	-0.2222	0.1504	0.1396	0.4361	-0.2231	0.4168	no
DPP8	ok	0.02699	0.02084	0.2598	0.3237	0.4222	0.717	0.3418	0.6073	no
RAI2	ok	0.01049	0.01769	-0.5602	0.325	0.08471	0.3489	-0.5119	0.4413	no
PER1	ok	0.04498	0.05277	-0.2474	0.2051	0.2279	0.5491	-0.2673	0.3959	no
IQGAP1	ok	0.03298	0.05217	-0.4998	0.222	0.0244	0.1844	-0.2972	0.4342	no
ABCC1	ok	0.04198	0.03358	0.1979	0.2353	0.4003	0.6975	0.2727	0.4678	no
KCTD9	ok	0.01649	0.02219	-0.3311	0.3383	0.3278	0.6483	-0.4181	0.5189	no
LUC7L	ok	0.04498	0.05907	-0.3101	0.203	0.1266	0.4155	-0.257	0.4733	no
GIPC2	ok	0.01799	0.007646	0.8385	0.3297	0.01097	0.1127	0.4368	0.4049	no
PLS3	ok	0.07946	0.0904	-0.1704	0.1491	0.253	0.5763	-0.2008	0.5089	no
DMXL1	ok	0.02399	0.03418	-0.3845	0.3048	0.2071	0.5275	-0.3614	0.5272	no
PLAU	ok	0.06147	0.05307	0.1249	0.1572	0.4267	0.7211	0.2303	0.3696	no
FOS	ok	0.1049	0.1061	-0.1443	0.1242	0.2452	0.5657	-0.2153	0.4496	no
RXRA	ok	0.09745	0.08711	0.09477	0.1083	0.3815	0.6866	0.1796	0.313	no
MLH1	ok	0.01349	0.01784	-0.3257	0.2503	0.1931	0.5093	-0.4774	0.3342	no
CDV3	ok	0.03748	0.05082	-0.3483	0.1718	0.04259	0.2444	-0.2839	0.3259	no
ADRA1B	ok	0.05697	0.04918	0.111	0.1949	0.5692	0.807	0.2411	0.4887	no
ZBTB21	ok	0.01049	0.01664	-0.5047	0.4007	0.2078	0.5277	-0.5397	0.4108	no
SAMD4A	ok	0.01049	0.01334	-0.2775	0.4052	0.4934	0.7569	-0.5422	0.4259	no
NIPSNAP3A	ok	0.005997	0.01094	-0.6292	0.5335	0.2383	0.5573	-0.7112	0.4615	no
NCLN	ok	0.01799	0.02519	-0.3753	0.2591	0.1475	0.4462	-0.4149	0.384	no
SEL1L	ok	0.03748	0.04918	-0.3141	0.19	0.0984	0.3673	-0.2881	0.3912	no
GLI3	ok	0.01349	0.02054	-0.4533	0.2337	0.05247	0.2716	-0.477	0.3017	no
TERF2	ok	0.02249	0.02909	-0.3009	0.2981	0.3127	0.6369	-0.3715	0.4854	no
ALAD	ok	0.02399	0.01634	0.3786	0.2881	0.1888	0.5038	0.3593	0.4762	no
ROBO1	ok	0.03148	0.03658	-0.1918	0.3515	0.5853	0.8142	-0.314	0.6553	no
FAR1	ok	0.04198	0.04693	-0.1539	0.204	0.4507	0.7355	-0.2725	0.4701	no
TRMT2A	ok	0.01499	0.02129	-0.3781	0.2889	0.1906	0.5053	-0.4497	0.3692	no
SOS1	ok	0.02249	0.03043	-0.3422	0.3008	0.2553	0.5789	-0.3578	0.4504	no
MMP11	ok	0.005997	0.01304	-0.8052	0.5446	0.1393	0.4361	-0.7077	0.5232	no
TSPAN4	ok	0.05697	0.06567	-0.1736	0.1734	0.317	0.6384	-0.2287	0.4262	no
EIF4A1	ok	0.1364	0.118	0.1411	0.1064	0.1848	0.5	0.1532	0.4251	no
KDM6B	ok	0.04498	0.05577	-0.2819	0.1341	0.03559	0.2214	-0.262	0.2546	no
MSH2	ok	0.02699	0.01709	0.4544	0.2349	0.05307	0.2726	0.335	0.4706	no
APH1B	ok	0.01799	0.02414	-0.316	0.3629	0.3839	0.6888	-0.406	0.5526	no
KITLG	ok	0.02549	0.03283	-0.2892	0.227	0.2026	0.5228	-0.343	0.4257	no
RAP1A	ok	0.1124	0.1082	0.02232	0.1071	0.835	0.9375	0.1665	0.3739	no
FAM3A	ok	0.02399	0.01604	0.3958	0.2462	0.1078	0.3802	0.3646	0.4646	no
PURB	ok	0.04498	0.03868	0.1471	0.2343	0.5302	0.7848	0.2561	0.505	no
ART4	ok	0.005997	0.008546	-0.4039	0.4527	0.3723	0.6806	-0.6993	0.3889	no
IFIT3	ok	0.02549	0.03238	-0.2669	0.1716	0.1198	0.4058	-0.3419	0.2299	no
PMM2	ok	0.01349	0.02144	-0.514	0.2775	0.06398	0.2979	-0.4682	0.3778	no
SPATA7	ok	0.01049	0.01634	-0.4742	0.4546	0.2969	0.6216	-0.5288	0.4904	no
RRM1	ok	0.01049	0.01859	-0.6178	0.3522	0.0794	0.3364	-0.5288	0.4168	no
SOST	ok	0.1724	0.1928	-0.1627	0.1003	0.1048	0.3765	-0.1313	0.4613	no
TDGF1	ok	0.01649	0.01334	0.2117	0.2587	0.4131	0.708	0.4396	0.3831	no
NOL4L	ok	0.01649	0.01214	0.2899	0.3071	0.3453	0.6605	0.4425	0.4342	no
UBE3A	ok	0.05547	0.04123	0.2842	0.1828	0.12	0.4058	0.2322	0.4456	no
GAS2L1	ok	0.007496	0.01289	-0.5822	0.3603	0.1061	0.3775	-0.6225	0.2673	no
ZNF768	ok	0.03298	0.02624	0.2071	0.2087	0.321	0.6403	0.3088	0.5056	no
PTPN1	ok	0.04348	0.05682	-0.3251	0.1957	0.09658	0.3656	-0.262	0.4243	no
GATA6	ok	0.05097	0.05607	-0.1286	0.1477	0.3839	0.6888	-0.2342	0.3692	no
CMTM6	ok	0.02399	0.03253	-0.3458	0.3672	0.3463	0.6606	-0.3401	0.5842	no
NGDN	ok	0.007496	0.01454	-0.7055	0.4672	0.1311	0.424	-0.6208	0.4762	no
RGPD1	ok	0.01799	0.02564	-0.3934	0.2801	0.1603	0.465	-0.401	0.4272	no
CARF	ok	0.01499	0.02279	-0.4564	0.2575	0.07638	0.3284	-0.4389	0.266	no
MSN	ok	0.08246	0.09415	-0.1762	0.1444	0.2225	0.5421	-0.1871	0.4943	no
TGFBR3	ok	0.06447	0.08246	-0.2896	0.1222	0.01779	0.1518	-0.2116	0.2624	no
TKT	ok	0.03148	0.03808	-0.233	0.1977	0.2385	0.5573	-0.3066	0.3436	no
ACACA	ok	0.01049	0.01574	-0.4505	0.4081	0.2696	0.5924	-0.5242	0.4287	no
FST	ok	0.005997	0.01034	-0.5863	0.5448	0.2818	0.6088	-0.6909	0.5056	no
SLC23A2	ok	0.01349	0.01979	-0.4176	0.4294	0.3308	0.65	-0.4386	0.5819	no
ANXA5	ok	0.1574	0.1318	0.169	0.08425	0.04484	0.249	0.138	0.3489	no
MTRES1	ok	0.02249	0.01754	0.218	0.2204	0.3227	0.6418	0.372	0.3841	no
ATXN3	ok	0.05097	0.05997	-0.2096	0.17	0.2176	0.5394	-0.2401	0.4548	no
ROCK1	ok	0.05097	0.06267	-0.2493	0.1667	0.1347	0.4301	-0.23	0.4678	no
SUMO1	ok	0.05247	0.04333	0.1845	0.1771	0.2974	0.6223	0.2332	0.4948	no
PRKAA1	ok	0.03598	0.04648	-0.2925	0.2168	0.1772	0.4874	-0.2757	0.5056	no
LINS1	ok	0.008996	0.01334	-0.427	0.463	0.3564	0.666	-0.56	0.5118	no
PLD1	ok	0.008996	0.01679	-0.6555	0.3987	0.1001	0.3692	-0.5196	0.4496	no
NBN	ok	0.04198	0.03148	0.2741	0.2357	0.2449	0.5657	0.2628	0.5062	no
PTPN11	ok	0.03298	0.04423	-0.317	0.2326	0.1729	0.4807	-0.2862	0.5015	no
CTBP2	ok	0.03148	0.03058	1.28e-05	0.213	1	1	0.297	0.4287	no
IRF2BPL	ok	0.06897	0.05712	0.1724	0.1197	0.1498	0.449	0.2083	0.3528	no
PNPLA6	ok	0.02399	0.02954	-0.2343	0.284	0.4092	0.7052	-0.3447	0.5145	no
TNK2	ok	0.01349	0.02474	-0.6382	0.3023	0.03478	0.2192	-0.4562	0.3877	no
SMYD3	ok	0.008996	0.01679	-0.6639	0.3824	0.08253	0.343	-0.5171	0.4176	no
NRAS	ok	0.02099	0.02324	-0.134	0.2312	0.5623	0.8045	-0.3673	0.4509	no
NPC1	ok	0.007496	0.01499	-0.7298	0.385	0.05801	0.2855	-0.6075	0.3457	no
CEP44	ok	0.01199	0.01829	-0.4562	0.3587	0.2034	0.5229	-0.4565	0.4342	no
USP7	ok	0.04948	0.05937	-0.2206	0.1758	0.2095	0.5291	-0.2321	0.3851	no
ANKRD6	ok	0.01799	0.01109	0.4652	0.2338	0.04662	0.2537	0.3934	0.5341	no
SNX17	ok	0.03448	0.04903	-0.385	0.22	0.08018	0.3377	-0.2785	0.5272	no
GBA1	ok	0.01799	0.02639	-0.4146	0.3344	0.215	0.5364	-0.3919	0.5471	no
TLR3	ok	0.01349	0.02054	-0.4495	0.4612	0.3297	0.6493	-0.4494	0.5981	no
MAN1B1	ok	0.03598	0.04633	-0.2822	0.1931	0.1439	0.4403	-0.2778	0.3794	no
PWWP3A	ok	0.005997	0.01514	-0.9666	0.4644	0.03739	0.2269	-0.6757	0.4116	no
POLR2E	ok	0.01349	0.02159	-0.5111	0.2529	0.04327	0.247	-0.4523	0.3259	no
IDUA	ok	0.01499	0.01949	-0.2988	0.2702	0.2687	0.5913	-0.4065	0.3941	no
MCM4	ok	0.01799	0.01019	0.5482	0.2696	0.042	0.2425	0.3886	0.4108	no
MON2	ok	0.03598	0.04453	-0.2591	0.2171	0.2326	0.5524	-0.2771	0.44	no
PRKRA	ok	0.01199	0.01544	-0.2936	0.4257	0.4904	0.756	-0.473	0.5448	no
RHOT1	ok	0.02099	0.02654	-0.2471	0.2764	0.3713	0.6804	-0.3453	0.4943	no
JPT2	ok	0.02849	0.01784	0.4624	0.2463	0.06046	0.2933	0.3175	0.4766	no
HDAC3	ok	0.02099	0.02819	-0.3249	0.2703	0.2294	0.5491	-0.3441	0.5258	no
CCT8	ok	0.04648	0.06087	-0.3001	0.2225	0.1775	0.4874	-0.2363	0.5378	no
SIAH1	ok	0.03598	0.03163	0.1101	0.2086	0.5975	0.8168	0.2732	0.5115	no
TCF7L2	ok	0.03598	0.02354	0.403	0.244	0.09869	0.3673	0.2799	0.4646	no
SFXN2	ok	0.01349	0.01904	-0.3682	0.4281	0.3897	0.6899	-0.4435	0.6022	no
IPO5	ok	0.06597	0.05907	0.08867	0.1823	0.6266	0.8336	0.2061	0.5864	no
ATAD3A	ok	0.004498	0.008546	-0.6819	0.6147	0.2673	0.591	-0.6613	0.5583	no
C5AR1	ok	0.01049	0.01424	-0.3632	0.4015	0.3657	0.6745	-0.5035	0.4762	no
CRYZ	ok	0.05847	0.05097	0.1379	0.1877	0.4627	0.7432	0.2146	0.5491	no
SCFD2	ok	0.01349	0.01454	-0.1038	0.3336	0.7557	0.9063	-0.4422	0.4532	no
ABHD6	ok	0.01949	0.01334	0.3777	0.2284	0.09812	0.3672	0.3804	0.3692	no
GLA	ok	0.01199	0.01619	-0.3337	0.3474	0.3368	0.656	-0.465	0.4911	no
STK4	ok	0.008996	0.01394	-0.4773	0.3861	0.2164	0.5371	-0.4983	0.4587	no
DDX10	ok	0.01049	0.01919	-0.6429	0.4153	0.1216	0.4078	-0.4996	0.5062	no
MSH6	ok	0.01199	0.01844	-0.4661	0.3567	0.1914	0.5056	-0.4403	0.4507	no
MTRF1	ok	0.007496	0.01124	-0.4412	0.409	0.2807	0.6078	-0.5892	0.4277	no
ZFTRAF1	ok	0.01049	0.01409	-0.3062	0.4587	0.5045	0.7626	-0.4943	0.56	no
LSM12	ok	0.02249	0.03403	-0.4459	0.3075	0.1471	0.446	-0.3392	0.5272	no
MAOB	ok	0.02249	0.02879	-0.2845	0.2291	0.2143	0.5362	-0.3405	0.4277	no
F11	ok	0.01649	0.01109	0.3745	0.3319	0.2592	0.582	0.4106	0.5985	no
SLFN11	ok	0.005997	0.008096	-0.3358	0.4411	0.4465	0.7341	-0.6502	0.4646	no
ZC3HAV1L	ok	0.02249	0.02879	-0.2726	0.2756	0.3226	0.6418	-0.3389	0.5168	no
IRF2BP1	ok	0.02249	0.03373	-0.4505	0.2809	0.1088	0.3816	-0.341	0.4672	no
EIF2AK2	ok	0.02399	0.03088	-0.2818	0.2554	0.2699	0.5924	-0.329	0.4762	no
PTP4A1	ok	0.02099	0.02204	-0.08355	0.2696	0.7566	0.9067	-0.351	0.4382	no
RECK	ok	0.01949	0.02939	-0.4486	0.2282	0.04929	0.2628	-0.3641	0.3302	no
METTL2A	ok	0.005997	0.01199	-0.7319	0.4945	0.1389	0.4361	-0.651	0.4692	no
DHRS1	ok	0.01949	0.01409	0.3203	0.2627	0.2227	0.5421	0.3739	0.5056	no
TC2N	ok	0.02399	0.02084	0.1235	0.2836	0.6633	0.8514	0.3257	0.5404	no
RBM12	ok	0.03148	0.04288	-0.3448	0.2182	0.114	0.3939	-0.2867	0.3941	no
ALG2	ok	0.04198	0.03508	0.1658	0.2961	0.5756	0.8077	0.2488	0.6476	no
ADAM17	ok	0.01649	0.02024	-0.2494	0.3144	0.4277	0.7216	-0.379	0.4533	no
GPN2	ok	0.02399	0.01904	0.2156	0.1949	0.2688	0.5913	0.337	0.3285	no
CHFR	ok	0.01949	0.02594	-0.3174	0.2869	0.2685	0.5913	-0.3623	0.4622	no
PSIP1	ok	0.02249	0.02774	-0.2436	0.2634	0.3549	0.666	-0.3393	0.5041	no
RUVBL1	ok	0.007496	0.01709	-0.859	0.4199	0.04077	0.2377	-0.5294	0.4882	no
THAP3	ok	0.008996	0.01424	-0.4911	0.4415	0.266	0.5895	-0.531	0.5005	no
OGG1	ok	0.005997	0.008996	-0.4354	0.4392	0.3216	0.641	-0.648	0.3991	no
P4HTM	ok	0.01649	0.02474	-0.4415	0.2674	0.09869	0.3673	-0.3918	0.3848	no
CLEC16A	ok	0.01049	0.01979	-0.6782	0.406	0.09488	0.3645	-0.4326	0.4882	no
ADAMTS1	ok	0.09445	0.1003	-0.06326	0.2447	0.7961	0.9225	-0.1661	0.7152	no
TBXA2R	ok	0.005997	0.01499	-0.9642	0.4686	0.03963	0.2348	-0.6457	0.5208	no
PAH	ok	0.005997	0.005847	-0.01191	0.5333	0.9822	0.9916	-0.6457	0.4413	no
CSPP1	ok	0.005997	0.01124	-0.6632	0.5632	0.2389	0.5577	-0.6438	0.5526	no
ESR1	ok	0.02699	0.03028	-0.157	0.2741	0.5667	0.807	-0.308	0.5015	no
COIL	ok	0.01349	0.01739	-0.2954	0.3813	0.4384	0.7293	-0.4112	0.5415	no
SERPINE1	ok	0.05397	0.05427	-0.1196	0.239	0.6168	0.8302	-0.2292	0.5385	no
MERTK	ok	0.005997	0.01229	-0.7668	0.5868	0.1913	0.5056	-0.6432	0.5535	no
TANGO2	ok	0.007496	0.01394	-0.655	0.4408	0.1373	0.4352	-0.5264	0.4533	no
IL32	ok	0.01949	0.03088	-0.503	0.3004	0.09405	0.3645	-0.3462	0.5232	no
PAPSS1	ok	0.01799	0.02954	-0.5387	0.3208	0.09303	0.363	-0.3594	0.5407	no
ST6GAL1	ok	0.002999	0.009745	-1.212	0.5729	0.03442	0.2192	-0.6432	0.5232	no
GOT1	ok	0.03748	0.03523	0.04305	0.2046	0.8334	0.9365	0.2599	0.4788	no
GLIPR2	ok	0.008996	0.01499	-0.5323	0.329	0.1056	0.3772	-0.5236	0.4095	no
HUWE1	ok	0.07496	0.05997	0.2092	0.1104	0.05808	0.2855	0.1834	0.3756	no
IPO9	ok	0.04498	0.03958	0.102	0.2396	0.6703	0.8568	0.2416	0.6141	no
RFX5	ok	0.03298	0.02309	0.3467	0.226	0.1251	0.4118	0.282	0.4999	no
PDHB	ok	0.03148	0.04048	-0.3049	0.295	0.3013	0.6261	-0.2831	0.5864	no
KIAA0408	ok	0.01649	0.009145	0.5452	0.3942	0.1667	0.4728	0.4045	0.601	no
DNAJB4	ok	0.02699	0.03268	-0.2424	0.2002	0.226	0.5471	-0.3035	0.4591	no
UBTF	ok	0.07196	0.05487	0.2914	0.1486	0.04987	0.2631	0.1848	0.5203	no
SASH1	ok	0.02699	0.02324	0.1296	0.3057	0.6717	0.8573	0.3026	0.6199	no
CIITA	ok	0.02399	0.01754	0.2927	0.4219	0.4879	0.7551	0.3215	0.6294	no
RAN	ok	0.05847	0.06882	-0.2034	0.1669	0.2229	0.5421	-0.2042	0.5526	no
NUP93	ok	0.005997	0.01094	-0.6282	0.486	0.1962	0.5139	-0.6343	0.4733	no
LONP1	ok	0.02699	0.03328	-0.2555	0.2566	0.3194	0.6398	-0.303	0.5272	no
SLCO2B1	ok	0.04948	0.05397	-0.1264	0.2109	0.549	0.7963	-0.2249	0.5422	no
NAV1	ok	0.01649	0.01934	-0.1953	0.3302	0.5543	0.8014	-0.386	0.4891	no
DDX39B	ok	0.1664	0.1826	-0.1434	0.111	0.1964	0.5141	-0.1227	0.5272	no
RORA	ok	0.02699	0.03403	-0.2616	0.222	0.2385	0.5573	-0.2931	0.4672	no
ZNF142	ok	0.01049	0.01814	-0.5827	0.3472	0.09326	0.363	-0.4482	0.4742	no
BATF3	ok	0.005997	0.008546	-0.3944	0.4381	0.368	0.6761	-0.6343	0.5067	no
TBX3	ok	0.02099	0.02714	-0.2886	0.2841	0.3099	0.6353	-0.3408	0.5864	no
RAB11A	ok	0.03298	0.04078	-0.2412	0.2161	0.2643	0.5865	-0.2711	0.5171	no
ERGIC2	ok	0.01949	0.02924	-0.4334	0.2926	0.1386	0.4361	-0.3511	0.5232	no
MCM7	ok	0.02249	0.03403	-0.4477	0.2396	0.06173	0.2933	-0.3283	0.4692	no
TSPAN14	ok	0.03748	0.02924	0.2406	0.2046	0.2396	0.558	0.2565	0.4836	no
ITGB8	ok	0.01349	0.02294	-0.5654	0.3037	0.0627	0.2955	-0.4234	0.4327	no
MAPKAPK2	ok	0.05697	0.06717	-0.2111	0.1572	0.1794	0.4899	-0.2023	0.5075	no
STAT5A	ok	0.007496	0.01214	-0.5174	0.4048	0.2011	0.5215	-0.5642	0.4708	no
PLA2R1	ok	0.05397	0.05757	-0.1052	0.1852	0.5701	0.8072	-0.2101	0.5422	no
CLPTM1L	ok	0.03898	0.05052	-0.2926	0.2226	0.1886	0.5037	-0.2467	0.5913	no
DUSP23	ok	0.01949	0.01514	0.2347	0.3229	0.4673	0.7451	0.3489	0.4882	no
CALCRL	ok	0.02999	0.02279	0.2574	0.3164	0.4159	0.7103	0.2829	0.5943	no
CLSTN3	ok	0.02249	0.02609	-0.1711	0.233	0.4627	0.7432	-0.3151	0.4974	no
MCM9	ok	0.01199	0.01514	-0.2704	0.3619	0.455	0.7393	-0.4468	0.5407	no
BAK1	ok	0.01049	0.01784	-0.5723	0.3967	0.1492	0.449	-0.4447	0.5075	no
NECTIN3	ok	0.02249	0.01754	0.2393	0.2656	0.3675	0.6761	0.3364	0.5373	no
DPYSL2	ok	0.06597	0.07286	-0.1246	0.1359	0.3594	0.6678	-0.1917	0.3941	no
PRKD1	ok	0.01199	0.01919	-0.5249	0.3879	0.176	0.4852	-0.4456	0.5526	no
LEPROTL1	ok	0.01349	0.01964	-0.4148	0.3298	0.2085	0.5279	-0.4192	0.4496	no
ASXL1	ok	0.05097	0.03823	0.2663	0.2172	0.2202	0.5401	0.2181	0.5806	no
ABI3	ok	0.01799	0.01214	0.375	0.2916	0.1985	0.5175	0.3746	0.4405	no
MRFAP1L1	ok	0.08396	0.07151	0.1499	0.1195	0.2097	0.5291	0.1715	0.4388	no
CDKN1A	ok	0.03448	0.03883	-0.1544	0.1696	0.3626	0.6725	-0.2615	0.3941	no
PELO	ok	0.08546	0.09685	-0.1595	0.1227	0.1937	0.5103	-0.1683	0.5124	no
TBX19	ok	0.01799	0.01259	0.3489	0.2563	0.1735	0.4815	0.3743	0.4272	no
CHEK2	ok	0.01199	0.01784	-0.4246	0.3778	0.2611	0.5847	-0.4399	0.5027	no
GSTM1	ok	0.02249	0.01574	0.3507	0.2111	0.09662	0.3656	0.3207	0.2624	no
TEFM	ok	0.01349	0.02099	-0.4735	0.44	0.2819	0.6088	-0.3949	0.6289	no
PCBD1	ok	0.02999	0.03583	-0.2093	0.1997	0.2946	0.6191	-0.273	0.4578	no
STK11	ok	0.04498	0.03628	0.2028	0.1948	0.2978	0.6226	0.2334	0.4593	no
SUPV3L1	ok	0.007496	0.01244	-0.5375	0.3758	0.1527	0.4537	-0.5541	0.4033	no
FOXD2	ok	0.01049	0.01319	-0.2552	0.3905	0.5134	0.7692	-0.4691	0.5272	no
SDF2L1	ok	0.008996	0.01634	-0.6256	0.3607	0.08285	0.3438	-0.505	0.4369	no
RFC5	ok	0.01499	0.01124	0.2705	0.3753	0.471	0.7465	0.4092	0.6029	no
IFI35	ok	0.01649	0.02069	-0.2598	0.2794	0.3525	0.6644	-0.3741	0.4394	no
MAPK8IP3	ok	0.02999	0.03838	-0.2831	0.2393	0.2368	0.5573	-0.2791	0.5842	no
NPPA	ok	0.005997	0.01004	-0.5643	0.4183	0.1774	0.4874	-0.6177	0.3645	no
PTK7	ok	0.07346	0.09805	-0.3355	0.1793	0.06139	0.2933	-0.1697	0.5864	no
RBL2	ok	0.04648	0.04558	0.0127	0.2006	0.9495	0.9832	0.2272	0.576	no
CYTH2	ok	0.02099	0.01379	0.3986	0.371	0.2827	0.6091	0.3425	0.6291	no
PKHD1	ok	0.01199	0.02129	-0.6276	0.3355	0.06143	0.2933	-0.4387	0.5145	no
PARD3	ok	0.01949	0.02774	-0.3937	0.307	0.1998	0.5187	-0.3448	0.5628	no
JAM2	ok	0.01799	0.02309	-0.2814	0.2959	0.3416	0.6584	-0.3578	0.5089	no
MRE11	ok	0.02549	0.03133	-0.2402	0.2795	0.3901	0.6899	-0.3015	0.5795	no
TOR1A	ok	0.01049	0.01574	-0.4258	0.3379	0.2076	0.5277	-0.4668	0.4943	no
FHL3	ok	0.01949	0.02639	-0.345	0.3083	0.2632	0.5865	-0.3304	0.5346	no
SLC37A4	ok	0.02549	0.01769	0.3507	0.2822	0.2139	0.5362	0.3008	0.5185	no
PLCG1	ok	0.04648	0.05997	-0.2905	0.2113	0.1692	0.4767	-0.2131	0.5753	no
SMN1	ok	0.03748	0.05067	-0.3375	0.2086	0.1056	0.3772	-0.2381	0.5834	no
ZMIZ2	ok	0.03298	0.03583	-0.1187	0.2152	0.5812	0.8114	-0.2651	0.5232	no
RTCB	ok	0.02549	0.03058	-0.2218	0.2508	0.3765	0.6839	-0.3009	0.4876	no
HSDL1	ok	0.01649	0.02279	-0.359	0.2497	0.1505	0.4496	-0.3731	0.4684	no
PAX8	ok	0.01199	0.01874	-0.4782	0.2861	0.09465	0.3645	-0.4339	0.4321	no
SRPK1	ok	0.004498	0.01094	-0.9234	0.5631	0.101	0.371	-0.6128	0.4558	no
KANK2	ok	0.05697	0.06837	-0.2159	0.1568	0.1685	0.476	-0.1983	0.5231	no
PIK3CB	ok	0.01049	0.01679	-0.5125	0.3855	0.1837	0.4983	-0.4342	0.5834	no
SHARPIN	ok	0.004498	0.007796	-0.5881	0.6805	0.3875	0.6899	-0.6112	0.5407	no
SELENBP1	ok	0.04048	0.05682	-0.3796	0.2225	0.08804	0.3551	-0.2334	0.6246	no
TIE1	ok	0.01649	0.009745	0.5159	0.365	0.1576	0.4602	0.367	0.5056	no
ITPR3	ok	0.02249	0.01784	0.2185	0.2782	0.4322	0.7248	0.3273	0.563	no
E2F4	ok	0.02549	0.01844	0.3179	0.1981	0.1085	0.3813	0.2968	0.4904	no
ZCCHC17	ok	0.03448	0.02759	0.2095	0.2034	0.3028	0.6288	0.2567	0.4678	no
CLOCK	ok	0.01799	0.02189	-0.2127	0.2289	0.3529	0.6644	-0.3531	0.43	no
AKT2	ok	0.05397	0.06372	-0.2123	0.148	0.1515	0.4508	-0.2057	0.4262	no
UBE2L3	ok	0.03148	0.02429	0.2486	0.205	0.2253	0.5458	0.2612	0.3975	no
FGFR4	ok	0.01949	0.02624	-0.3349	0.3635	0.3569	0.666	-0.3391	0.624	no
TSPYL5	ok	0.02549	0.01799	0.3307	0.2501	0.186	0.5002	0.3041	0.5381	no
PDE3A	ok	0.007496	0.01154	-0.4594	0.452	0.3095	0.6353	-0.4926	0.5145	no
GMPS	ok	0.02249	0.03298	-0.4132	0.2361	0.0801	0.3377	-0.3044	0.4342	no
EIF1AD	ok	0.01049	0.01469	-0.3705	0.2997	0.2164	0.5371	-0.4588	0.3241	no
JAZF1	ok	0.005997	0.009295	-0.4646	0.5437	0.3927	0.6914	-0.6049	0.5626	no
MEF2A	ok	0.05847	0.04858	0.1639	0.1918	0.3926	0.6914	0.1951	0.5849	no
RMND1	ok	0.01199	0.02264	-0.6715	0.2942	0.02245	0.175	-0.4039	0.397	no
CFDP1	ok	0.02549	0.03328	-0.3098	0.2533	0.2213	0.5405	-0.2801	0.5232	no
PID1	ok	0.02849	0.03253	-0.1791	0.2651	0.4993	0.7621	-0.281	0.5522	no
USP5	ok	0.01949	0.02429	-0.2429	0.3041	0.4243	0.7188	-0.334	0.5272	no
SNHG1	ok	0.01949	0.02849	-0.4193	0.3211	0.1915	0.5056	-0.3225	0.601	no
CCDC170	ok	0.007496	0.01154	-0.4721	0.3568	0.1858	0.5	-0.54	0.3993	no
GSK3B	ok	0.02699	0.01904	0.3411	0.2049	0.09591	0.3656	0.2852	0.5075	no
HNRNPLL	ok	0.04648	0.05727	-0.2637	0.1811	0.1453	0.4426	-0.2166	0.5145	no
DDX51	ok	0.01049	0.01634	-0.472	0.3012	0.1172	0.3983	-0.4559	0.3994	no
MAP2K5	ok	0.008996	0.01514	-0.5544	0.3383	0.1013	0.3714	-0.4894	0.4185	no
SAMD9	ok	0.01199	0.01949	-0.5093	0.3536	0.1498	0.449	-0.4233	0.4762	no
AXIN1	ok	0.01649	0.02504	-0.4539	0.4224	0.2826	0.6091	-0.3615	0.658	no
HNRNPF	ok	0.05397	0.07646	-0.3921	0.1612	0.01502	0.1397	-0.1973	0.5142	no
UBE2D2	ok	0.02849	0.03598	-0.2643	0.2804	0.3459	0.6605	-0.2745	0.563	no
SDC3	ok	0.02399	0.02849	-0.2072	0.3919	0.597	0.8168	-0.3012	0.7093	no
PLEKHO1	ok	0.02249	0.02894	-0.2797	0.1913	0.1437	0.4403	-0.2986	0.3941	no
RNASEH2B	ok	0.02549	0.03538	-0.3606	0.3015	0.2316	0.5514	-0.2903	0.6474	no
MDM1	ok	0.01049	0.01439	-0.3352	0.4661	0.472	0.7471	-0.4182	0.5853	no
SLC20A2	ok	0.008996	0.01079	-0.2029	0.4008	0.6127	0.8272	-0.4864	0.5385	no
SIGIRR	ok	0.007496	0.01364	-0.6308	0.5631	0.2626	0.5865	-0.5287	0.5696	no
LDLR	ok	0.008996	0.01559	-0.6105	0.4548	0.1795	0.4899	-0.4852	0.577	no
FIBP	ok	0.02549	0.02129	0.1636	0.2308	0.4784	0.7514	0.2798	0.4827	no
PDLIM2	ok	0.01949	0.02384	-0.2272	0.2393	0.3424	0.6595	-0.3302	0.4484	no
LRRC3	ok	0.01799	0.01199	0.3841	0.2119	0.06986	0.3114	0.3566	0.3965	no
XPO1	ok	0.06747	0.08006	-0.2058	0.2067	0.3192	0.6398	-0.179	0.7101	no
GSTO1	ok	0.05247	0.04063	0.2525	0.1777	0.1552	0.4574	0.2058	0.5641	no
FAM117B	ok	0.01799	0.01649	0.06887	0.3017	0.8194	0.9317	0.3532	0.5145	no
PSMC5	ok	0.07046	0.08021	-0.1574	0.1707	0.3565	0.666	-0.1725	0.594	no
ZCCHC10	ok	0.008996	0.01724	-0.6984	0.3598	0.05223	0.2708	-0.4474	0.4365	no
IRX1	ok	0.01649	0.01904	-0.1766	0.3331	0.5959	0.8168	0.3535	0.6036	no
CCT3	ok	0.06297	0.07586	-0.2348	0.1602	0.1429	0.4403	-0.1806	0.5234	no
FKTN	ok	0.007496	0.01199	-0.4987	0.4094	0.2232	0.5422	-0.523	0.4578	no
ERCC2	ok	0.01949	0.01259	0.4211	0.2661	0.1135	0.3933	0.3371	0.5628	no
WRAP73	ok	0.007496	0.01094	-0.4095	0.4671	0.3807	0.6861	-0.5265	0.5448	no
GALK1	ok	0.008996	0.01259	-0.3679	0.4497	0.4132	0.708	-0.4806	0.5853	no
DLEU2	ok	0.03448	0.04678	-0.3479	0.2588	0.1788	0.4895	-0.2413	0.64	no
MTHFD1	ok	0.01049	0.01589	-0.4491	0.419	0.2838	0.6098	-0.4453	0.5607	no
TRIM65	ok	0.01199	0.02189	-0.6345	0.4261	0.1365	0.4344	-0.4156	0.6484	no
RASSF3	ok	0.01799	0.02534	-0.3801	0.3009	0.2065	0.5271	-0.3145	0.5346	no
MCM6	ok	0.02099	0.01334	0.4424	0.2633	0.09294	0.363	0.3227	0.5051	no
SOD1	ok	0.1424	0.1349	0.05881	0.1196	0.6229	0.8323	0.121	0.5981	no
KPNA1	ok	0.01499	0.01979	-0.3283	0.3281	0.3171	0.6384	-0.371	0.5255	no
RUVBL2	ok	0.01199	0.01904	-0.4942	0.4312	0.2517	0.5747	-0.3903	0.64	no
FASN	ok	0.008996	0.01769	-0.723	0.3518	0.03985	0.2356	-0.4765	0.4191	no
KIAA1191	ok	0.03898	0.04288	-0.1249	0.1779	0.4828	0.7524	-0.2309	0.536	no
GNA11	ok	0.03448	0.03943	-0.1644	0.1733	0.3427	0.6597	-0.2401	0.4742	no
MCTP2	ok	0.01649	0.009445	0.5405	0.3239	0.09518	0.3649	0.3665	0.5805	no
ABAT	ok	0.007496	0.01469	-0.6941	0.4683	0.1383	0.4361	-0.5188	0.6291	no
MAP4K4	ok	0.03148	0.02429	0.2506	0.2392	0.2946	0.6191	0.2618	0.5272	no
HOXA5	ok	0.04498	0.05127	-0.1608	0.2284	0.4813	0.7514	-0.2157	0.7021	no
CD59	ok	0.1109	0.1009	0.09731	0.1182	0.4103	0.7056	0.1356	0.5538	no
SP3	ok	0.08996	0.07931	0.1226	0.1414	0.3856	0.6899	0.1534	0.5535	no
FOXC2	ok	0.01649	0.02234	-0.3363	0.3289	0.3065	0.6327	-0.3521	0.5808	no
BMP2K	ok	0.01649	0.01979	-0.2132	0.3001	0.4774	0.7508	-0.354	0.532	no
CDK8	ok	0.01799	0.01514	0.1409	0.3273	0.6668	0.8542	0.3458	0.5748	no
IRAK4	ok	0.007496	0.01019	-0.3407	0.4937	0.4902	0.756	-0.5188	0.579	no
ASCC2	ok	0.02699	0.01829	0.3525	0.2584	0.1725	0.4807	0.2822	0.5551	no
HNF1B	ok	0.01799	0.01844	-0.04937	0.3582	0.8904	0.9601	0.3287	0.6709	no
ANKHD1	ok	0.05097	0.05067	-0.02193	0.1333	0.8694	0.9513	-0.1998	0.4277	no
ALKBH5	ok	0.04948	0.03913	0.2127	0.2154	0.3234	0.6418	0.2038	0.5614	no
NRSN2	ok	0.005997	0.01094	-0.638	0.4875	0.1907	0.5053	-0.5139	0.5175	no
NUMA1	ok	0.1109	0.1168	-0.0688	0.1112	0.5361	0.7886	-0.1352	0.5385	no
KAT2A	ok	0.04048	0.04693	-0.1812	0.1876	0.3343	0.6541	-0.2143	0.4944	no
DLEU1	ok	0.01349	0.02249	-0.5479	0.3112	0.07833	0.3336	-0.3828	0.5523	no
SHFL	ok	0.01949	0.02324	-0.1992	0.2196	0.3644	0.6744	-0.3181	0.5041	no
CLCN3	ok	0.01799	0.02834	-0.4904	0.3843	0.202	0.5223	-0.3301	0.64	no
LPIN1	ok	0.01349	0.01889	-0.3875	0.2281	0.08934	0.3593	-0.3828	0.3842	no
C1QBP	ok	0.05247	0.04468	0.1407	0.2008	0.4833	0.7524	0.1962	0.5935	no
GMEB1	ok	0.008996	0.01439	-0.5032	0.3687	0.1723	0.4807	-0.4648	0.5373	no
CDKN2AIP	ok	0.01199	0.01859	-0.4752	0.3123	0.1281	0.4173	-0.4035	0.4999	no
DPY19L2	ok	0.01049	0.01484	-0.3765	0.3785	0.32	0.6398	-0.4309	0.5732	no
TNFRSF1B	ok	0.01049	0.01499	-0.39	0.4557	0.3922	0.6913	-0.4333	0.6535	no
MINPP1	ok	0.01199	0.01679	-0.371	0.3695	0.3153	0.6384	-0.4032	0.4882	no
WDR12	ok	0.01049	0.01469	-0.3547	0.4385	0.4186	0.7128	-0.4292	0.6141	no
CLN5	ok	0.03148	0.02639	0.159	0.2998	0.596	0.8168	0.2491	0.6572	no
GMEB2	ok	0.007496	0.01394	-0.661	0.4746	0.1637	0.4696	-0.5102	0.5913	no
MAP1LC3A	ok	0.05397	0.04228	0.2397	0.1858	0.197	0.5152	0.1941	0.6257	no
RIPOR1	ok	0.01949	0.02144	-0.1387	0.3193	0.664	0.8519	-0.3188	0.6476	no
PGM1	ok	0.01949	0.01589	0.1773	0.3295	0.5906	0.8165	0.3134	0.6266	no
SQSTM1	ok	0.07796	0.05952	0.2547	0.1155	0.02751	0.197	0.161	0.4567	no
TSPAN3	ok	0.09295	0.08501	0.08625	0.1854	0.6418	0.8388	0.1478	0.7007	no
GTPBP10	ok	0.01199	0.01304	-0.1203	0.3309	0.7161	0.8832	-0.4024	0.4733	no
NOTCH2	ok	0.1559	0.1667	-0.1049	0.09778	0.2836	0.6098	-0.1132	0.5346	no
NDUFA3	ok	0.02249	0.01964	0.1069	0.2678	0.6899	0.8684	0.3027	0.601	no
RASA1	ok	0.01949	0.02789	-0.3887	0.2678	0.1467	0.4455	-0.3146	0.456	no
RPA3	ok	0.01799	0.01214	0.3732	0.3156	0.237	0.5573	0.3386	0.5842	no
SLC11A2	ok	0.01649	0.02279	-0.3541	0.3272	0.2792	0.6068	-0.3259	0.6291	no
TNS2	ok	0.1574	0.1721	-0.1222	0.1069	0.253	0.5763	-0.1117	0.6576	no
CD68	ok	0.02549	0.03088	-0.2241	0.2205	0.3095	0.6353	-0.269	0.6679	no
ABCA1	ok	0.06447	0.06267	0.01096	0.1552	0.9437	0.9827	-0.1739	0.56	no
SELENOT	ok	0.02849	0.03433	-0.235	0.1637	0.1512	0.4508	-0.2608	0.2623	no
HGH1	ok	0.01799	0.01409	0.2229	0.3155	0.4799	0.7514	0.3229	0.5716	no
UBAP2	ok	0.008996	0.01214	-0.3385	0.4392	0.4408	0.7311	-0.459	0.5869	no
TMX1	ok	0.04498	0.05142	-0.1671	0.1362	0.2199	0.5401	-0.2077	0.4485	no
BCOR	ok	0.02249	0.01754	0.2307	0.2106	0.2735	0.5972	0.2898	0.5143	no
MRTFB	ok	0.02099	0.02429	-0.1757	0.2557	0.4919	0.756	-0.3013	0.5364	no
SMARCB1	ok	0.02999	0.04018	-0.3196	0.2502	0.2015	0.5218	-0.2509	0.5822	no
JUP	ok	0.02249	0.01664	0.2928	0.2317	0.2064	0.5271	0.2882	0.5381	no
SHLD2	ok	0.03148	0.02579	0.1732	0.1983	0.3822	0.6871	0.2451	0.4733	no
FLI1	ok	0.02999	0.03523	-0.1936	0.2054	0.3458	0.6605	-0.2506	0.5085	no
GCLM	ok	0.01949	0.01664	0.1337	0.2718	0.6229	0.8323	0.3207	0.5464	no
CLK3	ok	0.02399	0.02729	-0.1569	0.2223	0.4802	0.7514	-0.2801	0.5378	no
TPMT	ok	0.01949	0.02354	-0.2193	0.2189	0.3164	0.6384	-0.2995	0.4287	no
SPICE1	ok	0.01499	0.01709	-0.152	0.3568	0.6701	0.8568	-0.3516	0.5913	no
KLHL8	ok	0.01949	0.01439	0.29	0.2757	0.2928	0.6191	0.319	0.5056	no
ERMAP	ok	0.01949	0.01484	0.2415	0.2419	0.3182	0.6393	0.3203	0.5056	no
CD2BP2	ok	0.01799	0.02519	-0.3798	0.2985	0.2032	0.5229	-0.3102	0.5272	no
RAB5A	ok	0.02699	0.03043	-0.1478	0.2738	0.5893	0.8164	-0.2632	0.6291	no
LATS2	ok	0.02699	0.03463	-0.2879	0.2542	0.2574	0.5806	-0.2624	0.5842	no
TRIM28	ok	0.04198	0.04693	-0.1416	0.1502	0.3459	0.6605	-0.2115	0.492	no
RAI14	ok	0.02249	0.02294	-0.05504	0.2251	0.8069	0.9267	-0.279	0.5174	no
PCNX3	ok	0.01499	0.01919	-0.2905	0.3093	0.3475	0.6615	-0.3524	0.5495	no
SPPL2A	ok	0.04348	0.04753	-0.1165	0.1891	0.538	0.7897	-0.2072	0.6408	no
APOL2	ok	0.02249	0.02894	-0.2701	0.3031	0.3728	0.6806	-0.2862	0.6531	no
NME1	ok	0.01499	0.02129	-0.3815	0.2969	0.1989	0.5176	-0.3516	0.5732	no
CCDC91	ok	0.01199	0.01664	-0.3592	0.3677	0.3285	0.6486	-0.3682	0.4701	no
CBLN4	ok	0.01199	0.01589	-0.3071	0.4106	0.4545	0.7391	-0.3926	0.702	no
CLIC4	ok	0.1364	0.1129	0.2015	0.08733	0.02101	0.168	0.1168	0.4931	no
MAP4	ok	0.07946	0.1007	-0.2873	0.1517	0.05829	0.2861	-0.1475	0.5864	no
API5	ok	0.03298	0.03598	-0.116	0.2302	0.6145	0.8291	-0.2356	0.5842	no
IFNAR2	ok	0.01199	0.01349	-0.1354	0.3554	0.7032	0.8761	-0.3874	0.5864	no
ADAM9	ok	0.05397	0.05472	-0.04195	0.1557	0.7875	0.9198	-0.1803	0.5732	no
PLAT	ok	0.03448	0.05007	-0.4125	0.2219	0.06304	0.2958	-0.225	0.56	no
CEP112	ok	0.02699	0.02099	0.242	0.2418	0.3169	0.6384	0.266	0.6322	no
PSKH1	ok	0.02999	0.03838	-0.2836	0.2292	0.216	0.5371	-0.2401	0.6271	no
CCDC7	ok	0.01349	0.02039	-0.4512	0.329	0.1703	0.478	-0.366	0.5526	no
ATF6	ok	0.04348	0.03388	0.2452	0.2332	0.2931	0.6191	0.2069	0.6229	no
ANKRD40	ok	0.03148	0.02594	0.1906	0.2658	0.4734	0.7475	0.2334	0.6656	no
PLEKHM2	ok	0.02999	0.03283	-0.1198	0.2503	0.6322	0.8343	-0.2385	0.64	no
ADGRA2	ok	0.1319	0.1148	0.1555	0.1286	0.2266	0.5479	0.1163	0.6845	no
GBF1	ok	0.04198	0.03763	0.09306	0.1469	0.5265	0.7815	0.2067	0.4382	no
PANK2	ok	0.01649	0.02234	-0.3333	0.3153	0.2903	0.6174	-0.3269	0.579	no
RNF167	ok	0.02699	0.03718	-0.3617	0.2081	0.08224	0.3428	-0.2502	0.4754	no
TRIM23	ok	0.02099	0.02684	-0.2789	0.381	0.4642	0.7442	-0.289	0.7232	no
ETV5	ok	0.01199	0.01814	-0.4568	0.4671	0.328	0.6483	-0.3617	0.7009	no
HMGN3	ok	0.04648	0.03988	0.1262	0.2186	0.5637	0.8049	0.1968	0.64	no
MTR	ok	0.05397	0.04408	0.1862	0.1776	0.2945	0.6191	0.1819	0.5852	no
ATXN2	ok	0.04498	0.04813	-0.09248	0.1722	0.5913	0.8167	-0.1978	0.5978	no
ACVR2A	ok	0.04798	0.03508	0.296	0.2303	0.1987	0.5175	0.1931	0.6073	no
DNAJA3	ok	0.01499	0.01439	-0.0003444	0.3403	0.9992	1	0.3374	0.5535	no
SREBF2	ok	0.04198	0.05682	-0.3483	0.1587	0.02818	0.1982	-0.202	0.5295	no
PREPL	ok	0.02699	0.03463	-0.2872	0.2074	0.166	0.4728	-0.2551	0.4593	no
DCAF1	ok	0.01649	0.01484	0.09018	0.3227	0.7799	0.9165	0.3342	0.5208	no
FOXO3	ok	0.04198	0.04633	-0.1431	0.1877	0.4458	0.7341	-0.2054	0.5913	no
KHDRBS1	ok	0.06447	0.07691	-0.2176	0.1648	0.1867	0.5015	-0.1638	0.5981	no
VPS35	ok	0.04198	0.03868	0.06699	0.1938	0.7296	0.8911	0.2041	0.5696	no
RUNX1T1	ok	0.01349	0.02534	-0.6671	0.3726	0.07343	0.3221	-0.3577	0.6064	no
TELO2	ok	0.008996	0.01439	-0.4962	0.5786	0.3912	0.6905	-0.436	0.7085	no
EMC1	ok	0.03898	0.02954	0.2528	0.1923	0.1885	0.5037	0.2168	0.5864	no
AP5B1	ok	0.01499	0.02069	-0.3564	0.3726	0.3388	0.656	-0.3395	0.6272	no
CACNA1C	ok	0.02849	0.02204	0.2195	0.2463	0.3729	0.6806	0.2468	0.5567	no
LAMP2	ok	0.06147	0.05217	0.1488	0.1554	0.3385	0.656	0.1655	0.5651	no
NEDD4	ok	0.02399	0.01724	0.3039	0.2554	0.2341	0.5539	0.2758	0.6408	no
WWP2	ok	0.02249	0.02429	-0.1078	0.2401	0.6534	0.8471	-0.2763	0.5321	no
ATF4	ok	0.1484	0.1537	-0.05801	0.0857	0.4985	0.7621	-0.1088	0.4193	no
FBXO42	ok	0.01049	0.01694	-0.5278	0.3785	0.1632	0.4696	-0.3776	0.4965	no
IQSEC1	ok	0.02699	0.03298	-0.2345	0.2023	0.2466	0.5675	-0.2525	0.5828	no
PTPRM	ok	0.04048	0.03238	0.2167	0.1838	0.2383	0.5573	0.2021	0.5526	no
ALDH3A2	ok	0.04498	0.03493	0.2389	0.1942	0.2186	0.5394	0.1987	0.5913	no
PHB2	ok	0.06147	0.07151	-0.1797	0.1734	0.2999	0.6255	-0.1676	0.5864	no
KL	ok	0.008996	0.01454	-0.5266	0.3977	0.1855	0.5	-0.4348	0.5864	no
CISD2	ok	0.02099	0.02654	-0.2539	0.2832	0.37	0.6789	-0.2848	0.5932	no
VAPB	ok	0.03898	0.02909	0.2783	0.1716	0.1049	0.3765	0.21	0.4882	no
MYBBP1A	ok	0.01049	0.01484	-0.3748	0.4154	0.3668	0.6759	-0.4011	0.6387	no
MPI	ok	0.01799	0.01364	0.2601	0.3431	0.4484	0.7341	0.3045	0.64	no
RBBP8	ok	0.008996	0.01559	-0.5859	0.5141	0.2545	0.5778	-0.4345	0.702	no
AHCY	ok	0.02849	0.03523	-0.2448	0.2318	0.291	0.6184	-0.2446	0.5422	no
BTAF1	ok	0.04498	0.05637	-0.2755	0.1688	0.1027	0.3741	-0.192	0.5346	no
CCND1	ok	0.02999	0.02429	0.1866	0.2584	0.4702	0.7464	0.2375	0.6018	no
TMX2	ok	0.07796	0.06927	0.09783	0.1855	0.598	0.8168	0.1475	0.6851	no
FGFR1	ok	0.02999	0.03223	-0.1124	0.1973	0.5689	0.807	-0.2325	0.5556	no
DGAT1	ok	0.03448	0.02714	0.2149	0.2199	0.3286	0.6486	0.2218	0.6642	no
ROR2	ok	0.01649	0.007646	0.7561	0.34	0.02615	0.1912	0.3275	0.5864	no
CDK2	ok	0.01949	0.01514	0.2291	0.3194	0.4732	0.7475	0.3008	0.64	no
HSPA2	ok	0.02399	0.01889	0.2195	0.282	0.4362	0.7263	0.2694	0.6353	no
SYTL2	ok	0.05547	0.06522	-0.2002	0.1987	0.3138	0.637	-0.1724	0.6851	no
PRMT5	ok	0.01499	0.02174	-0.4142	0.2831	0.1435	0.4403	-0.3162	0.5272	no
GNAQ	ok	0.02699	0.02879	-0.0969	0.2417	0.6885	0.8675	-0.2497	0.5864	no
NT5C2	ok	0.03748	0.04903	-0.304	0.2035	0.1353	0.4314	-0.2031	0.5929	no
SFSWAP	ok	0.02099	0.02114	-0.03658	0.341	0.9146	0.9679	-0.2802	0.64	no
IFIH1	ok	0.01199	0.01589	-0.3013	0.3324	0.3647	0.6745	-0.3682	0.5272	no
EZH1	ok	0.03898	0.04468	-0.1724	0.2099	0.4116	0.7065	-0.2069	0.5864	no
TIMM29	ok	0.01499	0.02144	-0.3881	0.3426	0.2572	0.5806	-0.3314	0.6323	no
KRTCAP2	ok	0.02099	0.02309	-0.1301	0.2849	0.648	0.8428	-0.2804	0.6642	no
WDR77	ok	0.01499	0.01664	-0.1239	0.2973	0.6768	0.8605	-0.3284	0.5381	no
TXNRD1	ok	0.01799	0.02429	-0.3389	0.2577	0.1885	0.5037	-0.2906	0.6148	no
NCK1	ok	0.04348	0.03748	0.1337	0.2143	0.5328	0.7866	0.1947	0.6161	no
NUP98	ok	0.05997	0.04963	0.1639	0.2058	0.4256	0.7202	0.1689	0.6628	no
PFKP	ok	0.01949	0.01679	0.1318	0.3444	0.7019	0.8755	0.296	0.7	no
BCCIP	ok	0.02999	0.03223	-0.0939	0.2248	0.6762	0.8605	-0.2279	0.601	no
GLI1	ok	0.007496	0.01214	-0.5198	0.513	0.311	0.6361	-0.4645	0.6374	no
GNAO1	ok	0.01049	0.01379	-0.3046	0.4123	0.4601	0.7425	-0.3924	0.6616	no
PON2	ok	0.01049	0.01394	-0.3051	0.4121	0.4591	0.7425	-0.3887	0.5944	no
FNDC3A	ok	0.05997	0.05082	0.1373	0.1718	0.4241	0.7188	0.1681	0.5944	no
RWDD4	ok	0.02099	0.01619	0.2467	0.2467	0.3172	0.6384	0.2847	0.5407	no
ESF1	ok	0.02099	0.01544	0.3015	0.2519	0.2313	0.5514	0.2729	0.5535	no
SEPTIN6	ok	0.02849	0.01709	0.4938	0.2653	0.06265	0.2955	0.2426	0.6553	no
BNIP3	ok	0.01349	0.01889	-0.3637	0.4365	0.4048	0.6999	-0.3436	0.7152	no
ZYG11B	ok	0.02249	0.02669	-0.2003	0.2639	0.448	0.7341	-0.2676	0.64	no
PRR14L	ok	0.01949	0.01334	0.3657	0.2872	0.2028	0.5228	0.2934	0.6618	no
PMP22	ok	0.02549	0.02609	-0.05023	0.218	0.8178	0.9317	-0.2506	0.5526	no
NCOR1	ok	0.04948	0.05457	-0.1256	0.1542	0.4151	0.7094	-0.1777	0.64	no
HDAC5	ok	0.02549	0.02324	0.06888	0.2269	0.7614	0.9085	0.2489	0.6148	no
BTBD9	ok	0.007496	0.01364	-0.645	0.5735	0.2607	0.5847	-0.4194	0.7	no
NAA16	ok	0.02249	0.02189	3.722e-05	0.2697	0.9999	1	0.2703	0.4931	no
PRNP	ok	0.09295	0.1093	-0.2032	0.1296	0.1169	0.3983	-0.1291	0.5913	no
CSNK2A1	ok	0.04648	0.05517	-0.1954	0.269	0.4676	0.7451	-0.1786	0.7472	no
HPS5	ok	0.01349	0.02354	-0.6007	0.2828	0.03369	0.2185	-0.3419	0.5581	no
FBP1	ok	0.008996	0.01109	-0.24	0.3968	0.5453	0.7938	-0.4175	0.6364	no
PTPN13	ok	0.02399	0.03103	-0.292	0.2724	0.2838	0.6098	-0.2565	0.619	no
RC3H1	ok	0.02699	0.03133	-0.1907	0.2505	0.4465	0.7341	-0.2427	0.6033	no
HCFC1	ok	0.02249	0.02699	-0.2134	0.2771	0.4411	0.7311	-0.2647	0.6014	no
CPEB3	ok	0.01049	0.01499	-0.3962	0.3529	0.2615	0.5852	-0.3847	0.5163	no
CD38	ok	0.01949	0.01034	0.6386	0.2902	0.02778	0.1979	0.2914	0.6141	no
NES	ok	0.05397	0.06192	-0.1644	0.15	0.2731	0.5969	-0.1682	0.5815	no
SHMT2	ok	0.02399	0.02789	-0.1831	0.2333	0.4324	0.7248	-0.256	0.5916	no
RBBP7	ok	0.03448	0.03088	0.07678	0.1701	0.6518	0.8457	0.2184	0.5913	no
SPOCK1	ok	0.007496	0.01079	-0.39	0.4175	0.3503	0.6626	-0.4509	0.5272	no
KIF2A	ok	0.01499	0.01889	-0.2596	0.3092	0.4011	0.6975	-0.3213	0.5607	no
MTCH2	ok	0.03598	0.03328	0.05629	0.2202	0.7982	0.9238	0.2035	0.5732	no
LIMK1	ok	0.007496	0.01049	-0.3664	0.5638	0.5158	0.7716	-0.4489	0.6709	no
PTCD1	ok	0.007496	0.01094	-0.4199	0.383	0.2729	0.5969	-0.4512	0.5732	no
ARMH3	ok	0.01649	0.02609	-0.5017	0.3289	0.1271	0.4162	-0.2929	0.6476	no
PLG	ok	0.01049	0.01199	-0.1686	0.4467	0.7058	0.8772	-0.3799	0.6989	no
CHRAC1	ok	0.01949	0.01724	0.09411	0.296	0.7505	0.9025	0.2758	0.577	no
PRRX1	ok	0.01349	0.01694	-0.2581	0.3723	0.4881	0.7551	-0.3187	0.6709	no
MAP4K2	ok	0.02699	0.02234	0.1687	0.2778	0.5437	0.7924	0.2419	0.6535	no
SPIN1	ok	0.06897	0.08021	-0.1815	0.1721	0.2916	0.6191	-0.1472	0.6064	no
DIP2A	ok	0.02999	0.03523	-0.2068	0.2255	0.359	0.6676	-0.2254	0.6007	no
EIF5AL1	ok	0.007496	0.01214	-0.5094	0.4319	0.2383	0.5573	-0.4471	0.6044	no
RBM10	ok	0.02249	0.03148	-0.3634	0.3605	0.3134	0.6369	-0.2573	0.7205	no
CFAP20	ok	0.008996	0.01529	-0.5739	0.4707	0.2227	0.5421	-0.409	0.6679	no
TSC1	ok	0.02249	0.01649	0.2768	0.1976	0.1613	0.4657	0.266	0.4871	no
TUFM	ok	0.05397	0.04663	0.1321	0.1606	0.4109	0.7057	0.1685	0.5908	no
MRAP2	ok	0.02399	0.01979	0.1739	0.3641	0.633	0.8343	0.2556	0.7206	no
USP38	ok	0.01649	0.02039	-0.2467	0.3942	0.5315	0.7859	-0.3009	0.6773	no
TOM1L2	ok	0.03298	0.03118	0.03516	0.2993	0.9065	0.9658	0.2165	0.7129	no
SRA1	ok	0.01649	0.02069	-0.2726	0.385	0.4789	0.7514	-0.3003	0.64	no
NORAD	ok	0.1889	0.1808	0.04457	0.08421	0.5966	0.8168	0.08956	0.5913	no
KLHDC2	ok	0.03748	0.05037	-0.3327	0.1896	0.07929	0.3364	-0.1956	0.5346	no
TNFSF10	ok	0.02099	0.02534	-0.2249	0.2831	0.4269	0.7211	-0.2666	0.6869	no
HFE	ok	0.005997	0.008396	-0.3601	0.5482	0.5112	0.7671	-0.44	0.562	no
SMARCA1	ok	0.05397	0.04258	0.2134	0.1577	0.176	0.4852	0.1688	0.56	no
MICA	ok	0.01499	0.02129	-0.3809	0.347	0.2723	0.5962	-0.2971	0.6526	no
GSDMB	ok	0.007496	0.007796	-0.04358	0.4666	0.9256	0.9735	-0.4375	0.5837	no
JAK1	ok	0.04648	0.03628	0.2386	0.2057	0.2461	0.5672	0.1774	0.64	no
PSD3	ok	0.01499	0.01964	-0.3044	0.4228	0.4716	0.7468	-0.2974	0.702	no
COL4A4	ok	0.1424	0.1327	0.05935	0.142	0.6759	0.8605	0.1014	0.7024	no
SMARCC1	ok	0.05097	0.04228	0.1652	0.2096	0.4307	0.7242	0.1699	0.6321	no
WDR72	ok	0.01049	0.01169	-0.1412	0.4756	0.7666	0.9102	-0.3706	0.6773	no
EWSR1	ok	0.1229	0.1396	-0.1805	0.1089	0.09754	0.367	-0.1077	0.5441	no
ATP6V1H	ok	0.01649	0.02039	-0.2385	0.2705	0.378	0.6844	-0.2944	0.5208	no
PDCD6	ok	0.05097	0.04078	0.2097	0.1818	0.2487	0.5708	0.1694	0.6643	no
PC	ok	0.007496	0.007646	-0.04058	0.5182	0.9376	0.9805	-0.4357	0.6679	no
CGRRF1	ok	0.01649	0.02294	-0.3697	0.294	0.2085	0.5279	-0.2962	0.6148	no
TEK	ok	0.02249	0.01754	0.2169	0.3144	0.4904	0.756	0.2607	0.6989	no
ECPAS	ok	0.06147	0.06522	-0.07823	0.1776	0.6595	0.8493	-0.1533	0.6869	no
RERG	ok	0.03598	0.04333	-0.2193	0.2499	0.3803	0.6859	-0.2012	0.7206	no
KDM5B	ok	0.01949	0.02699	-0.3725	0.3555	0.2948	0.6191	-0.2721	0.702	no
NRDE2	ok	0.01499	0.01184	0.2178	0.3394	0.521	0.7763	0.3166	0.6018	no
CCDC50	ok	0.07646	0.08066	-0.09166	0.1376	0.5053	0.7632	-0.1379	0.56	no
USP53	ok	0.02249	0.02984	-0.321	0.2314	0.1653	0.4719	-0.2511	0.5284	no
TDRD3	ok	0.02999	0.03478	-0.1842	0.1998	0.3565	0.666	-0.2144	0.5798	no
LMO2	ok	0.008996	0.01484	-0.5372	0.4097	0.1897	0.5053	-0.3989	0.6763	no
TRAF3IP2	ok	0.007496	0.01139	-0.4569	0.5938	0.4417	0.7311	-0.435	0.7138	no
VHL	ok	0.02249	0.02519	-0.1388	0.2359	0.5564	0.8016	-0.2439	0.5378	no
STS	ok	0.01499	0.009895	0.3899	0.2584	0.1314	0.424	0.3177	0.5577	no
EIF4EBP1	ok	0.01649	0.01349	0.1829	0.282	0.5165	0.7721	0.2898	0.562	no
F11R	ok	0.01649	0.01919	-0.1858	0.3168	0.5576	0.8016	-0.2936	0.6474	no
ERCC5	ok	0.03298	0.02594	0.2176	0.2347	0.3538	0.6652	0.2077	0.6679	no
TOP2B	ok	0.07646	0.07286	0.04084	0.1423	0.7741	0.9133	0.1353	0.64	no
ITPR1	ok	0.02999	0.03403	-0.1549	0.1985	0.4352	0.7263	-0.2133	0.5272	no
STXBP5	ok	0.01199	0.01754	-0.4157	0.3506	0.2358	0.5562	-0.3434	0.6474	no
NDUFAB1	ok	0.01949	0.01589	0.1765	0.2293	0.4416	0.7311	0.2756	0.4966	no
YES1	ok	0.04498	0.04423	-0.01361	0.2361	0.954	0.9847	0.1773	0.702	no
RC3H2	ok	0.03598	0.03313	0.06654	0.2003	0.7397	0.8979	0.1897	0.5944	no
RELB	ok	0.01049	0.01379	-0.3099	0.3759	0.4097	0.7055	-0.3646	0.6294	no
IPP	ok	0.01199	0.01679	-0.3487	0.3053	0.2534	0.5763	-0.3392	0.5732	no
TRPM7	ok	0.03298	0.04348	-0.3101	0.2211	0.1608	0.4653	-0.2044	0.5908	no
TP53BP2	ok	0.02099	0.02924	-0.3859	0.2633	0.1428	0.4403	-0.2576	0.5864	no
CCNDBP1	ok	0.04198	0.03808	0.07416	0.2465	0.7635	0.9093	0.1828	0.6916	no
CDK5RAP1	ok	0.01649	0.01439	0.1087	0.3262	0.739	0.8978	0.2959	0.6681	no
EPG5	ok	0.01499	0.02279	-0.4487	0.3047	0.1409	0.4376	-0.3027	0.64	no
LAT	ok	0.007496	0.01349	-0.6348	0.4897	0.1948	0.5114	-0.4257	0.6187	no
SLC3A1	ok	0.02549	0.02744	-0.11	0.2943	0.7086	0.8788	0.2302	0.7075	no
FLII	ok	0.05247	0.05502	-0.07495	0.1986	0.7058	0.8772	-0.162	0.6732	no
ATG10	ok	0.007496	0.008396	-0.1438	0.5332	0.7874	0.9198	-0.423	0.6568	no
FTO	ok	0.05847	0.05007	0.1316	0.1581	0.4052	0.6999	0.156	0.6679	no
ACAP2	ok	0.01649	0.01769	-0.1011	0.2657	0.7036	0.8761	-0.2866	0.5813	no
RASD1	ok	0.01049	0.01259	-0.2652	0.3777	0.4826	0.7524	-0.3613	0.6197	no
NUCB2	ok	0.02399	0.03103	-0.2951	0.2957	0.3183	0.6393	-0.2249	0.7042	no
MAPK9	ok	0.01499	0.01979	-0.3105	0.352	0.3777	0.6844	-0.3004	0.6649	no
RCOR3	ok	0.02549	0.03058	-0.2275	0.2634	0.3877	0.6899	-0.2305	0.6221	no
PBLD	ok	0.04348	0.03493	0.1994	0.1762	0.2579	0.5809	0.1796	0.4433	no
NAA40	ok	0.01049	0.01379	-0.306	0.3253	0.3468	0.6609	-0.3567	0.5448	no
UQCC3	ok	0.01799	0.01574	0.1071	0.3724	0.7736	0.9133	0.2805	0.6681	no
CD40	ok	0.01049	0.01199	-0.1687	0.3864	0.6623	0.851	-0.3558	0.5976	no
FAF1	ok	0.02999	0.02489	0.1832	0.3334	0.5826	0.8129	0.2043	0.7848	no
RASSF8	ok	0.01949	0.01934	-0.02469	0.28	0.9297	0.9753	-0.2614	0.6476	no
RBCK1	ok	0.03748	0.04123	-0.1224	0.2337	0.6004	0.8176	-0.188	0.6511	no
HIPK3	ok	0.08546	0.07631	0.107	0.1241	0.3883	0.6899	0.127	0.6408	no
HNRNPUL1	ok	0.1139	0.1003	0.1163	0.1	0.245	0.5657	0.1094	0.6197	no
URB1	ok	0.01049	0.01454	-0.3456	0.3675	0.347	0.6609	-0.3528	0.64	no
MOB4	ok	0.01199	0.02024	-0.5468	0.3683	0.1376	0.4352	-0.3118	0.6725	no
PTDSS1	ok	0.01799	0.02384	-0.3153	0.3191	0.3231	0.6418	-0.2712	0.6847	no
XPNPEP1	ok	0.02249	0.02399	-0.1006	0.2464	0.683	0.864	-0.2437	0.666	no
PHB1	ok	0.02549	0.01814	0.3318	0.2774	0.2316	0.5514	0.2311	0.6628	no
FGF10	ok	0.01499	0.01229	0.1735	0.333	0.6024	0.8196	0.3045	0.6053	no
NFX1	ok	0.05097	0.04183	0.1614	0.1757	0.3583	0.6675	0.1618	0.6474	no
CELSR1	ok	0.007496	0.01124	-0.4328	0.4945	0.3814	0.6866	-0.4159	0.7007	no
ELMOD2	ok	0.01649	0.02069	-0.2503	0.3535	0.479	0.7514	-0.281	0.6922	no
BCAS3	ok	0.01649	0.01694	-0.05897	0.263	0.8226	0.9324	-0.2816	0.5842	no
TFAM	ok	0.03448	0.02924	0.1501	0.2021	0.4576	0.7415	0.1986	0.5806	no
PBX3	ok	0.01349	0.01814	-0.3439	0.3324	0.3008	0.6261	-0.3114	0.6318	no
WDR74	ok	0.01199	0.01334	-0.1357	0.3217	0.6732	0.8585	-0.3277	0.5578	no
FBXO25	ok	0.01649	0.02429	-0.4346	0.3453	0.2081	0.5279	-0.2685	0.6845	no
JRK	ok	0.01499	0.01859	-0.2479	0.2476	0.3166	0.6384	-0.2948	0.5441	no
SLC22A2	ok	0.01799	0.01484	0.1565	0.3185	0.6233	0.8323	0.2633	0.6484	no
NPM3	ok	0.01949	0.01469	0.2592	0.2803	0.355	0.666	0.2444	0.5981	no
KCNMA1	ok	0.008996	0.009145	-0.04735	0.3455	0.891	0.9603	-0.3753	0.5842	no
SCAF4	ok	0.02399	0.03073	-0.2828	0.2476	0.2534	0.5763	-0.2313	0.6572	no
METRNL	ok	0.01799	0.01439	0.1945	0.3221	0.5459	0.7939	0.2746	0.6851	no
CPXM2	ok	0.01349	0.007796	0.5511	0.2939	0.06078	0.2933	0.2987	0.623	no
FABP3	ok	0.01499	0.01139	0.2549	0.3855	0.5085	0.7657	0.2977	0.6893	no
SAT2	ok	0.06597	0.05157	0.2431	0.1239	0.04978	0.2631	0.1394	0.5651	no
JAM3	ok	0.03298	0.02144	0.4186	0.1776	0.0184	0.1539	0.2001	0.5753	no
DDIT3	ok	0.01049	0.01904	-0.6309	0.6843	0.3566	0.666	-0.3436	0.8328	no
MCPH1	ok	0.008996	0.01109	-0.2322	0.4107	0.5718	0.8072	-0.3714	0.64	no
IL34	ok	0.008996	0.01304	-0.3995	0.4213	0.3429	0.6597	-0.3718	0.6824	no
PANX1	ok	0.007496	0.01004	-0.3159	0.4923	0.5211	0.7763	-0.4074	0.6474	no
NCOA1	ok	0.03448	0.04378	-0.2755	0.2451	0.261	0.5847	-0.1877	0.6997	no
PRMT9	ok	0.01649	0.01229	0.2709	0.2686	0.3132	0.6369	0.2692	0.601	no
PPP2CA	ok	0.04348	0.04723	-0.1021	0.2057	0.6195	0.8315	-0.164	0.6732	no
UTP23	ok	0.01649	0.02579	-0.4871	0.3099	0.116	0.3961	-0.2634	0.5864	no
WWTR1	ok	0.02849	0.02399	0.142	0.2499	0.5698	0.8072	0.2092	0.6732	no
LASP1	ok	0.04798	0.04918	-0.06895	0.1637	0.6735	0.8585	-0.1608	0.594	no
CASP8	ok	0.01799	0.01409	0.2377	0.3163	0.4524	0.7373	0.258	0.7108	no
NR3C1	ok	0.05547	0.05997	-0.1108	0.1413	0.4328	0.7248	-0.1484	0.5923	no
CCT7	ok	0.05397	0.06072	-0.1459	0.2137	0.4947	0.7585	-0.1521	0.7512	no
G6PD	ok	0.01349	0.01709	-0.2582	0.2701	0.339	0.656	-0.3024	0.6044	no
UPF1	ok	0.04048	0.04288	-0.07823	0.1927	0.6848	0.8644	-0.1745	0.64	no
SIRT2	ok	0.01199	0.01289	-0.09803	0.4288	0.8192	0.9317	-0.3176	0.6906	no
CDK17	ok	0.02699	0.02219	0.1822	0.2753	0.508	0.7656	0.2102	0.676	no
MOB2	ok	0.01049	0.01214	-0.1759	0.3249	0.5883	0.8164	-0.3405	0.6108	no
UNC119	ok	0.007496	0.01139	-0.4577	0.4967	0.3568	0.666	-0.4023	0.6922	no
NLRC5	ok	0.007496	0.01199	-0.4871	0.4426	0.2711	0.5944	-0.3649	0.6374	no
POU3F3	ok	0.01799	0.01679	0.04232	0.2994	0.8876	0.9601	0.2667	0.7142	no
GPBP1	ok	0.03898	0.04558	-0.1771	0.2273	0.4361	0.7263	-0.1707	0.7209	no
SLC4A1AP	ok	0.01499	0.02219	-0.4331	0.3408	0.2038	0.5229	-0.2719	0.6272	no
STAT5B	ok	0.02699	0.02804	-0.06518	0.2362	0.7826	0.9185	-0.2119	0.6829	no
SMN2	ok	0.02849	0.03388	-0.2069	0.2594	0.4251	0.7198	-0.2012	0.6829	no
RELA	ok	0.03448	0.04003	-0.1862	0.1813	0.3043	0.63	-0.1874	0.5908	no
SOCS2	ok	0.05847	0.05817	-0.02405	0.122	0.8437	0.9395	0.1407	0.5815	no
MSH3	ok	0.02699	0.02309	0.1351	0.2748	0.623	0.8323	0.2159	0.703	no
CSNK1E	ok	0.07646	0.07001	0.0626	0.1215	0.6063	0.8212	0.1265	0.619	no
SLC30A7	ok	0.01199	0.01409	-0.205	0.2946	0.4864	0.7537	-0.2992	0.5935	no
PSMD2	ok	0.04798	0.03868	0.1913	0.1902	0.3144	0.6375	0.1612	0.6709	no
VWA8	ok	0.01949	0.02474	-0.2758	0.3399	0.4172	0.7122	-0.2488	0.7367	no
RPTOR	ok	0.01499	0.02249	-0.4428	0.2738	0.1058	0.3775	-0.2694	0.6576	no
HSF4	ok	0.008996	0.008546	0.02517	0.4424	0.9546	0.9847	-0.3638	0.6858	no
CTSH	ok	0.01049	0.01574	-0.444	0.3037	0.1437	0.4403	-0.337	0.5837	no
R3HDM1	ok	0.01499	0.009595	0.4228	0.4187	0.3126	0.6369	0.2761	0.7367	no
CASP1	ok	0.01949	0.02114	-0.1124	0.2966	0.7047	0.8767	-0.2493	0.7232	no
PTK2	ok	0.03748	0.04543	-0.2299	0.1726	0.1828	0.4975	-0.1789	0.5819	no
ATPSCKMT	ok	0.01499	0.01319	0.1004	0.2841	0.7238	0.8871	0.264	0.6064	no
MAGI3	ok	0.005997	0.01004	-0.5512	0.4792	0.25	0.5724	-0.3963	0.6572	no
PTPRF	ok	0.01649	0.01499	0.05718	0.4152	0.8905	0.9601	0.2634	0.7838	no
FZR1	ok	0.01949	0.02069	-0.09794	0.3627	0.7871	0.9198	-0.2471	0.7442	no
PCDH18	ok	0.1079	0.1102	-0.04777	0.1459	0.7434	0.8983	-0.1049	0.7281	no
BLVRA	ok	0.01499	0.02219	-0.4172	0.2975	0.1609	0.4653	-0.2658	0.6476	no
MAP2K4	ok	0.02549	0.02594	-0.04683	0.2917	0.8725	0.9535	0.2201	0.7612	no
AQP2	ok	0.008996	0.01799	-0.7237	0.4443	0.1034	0.3751	-0.3588	0.6956	no
CTSL	ok	0.08996	0.07886	0.135	0.1612	0.4024	0.6991	0.1145	0.7108	no
HOPX	ok	0.01199	0.01589	-0.3056	0.3521	0.3854	0.6899	-0.3129	0.6531	no
AP2M1	ok	0.1169	0.1261	-0.1056	0.1003	0.2923	0.6191	-0.1006	0.5753	no
THUMPD3	ok	0.01799	0.02414	-0.3392	0.3364	0.3133	0.6369	-0.2451	0.6544	no
RB1	ok	0.03598	0.03208	0.0958	0.2227	0.667	0.8542	0.1795	0.6556	no
SLC25A17	ok	0.01499	0.01874	-0.2604	0.3088	0.3991	0.6975	-0.2797	0.6628	no
DNAJC17	ok	0.01349	0.01484	-0.1167	0.3535	0.7414	0.8979	-0.2939	0.6773	no
TSSC4	ok	0.008996	0.01394	-0.4844	0.3929	0.2177	0.5394	-0.3594	0.6628	no
SLC9A1	ok	0.01349	0.01724	-0.2735	0.3162	0.3872	0.6899	-0.278	0.6408	no
ALG13	ok	0.04948	0.04168	0.1437	0.1432	0.3155	0.6384	0.1563	0.5696	no
CCDC6	ok	0.02699	0.03193	-0.1921	0.2375	0.4186	0.7128	-0.2069	0.6476	no
SRFBP1	ok	0.007496	0.007946	-0.09815	0.3592	0.7847	0.9198	-0.3902	0.5407	no
CNTLN	ok	0.008996	0.01199	-0.3241	0.4373	0.4586	0.7425	-0.358	0.6847	no
RAD52	ok	0.01049	0.01679	-0.4972	0.3117	0.1108	0.3858	-0.3081	0.6474	no
TBCK	ok	0.02999	0.03433	-0.1687	0.2101	0.4221	0.717	-0.1971	0.647	no
MME	ok	0.01349	0.008996	0.3706	0.3807	0.3303	0.6499	-0.2914	0.7205	no
PIK3R1	ok	0.05547	0.04588	0.1641	0.2443	0.5019	0.7626	0.1467	0.8027	no
GFPT1	ok	0.03448	0.04183	-0.2169	0.2181	0.32	0.6398	-0.1779	0.7424	no
BMP2	ok	0.01799	0.02414	-0.3393	0.2819	0.2288	0.5491	-0.2503	0.6709	no
EIF4EBP3	ok	0.01499	0.02039	-0.3325	0.242	0.1695	0.4767	-0.2739	0.5089	no
KPNA3	ok	0.01349	0.01394	-0.06078	0.3445	0.86	0.9497	-0.2884	0.64	no
AIFM1	ok	0.02549	0.01919	0.2789	0.2307	0.2267	0.5479	0.2078	0.6474	no
PARP1	ok	0.02399	0.03013	-0.2678	0.2227	0.2292	0.5491	-0.2178	0.6359	no
PDGFC	ok	0.01949	0.02729	-0.3707	0.3051	0.2243	0.544	-0.2328	0.653	no
PAWR	ok	0.04948	0.05802	-0.2091	0.1778	0.2396	0.558	-0.1475	0.7007	no
ANKRD44	ok	0.01199	0.01634	-0.3452	0.3092	0.2642	0.5865	-0.3046	0.64	no
CCDC137	ok	0.007496	0.01004	-0.3387	0.5372	0.5283	0.783	-0.3831	0.7267	no
PPP1R9B	ok	0.03598	0.04708	-0.3045	0.1945	0.1175	0.399	-0.1734	0.64	no
DYRK1B	ok	0.02099	0.01679	0.1992	0.2847	0.4842	0.7524	0.2269	0.6679	no
TCF3	ok	0.02399	0.01844	0.2699	0.2596	0.2985	0.6236	0.2183	0.7052	no
SPATS2	ok	0.01649	0.01949	-0.1915	0.2835	0.4993	0.7621	-0.2467	0.6973	no
ACHE	ok	0.008996	0.01079	-0.229	0.4143	0.5803	0.8105	-0.3484	0.6679	no
PBXIP1	ok	0.05547	0.04423	0.2176	0.1571	0.166	0.4728	0.1417	0.6052	no
PTPA	ok	0.02849	0.02174	0.2627	0.2807	0.3493	0.6626	0.2002	0.7173	no
ADAM10	ok	0.04198	0.05382	-0.2804	0.2061	0.1736	0.4815	-0.1568	0.7084	no
CHD3	ok	0.1259	0.1102	0.1158	0.1194	0.3322	0.6513	0.09489	0.687	no
STAU2	ok	0.02099	0.01649	0.2193	0.2989	0.463	0.7432	0.2255	0.7009	no
NQO2	ok	0.01199	0.01664	-0.3681	0.3579	0.3037	0.6294	-0.2699	0.6022	no
ENTPD1	ok	0.008996	0.008546	0.02555	0.3991	0.9489	0.9832	-0.3486	0.698	no
MCM3AP	ok	0.04198	0.05217	-0.2451	0.2058	0.2337	0.5537	-0.1554	0.6933	no
PELP1	ok	0.01049	0.01394	-0.3178	0.4051	0.4327	0.7248	-0.3217	0.7007	no
DYNC1H1	ok	0.06597	0.06867	-0.06928	0.1601	0.6651	0.8529	-0.1277	0.6655	no
SRD5A1	ok	0.008996	0.01184	-0.3086	0.3464	0.373	0.6806	-0.3476	0.6474	no
RECQL	ok	0.02249	0.02594	-0.1752	0.2515	0.4859	0.7535	-0.2206	0.6294	no
CARD8	ok	0.01799	0.01439	0.1945	0.2757	0.4805	0.7514	0.2523	0.5976	no
SCAMP4	ok	0.005997	0.01154	-0.693	0.4881	0.1557	0.4581	-0.378	0.6797	no
DDX3Y	ok	0.02399	0.02144	0.1296	0.1964	0.5091	0.7657	0.2087	0.5577	no
FLCN	ok	0.03748	0.04768	-0.2791	0.2048	0.173	0.4807	-0.1667	0.7095	no
RO60	ok	0.01949	0.02819	-0.4099	0.2678	0.1258	0.4133	-0.2275	0.6749	no
ELK3	ok	0.03298	0.02654	0.2136	0.2229	0.338	0.656	0.1838	0.698	no
TOMM34	ok	0.008996	0.01454	-0.5265	0.3245	0.1047	0.3765	-0.3454	0.6572	no
ENST00000481739.2|RXRA|chr9:134326659-134401632	ok	0.01799	0.02849	-0.4893	0.2291	0.03274	0.2174	-0.2358	0.6287	no
PPP1R15B	ok	0.04648	0.05862	-0.2803	0.1814	0.1223	0.4091	-0.1505	0.6616	no
CXCL14	ok	0.05697	0.05397	0.03987	0.2048	0.8457	0.9395	0.1373	0.7424	no
AP2A2	ok	0.04348	0.04093	0.04515	0.1303	0.729	0.8911	0.1595	0.6191	no
CYP20A1	ok	0.02549	0.03118	-0.2296	0.2308	0.3198	0.6398	-0.2043	0.6829	no
SLC40A1	ok	0.1724	0.184	-0.08299	0.1078	0.4414	0.7311	-0.07802	0.7387	no
FAM107A	ok	0.01499	0.01229	0.1741	0.3696	0.6375	0.837	0.2746	0.7762	no
IGF2BP2	ok	0.007496	0.01199	-0.5111	0.6994	0.4649	0.7448	-0.3437	0.8027	no
SIN3A	ok	0.03898	0.05097	-0.3209	0.1808	0.07592	0.3284	-0.1636	0.6851	no
STK35	ok	0.01949	0.01634	0.1605	0.3053	0.5991	0.8168	0.2393	0.7498	no
BAG3	ok	0.02099	0.02489	-0.2108	0.3375	0.5322	0.7865	-0.2254	0.7169	no
KLHL26	ok	0.01049	0.01349	-0.2939	0.3625	0.4175	0.7122	-0.3167	0.594	no
TRIM5	ok	0.03448	0.02804	0.1977	0.3299	0.549	0.7963	0.1777	0.8096	no
P2RX4	ok	0.02099	0.01874	0.09464	0.2818	0.737	0.8961	0.2208	0.6922	no
HMCN1	ok	0.007496	0.01094	-0.4179	0.4037	0.3005	0.6261	-0.3733	0.6161	no
MARK2	ok	0.02249	0.02579	-0.1778	0.2234	0.4261	0.7205	-0.2166	0.6022	no
RAB9A	ok	0.02249	0.02549	-0.1533	0.2806	0.5849	0.8142	-0.2154	0.7206	no
HEATR6	ok	0.01049	0.01319	-0.2605	0.363	0.4731	0.7475	-0.3141	0.6614	no
FAF2	ok	0.02549	0.02489	-0.0009573	0.2854	0.9973	1	0.2001	0.7762	no
PLAGL1	ok	0.04198	0.04273	-0.03753	0.1515	0.8044	0.9267	-0.1576	0.6681	no
ERLIN2	ok	0.01949	0.03043	-0.481	0.2388	0.04399	0.247	-0.2224	0.6788	no
EFHC1	ok	0.01349	0.01904	-0.381	0.3454	0.27	0.5924	-0.2757	0.6695	no
HSPA4	ok	0.02399	0.02834	-0.2024	0.3006	0.5008	0.7626	-0.2023	0.7762	no
SRI	ok	0.03448	0.04243	-0.2361	0.1802	0.1902	0.5053	-0.1721	0.6296	no
ERC1	ok	0.02399	0.02024	0.1532	0.3139	0.6256	0.833	0.2107	0.7951	no
PAK1	ok	0.02699	0.02339	0.1185	0.335	0.7236	0.8871	0.1929	0.7339	no
ACLY	ok	0.02249	0.02444	-0.1112	0.2322	0.6322	0.8343	-0.2135	0.6837	no
ATM	ok	0.03448	0.03913	-0.1602	0.2628	0.5423	0.7912	-0.1722	0.7442	no
ADAMTSL3	ok	0.06747	0.05442	0.1789	0.2434	0.4623	0.7432	0.1264	0.8549	no
ATP13A2	ok	0.007496	0.008846	-0.1856	0.4578	0.6852	0.8646	-0.3644	0.7084	no
LARP4	ok	0.03448	0.03523	-0.05201	0.2115	0.8058	0.9267	-0.1685	0.6847	no
GPRASP1	ok	0.02399	0.02909	-0.2222	0.2482	0.3706	0.6795	-0.2044	0.6851	no
ZMYM3	ok	0.01649	0.02399	-0.4058	0.3255	0.2125	0.5342	-0.2364	0.7327	no
SND1	ok	0.04498	0.04618	-0.06225	0.2389	0.7945	0.9225	-0.1475	0.7823	no
CD2AP	ok	0.03298	0.02339	0.3034	0.1807	0.09317	0.363	0.1735	0.6448	no
HOXB7	ok	0.1004	0.1088	-0.09462	0.1644	0.565	0.806	-0.09652	0.7773	no
PRPF3	ok	0.03148	0.03703	-0.1989	0.2025	0.326	0.6456	-0.1732	0.6476	no
DNM2	ok	0.04498	0.05742	-0.2754	0.1704	0.106	0.3775	-0.1452	0.6918	no
PPFIA1	ok	0.03598	0.03763	-0.06816	0.2339	0.7707	0.9121	-0.1651	0.7424	no
EPHB4	ok	0.01499	0.01064	0.3399	0.2764	0.2188	0.5394	0.2605	0.5834	no
PLP2	ok	0.008996	0.01304	-0.4027	0.397	0.3104	0.6353	-0.3284	0.6572	no
CD58	ok	0.01499	0.01169	0.2305	0.2923	0.4303	0.7242	0.2592	0.6656	no
GSTZ1	ok	0.01649	0.01499	0.06574	0.3191	0.8368	0.9376	0.2485	0.7007	no
DPAGT1	ok	0.01049	0.01544	-0.4296	0.5516	0.4361	0.7263	-0.3036	0.8027	no
ZFYVE1	ok	0.02399	0.01784	0.2751	0.2287	0.2292	0.5491	0.2043	0.6476	no
MIPOL1	ok	0.01349	0.01694	-0.263	0.3937	0.5041	0.7626	-0.267	0.7464	no
PUM3	ok	0.04498	0.03793	0.1483	0.1761	0.3996	0.6975	0.149	0.6837	no
HEATR3	ok	0.008996	0.01139	-0.2509	0.3743	0.5026	0.7626	-0.325	0.6829	no
CRNDE	ok	0.01049	0.01184	-0.1667	0.3487	0.6325	0.8343	-0.3028	0.6408	no
DOCK9	ok	0.01049	0.01514	-0.4058	0.3197	0.2043	0.5237	-0.3017	0.6977	no
NIPSNAP1	ok	0.02699	0.03283	-0.2156	0.2807	0.4425	0.732	-0.1879	0.7761	no
NMNAT1	ok	0.01499	0.01169	0.2434	0.2553	0.3405	0.6572	0.2582	0.6989	no
PRKAR1A	ok	0.1439	0.1402	0.005704	0.1083	0.958	0.9859	0.08208	0.6576	no
POLR2M	ok	0.09895	0.08936	0.08527	0.1006	0.3969	0.6952	0.09985	0.6294	no
PHF8	ok	0.02249	0.02909	-0.2833	0.2078	0.1727	0.4807	-0.2064	0.6824	no
GAS6	ok	0.09895	0.1025	-0.07429	0.1107	0.5022	0.7626	-0.09741	0.6973	no
NKAPD1	ok	0.01799	0.02264	-0.2606	0.2713	0.3368	0.656	-0.23	0.624	no
MAEA	ok	0.05247	0.05052	0.02548	0.173	0.8829	0.9583	0.1345	0.7097	no
FADS2	ok	0.04798	0.04843	-0.03519	0.2087	0.8661	0.9508	-0.1393	0.8047	no
EGR2	ok	0.01649	0.01139	0.3261	0.2884	0.2583	0.5809	0.2453	0.7526	no
TRRAP	ok	0.03898	0.04183	-0.1014	0.2116	0.6316	0.8343	-0.1567	0.7305	no
CUL4A	ok	0.03748	0.04213	-0.1519	0.2117	0.473	0.7475	-0.1596	0.6933	no
AKAP8	ok	0.02699	0.03538	-0.3094	0.2564	0.2275	0.5489	-0.1775	0.7444	no
FURIN	ok	0.03748	0.03598	0.01445	0.2145	0.9463	0.9828	0.158	0.7512	no
PPP2R3C	ok	0.03448	0.02669	0.2341	0.3142	0.4561	0.7404	0.1686	0.797	no
PLA2G4A	ok	0.02999	0.03193	-0.09183	0.2229	0.6803	0.8621	-0.1769	0.658	no
SMARCA4	ok	0.03298	0.03928	-0.203	0.2202	0.3566	0.666	-0.1652	0.6258	no
CHKA	ok	0.01649	0.01259	0.2501	0.3551	0.4812	0.7514	0.2441	0.758	no
PPP1R37	ok	0.01349	0.01844	-0.3452	0.3402	0.3102	0.6353	-0.2494	0.6484	no
DDR1	ok	0.02849	0.02414	0.1469	0.2924	0.6155	0.8296	0.1836	0.7932	no
REXO2	ok	0.03598	0.02789	0.2344	0.2625	0.372	0.6806	0.1595	0.7804	no
AGMAT	ok	0.01949	0.02144	-0.1185	0.3864	0.759	0.9072	-0.2174	0.8012	no
CRKL	ok	0.02849	0.02384	0.149	0.2523	0.5549	0.8014	0.1739	0.7762	no
IMMT	ok	0.03898	0.03373	0.1281	0.2393	0.5924	0.8168	0.1532	0.7575	no
STAT4	ok	0.01649	0.01169	0.3184	0.3586	0.3745	0.6825	0.2405	0.7679	no
FOXP1	ok	0.008996	0.01304	-0.4089	0.4455	0.3587	0.6675	-0.2947	0.7206	no
FOXO4	ok	0.01799	0.01649	0.07184	0.2321	0.7569	0.9067	0.2297	0.5822	no
CFL2	ok	0.02399	0.02954	-0.2496	0.2719	0.3587	0.6675	-0.1894	0.7068	no
SDC4	ok	0.06897	0.08321	-0.2267	0.2065	0.2723	0.5962	-0.1137	0.7864	no
ZC2HC1A	ok	0.008996	0.01094	-0.2126	0.614	0.7291	0.8911	-0.3168	0.835	no
NRF1	ok	0.005997	0.01079	-0.6204	0.4529	0.1707	0.4784	-0.3422	0.7021	no
SLFN5	ok	0.02399	0.01619	0.3797	0.2681	0.1568	0.4595	0.1981	0.6834	no
ZNF639	ok	0.03598	0.03193	0.1039	0.2014	0.606	0.8212	0.1577	0.6851	no
APP	ok	0.2984	0.2859	0.05702	0.1085	0.5991	0.8168	0.05589	0.7971	no
CREB1	ok	0.03148	0.03598	-0.1662	0.1682	0.3233	0.6418	-0.1704	0.6193	no
NR4A3	ok	0.01499	0.01499	-0.1095	0.2335	0.6392	0.8379	-0.2492	0.5696	no
ROBO4	ok	0.01499	0.01229	0.1792	0.3856	0.6422	0.8388	0.2505	0.7848	no
FOXRED1	ok	0.02699	0.02339	0.1233	0.2197	0.5747	0.8077	0.1842	0.6909	no
RHOA	ok	0.1064	0.1133	-0.09965	0.1396	0.4753	0.7484	-0.09094	0.7934	no
PBDC1	ok	0.01649	0.01199	0.3019	0.4228	0.4752	0.7484	0.237	0.8027	no
SORT1	ok	0.01199	0.01379	-0.1772	0.3919	0.6511	0.8452	-0.2727	0.7379	no
MEGF8	ok	0.01949	0.01859	0.03433	0.3415	0.9199	0.9698	0.2097	0.8027	no
FUBP3	ok	0.03448	0.02579	0.2895	0.2397	0.2271	0.5484	0.1615	0.7472	no
SNX1	ok	0.07646	0.06687	0.1141	0.1597	0.475	0.7484	0.1057	0.7548	no
PHF12	ok	0.01499	0.01934	-0.2851	0.3592	0.4274	0.7215	-0.2421	0.7857	no
MAPK1	ok	0.03898	0.04453	-0.1686	0.2061	0.4132	0.708	-0.1503	0.7232	no
WDR37	ok	0.01949	0.02174	-0.1296	0.3315	0.6959	0.872	-0.2115	0.7612	no
CD83	ok	0.008996	0.01094	-0.2539	0.591	0.6675	0.8544	-0.3111	0.8046	no
SWT1	ok	0.01649	0.01439	0.1102	0.2768	0.6904	0.8687	0.225	0.6824	no
C1QTNF1	ok	0.02399	0.01634	0.3512	0.2331	0.1318	0.4245	0.1956	0.6977	no
ECSIT	ok	0.01199	0.01484	-0.2464	0.2491	0.3226	0.6418	-0.2672	0.6289	no
FZD4	ok	0.04348	0.03508	0.1901	0.2093	0.3636	0.6734	0.1385	0.7068	no
ITPRID2	ok	0.07196	0.08471	-0.1823	0.1223	0.1361	0.4336	-0.1091	0.6881	no
INVS	ok	0.03598	0.04603	-0.2842	0.1801	0.1145	0.3939	-0.155	0.647	no
CAMK1	ok	0.01349	0.01139	0.1454	0.3295	0.6589	0.8489	0.2566	0.7359	no
DKC1	ok	0.01349	0.01664	-0.2412	0.2663	0.365	0.6745	-0.2516	0.702	no
AGO1	ok	0.01949	0.01574	0.1866	0.2872	0.5159	0.7716	0.2059	0.7084	no
STRN3	ok	0.03298	0.03883	-0.1873	0.2542	0.4614	0.7432	-0.1592	0.7359	no
DIS3L2	ok	0.02849	0.02369	0.1651	0.2235	0.4601	0.7425	0.1663	0.666	no
BCKDK	ok	0.02399	0.02039	0.1413	0.1915	0.4607	0.7425	0.1848	0.6709	no
PLD2	ok	0.02099	0.01544	0.2916	0.2791	0.296	0.6208	0.2038	0.702	no
POLDIP2	ok	0.04198	0.03868	0.07481	0.241	0.7562	0.9066	0.1431	0.797	no
RAB28	ok	0.02399	0.01814	0.2519	0.2929	0.3898	0.6899	0.1855	0.7464	no
TMEM14C	ok	0.08096	0.06717	0.1747	0.1282	0.1729	0.4807	0.1026	0.6476	no
ZNF281	ok	0.01499	0.01184	0.1976	0.2727	0.4686	0.7451	0.2303	0.64	no
ABCF3	ok	0.02249	0.01694	0.2681	0.2873	0.3507	0.6626	0.1895	0.7692	no
SRF	ok	0.03748	0.04003	-0.1117	0.2275	0.6233	0.8323	-0.1495	0.7548	no
DNAH1	ok	0.01349	0.01979	-0.4179	0.3311	0.207	0.5275	-0.2343	0.7359	no
NFATC3	ok	0.04048	0.03253	0.1921	0.2285	0.4006	0.6975	0.1453	0.7732	no
OAS1	ok	0.01199	0.01364	-0.1509	0.3646	0.679	0.8615	-0.2619	0.7442	no
PGGT1B	ok	0.01199	0.01409	-0.195	0.3595	0.5875	0.816	-0.2613	0.7291	no
TMEM106B	ok	0.04798	0.04228	0.107	0.1747	0.5404	0.7905	0.1286	0.7305	no
DPYD	ok	0.04348	0.03823	0.1126	0.2245	0.6161	0.83	0.1343	0.7448	no
DEPTOR	ok	0.02099	0.02549	-0.2272	0.2715	0.4028	0.6993	-0.1845	0.7893	no
RNF180	ok	0.02549	0.03178	-0.2592	0.2329	0.2657	0.5892	-0.1692	0.7258	no
ALDH1B1	ok	0.01049	0.01214	-0.1855	0.3764	0.6221	0.8323	-0.2604	0.7205	no
CAVIN3	ok	0.02099	0.02549	-0.2244	0.3482	0.5194	0.7753	-0.1968	0.7838	no
TAP1	ok	0.01949	0.01769	0.08701	0.2497	0.7274	0.89	0.2072	0.7129	no
ZFYVE26	ok	0.02099	0.01919	0.07254	0.2702	0.7883	0.9198	0.1998	0.709	no
DHFR	ok	0.01349	0.01664	-0.2449	0.3058	0.4231	0.7177	-0.2452	0.702	no
EPCAM	ok	0.03298	0.03823	-0.1755	0.242	0.4682	0.7451	0.1585	0.796	no
ZBTB40	ok	0.02849	0.02519	0.09383	0.2871	0.7438	0.8984	0.172	0.7872	no
FN3KRP	ok	0.01649	0.02099	-0.2741	0.2931	0.3495	0.6626	-0.2213	0.7512	no
POMGNT1	ok	0.02699	0.02939	-0.1174	0.1709	0.4922	0.756	-0.1727	0.7206	no
FNTA	ok	0.02999	0.03388	-0.1447	0.2502	0.563	0.8047	-0.1599	0.7912	no
SULT1A1	ok	0.01949	0.01679	0.1325	0.2672	0.6199	0.8315	0.206	0.7082	no
KHSRP	ok	0.04498	0.05472	-0.2242	0.1774	0.2063	0.5271	-0.131	0.7512	no
CCNT1	ok	0.02849	0.02429	0.1301	0.224	0.5614	0.8045	0.1708	0.7327	no
PRKCA	ok	0.03298	0.04333	-0.3118	0.2382	0.1906	0.5053	-0.1554	0.8097	no
BAG6	ok	0.04948	0.05262	-0.09686	0.1441	0.5015	0.7626	-0.1238	0.6847	no
TRAFD1	ok	0.01799	0.02204	-0.2193	0.3577	0.5398	0.7903	-0.2011	0.8027	no
SNRPD1	ok	0.01199	0.01169	-0.01259	0.478	0.979	0.9904	0.2338	0.7696	no
FOXP4	ok	0.01499	0.01244	0.1629	0.4014	0.6848	0.8644	0.235	0.7971	no
TRPC1	ok	0.02249	0.02489	-0.1354	0.2912	0.6419	0.8388	-0.1872	0.7341	no
HNRNPD	ok	0.1739	0.1588	0.08628	0.1005	0.3908	0.6903	0.06786	0.788	no
DAG1	ok	0.03448	0.03358	0.007855	0.2878	0.9782	0.9901	0.1459	0.8272	no
ROR1	ok	0.007496	0.01484	-0.7213	0.5275	0.1715	0.4801	-0.27	0.7866	no
URGCP	ok	0.02399	0.02939	-0.2214	0.2996	0.4598	0.7425	-0.1738	0.7804	no
RETREG3	ok	0.04948	0.04258	0.1337	0.1918	0.4857	0.7535	0.125	0.7732	no
PTGER2	ok	0.01799	0.02174	-0.2203	0.2546	0.387	0.6899	-0.2071	0.7258	no
HGF	ok	0.1559	0.1495	0.02604	0.07225	0.7185	0.8846	0.07085	0.6628	no
DHX34	ok	0.01049	0.01019	-0.02136	0.3526	0.9517	0.9845	0.243	0.702	no
REST	ok	0.02249	0.02219	-0.01177	0.2847	0.967	0.989	-0.1843	0.7258	no
PRPSAP1	ok	0.03148	0.03478	-0.1325	0.2558	0.6044	0.8211	-0.1528	0.8108	no
ABCD3	ok	0.01649	0.02024	-0.2415	0.2509	0.3358	0.6552	-0.2149	0.6907	no
FRAS1	ok	0.01049	0.01544	-0.433	0.3035	0.1536	0.4544	-0.2514	0.6869	no
ZNF326	ok	0.03148	0.03958	-0.2534	0.2234	0.2565	0.5804	-0.1538	0.7726	no
ASH2L	ok	0.02399	0.01949	0.1885	0.2891	0.5144	0.7702	0.1802	0.7905	no
UFC1	ok	0.02699	0.02519	0.03297	0.2473	0.894	0.9624	-0.1668	0.7442	no
FH	ok	0.02399	0.02129	0.09761	0.2691	0.7168	0.8837	0.1793	0.7323	no
TNFRSF14	ok	0.04648	0.05157	-0.1258	0.2375	0.5963	0.8168	-0.1242	0.835	no
TRO	ok	0.02849	0.02309	0.1814	0.2684	0.499	0.7621	0.1642	0.7761	no
TRAF4	ok	0.01349	0.01784	-0.3173	0.4288	0.4593	0.7425	-0.2202	0.8073	no
RBM14	ok	0.02549	0.03253	-0.2758	0.2862	0.3352	0.6544	-0.1656	0.7936	no
CACNA2D1	ok	0.01799	0.02024	-0.1558	0.2571	0.5445	0.7932	-0.2028	0.6829	no
FOXC1	ok	0.01799	0.01979	-0.1244	0.281	0.6579	0.8489	0.1907	0.702	no
BTRC	ok	0.02099	0.02534	-0.2287	0.2568	0.3732	0.6807	-0.1876	0.709	no
FRA10AC1	ok	0.02399	0.01904	0.2056	0.2259	0.3627	0.6725	0.1726	0.7612	no
TYK2	ok	0.04048	0.04603	-0.1747	0.198	0.3775	0.6844	-0.133	0.7205	no
TMEM209	ok	0.01799	0.01379	0.2415	0.2727	0.3758	0.6836	0.2054	0.6834	no
CLTC	ok	0.1349	0.1481	-0.1254	0.1272	0.3244	0.6429	-0.07166	0.8097	no
PM20D2	ok	0.01949	0.01619	0.1553	0.2311	0.5015	0.7626	-0.1935	0.64	no
TBL2	ok	0.02999	0.03043	-0.032	0.2476	0.8972	0.9639	0.154	0.7359	no
AIMP2	ok	0.01049	0.01304	-0.2409	0.4545	0.5961	0.8168	-0.2622	0.8045	no
ZCCHC8	ok	0.01949	0.02129	-0.1172	0.3604	0.745	0.8987	-0.1929	0.821	no
SEPTIN9	ok	0.1004	0.08816	0.1142	0.1208	0.3444	0.6605	0.0854	0.7214	no
ING1	ok	0.03148	0.03898	-0.2415	0.2738	0.3779	0.6844	-0.1522	0.7971	no
JDP2	ok	0.03898	0.05217	-0.3439	0.2417	0.1547	0.4564	-0.1315	0.7512	no
AR	ok	0.02849	0.02654	0.04918	0.2426	0.8393	0.9387	0.1619	0.7761	no
STK40	ok	0.03598	0.03313	0.06685	0.226	0.7674	0.9103	0.1435	0.8081	no
RIC8A	ok	0.04648	0.03688	0.2007	0.1855	0.2793	0.6068	0.1247	0.7271	no
FADD	ok	0.01499	0.01259	0.1366	0.4477	0.7603	0.908	0.223	0.8194	no
GPR137	ok	0.01499	0.01244	0.1691	0.3987	0.6714	0.8573	0.2204	0.7864	no
SPATA5	ok	0.01649	0.01514	0.06403	0.2891	0.8247	0.9336	0.2027	0.7327	no
RBMS2	ok	0.04498	0.04003	0.09724	0.2014	0.6292	0.8343	0.1273	0.7732	no
PLIN2	ok	0.01649	0.01109	0.3837	0.3121	0.2189	0.5394	0.2102	0.6922	no
AMFR	ok	0.03598	0.03913	-0.108	0.1541	0.4835	0.7524	-0.1401	0.6899	no
KHK	ok	0.008996	0.009145	-0.04949	0.3929	0.8998	0.9645	-0.2798	0.7488	no
PYM1	ok	0.01649	0.01919	-0.1934	0.3233	0.5498	0.7963	-0.2067	0.7551	no
ADGRA3	ok	0.008996	0.01289	-0.3945	0.3959	0.319	0.6398	-0.2778	0.7246	no
SGK1	ok	0.06147	0.07211	-0.1929	0.1305	0.1394	0.4361	-0.107	0.7007	no
DMPK	ok	0.02249	0.02474	-0.1342	0.2169	0.5362	0.7886	-0.1767	0.688	no
MOV10	ok	0.02699	0.03238	-0.2062	0.2861	0.471	0.7465	-0.1604	0.7848	no
CDK14	ok	0.01199	0.01049	0.08549	0.3467	0.8052	0.9267	-0.2409	0.7862	no
ATIC	ok	0.01649	0.02324	-0.3792	0.2442	0.1205	0.4062	-0.2048	0.7205	no
DCTN1	ok	0.04948	0.04213	0.1457	0.1667	0.3822	0.6871	0.1181	0.7692	no
LPAR1	ok	0.01499	0.02069	-0.355	0.314	0.2582	0.5809	-0.204	0.7574	no
THEMIS2	ok	0.01049	0.01079	-0.06314	0.3627	0.8618	0.9497	-0.2554	0.6851	no
OPTN	ok	0.03598	0.04558	-0.2674	0.1862	0.1509	0.4505	-0.1379	0.7548	no
EIF4EBP2	ok	0.06447	0.07706	-0.2146	0.1366	0.1162	0.3964	-0.1003	0.7772	no
CD82	ok	0.008996	0.01169	-0.2779	0.383	0.4681	0.7451	-0.2714	0.7412	no
RBM19	ok	0.02999	0.02474	0.1726	0.2275	0.4479	0.7341	0.1521	0.7692	no
TRMT1L	ok	0.01499	0.01754	-0.1661	0.3691	0.6526	0.8464	-0.2121	0.7939	no
KCNQ1	ok	0.01499	0.01559	-0.05255	0.3134	0.8668	0.9508	0.2059	0.7973	no
SLC17A5	ok	0.02249	0.02189	0.01102	0.2744	0.968	0.989	0.1756	0.7586	no
VAV3	ok	0.01949	0.01814	0.05268	0.2606	0.8398	0.9387	0.1883	0.7465	no
AP1M1	ok	0.02099	0.02594	-0.2441	0.2817	0.3862	0.6899	-0.1798	0.7864	no
VDAC2	ok	0.05097	0.05307	-0.07241	0.1509	0.6314	0.8343	0.1162	0.6918	no
NTPCR	ok	0.01499	0.01754	-0.1845	0.3253	0.5707	0.8072	-0.2116	0.7732	no
DMD	ok	0.01649	0.01469	0.09079	0.2953	0.7585	0.9072	0.2052	0.7551	no
CAMK2D	ok	0.01349	0.01754	-0.2878	0.3147	0.3604	0.6694	-0.2098	0.7473	no
KPNA6	ok	0.04198	0.04108	-0.01599	0.1732	0.9264	0.9739	-0.1272	0.7356	no
ILF3	ok	0.07796	0.07901	-0.04956	0.1502	0.7414	0.8979	-0.09366	0.8027	no
COQ8A	ok	0.01949	0.01484	0.2467	0.2206	0.2634	0.5865	0.1885	0.6922	no
CUBN	ok	0.01199	0.01379	-0.1693	0.3704	0.6476	0.8427	-0.2212	0.7761	no
SACS	ok	0.01349	0.01244	0.05876	0.4034	0.8842	0.9583	0.2139	0.803	no
OCLN	ok	0.01949	0.01934	-0.01297	0.3042	0.966	0.989	0.1865	0.8046	no
MAD1L1	ok	0.02249	0.01889	0.1504	0.2322	0.5172	0.7726	0.1741	0.7042	no
TMUB2	ok	0.01949	0.02549	-0.3004	0.258	0.2442	0.5654	-0.184	0.7205	no
CBFB	ok	0.04798	0.04963	-0.06164	0.1802	0.7323	0.8928	-0.1178	0.7927	no
AP1B1	ok	0.02699	0.03073	-0.1724	0.2267	0.447	0.7341	-0.1573	0.7612	no
ZC3H7A	ok	0.03748	0.03313	0.09288	0.2009	0.6439	0.8398	0.1347	0.7885	no
IKBKG	ok	0.01499	0.02024	-0.3298	0.3663	0.3679	0.6761	-0.2089	0.8105	no
DOT1L	ok	0.03148	0.02789	0.09964	0.1777	0.575	0.8077	0.146	0.7359	no
SNRPD3	ok	0.03298	0.03763	-0.168	0.257	0.5134	0.7692	-0.1412	0.8097	no
MID2	ok	0.01949	0.02039	-0.07589	0.234	0.7457	0.8987	-0.1835	0.7078	no
ADAM12	ok	0.02249	0.01949	0.1181	0.3848	0.7589	0.9072	0.174	0.8519	no
CAMK2G	ok	0.008996	0.01229	-0.3504	0.3872	0.3655	0.6745	-0.2686	0.7359	no
DACH1	ok	0.06297	0.07121	-0.1668	0.2424	0.4915	0.756	0.1012	0.8914	no
GXYLT2	ok	0.05097	0.04618	0.08114	0.223	0.7159	0.8832	0.1135	0.8033	no
KCNK3	ok	0.008996	0.01514	-0.5573	0.3588	0.1203	0.4059	-0.2649	0.7258	no
DDX1	ok	0.04648	0.05187	-0.1336	0.2112	0.527	0.7818	-0.1173	0.8284	no
ATL2	ok	0.02099	0.02129	-0.03525	0.3158	0.9111	0.9679	0.1631	0.8027	no
DUSP6	ok	0.05697	0.05922	-0.07433	0.1637	0.6497	0.8438	-0.1059	0.7761	no
TRAF2	ok	0.01049	0.01259	-0.2008	0.3352	0.5493	0.7963	-0.2435	0.7076	no
ZEB2	ok	0.1529	0.1637	-0.1004	0.1163	0.3879	0.6899	-0.06381	0.821	no
ACVRL1	ok	0.06147	0.05697	0.04833	0.1964	0.8056	0.9267	0.1028	0.8229	no
CSK	ok	0.01799	0.02174	-0.2191	0.2604	0.4001	0.6975	-0.179	0.7444	no
PPP1CA	ok	0.03898	0.04603	-0.195	0.1514	0.1977	0.516	-0.1222	0.7291	no
MDC1	ok	0.02099	0.02459	-0.1946	0.2974	0.5128	0.7691	-0.1725	0.7498	no
ECHDC1	ok	0.01799	0.02114	-0.1782	0.3624	0.623	0.8323	-0.1855	0.8348	no
UQCC1	ok	0.03298	0.03508	-0.1062	0.2047	0.604	0.821	-0.1348	0.7804	no
SH3BP5L	ok	0.02099	0.02234	-0.08679	0.3063	0.7769	0.9146	-0.173	0.8404	no
PARP3	ok	0.01499	0.01394	0.05104	0.432	0.906	0.9658	0.206	0.8272	no
MIIP	ok	0.01349	0.01424	-0.06032	0.3035	0.8425	0.9392	-0.2116	0.7023	no
ADGRB2	ok	0.008996	0.009295	-0.03679	0.5338	0.9451	0.9827	-0.2611	0.8312	no
CLPX	ok	0.04048	0.03493	0.1344	0.1584	0.3963	0.6951	0.1248	0.6709	no
PPP4R1	ok	0.03448	0.03058	0.09451	0.1964	0.6303	0.8343	0.1298	0.6973	no
FSTL3	ok	0.02099	0.01394	0.4163	0.4011	0.2993	0.6248	0.1728	0.8918	no
PIK3R2	ok	0.02249	0.03193	-0.3807	0.2413	0.1147	0.3939	-0.16	0.7386	no
ATP10D	ok	0.08096	0.08396	-0.07449	0.1334	0.5765	0.8077	-0.08661	0.7394	no
INO80D	ok	0.03148	0.02714	0.1208	0.237	0.6101	0.8249	0.1411	0.7936	no
SNX29	ok	0.02849	0.02534	0.09425	0.2276	0.6788	0.8615	0.1482	0.7682	no
DBR1	ok	0.01499	0.01724	-0.1592	0.3104	0.608	0.8223	-0.201	0.7762	no
PSMD3	ok	0.05397	0.04543	0.1501	0.2059	0.466	0.7451	0.1078	0.8046	no
DNMT1	ok	0.02549	0.02444	0.006295	0.2611	0.9808	0.9912	-0.1544	0.7763	no
LRP2	ok	0.01199	0.01544	-0.2808	0.3872	0.4683	0.7451	-0.2239	0.7995	no
FAT1	ok	0.02399	0.02819	-0.196	0.2585	0.4482	0.7341	-0.1586	0.7838	no
KAT2B	ok	0.01199	0.01259	-0.07602	0.3233	0.8141	0.9289	-0.2235	0.7465	no
PAK1IP1	ok	0.01049	0.01529	-0.4119	0.4948	0.4052	0.6999	-0.2378	0.8108	no
CCT2	ok	0.05097	0.04348	0.1348	0.1536	0.38	0.6858	0.109	0.6773	no
CNRIP1	ok	0.05097	0.04333	0.1659	0.1264	0.1894	0.5048	0.1072	0.7424	no
ERN1	ok	0.01649	0.01994	-0.2196	0.385	0.5685	0.807	-0.1876	0.8426	no
EMX2	ok	0.01199	0.01319	-0.1246	0.3161	0.6934	0.8701	-0.221	0.7246	no
OSGIN2	ok	0.01949	0.01829	0.03722	0.2889	0.8975	0.9639	0.1682	0.7907	no
NEPRO	ok	0.03298	0.03523	-0.09175	0.1936	0.6356	0.8354	-0.1303	0.7305	no
NTMT1	ok	0.01499	0.01784	-0.2168	0.3193	0.4971	0.7614	-0.1984	0.7864	no
MAP3K20	ok	0.01349	0.01364	-0.03465	0.3181	0.9133	0.9679	-0.207	0.7469	no
ERG28	ok	0.008996	0.01244	-0.3439	0.4869	0.48	0.7514	-0.252	0.8027	no
HADHB	ok	0.07196	0.06432	0.1054	0.1447	0.4662	0.7451	0.08902	0.8027	no
ACSL4	ok	0.04648	0.04723	-0.04014	0.1934	0.8356	0.9376	0.111	0.8003	no
AP2A1	ok	0.04648	0.05607	-0.2136	0.2086	0.306	0.6325	-0.1078	0.8027	no
PHGDH	ok	0.01649	0.01439	0.114	0.2959	0.7	0.8751	-0.1849	0.7761	no
GRWD1	ok	0.01349	0.01904	-0.3729	0.3122	0.2322	0.552	-0.2049	0.7571	no
BMI1	ok	0.05997	0.06492	-0.1149	0.1748	0.5111	0.7671	-0.09772	0.8027	no
MCAM	ok	0.01049	0.01109	-0.08891	0.4448	0.8416	0.9392	-0.2318	0.7971	no
MAPK14	ok	0.02549	0.02909	-0.171	0.2553	0.503	0.7626	-0.1489	0.7823	no
CYREN	ok	0.02849	0.02474	0.1219	0.2395	0.6108	0.825	0.1426	0.8165	no
RASSF1	ok	0.03748	0.03118	0.1446	0.2308	0.531	0.7856	0.1217	0.8108	no
IQGAP2	ok	0.01799	0.01739	0.01001	0.2592	0.9692	0.989	-0.1763	0.8027	no
ELAVL1	ok	0.03298	0.03718	-0.1555	0.2229	0.4855	0.7535	-0.1278	0.8108	no
MAPK3	ok	0.06297	0.06147	0.006272	0.1752	0.9714	0.989	0.09355	0.8256	no
GORAB	ok	0.01499	0.01349	0.08421	0.3269	0.7967	0.9225	-0.1924	0.7762	no
BCR	ok	0.03298	0.02699	0.188	0.2091	0.3686	0.6767	0.1306	0.7927	no
MTPAP	ok	0.01799	0.02009	-0.118	0.2893	0.6834	0.864	-0.1736	0.7866	no
POLE	ok	0.01799	0.01439	0.1956	0.3088	0.5264	0.7815	0.1776	0.8027	no
MKNK1	ok	0.02249	0.01724	0.239	0.3115	0.4429	0.7324	0.1575	0.8027	no
CDC73	ok	0.05247	0.04273	0.1801	0.1774	0.31	0.6353	0.1032	0.8046	no
EIF4ENIF1	ok	0.01949	0.02114	-0.1023	0.2685	0.7033	0.8761	-0.1665	0.8027	no
CASP9	ok	0.008996	0.01319	-0.4168	0.3973	0.2941	0.6191	-0.2445	0.8046	no
MCM5	ok	0.01499	0.01439	0.01163	0.2666	0.9652	0.989	0.185	0.7761	no
BACH1	ok	0.01799	0.01754	0.001065	0.4029	0.9979	1	-0.1723	0.882	no
RNF31	ok	0.01499	0.02054	-0.3416	0.3965	0.389	0.6899	-0.1722	0.8455	no
SMTN	ok	0.06897	0.08156	-0.2225	0.2394	0.3528	0.6644	-0.08793	0.8914	no
HEATR5B	ok	0.01499	0.01814	-0.214	0.3442	0.5341	0.7879	-0.1873	0.7866	no
IPO7	ok	0.06447	0.06912	-0.1028	0.1606	0.5223	0.7774	-0.09137	0.8093	no
NRIP1	ok	0.02999	0.03733	-0.2521	0.2092	0.2283	0.5491	-0.1324	0.7729	no
PRKACB	ok	0.01799	0.02024	-0.1463	0.273	0.592	0.8168	-0.1708	0.7939	no
ERBB2	ok	0.02849	0.02759	0.0187	0.2812	0.947	0.9828	0.1369	0.862	no
YY1AP1	ok	0.04048	0.04543	-0.1546	0.2487	0.5343	0.7879	-0.1122	0.849	no
SLIT2	ok	0.01799	0.01694	0.03123	0.3317	0.925	0.9732	-0.1702	0.8046	no
DDC	ok	0.01049	0.009745	0.04568	0.3991	0.9089	0.9678	-0.2229	0.8244	no
IL4R	ok	0.02249	0.02384	-0.1007	0.2551	0.6929	0.8701	-0.1526	0.8003	no
STMN3	ok	0.02399	0.02564	-0.07312	0.2289	0.7494	0.9019	-0.1475	0.7823	no
ATR	ok	0.01499	0.01799	-0.2091	0.3323	0.5291	0.7836	-0.1855	0.8108	no
SYVN1	ok	0.02849	0.02609	0.07781	0.2497	0.7553	0.9063	-0.1341	0.7864	no
SYNCRIP	ok	0.07346	0.08201	-0.1513	0.145	0.2969	0.6216	-0.08275	0.7483	no
PTOV1	ok	0.03448	0.03358	0.001843	0.2079	0.9929	0.9977	0.12	0.8105	no
CC2D1A	ok	0.008996	0.01244	-0.3563	0.3937	0.3654	0.6745	-0.2181	0.7939	no
PKD1	ok	0.05097	0.05322	-0.08059	0.1678	0.6311	0.8343	-0.09917	0.8159	no
KPNA2	ok	0.02099	0.02429	-0.1775	0.2784	0.5238	0.7787	-0.1543	0.7848	no
ZEB1	ok	0.01649	0.01349	0.1756	0.4295	0.6825	0.864	0.1699	0.8575	no
MITD1	ok	0.02249	0.01739	0.2291	0.2069	0.2682	0.5913	-0.1491	0.7155	no
MDM2	ok	0.03448	0.03268	0.02959	0.2105	0.8882	0.9601	0.1214	0.8108	no
SNRNP200	ok	0.06447	0.06192	0.02536	0.1163	0.8274	0.9344	-0.0881	0.7205	no
TSC2	ok	0.03898	0.05067	-0.2945	0.2016	0.1441	0.4403	-0.1108	0.8027	no
SDHA	ok	0.1394	0.143	-0.056	0.09962	0.574	0.8077	-0.05981	0.7951	no
TTI1	ok	0.01349	0.01139	0.1467	0.3797	0.6991	0.8751	0.1938	0.7963	no
MDFIC	ok	0.02099	0.02429	-0.1766	0.3442	0.6079	0.8223	-0.153	0.8573	no
SDAD1	ok	0.01349	0.01844	-0.3434	0.2997	0.2518	0.5747	-0.18	0.7451	no
IL18BP	ok	0.01049	0.01184	-0.1267	0.3868	0.7433	0.8983	-0.2118	0.7838	no
TBRG4	ok	0.01199	0.01199	-0.0166	0.3087	0.9571	0.9855	-0.2002	0.7713	no
ANAPC1	ok	0.03148	0.03268	-0.06989	0.2601	0.7882	0.9198	0.1194	0.8194	no
ROBO2	ok	0.01649	0.01724	-0.07316	0.3183	0.8182	0.9317	-0.1705	0.8105	no
RAF1	ok	0.04948	0.05007	-0.04108	0.1879	0.8269	0.9344	-0.09895	0.8046	no
BAP1	ok	0.03448	0.03463	-0.03777	0.2172	0.8619	0.9497	0.1196	0.7887	no
PIN1	ok	0.01499	0.01349	0.07755	0.3209	0.8091	0.9274	-0.1793	0.8003	no
FNDC3B	ok	0.05547	0.06282	-0.1602	0.1447	0.2684	0.5913	-0.0923	0.8027	no
VPS13A	ok	0.01349	0.01709	-0.2699	0.324	0.4049	0.6999	-0.1878	0.7971	no
TRUB1	ok	0.01649	0.01184	0.3231	0.2802	0.2489	0.5708	0.1716	0.7912	no
DYRK1A	ok	0.04198	0.04738	-0.154	0.1872	0.4106	0.7057	-0.1044	0.7939	no
SLC1A5	ok	0.04348	0.04723	-0.1071	0.1823	0.5569	0.8016	-0.1026	0.8081	no
SLC12A2	ok	0.01499	0.01094	0.2822	0.2528	0.2642	0.5865	0.1806	0.7442	no
AIF1L	ok	0.02999	0.02714	0.07556	0.2934	0.7967	0.9225	0.1266	0.862	no
DAZAP2	ok	0.05847	0.07076	-0.2208	0.1357	0.1038	0.3756	-0.08898	0.7848	no
PRPF8	ok	0.09295	0.1063	-0.1651	0.132	0.2112	0.5315	-0.06825	0.83	no
EPRS1	ok	0.04348	0.03958	0.08575	0.2293	0.7084	0.8788	0.09991	0.844	no
NEDD4L	ok	0.01349	0.01169	0.1053	0.4461	0.8133	0.9288	0.186	0.8736	no
STUB1	ok	0.04048	0.04663	-0.1741	0.1805	0.335	0.6544	-0.1046	0.8117	no
PITHD1	ok	0.02699	0.03253	-0.2043	0.2974	0.4922	0.756	-0.1229	0.8824	no
TBC1D8B	ok	0.01049	0.01154	-0.1304	0.3599	0.7172	0.8838	-0.1944	0.6679	no
PITPNB	ok	0.06447	0.06507	-0.04646	0.1546	0.7637	0.9093	-0.08366	0.8046	no
CCDC124	ok	0.01199	0.01139	0.01947	0.3051	0.9491	0.9832	0.1863	0.8027	no
WASHC3	ok	0.02249	0.02069	0.05516	0.2942	0.8512	0.943	-0.137	0.8052	no
CLK2	ok	0.04348	0.04633	-0.07557	0.1816	0.6773	0.8605	0.09899	0.8292	no
ATG7	ok	0.01349	0.01289	0.02039	0.3605	0.9549	0.9847	0.1859	0.8413	no
YTHDF3	ok	0.05847	0.05427	0.04891	0.1649	0.7668	0.9102	0.08854	0.8027	no
SMC3	ok	0.04798	0.04288	0.09334	0.1531	0.542	0.7912	0.09605	0.7878	no
OXSR1	ok	0.01949	0.02024	-0.05865	0.2741	0.8306	0.9347	-0.1504	0.8064	no
BICRAL	ok	0.01799	0.02444	-0.3397	0.215	0.1141	0.3939	-0.1505	0.8022	no
SEC13	ok	0.03298	0.03838	-0.1903	0.2281	0.4041	0.6999	-0.1158	0.8097	no
FDFT1	ok	0.02099	0.02444	-0.1754	0.2628	0.5046	0.7626	-0.1436	0.8276	no
SLC3A2	ok	0.01949	0.02279	-0.1982	0.2516	0.4308	0.7242	-0.1444	0.8027	no
KAT5	ok	0.02249	0.02264	-0.03683	0.2797	0.8952	0.9629	-0.1398	0.8509	no
PSPC1	ok	0.03748	0.04573	-0.2461	0.2323	0.2895	0.6161	-0.1082	0.8404	no
NFATC4	ok	0.05397	0.05757	-0.1082	0.1425	0.4476	0.7341	-0.08862	0.7683	no
EGFL8	ok	0.02099	0.02489	-0.1997	0.2902	0.4913	0.756	-0.1433	0.8105	no
CTNNB1	ok	0.1274	0.1148	0.09175	0.1081	0.396	0.6949	0.05824	0.7762	no
KDM6A	ok	0.01499	0.01409	0.02233	0.3458	0.9485	0.9832	0.1732	0.8426	no
DAXX	ok	0.02849	0.02789	-0.01369	0.179	0.939	0.9812	0.1213	0.7075	no
APC	ok	0.01199	0.01529	-0.2769	0.3551	0.4355	0.7263	-0.188	0.8033	no
MAP1S	ok	0.01499	0.01859	-0.2399	0.2911	0.41	0.7055	-0.1593	0.7934	no
TES	ok	0.01049	0.01199	-0.1742	0.3794	0.6461	0.8416	-0.1999	0.7804	no
TFE3	ok	0.05997	0.06402	-0.09918	0.165	0.5478	0.7955	-0.08389	0.8027	no
DHDDS	ok	0.02099	0.01514	0.2984	0.2405	0.2146	0.5362	0.1429	0.8027	no
CNIH4	ok	0.01649	0.01694	-0.04418	0.301	0.8833	0.9583	0.1602	0.8108	no
RSBN1	ok	0.01799	0.02159	-0.216	0.3615	0.5501	0.7963	-0.1454	0.8723	no
MEPCE	ok	0.03748	0.04438	-0.2039	0.1912	0.2863	0.6122	-0.1029	0.8033	no
DDB1	ok	0.04798	0.04723	-0.01978	0.1687	0.9066	0.9658	0.09253	0.8027	no
CUEDC2	ok	0.02249	0.02759	-0.2303	0.3032	0.4476	0.7341	-0.1308	0.8426	no
SOD3	ok	0.02249	0.01679	0.2626	0.3612	0.4671	0.7451	-0.1359	0.8907	no
SIRT7	ok	0.01499	0.01124	0.2583	0.3092	0.4036	0.6997	0.1684	0.8389	no
TMEM39A	ok	0.02099	0.02234	-0.09366	0.2853	0.7427	0.8982	-0.1349	0.8219	no
ACVR1	ok	0.02399	0.01919	0.2044	0.2506	0.4148	0.7094	0.1322	0.8292	no
WWP1	ok	0.04348	0.04123	0.04075	0.2154	0.85	0.9424	0.09752	0.8655	no
ACAT1	ok	0.03748	0.03448	0.06277	0.2416	0.795	0.9225	0.1033	0.8836	no
RREB1	ok	0.04648	0.04078	0.1153	0.1474	0.4343	0.7263	0.09438	0.7887	no
POLR2B	ok	0.04498	0.04438	0.0006349	0.1901	0.9973	1	0.092	0.8341	no
IFIT1	ok	0.01649	0.02324	-0.3738	0.2936	0.203	0.5229	-0.1566	0.7804	no
TOPBP1	ok	0.01649	0.02009	-0.2266	0.3105	0.4654	0.7448	-0.1554	0.8404	no
MYO1D	ok	0.03598	0.02849	0.2208	0.1852	0.2331	0.5532	-0.1032	0.8335	no
IMPDH2	ok	0.06747	0.06042	0.08955	0.1687	0.5955	0.8168	0.07618	0.8669	no
CASP2	ok	0.02099	0.01919	0.05755	0.2886	0.842	0.9392	0.1341	0.867	no
ATP7A	ok	0.01349	0.01619	-0.2168	0.254	0.3932	0.6919	-0.1699	0.7776	no
SAFB	ok	0.05397	0.05412	-0.03835	0.1884	0.8387	0.9387	-0.08292	0.8701	no
FMN1	ok	0.008996	0.01034	-0.1658	0.3598	0.645	0.8409	-0.2077	0.8027	no
BCAR3	ok	0.01499	0.01184	0.2095	0.2533	0.4081	0.7045	0.1634	0.7887	no
YTHDF1	ok	0.03598	0.02999	0.1554	0.1973	0.4311	0.7242	0.1056	0.835	no
WARS1	ok	0.02549	0.02024	0.1973	0.2756	0.4741	0.7482	0.1257	0.8502	no
NUP153	ok	0.02699	0.03328	-0.2455	0.2316	0.2893	0.616	-0.1163	0.8341	no
ACTL6A	ok	0.01799	0.01619	0.07991	0.2926	0.7848	0.9198	0.1429	0.8673	no
SMARCAD1	ok	0.02999	0.02714	0.07907	0.1999	0.6924	0.8701	0.1091	0.7848	no
RASSF2	ok	0.01349	0.01169	0.1072	0.451	0.8122	0.9279	0.1623	0.8847	no
NTN4	ok	0.05097	0.04873	0.02297	0.2102	0.913	0.9679	0.08633	0.835	no
PRXL2A	ok	0.05247	0.04948	0.03945	0.2658	0.882	0.958	0.08583	0.9091	no
MINDY1	ok	0.01799	0.01649	0.05253	0.3134	0.8669	0.9508	0.1475	0.8798	no
APTX	ok	0.02249	0.01664	0.2779	0.3271	0.3955	0.6945	0.1268	0.8426	no
APPBP2	ok	0.03448	0.03133	0.0707	0.1936	0.7149	0.883	0.1058	0.8237	no
ECE1	ok	0.02999	0.02999	-0.04476	0.2385	0.8512	0.943	0.1086	0.844	no
IFT57	ok	0.02999	0.03583	-0.2286	0.1878	0.2236	0.5428	-0.1095	0.7551	no
PPP1R7	ok	0.02249	0.02534	-0.1513	0.2284	0.5077	0.7656	-0.1288	0.7907	no
PDE4A	ok	0.01349	0.01859	-0.3439	0.3375	0.3082	0.6347	-0.1656	0.8426	no
ADIPOR1	ok	0.03448	0.03823	-0.1133	0.2109	0.5913	0.8167	-0.1033	0.84	no
MAP2K1	ok	0.03448	0.02939	0.128	0.235	0.586	0.8143	0.1047	0.8622	no
SLC35E1	ok	0.02549	0.02879	-0.1561	0.3267	0.6327	0.8343	-0.1142	0.882	no
MAP7D1	ok	0.03898	0.04348	-0.1464	0.1928	0.4477	0.7341	-0.09421	0.858	no
SIRPA	ok	0.03898	0.03328	0.1376	0.2437	0.5722	0.8072	0.09647	0.8836	no
CDC14A	ok	0.007496	0.01109	-0.4281	0.4487	0.3401	0.6569	-0.2011	0.8846	no
SIGMAR1	ok	0.04048	0.03973	-0.01111	0.1905	0.9535	0.9847	0.09413	0.8341	no
NOC3L	ok	0.02249	0.01424	0.4479	0.2651	0.09115	0.3613	0.1281	0.8389	no
IRGQ	ok	0.02399	0.02789	-0.1834	0.3243	0.5717	0.8072	-0.119	0.8847	no
PRKAB1	ok	0.02399	0.02429	-0.05186	0.2806	0.8534	0.9442	0.1202	0.8413	no
PRMT1	ok	0.05397	0.05547	-0.06479	0.1721	0.7065	0.8773	0.08033	0.8494	no
CKAP4	ok	0.05397	0.05712	-0.09313	0.1987	0.6394	0.8379	-0.08017	0.8849	no
RBM34	ok	0.01799	0.01499	0.1699	0.3198	0.5952	0.8168	0.1416	0.858	no
WDR26	ok	0.07946	0.08486	-0.1024	0.1196	0.3917	0.6909	-0.06587	0.8027	no
HBS1L	ok	0.02249	0.01694	0.2449	0.2889	0.3967	0.6952	0.1276	0.8426	no
ATP2B1	ok	0.02999	0.02639	0.1046	0.2352	0.6565	0.8488	0.1105	0.8676	no
RFX1	ok	0.01799	0.02204	-0.2417	0.2878	0.401	0.6975	-0.1354	0.844	no
HADHA	ok	0.07496	0.07616	-0.03371	0.1142	0.7678	0.9103	-0.06886	0.7801	no
CRIPT	ok	0.02099	0.02279	-0.1148	0.2869	0.689	0.8677	0.1316	0.8723	no
METTL3	ok	0.03448	0.03268	0.0249	0.2038	0.9028	0.9654	-0.09916	0.8027	no
MCM3	ok	0.01949	0.02069	-0.07702	0.3116	0.8048	0.9267	-0.1338	0.8813	no
DDX55	ok	0.02249	0.02174	0.008391	0.2507	0.9733	0.989	-0.1244	0.8097	no
GSR	ok	0.03748	0.03838	-0.05028	0.245	0.8374	0.9379	-0.09654	0.8836	no
CDK7	ok	0.008996	0.01094	-0.2209	0.3304	0.5039	0.7626	-0.194	0.758	no
KLF16	ok	0.01799	0.01949	-0.1092	0.3324	0.7424	0.8982	-0.1367	0.8906	no
GHITM	ok	0.04648	0.04333	0.06217	0.2145	0.7719	0.9127	0.08293	0.8836	no
NF1	ok	0.04498	0.03988	0.09743	0.171	0.5688	0.807	-0.08534	0.8194	no
VPS4A	ok	0.04798	0.04588	0.0306	0.1739	0.8603	0.9497	-0.08338	0.8289	no
ZNF76	ok	0.02399	0.02519	-0.07548	0.3016	0.8024	0.9261	-0.1183	0.8847	no
WASL	ok	0.06147	0.05592	0.06991	0.1623	0.6666	0.8542	0.07363	0.8439	no
TET1	ok	0.01349	0.01529	-0.1601	0.3273	0.6248	0.833	-0.1577	0.8906	no
CUL5	ok	0.02549	0.02309	0.08104	0.2369	0.7323	0.8928	-0.1114	0.8404	no
RIPK1	ok	0.03148	0.02939	0.04499	0.2788	0.8718	0.9531	0.1034	0.8839	no
SERPINH1	ok	0.1154	0.1124	-0.01786	0.2196	0.9352	0.9788	-0.05366	0.9242	no
MFN2	ok	0.02399	0.03103	-0.3026	0.1971	0.1247	0.4112	-0.1179	0.8171	no
GART	ok	0.01949	0.02534	-0.2838	0.3074	0.3559	0.666	-0.1297	0.8813	no
SF3B3	ok	0.04498	0.04138	0.06177	0.2186	0.7775	0.915	0.08513	0.8723	no
NF2	ok	0.02399	0.02969	-0.2482	0.2413	0.3038	0.6294	-0.1137	0.8448	no
UBR3	ok	0.05247	0.04048	0.2528	0.1506	0.0933	0.363	0.07952	0.835	no
RCOR1	ok	0.01199	0.01364	-0.1571	0.2752	0.568	0.807	-0.1648	0.8003	no
SNAI1	ok	0.008996	0.01109	-0.2308	0.5296	0.6631	0.8514	-0.1897	0.8919	no
XRCC5	ok	0.05697	0.06072	-0.08699	0.1632	0.594	0.8168	-0.07481	0.8108	no
CSNK2A2	ok	0.03748	0.03208	0.145	0.2524	0.5656	0.8063	0.09412	0.8918	no
FIP1L1	ok	0.03748	0.04213	-0.1519	0.2171	0.484	0.7524	-0.09302	0.8426	no
NUAK2	ok	0.01049	0.01274	-0.2263	0.4552	0.6191	0.8315	-0.1629	0.8919	no
MTAP	ok	0.03298	0.03328	-0.0333	0.1999	0.8677	0.9508	0.09728	0.8575	no
GSE1	ok	0.02549	0.02894	-0.154	0.224	0.4917	0.756	-0.1094	0.8832	no
STXBP4	ok	0.01799	0.02144	-0.2046	0.2969	0.4908	0.756	-0.1332	0.882	no
PPP2R3A	ok	0.01799	0.01724	0.009549	0.2164	0.9648	0.989	0.1354	0.7957	no
BECN1	ok	0.02849	0.03478	-0.2331	0.2713	0.3903	0.6899	-0.1055	0.8832	no
COMT	ok	0.04348	0.04873	-0.1519	0.1919	0.4286	0.7226	-0.08421	0.8834	no
SHC1	ok	0.08696	0.07871	0.08144	0.1424	0.5673	0.807	0.05957	0.8914	no
SMAD7	ok	0.04498	0.03628	0.1896	0.1697	0.2641	0.5865	0.08402	0.8282	no
ODR4	ok	0.01949	0.02054	-0.08446	0.2215	0.703	0.8761	-0.1255	0.7934	no
CD99	ok	0.09445	0.09925	-0.07174	0.1369	0.6003	0.8176	-0.05692	0.8589	no
JAK2	ok	0.03148	0.03313	-0.0748	0.3287	0.82	0.9317	-0.0964	0.9091	no
NR1H3	ok	0.04348	0.04453	-0.04151	0.1566	0.7909	0.9217	-0.08435	0.8171	no
MRC2	ok	0.1844	0.201	-0.1051	0.1047	0.3157	0.6384	-0.03991	0.8866	no
MCTS1	ok	0.02399	0.02114	0.1005	0.2243	0.654	0.8473	0.1109	0.8676	no
ELK4	ok	0.03898	0.03658	0.03978	0.1928	0.8365	0.9376	0.08933	0.8413	no
ABL1	ok	0.04648	0.04708	-0.04499	0.1863	0.8092	0.9274	-0.08069	0.86	no
E4F1	ok	0.01349	0.01019	0.2466	0.312	0.4293	0.7233	0.1523	0.8404	no
TRAP1	ok	0.03448	0.03163	0.07419	0.2863	0.7955	0.9225	0.09412	0.8919	no
FCGBP	ok	0.01049	0.01469	-0.3633	0.3873	0.3482	0.662	-0.1692	0.8836	no
RAB8A	ok	0.03598	0.03388	0.02814	0.19	0.8822	0.958	0.09283	0.8328	no
MAF	ok	0.06747	0.06267	0.06277	0.176	0.7214	0.8858	0.06761	0.8918	no
TNIP1	ok	0.05097	0.04798	0.05753	0.1893	0.7612	0.9085	0.07699	0.889	no
FGF13	ok	0.01649	0.01754	-0.08983	0.2515	0.7209	0.8856	0.1366	0.8027	no
CD302	ok	0.1754	0.1627	0.05354	0.09216	0.5613	0.8045	0.04178	0.8413	no
GANC	ok	0.01649	0.01649	-0.02957	0.3553	0.9337	0.9779	-0.1341	0.8925	no
MED1	ok	0.01949	0.02009	-0.05482	0.3973	0.8902	0.9601	0.12	0.8989	no
GBP1	ok	0.03898	0.03493	0.09326	0.2607	0.7206	0.8855	0.08792	0.901	no
EHMT2	ok	0.02099	0.02399	-0.1667	0.2296	0.4677	0.7451	-0.1149	0.8348	no
NOM1	ok	0.01199	0.01409	-0.1936	0.3339	0.562	0.8045	-0.1471	0.86	no
YJEFN3	ok	0.008996	0.009295	-0.05717	0.5425	0.9161	0.9685	-0.1796	0.9019	no
TNFSF12	ok	0.05997	0.06087	-0.03457	0.1709	0.8397	0.9387	-0.06887	0.8737	no
PCDHB14	ok	0.01049	0.009295	0.09814	0.4558	0.8295	0.9347	-0.166	0.8832	no
USP11	ok	0.04648	0.04858	-0.08157	0.2116	0.6999	0.8751	-0.07921	0.8914	no
RANBP2	ok	0.07046	0.07706	-0.1292	0.1219	0.289	0.6158	-0.06293	0.8272	no
DRG1	ok	0.04348	0.03793	0.11	0.1743	0.528	0.7829	0.08211	0.8375	no
TGFB1	ok	0.01349	0.01604	-0.2133	0.3529	0.5455	0.7938	-0.1455	0.8736	no
GLT8D2	ok	0.01499	0.01439	0.02525	0.3837	0.9475	0.983	-0.131	0.8849	no
THAP11	ok	0.02399	0.02654	-0.1302	0.2974	0.6614	0.8506	-0.1082	0.8798	no
LOXL2	ok	0.01349	0.008096	0.4879	0.3525	0.1663	0.4728	0.1463	0.8404	no
KPNB1	ok	0.06597	0.07376	-0.1338	0.1766	0.4488	0.7341	-0.06461	0.8919	no
CPEB2	ok	0.008996	0.008396	0.03922	0.3646	0.9143	0.9679	-0.1627	0.8426	no
GYS1	ok	0.02999	0.03073	-0.06319	0.1607	0.6941	0.8706	0.09259	0.8093	no
GBE1	ok	0.03148	0.02774	0.1026	0.3207	0.7491	0.9019	0.09507	0.9162	no
TAB1	ok	0.02099	0.02144	-0.03365	0.3499	0.9234	0.9727	-0.1141	0.8998	no
CCT6A	ok	0.04498	0.04378	-0.002729	0.164	0.9867	0.9937	-0.0773	0.8798	no
ALG9	ok	0.01949	0.01529	0.2437	0.2528	0.3349	0.6544	0.1189	0.8426	no
MMADHC	ok	0.04648	0.04438	0.01969	0.1847	0.9151	0.968	0.07587	0.8914	no
CDKAL1	ok	0.02249	0.02564	-0.1571	0.2872	0.5843	0.8142	-0.1061	0.8914	no
NIFK	ok	0.01499	0.01439	0.01245	0.3213	0.9691	0.989	-0.1342	0.8791	no
PDE10A	ok	0.01199	0.008696	0.3033	0.2981	0.309	0.6353	0.1512	0.8547	no
LPA	ok	0.01049	0.01094	-0.07701	0.4151	0.8528	0.9442	-0.1585	0.8832	no
KLHL13	ok	0.01199	0.01544	-0.2735	0.4097	0.5045	0.7626	-0.1472	0.8918	no
NVL	ok	0.01349	0.01334	-0.01428	0.2818	0.9596	0.9862	-0.1391	0.8284	no
ZMIZ1	ok	0.03898	0.04378	-0.1355	0.1974	0.4925	0.756	-0.0803	0.8426	no
CXCR4	ok	0.02249	0.02204	-0.02593	0.3537	0.9415	0.982	0.109	0.901	no
MAVS	ok	0.04798	0.04468	0.04781	0.1556	0.7587	0.9072	0.07189	0.858	no
LURAP1	ok	0.008996	0.007346	0.1797	0.3597	0.6174	0.8305	-0.1696	0.8365	no
SETD4	ok	0.01949	0.01619	0.154	0.2635	0.559	0.8028	0.1165	0.862	no
FBXW11	ok	0.02999	0.02789	0.0426	0.1868	0.8196	0.9317	0.09393	0.8678	no
LCAT	ok	0.02549	0.03043	-0.2064	0.2744	0.4519	0.737	-0.09726	0.8955	no
CTTN	ok	0.08546	0.08021	0.04026	0.2028	0.8426	0.9392	0.05417	0.9121	no
CCDC57	ok	0.01049	0.01394	-0.3124	0.3832	0.4149	0.7094	-0.1441	0.8834	no
TNKS	ok	0.01799	0.02714	-0.4506	0.2808	0.1086	0.3813	-0.11	0.8918	no
CSNK1G1	ok	0.02249	0.01979	0.09377	0.2412	0.6975	0.8736	0.1076	0.8801	no
IL11RA	ok	0.01349	0.01424	-0.08322	0.2851	0.7704	0.9121	-0.1365	0.8171	no
ARL4D	ok	0.01799	0.01394	0.2263	0.2797	0.4184	0.7128	0.1197	0.8825	no
PTGS2	ok	0.03148	0.02714	0.1191	0.2308	0.6057	0.8212	0.08836	0.8847	no
AFF1	ok	0.06597	0.05607	0.145	0.1402	0.301	0.6261	0.06192	0.8736	no
TBP	ok	0.02399	0.02129	0.08332	0.2536	0.7425	0.8982	0.1034	0.882	no
GPN1	ok	0.01949	0.02024	-0.05811	0.3272	0.859	0.9497	-0.1126	0.896	no
THYN1	ok	0.02099	0.02099	-0.04429	0.3179	0.8892	0.9601	0.1104	0.9032	no
TMEM33	ok	0.02549	0.02204	0.1305	0.2223	0.5571	0.8016	0.09856	0.8701	no
CNNM3	ok	0.02549	0.02429	0.01532	0.31	0.9606	0.9869	-0.09793	0.8836	no
EGLN1	ok	0.03748	0.04558	-0.2236	0.1721	0.194	0.5106	-0.08075	0.8485	no
PTH1R	ok	0.04198	0.04213	-0.02939	0.1972	0.8815	0.958	-0.07496	0.8824	no
SLC25A11	ok	0.02699	0.02864	-0.07956	0.3008	0.7914	0.9217	-0.09213	0.896	no
MYO6	ok	0.02699	0.02549	0.0279	0.2556	0.9131	0.9679	-0.0926	0.862	no
C6	ok	0.01349	0.008996	0.399	0.4514	0.3768	0.6841	0.1347	0.9108	no
DDX20	ok	0.007496	0.01214	-0.5206	0.3593	0.1473	0.446	-0.1626	0.821	no
OTUB1	ok	0.01199	0.01154	0.01286	0.3242	0.9684	0.989	-0.1416	0.8705	no
SKP1	ok	0.07346	0.07721	-0.08041	0.1601	0.6155	0.8296	-0.05572	0.8989	no
XBP1	ok	0.09145	0.08396	0.07451	0.1172	0.5248	0.7799	0.05095	0.8573	no
CDC37	ok	0.05247	0.04993	0.01716	0.1924	0.9289	0.9751	0.06809	0.9038	no
AMOT	ok	0.01499	0.01589	-0.07756	0.3973	0.8452	0.9395	0.126	0.9091	no
AKR1B1	ok	0.04348	0.03943	0.06043	0.2812	0.8298	0.9347	-0.07434	0.9121	no
CUL2	ok	0.02099	0.02174	-0.0519	0.212	0.8066	0.9267	-0.1052	0.8382	no
PSMD4	ok	0.04048	0.03328	0.1839	0.2135	0.3892	0.6899	0.07628	0.8847	no
RWDD1	ok	0.01349	0.01199	0.08396	0.3481	0.8094	0.9274	0.1331	0.8847	no
CREBBP	ok	0.09895	0.09565	0.005097	0.1539	0.9736	0.989	0.04749	0.892	no
HSPB8	ok	0.01049	0.01109	-0.09561	0.4235	0.8214	0.9324	-0.1485	0.8962	no
LIG3	ok	0.01499	0.01379	0.05411	0.2969	0.8554	0.9461	0.1254	0.8832	no
AMACR	ok	0.01499	0.01889	-0.2569	0.35	0.463	0.7432	-0.1189	0.8836	no
CYLD	ok	0.04498	0.04198	0.03839	0.1958	0.8445	0.9395	0.07142	0.8918	no
DDR2	ok	0.05097	0.04273	0.1609	0.159	0.3118	0.6369	0.06774	0.8676	no
MGMT	ok	0.03298	0.02924	0.08411	0.2449	0.7312	0.8923	0.08469	0.8858	no
IKBKB	ok	0.03448	0.03598	-0.06271	0.2107	0.766	0.9102	0.07962	0.8772	no
ORAI2	ok	0.01349	0.01259	0.0496	0.3195	0.8766	0.9569	-0.1295	0.8646	no
SIK2	ok	0.01649	0.01919	-0.1849	0.249	0.4576	0.7415	-0.1166	0.8847	no
PINK1	ok	0.06447	0.06372	-0.009881	0.213	0.963	0.9888	0.05935	0.8918	no
STK3	ok	0.01049	0.01424	-0.3356	0.3027	0.2676	0.591	-0.137	0.8483	no
APMAP	ok	0.04348	0.04348	-0.02079	0.184	0.91	0.9679	0.0711	0.8919	no
MPZL1	ok	0.06597	0.05892	0.08823	0.1572	0.5745	0.8077	0.05778	0.862	no
RAD18	ok	0.01349	0.01169	0.1057	0.2971	0.7221	0.8862	0.1303	0.8444	no
TMEM201	ok	0.02099	0.01754	0.1499	0.3095	0.6282	0.8343	0.104	0.901	no
PPIC	ok	0.02699	0.02279	0.1405	0.2386	0.556	0.8016	0.09152	0.8676	no
DHX30	ok	0.03448	0.03793	-0.1301	0.2204	0.5551	0.8014	-0.08012	0.8906	no
WASHC4	ok	0.06747	0.07121	-0.08334	0.1861	0.6542	0.8473	-0.05577	0.8989	no
IL10RB	ok	0.01649	0.01619	-0.005705	0.2969	0.9847	0.9928	-0.1159	0.8802	no
TMEM9B	ok	0.03148	0.03328	-0.0902	0.2025	0.656	0.8488	-0.08356	0.8589	no
ARFIP1	ok	0.01949	0.01904	-0.00616	0.3166	0.9845	0.9928	0.1068	0.8943	no
PLEKHB2	ok	0.01499	0.01769	-0.194	0.369	0.5991	0.8168	-0.1143	0.9091	no
CMKLR1	ok	0.008996	0.009745	-0.112	0.4418	0.7999	0.9249	-0.1332	0.8914	no
DNAJB12	ok	0.02399	0.02684	-0.1412	0.2525	0.5762	0.8077	-0.09174	0.8914	no
GIMAP4	ok	0.02099	0.02249	-0.09761	0.3068	0.7503	0.9025	-0.09811	0.9121	no
EFS	ok	0.03448	0.02954	0.1441	0.1711	0.3997	0.6975	0.07718	0.8676	no
DAP3	ok	0.03148	0.03988	-0.2696	0.1889	0.1535	0.4544	-0.07829	0.8834	no
RUFY2	ok	0.02249	0.02249	-0.03101	0.1891	0.8698	0.9513	-0.09707	0.8404	no
HSPG2	ok	0.05397	0.04288	0.2093	0.2719	0.4414	0.7311	0.0618	0.9248	no
CAV2	ok	0.01199	0.007496	0.4472	0.4914	0.3629	0.6725	0.1325	0.9121	no
NRP2	ok	0.008996	0.01109	-0.245	0.4183	0.5581	0.802	-0.1399	0.9013	no
ZSCAN26	ok	0.01799	0.01694	0.03767	0.3167	0.9053	0.9658	-0.1029	0.892	no
PRKCI	ok	0.02099	0.02354	-0.1575	0.278	0.571	0.8072	-0.09522	0.8876	no
DDX21	ok	0.01199	0.01589	-0.2993	0.3519	0.3951	0.6943	-0.123	0.9006	no
NUDT21	ok	0.04648	0.04228	0.07569	0.1822	0.6778	0.8608	0.06578	0.902	no
GPRASP2	ok	0.01199	0.01319	-0.124	0.3858	0.7479	0.9009	-0.1298	0.8919	no
DTNBP1	ok	0.008996	0.01139	-0.2543	0.4457	0.5683	0.807	-0.1488	0.8918	no
ERG	ok	0.01199	0.009145	0.2586	0.3566	0.4682	0.7451	0.1309	0.889	no
TMEM164	ok	0.01799	0.01559	0.1153	0.2799	0.6804	0.8621	0.107	0.8832	no
BCL2L11	ok	0.01049	0.01259	-0.2169	0.3092	0.4832	0.7524	-0.1382	0.8798	no
HOXB6	ok	0.02699	0.02924	-0.09464	0.2267	0.6764	0.8605	-0.08511	0.901	no
TBC1D22B	ok	0.01199	0.01214	-0.0361	0.3317	0.9133	0.9679	0.1294	0.8918	no
TASOR	ok	0.05097	0.04738	0.05675	0.13	0.6624	0.851	0.06153	0.8489	no
MAP3K1	ok	0.02549	0.02369	0.0439	0.2931	0.8809	0.958	0.08648	0.8918	no
KATNA1	ok	0.01049	0.01259	-0.2147	0.4154	0.6053	0.8211	-0.1366	0.8914	no
RGPD8	ok	0.04798	0.05307	-0.1409	0.1788	0.4309	0.7242	-0.06313	0.882	no
INPPL1	ok	0.06297	0.06792	-0.09767	0.1386	0.4809	0.7514	-0.05576	0.8914	no
TMEM185A	ok	0.01499	0.01499	-0.02345	0.3035	0.9384	0.981	-0.1139	0.8836	no
PYGB	ok	0.02849	0.02969	-0.0614	0.2751	0.8234	0.9327	-0.08044	0.9122	no
HECTD4	ok	0.04048	0.04408	-0.1165	0.2155	0.5888	0.8164	-0.06809	0.9053	no
BCL2L13	ok	0.02099	0.02504	-0.204	0.346	0.5554	0.8014	-0.09247	0.9121	no
PTBP2	ok	0.01499	0.01604	-0.108	0.3431	0.7529	0.904	-0.1135	0.8918	no
SNX27	ok	0.03148	0.03298	-0.06272	0.2859	0.8264	0.9343	-0.07309	0.9091	no
TADA2A	ok	0.01199	0.01424	-0.1935	0.4185	0.6438	0.8398	-0.1258	0.9057	no
RAB7A	ok	0.07496	0.08036	-0.1126	0.1306	0.3882	0.6899	-0.0494	0.8918	no
SMARCE1	ok	0.05997	0.06372	-0.0796	0.165	0.6295	0.8343	-0.05563	0.8914	no
GSS	ok	0.02549	0.02084	0.1852	0.2421	0.4444	0.7341	0.08669	0.8919	no
DHX29	ok	0.02099	0.02084	-0.0284	0.2625	0.9139	0.9679	0.09582	0.8847	no
EMP1	ok	0.02999	0.01829	0.4672	0.2626	0.07528	0.3267	0.08011	0.9079	no
SCARB1	ok	0.01199	0.01064	0.1128	0.4018	0.7789	0.9162	-0.1245	0.9091	no
GANAB	ok	0.1499	0.1534	-0.04433	0.1065	0.6773	0.8605	0.03467	0.8906	no
SGSH	ok	0.01949	0.02129	-0.1198	0.3121	0.7012	0.8751	-0.09739	0.8918	no
MKRN2	ok	0.01649	0.01874	-0.1525	0.3132	0.6264	0.8336	-0.1015	0.901	no
SRCAP	ok	0.03748	0.04393	-0.1994	0.198	0.314	0.637	-0.0702	0.8969	no
SMC1A	ok	0.04798	0.04858	-0.04362	0.1942	0.8223	0.9324	-0.06213	0.8964	no
ANKS6	ok	0.01049	0.009895	0.02241	0.3784	0.9528	0.9847	-0.1322	0.8802	no
FGF2	ok	0.01649	0.01589	0.01251	0.2808	0.9645	0.989	-0.1056	0.8919	no
ITCH	ok	0.05247	0.05217	-0.02837	0.1429	0.8426	0.9392	0.05889	0.889	no
PTGFRN	ok	0.01049	0.01334	-0.2624	0.3674	0.4752	0.7484	-0.1317	0.8926	no
MYLIP	ok	0.01949	0.02174	-0.1432	0.3539	0.6857	0.8648	-0.0973	0.9091	no
HSPA8	ok	0.2069	0.2009	0.01709	0.1012	0.8659	0.9508	0.03047	0.9053	no
ATG5	ok	0.01649	0.02174	-0.3139	0.2302	0.1727	0.4807	-0.1006	0.8723	no
ZC3H18	ok	0.02849	0.02654	0.04625	0.2815	0.8695	0.9513	0.08001	0.9102	no
SF3B4	ok	0.02549	0.02879	-0.1511	0.214	0.4803	0.7514	-0.0817	0.8676	no
TAF1	ok	0.02549	0.03043	-0.2149	0.2107	0.3079	0.6345	-0.08365	0.867	no
NR1H2	ok	0.05097	0.05727	-0.1449	0.1913	0.4486	0.7341	-0.0577	0.896	no
TRIM21	ok	0.01799	0.01679	0.03881	0.3083	0.8998	0.9645	0.09689	0.9121	no
CINP	ok	0.01649	0.01244	0.2509	0.2725	0.3573	0.6663	0.1054	0.8918	no
DVL1	ok	0.02249	0.02414	-0.09282	0.2632	0.7244	0.8874	-0.08578	0.8918	no
EPM2AIP1	ok	0.01799	0.02159	-0.2135	0.3661	0.5598	0.8035	-0.09926	0.9091	no
RBM23	ok	0.03748	0.04138	-0.1321	0.2385	0.5798	0.8102	-0.06725	0.901	no
NFKB2	ok	0.03898	0.03628	0.05216	0.2215	0.8139	0.9289	0.06496	0.9057	no
ZBTB16	ok	0.02849	0.02759	-0.04008	0.2608	0.8779	0.9574	0.08045	0.9026	no
NUDCD1	ok	0.01799	0.01979	-0.1167	0.3253	0.7199	0.8851	-0.09443	0.9121	no
ETV3	ok	0.01199	0.01349	-0.1504	0.4348	0.7294	0.8911	-0.1203	0.9162	no
TMEM192	ok	0.01949	0.01574	0.2054	0.2812	0.4652	0.7448	0.09483	0.901	no
PGD	ok	0.02099	0.01784	0.1358	0.2926	0.6426	0.839	0.09219	0.896	no
DUSP5	ok	0.01049	0.01199	-0.1978	0.401	0.6218	0.8323	-0.1296	0.9091	no
LRCH1	ok	0.02849	0.03418	-0.2228	0.2517	0.3761	0.6836	-0.07848	0.9117	no
IGSF8	ok	0.01349	0.01709	-0.273	0.3472	0.4316	0.7245	-0.1077	0.901	no
TUSC2	ok	0.01949	0.01994	-0.05398	0.3188	0.8655	0.9508	0.09529	0.9112	no
EFTUD2	ok	0.01199	0.01514	-0.2654	0.3022	0.3797	0.6857	-0.1192	0.8895	no
STRN4	ok	0.03598	0.03523	-0.007367	0.2499	0.9765	0.9901	0.06957	0.9161	no
NUMB	ok	0.02699	0.02714	-0.0348	0.2923	0.9052	0.9658	0.07784	0.9121	no
BSDC1	ok	0.03298	0.03223	-0.005176	0.1879	0.978	0.9901	0.07093	0.8736	no
PEF1	ok	0.02849	0.02969	-0.06565	0.3026	0.8283	0.9346	-0.07509	0.901	no
DPP4	ok	0.01049	0.01094	-0.07539	0.4449	0.8654	0.9508	0.12	0.8914	no
ULK1	ok	0.03598	0.03148	0.08829	0.1985	0.6565	0.8488	0.06935	0.8847	no
UEVLD	ok	0.01649	0.01409	0.1258	0.3086	0.6835	0.864	0.1017	0.8918	no
GLOD4	ok	0.02849	0.02219	0.2237	0.2303	0.3314	0.6506	0.07741	0.8925	no
PHETA1	ok	0.01049	0.01094	-0.05664	0.4803	0.9061	0.9658	0.1182	0.9121	no
FOXJ2	ok	0.01799	0.02324	-0.2876	0.3101	0.3538	0.6652	-0.09236	0.8919	no
RGPD6	ok	0.06597	0.06987	-0.09699	0.17	0.5682	0.807	-0.04935	0.901	no
ECD	ok	0.02999	0.03253	-0.1304	0.2834	0.6453	0.8409	-0.07494	0.9121	no
HYOU1	ok	0.04948	0.04903	-0.0121	0.1674	0.9424	0.9825	0.05635	0.8813	no
BCL2L2	ok	0.05847	0.06297	-0.09727	0.1614	0.5468	0.7945	-0.05177	0.8989	no
SIAE	ok	0.02099	0.02279	-0.1	0.3082	0.7455	0.8987	-0.08844	0.9091	no
BTN3A1	ok	0.01799	0.01784	-0.01382	0.368	0.97	0.989	0.09623	0.901	no
AP3D1	ok	0.03748	0.04228	-0.1503	0.1821	0.4091	0.7052	-0.06648	0.8918	no
FDPS	ok	0.01949	0.01964	-0.03303	0.3059	0.914	0.9679	-0.08865	0.901	no
SSB	ok	0.05247	0.05487	-0.07113	0.1941	0.714	0.883	0.05527	0.901	no
CAMSAP2	ok	0.02999	0.02714	0.08346	0.2174	0.701	0.8751	-0.0736	0.901	no
DAPK1	ok	0.01049	0.01184	-0.1424	0.3357	0.6714	0.8573	-0.1234	0.8918	no
WDR55	ok	0.01349	0.01499	-0.1459	0.3067	0.6343	0.8349	-0.1091	0.8918	no
SNX16	ok	0.01649	0.01424	0.1193	0.3092	0.6996	0.8751	-0.09849	0.8989	no
ROCK2	ok	0.02549	0.02699	-0.09759	0.1999	0.6254	0.833	0.0777	0.8737	no
AXIN2	ok	0.01649	0.01769	-0.1062	0.403	0.7921	0.9217	-0.09903	0.9204	no
ZFPL1	ok	0.02699	0.02504	0.05637	0.2475	0.8198	0.9317	0.07695	0.9091	no
UGDH	ok	0.03148	0.03358	-0.09123	0.2535	0.719	0.8848	-0.06763	0.9121	no
DHX9	ok	0.05397	0.04843	0.09289	0.1513	0.5393	0.7903	0.05416	0.8834	no
GPHN	ok	0.01199	0.01409	-0.1885	0.3563	0.5967	0.8168	-0.1135	0.901	no
CANX	ok	0.1094	0.107	-0.003191	0.1414	0.982	0.9916	0.03777	0.9183	no
FUT8	ok	0.008996	0.01169	-0.2881	0.4646	0.5352	0.788	-0.1216	0.9091	no
POU5F1	ok	0.01049	0.01079	-0.0531	0.358	0.8821	0.958	-0.1212	0.901	no
VPS50	ok	0.01049	0.01349	-0.2859	0.3661	0.4347	0.7263	-0.1129	0.9053	no
THBD	ok	0.01199	0.008846	0.2719	0.3514	0.4391	0.7299	-0.107	0.8897	no
LAMC1	ok	0.05247	0.04213	0.1999	0.1709	0.2421	0.5619	0.05364	0.9091	no
CDK3	ok	0.01049	0.01244	-0.1795	0.3786	0.6353	0.8354	-0.1199	0.9091	no
ISOC2	ok	0.02549	0.02594	-0.0552	0.2053	0.788	0.9198	0.0756	0.8649	no
HOXB4	ok	0.02399	0.01994	0.1634	0.2895	0.5724	0.8072	0.07928	0.9108	no
IPO11	ok	0.01799	0.01799	-0.039	0.2581	0.8799	0.9577	-0.09125	0.8914	no
PPM1A	ok	0.05247	0.05382	-0.05103	0.1938	0.7923	0.9217	-0.0523	0.9183	no
HPRT1	ok	0.01049	0.01274	-0.2243	0.3822	0.5573	0.8016	0.1116	0.8879	no
SLC25A13	ok	0.01649	0.01619	-0.01195	0.3221	0.9704	0.989	-0.09457	0.9121	no
ATF2	ok	0.03148	0.03298	-0.07945	0.2138	0.7102	0.8798	0.06737	0.9121	no
CUTA	ok	0.02399	0.02024	0.1471	0.239	0.5384	0.7897	0.07834	0.9121	no
KIAA2013	ok	0.01949	0.01949	-0.02855	0.2803	0.9189	0.9695	-0.08339	0.9184	no
NEK4	ok	0.01499	0.01289	0.1363	0.3692	0.7121	0.8813	0.0989	0.9181	no
MAFF	ok	0.02249	0.01799	0.1629	0.2353	0.4889	0.756	0.0814	0.8836	no
OCRL	ok	0.01799	0.02174	-0.2197	0.3426	0.5214	0.7764	-0.08891	0.9183	no
BCL6	ok	0.01949	0.01994	-0.0467	0.3304	0.8876	0.9601	-0.08529	0.9162	no
SLC25A40	ok	0.01049	0.01139	-0.1075	0.3689	0.7707	0.9121	-0.1163	0.901	no
CCL11	ok	0.01499	0.01484	-0.000414	0.3405	0.999	1	-0.09694	0.9146	no
PRKAG1	ok	0.02249	0.02384	-0.07209	0.2793	0.7963	0.9225	0.07951	0.9162	no
KLHL24	ok	0.02849	0.02939	-0.05376	0.2235	0.8099	0.9276	-0.06533	0.8977	no
BST1	ok	0.01499	0.01094	0.303	0.3158	0.3372	0.656	0.09747	0.9011	no
NINJ1	ok	0.01949	0.02054	-0.07381	0.383	0.8472	0.94	-0.08445	0.9242	no
CX3CL1	ok	0.01949	0.02354	-0.2245	0.2608	0.3893	0.6899	-0.0843	0.9017	no
RNF38	ok	0.04498	0.04273	0.01212	0.1733	0.9442	0.9827	0.05512	0.896	no
MRPL45	ok	0.02849	0.03268	-0.1711	0.2755	0.5345	0.7879	-0.06996	0.9244	no
AGAP1	ok	0.04498	0.04288	0.02517	0.1721	0.8838	0.9583	0.0546	0.901	no
CEP170	ok	0.02999	0.02909	-0.003855	0.2403	0.9872	0.9937	0.06848	0.901	no
PBX1	ok	0.04198	0.04303	-0.03941	0.1837	0.8301	0.9347	0.05446	0.9121	no
FUT4	ok	0.01199	0.008846	0.3011	0.3339	0.3672	0.6759	0.1068	0.9091	no
C3AR1	ok	0.01199	0.01244	-0.06244	0.3136	0.8422	0.9392	-0.1065	0.9091	no
TARDBP	ok	0.08546	0.08306	0.01735	0.1258	0.8903	0.9601	0.03893	0.9122	no
LARP4B	ok	0.03598	0.03523	-0.005665	0.1933	0.9766	0.9901	-0.06052	0.901	no
CNST	ok	0.01799	0.01529	0.1512	0.3177	0.6341	0.8349	0.08721	0.9165	no
THRA	ok	0.04498	0.05052	-0.143	0.1494	0.3382	0.656	-0.05457	0.8847	no
MINDY2	ok	0.02849	0.03088	-0.1123	0.2052	0.5842	0.8142	-0.06883	0.8968	no
ZFX	ok	0.03898	0.03553	0.06604	0.2308	0.7748	0.9133	0.05861	0.9183	no
SIRT1	ok	0.02999	0.02354	0.2258	0.1932	0.2424	0.5621	0.06676	0.8887	no
FZD3	ok	0.02399	0.01859	0.2302	0.2203	0.296	0.6208	0.07502	0.9162	no
SNX19	ok	0.01949	0.01589	0.1761	0.3038	0.5622	0.8045	0.08021	0.9121	no
RSPRY1	ok	0.01949	0.02234	-0.1682	0.2863	0.5569	0.8016	-0.0793	0.922	no
DDX50	ok	0.03598	0.03748	-0.07495	0.2074	0.7178	0.8842	-0.05895	0.9091	no
CCDC86	ok	0.01049	0.009895	0.02656	0.3946	0.9463	0.9828	-0.1113	0.9091	no
SERPINA3	ok	0.01499	0.01304	0.1178	0.2986	0.6933	0.8701	-0.09266	0.901	no
PRLR	ok	0.008996	0.009895	-0.1422	0.4066	0.7265	0.8896	-0.1103	0.9121	no
PAM	ok	0.03748	0.03508	0.03466	0.2285	0.8794	0.9576	-0.05808	0.9162	no
ZNF177	ok	0.01349	0.01304	0.00991	0.2995	0.9736	0.989	0.09671	0.9091	no
TCP1	ok	0.05847	0.05952	-0.06215	0.1831	0.7342	0.8947	-0.0464	0.9121	no
AKAP11	ok	0.06447	0.06792	-0.09065	0.1819	0.6183	0.8312	-0.04353	0.9187	no
CASP7	ok	0.02249	0.01919	0.1373	0.2741	0.6165	0.8302	0.07442	0.9137	no
FDX1	ok	0.01649	0.01904	-0.174	0.311	0.5759	0.8077	-0.08506	0.9151	no
EID1	ok	0.06897	0.06792	0.0001028	0.1462	0.9994	1	-0.04141	0.9091	no
CASP8AP2	ok	0.01499	0.01619	-0.09718	0.4181	0.8162	0.9309	-0.08925	0.9389	no
DNMT3A	ok	0.02999	0.02924	0.004624	0.2851	0.9871	0.9937	-0.06285	0.9324	no
NUP214	ok	0.01499	0.01424	0.03413	0.2599	0.8955	0.9629	-0.08923	0.9034	no
MPDU1	ok	0.02849	0.03073	-0.09442	0.3563	0.791	0.9217	-0.06295	0.9315	no
BMPR1A	ok	0.05247	0.04603	0.1051	0.1453	0.4695	0.7457	0.04716	0.8918	no
PDE5A	ok	0.05997	0.05292	0.1048	0.1398	0.4536	0.7379	-0.04433	0.8989	no
MYO1C	ok	0.09295	0.08381	0.09738	0.1346	0.4694	0.7457	0.03522	0.9121	no
EMP2	ok	0.02849	0.02669	0.03818	0.249	0.8782	0.9574	0.06506	0.9185	no
SLMAP	ok	0.03298	0.03013	0.06479	0.215	0.7631	0.9093	-0.05979	0.9183	no
DDX19A	ok	0.01949	0.02114	-0.1205	0.3212	0.7076	0.8782	-0.0776	0.9204	no
GIMAP8	ok	0.01349	0.01289	0.04067	0.3692	0.9123	0.9679	0.0876	0.9162	no
CSNK2B	ok	0.07496	0.07661	-0.05432	0.1415	0.7011	0.8751	-0.03867	0.9121	no
MECOM	ok	0.01949	0.01919	-0.0135	0.3395	0.9683	0.989	0.07741	0.9324	no
SETDB1	ok	0.01799	0.01904	-0.08181	0.2836	0.773	0.9133	-0.07624	0.9162	no
UBE2I	ok	0.04798	0.05172	-0.08645	0.1949	0.6573	0.8488	-0.04764	0.9217	no
ARNT	ok	0.06147	0.05592	0.08266	0.1284	0.5198	0.7754	0.0428	0.901	no
TBX2	ok	0.05097	0.05607	-0.1218	0.2232	0.5852	0.8142	-0.04606	0.9137	no
ALG6	ok	0.01199	0.01064	0.1076	0.363	0.7669	0.9102	0.09144	0.9091	no
ABCD4	ok	0.01199	0.01229	-0.0348	0.3685	0.9248	0.9732	-0.09563	0.9204	no
FBL	ok	0.07196	0.06702	0.05696	0.1562	0.7154	0.8831	0.03889	0.9121	no
GRB2	ok	0.05397	0.05997	-0.1274	0.2383	0.593	0.8168	-0.04473	0.9385	no
CCDC102B	ok	0.05247	0.05562	-0.0791	0.192	0.6803	0.8621	-0.04529	0.922	no
PLA2G6	ok	0.01799	0.01559	0.1316	0.2979	0.6587	0.8489	0.07848	0.9144	no
ZBTB1	ok	0.04648	0.04543	0.01008	0.1755	0.9542	0.9847	0.0475	0.9208	no
VPS37B	ok	0.02399	0.02279	0.01068	0.3287	0.9741	0.989	0.06555	0.9319	no
CLK4	ok	0.05247	0.05307	-0.04332	0.1611	0.788	0.9198	-0.04521	0.9045	no
DNAJB2	ok	0.03898	0.04273	-0.1173	0.2258	0.6037	0.8209	-0.05111	0.9272	no
PLXDC1	ok	0.02999	0.02984	-0.02324	0.204	0.9093	0.9679	-0.05948	0.9121	no
ERCC6	ok	0.02549	0.01964	0.2388	0.2693	0.3752	0.6829	-0.06431	0.9242	no
ARF1	ok	0.1139	0.1093	0.02145	0.1368	0.8754	0.9559	-0.03033	0.9319	no
MLF1	ok	0.01199	0.01454	-0.2687	0.3728	0.4711	0.7465	-0.09424	0.922	no
METTL16	ok	0.02099	0.01919	0.05979	0.279	0.8303	0.9347	0.07112	0.922	no
ZNF687	ok	0.01949	0.01784	0.07367	0.2576	0.7749	0.9133	0.07275	0.9091	no
GLYR1	ok	0.01349	0.01679	-0.2581	0.3442	0.4534	0.7379	-0.0789	0.9271	no
PRKAA2	ok	0.01049	0.01604	-0.457	0.3028	0.1313	0.424	-0.09812	0.9026	no
SCN4B	ok	0.03898	0.02639	0.3779	0.1876	0.04392	0.247	0.05164	0.9121	no
DHX57	ok	0.01499	0.01589	-0.07761	0.315	0.8054	0.9267	0.07864	0.9217	no
MYNN	ok	0.01349	0.01544	-0.169	0.3136	0.59	0.8165	-0.08584	0.9162	no
CRYZL1	ok	0.04048	0.03178	0.2254	0.2019	0.2641	0.5865	0.04967	0.9211	no
TERF1	ok	0.03298	0.03673	-0.1349	0.2031	0.5067	0.7645	-0.05215	0.9121	no
APLF	ok	0.01199	0.01469	-0.2231	0.3316	0.5011	0.7626	-0.08466	0.9162	no
CAPZA2	ok	0.09895	0.09565	0.02997	0.1747	0.8638	0.9508	0.03135	0.9461	no
IL33	ok	0.01349	0.01394	-0.06244	0.3567	0.861	0.9497	-0.08474	0.9162	no
ARID1A	ok	0.03298	0.03463	-0.07896	0.2295	0.7308	0.8921	-0.05426	0.9209	no
XPO6	ok	0.02549	0.02969	-0.1909	0.3094	0.5373	0.7894	0.06033	0.9319	no
NAP1L4	ok	0.04498	0.04843	-0.08941	0.2907	0.7584	0.9072	-0.04524	0.9463	no
CAD	ok	0.01499	0.01499	-0.03075	0.279	0.9122	0.9679	0.07691	0.9162	no
PDGFA	ok	0.01349	0.01454	-0.1014	0.338	0.7643	0.9095	-0.07993	0.922	no
TECPR1	ok	0.01199	0.01424	-0.2023	0.2837	0.4758	0.7487	0.0893	0.9013	no
DDX31	ok	0.008996	0.008846	-0.01138	0.3279	0.9723	0.989	-0.09506	0.9121	no
GTF2I	ok	0.1064	0.1058	-0.0549	0.1489	0.7123	0.8813	-0.02989	0.9244	no
FUS	ok	0.05847	0.06267	-0.09886	0.1912	0.6051	0.8211	-0.03993	0.9295	no
YY1	ok	0.05547	0.05367	0.01269	0.1396	0.9275	0.9744	0.04031	0.9121	no
PCNA	ok	0.02399	0.02834	-0.197	0.2623	0.4528	0.7375	-0.06052	0.9271	no
STRIP1	ok	0.02099	0.01589	0.2619	0.2487	0.2924	0.6191	-0.06646	0.9162	no
DBN1	ok	0.01649	0.01589	0.02523	0.3029	0.9336	0.9779	0.07584	0.9315	no
PRPS1	ok	0.01649	0.01199	0.286	0.2949	0.3322	0.6513	0.07572	0.9121	no
DTX1	ok	0.01049	0.007946	0.2411	0.4166	0.5628	0.8047	0.0887	0.9204	no
XRCC1	ok	0.01499	0.01334	0.0791	0.2778	0.7758	0.9137	-0.07864	0.901	no
PIKFYVE	ok	0.04198	0.04198	-0.03704	0.2133	0.8621	0.9497	0.0459	0.9244	no
HNF4A	ok	0.01349	0.01109	0.1804	0.3256	0.5795	0.8102	-0.08178	0.922	no
SSX2IP	ok	0.01949	0.01574	0.1954	0.2847	0.4925	0.756	0.06857	0.9271	no
COASY	ok	0.01499	0.01604	-0.09544	0.3189	0.7647	0.9097	-0.07763	0.9209	no
SP110	ok	0.01949	0.02594	-0.3124	0.2926	0.2857	0.6122	-0.06471	0.9219	no
VAMP5	ok	0.01199	0.009595	0.2116	0.4549	0.6418	0.8388	0.08592	0.9344	no
TSG101	ok	0.02849	0.03043	-0.07713	0.2686	0.774	0.9133	-0.05474	0.9437	no
CNP	ok	0.05397	0.05952	-0.1267	0.1921	0.5094	0.7657	0.04017	0.9324	no
CACYBP	ok	0.02549	0.02954	-0.1774	0.2129	0.4047	0.6999	-0.05631	0.9162	no
CDK6	ok	0.01199	0.01379	-0.156	0.3216	0.6275	0.8339	-0.0844	0.929	no
HNRNPM	ok	0.1124	0.1082	0.03019	0.1194	0.8004	0.9249	0.02733	0.9315	no
MPZ	ok	0.02249	0.02159	0.006148	0.2357	0.9792	0.9904	0.06167	0.9234	no
NCBP3	ok	0.03448	0.03223	0.02818	0.2587	0.9133	0.9679	0.04995	0.9385	no
EED	ok	0.02399	0.02714	-0.1552	0.2348	0.5086	0.7657	-0.05746	0.9183	no
TFRC	ok	0.01199	0.01289	-0.1146	0.3414	0.737	0.8961	-0.08313	0.9244	no
GNS	ok	0.07346	0.06972	0.02914	0.1226	0.8122	0.9279	-0.03323	0.9185	no
LRPPRC	ok	0.05547	0.05967	-0.1041	0.2127	0.6247	0.833	0.03823	0.9389	no
SLC2A1	ok	0.01199	0.008546	0.3167	0.5201	0.5426	0.7913	-0.08209	0.9508	no
KDM3A	ok	0.03448	0.03283	0.01504	0.2161	0.9445	0.9827	-0.0474	0.922	no
CTCF	ok	0.03298	0.03598	-0.1131	0.2021	0.5758	0.8077	-0.04821	0.9248	no
LRRC59	ok	0.03748	0.03208	0.142	0.1879	0.4497	0.7343	0.04537	0.9209	no
GAB2	ok	0.02249	0.01934	0.1325	0.2848	0.6418	0.8388	-0.05927	0.9332	no
CREB3	ok	0.02549	0.02459	0.009822	0.1808	0.9567	0.9855	0.05635	0.9091	no
ERCC3	ok	0.03148	0.03268	-0.06676	0.2401	0.7809	0.917	0.04955	0.9332	no
SSRP1	ok	0.02249	0.02849	-0.2631	0.2808	0.3489	0.6626	-0.05715	0.9244	no
RRP1B	ok	0.01649	0.01529	0.05099	0.427	0.905	0.9658	-0.06912	0.948	no
AXL	ok	0.07046	0.07076	-0.0345	0.138	0.8025	0.9261	-0.03364	0.9217	no
PTEN	ok	0.1139	0.1093	0.01442	0.1424	0.9193	0.9695	-0.02589	0.9382	no
RIOX1	ok	0.01199	0.01184	-0.005606	0.3227	0.9861	0.9937	0.08038	0.9162	no
EIF2S1	ok	0.02849	0.02939	-0.06666	0.2334	0.7751	0.9133	-0.05035	0.9271	no
LRBA	ok	0.02849	0.02969	-0.06426	0.2232	0.7734	0.9133	-0.0513	0.9326	no
GSK3A	ok	0.03748	0.03598	0.01677	0.2431	0.945	0.9827	0.04484	0.9453	no
XPO5	ok	0.01499	0.01244	0.1782	0.406	0.6608	0.8501	0.07037	0.9462	no
SPART	ok	0.08696	0.08096	0.05954	0.1521	0.6956	0.872	-0.02932	0.9271	no
NR2C2	ok	0.02249	0.02309	-0.06068	0.3521	0.8632	0.9505	0.05549	0.9439	no
SLC25A1	ok	0.05247	0.05712	-0.1167	0.167	0.4845	0.7525	0.03693	0.9294	no
RABL6	ok	0.04198	0.03718	0.1001	0.1876	0.5937	0.8168	-0.04162	0.9217	no
CYBA	ok	0.02399	0.02474	-0.05305	0.2401	0.8251	0.9337	-0.05323	0.9319	no
ALDH2	ok	0.06747	0.07001	-0.07419	0.1213	0.5406	0.7905	-0.0326	0.9219	no
BCAR1	ok	0.01499	0.01244	0.1493	0.3278	0.6488	0.8431	0.06985	0.9272	no
SURF6	ok	0.02849	0.02894	-0.0453	0.1833	0.8048	0.9267	0.05047	0.9184	no
HMGCR	ok	0.01949	0.01829	0.02778	0.3093	0.9284	0.975	-0.06073	0.9344	no
SNURF	ok	0.04348	0.04423	-0.04865	0.2275	0.8307	0.9347	0.04	0.9455	no
UTRN	ok	0.05397	0.06492	-0.2183	0.1826	0.2317	0.5514	-0.03576	0.9324	no
CTBP1	ok	0.08396	0.08891	-0.09056	0.1293	0.4836	0.7524	-0.02814	0.9319	no
COL5A1	ok	0.1454	0.1304	0.09088	0.246	0.7118	0.8813	-0.02209	0.9738	no
ANKRD13D	ok	0.007496	0.01244	-0.5357	0.4788	0.2632	0.5865	-0.08104	0.9344	no
SUMO4	ok	0.03748	0.04168	-0.1315	0.2151	0.5409	0.7905	0.04233	0.9332	no
PDCD4	ok	0.04648	0.04513	-0.001935	0.2132	0.9928	0.9977	0.03711	0.9484	no
HEXIM1	ok	0.02399	0.02114	0.08932	0.2645	0.7356	0.8952	0.05351	0.9319	no
BIRC2	ok	0.05097	0.05037	-0.01087	0.1797	0.9518	0.9845	0.03604	0.9389	no
DPM1	ok	0.03448	0.03148	0.06134	0.1932	0.7509	0.9026	0.04362	0.9324	no
CASP6	ok	0.01199	0.01064	0.09769	0.4382	0.8236	0.9327	0.07039	0.9332	no
TNFRSF10B	ok	0.02549	0.02084	0.1802	0.3139	0.5659	0.8063	0.04989	0.9455	no
RAD50	ok	0.02999	0.02969	-0.01267	0.2137	0.9527	0.9847	0.04744	0.9324	no
PSMD1	ok	0.02099	0.02564	-0.2309	0.2414	0.339	0.656	-0.05437	0.9271	no
MAX	ok	0.04798	0.05037	-0.07684	0.1606	0.6323	0.8343	0.03742	0.9324	no
PWP1	ok	0.02399	0.02759	-0.1709	0.2219	0.4412	0.7311	-0.05118	0.9271	no
SECISBP2L	ok	0.02249	0.02249	-0.02582	0.2346	0.9124	0.9679	0.05417	0.9271	no
SLC22A12	ok	0.02249	0.02009	0.09336	0.404	0.8172	0.9317	-0.05407	0.9542	no
EFNA5	ok	0.01049	0.01139	-0.1052	0.4309	0.8071	0.9267	-0.07851	0.9444	no
MEF2C	ok	0.01349	0.01214	0.08847	0.3343	0.7913	0.9217	-0.06883	0.9324	no
KMT2A	ok	0.06147	0.05862	0.02634	0.1848	0.8867	0.9601	-0.03117	0.948	no
FAM168A	ok	0.02549	0.02804	-0.1253	0.2628	0.6336	0.8347	0.04786	0.9462	no
UBE4B	ok	0.04798	0.05142	-0.09311	0.1709	0.5859	0.8143	0.03442	0.9324	no
BCL10	ok	0.01649	0.01709	-0.06242	0.247	0.8005	0.9249	-0.06036	0.9271	no
CD34	ok	0.02849	0.02759	-0.01249	0.2709	0.9632	0.9888	-0.04471	0.9449	no
NCOA2	ok	0.02399	0.02339	0.0002374	0.2632	0.9993	1	0.04835	0.9244	no
FUCA1	ok	0.02249	0.02219	-0.004915	0.2585	0.9848	0.9928	0.05113	0.9461	no
XIAP	ok	0.02849	0.03163	-0.1348	0.1771	0.4465	0.7341	0.0441	0.9271	no
NR3C2	ok	0.01499	0.01604	-0.08731	0.2773	0.7529	0.904	-0.06182	0.9416	no
SP1	ok	0.04048	0.04723	-0.1874	0.1732	0.2791	0.6068	-0.036	0.9324	no
ATXN1	ok	0.02999	0.02789	0.04823	0.1856	0.795	0.9225	0.044	0.9162	no
ADRA2C	ok	0.03748	0.04018	-0.1057	0.2076	0.6108	0.825	0.03818	0.9398	no
CBLB	ok	0.02549	0.02354	0.04966	0.2537	0.8448	0.9395	-0.04635	0.9437	no
PDIA3	ok	0.1334	0.1219	0.08209	0.123	0.5044	0.7626	0.02039	0.9462	no
SATB1	ok	0.01649	0.01769	-0.08986	0.3925	0.8189	0.9317	-0.05679	0.9534	no
TMEM97	ok	0.01049	0.01319	-0.2627	0.274	0.3377	0.656	-0.0704	0.922	no
ZNG1B	ok	0.05547	0.05802	-0.06441	0.1943	0.7403	0.8979	0.03057	0.9484	no
CARM1	ok	0.01199	0.01379	-0.1662	0.396	0.6746	0.8595	-0.06524	0.9462	no
PSMA6	ok	0.03748	0.03283	0.1252	0.2212	0.5712	0.8072	0.03695	0.9485	no
GNPAT	ok	0.01799	0.01874	-0.06888	0.3155	0.8272	0.9344	-0.05301	0.9437	no
POU2F1	ok	0.02099	0.02039	0.01122	0.2698	0.9668	0.989	-0.04692	0.9462	no
KXD1	ok	0.02999	0.03313	-0.1284	0.2579	0.6185	0.8312	-0.04076	0.9512	no
TFEB	ok	0.01349	0.01574	-0.1878	0.3052	0.5383	0.7897	-0.05471	0.9344	no
CBX3	ok	0.06747	0.06327	0.04645	0.1207	0.7003	0.8751	0.02674	0.9245	no
SNX30	ok	0.01349	0.01424	-0.07704	0.3546	0.828	0.9346	-0.05997	0.948	no
MEN1	ok	0.02399	0.01919	0.1989	0.2033	0.3278	0.6483	0.04515	0.9209	no
LPAR6	ok	0.01799	0.02039	-0.1542	0.3138	0.6232	0.8323	-0.05201	0.951	no
LATS1	ok	0.04498	0.04258	0.03687	0.1839	0.8411	0.9392	0.0327	0.9467	no
CNOT1	ok	0.04948	0.05052	-0.05463	0.1653	0.741	0.8979	-0.03112	0.9437	no
ZCCHC3	ok	0.01799	0.01724	0.008198	0.2928	0.9777	0.9901	0.0517	0.9354	no
CCT5	ok	0.04648	0.04693	-0.01532	0.1783	0.9315	0.9764	0.03135	0.9462	no
ABTB1	ok	0.01799	0.01514	0.1583	0.3024	0.6006	0.8176	0.05141	0.9462	no
LAPTM4B	ok	0.08246	0.08591	-0.06847	0.155	0.6587	0.8489	-0.0237	0.9592	no
VCL	ok	0.09895	0.0961	-0.00883	0.1086	0.9352	0.9788	-0.02188	0.937	no
CTSA	ok	0.05697	0.05427	0.03347	0.1317	0.7994	0.9248	0.02812	0.9324	no
ADGRL1	ok	0.03448	0.03943	-0.1664	0.207	0.4215	0.717	0.03516	0.9609	no
BRIX1	ok	0.01349	0.01634	-0.2327	0.3473	0.5028	0.7626	-0.0582	0.9461	no
TLK1	ok	0.02999	0.03118	-0.06997	0.2371	0.7679	0.9103	0.03814	0.948	no
NEMP1	ok	0.01349	0.01319	-0.01919	0.3572	0.9572	0.9855	0.05817	0.9444	no
PAIP2	ok	0.07346	0.07076	0.01214	0.1722	0.9438	0.9827	-0.02479	0.9612	no
POLB	ok	0.008996	0.01124	-0.2443	0.3917	0.5328	0.7866	-0.06029	0.9512	no
NUDT16L1	ok	0.01649	0.01469	0.0967	0.2965	0.7443	0.8986	0.04974	0.9508	no
HDAC8	ok	0.02699	0.02474	0.08033	0.2195	0.7143	0.883	0.04021	0.9428	no
PHF10	ok	0.06597	0.07076	-0.09514	0.1407	0.4989	0.7621	-0.02566	0.9461	no
TCF20	ok	0.02549	0.02774	-0.1219	0.2513	0.6275	0.8339	-0.04118	0.9462	no
RPF1	ok	0.01799	0.01679	0.04276	0.2927	0.8838	0.9583	0.04903	0.9552	no
ZFAT	ok	0.01049	0.01229	-0.1863	0.346	0.5903	0.8165	-0.06367	0.9382	no
GTF3C1	ok	0.03298	0.02819	0.1299	0.1938	0.5026	0.7626	0.03572	0.948	no
TOX4	ok	0.03148	0.03238	-0.058	0.208	0.7804	0.9167	-0.0354	0.9446	no
VASP	ok	0.04048	0.03943	-0.02556	0.2167	0.9061	0.9658	-0.03166	0.9592	no
OGFR	ok	0.03748	0.03598	0.01459	0.208	0.9441	0.9827	0.0325	0.9461	no
KLF12	ok	0.01649	0.01664	-0.02247	0.2971	0.9397	0.9816	0.04824	0.9491	no
CDK10	ok	0.02099	0.02669	-0.2895	0.3264	0.3751	0.6829	-0.04105	0.9596	no
EIF1B	ok	0.04498	0.04348	0.006429	0.1989	0.9742	0.989	-0.02903	0.9508	no
HIVEP2	ok	0.01799	0.01874	-0.05958	0.2707	0.8258	0.934	0.04474	0.9478	no
APAF1	ok	0.01499	0.01349	0.08347	0.348	0.8104	0.9278	0.04576	0.9534	no
FAM53C	ok	0.03448	0.03103	0.06947	0.2278	0.7604	0.908	0.0316	0.9612	no
SNX15	ok	0.02099	0.02294	-0.1221	0.275	0.657	0.8488	-0.04002	0.9512	no
EPHX1	ok	0.02999	0.03283	-0.1146	0.194	0.5546	0.8014	0.03366	0.9484	no
OAS3	ok	0.01649	0.01784	-0.1028	0.2863	0.7196	0.8851	-0.04464	0.948	no
RILPL1	ok	0.01349	0.01754	-0.2937	0.3146	0.3505	0.6626	-0.04689	0.948	no
NCOR2	ok	0.1514	0.157	-0.06593	0.1069	0.5373	0.7894	0.01456	0.9552	no
PCCB	ok	0.02399	0.02069	0.1154	0.2468	0.6401	0.8384	0.03705	0.9508	no
POMT1	ok	0.01499	0.01334	0.09044	0.3474	0.7946	0.9225	-0.04619	0.9534	no
PPARA	ok	0.01349	0.01559	-0.1717	0.3513	0.6251	0.833	0.04633	0.9512	no
BRD3	ok	0.02699	0.02354	0.1208	0.2334	0.6048	0.8211	0.03442	0.9552	no
YIF1B	ok	0.01949	0.01649	0.1357	0.2814	0.6297	0.8343	0.0406	0.9533	no
TMEM123	ok	0.04198	0.04708	-0.1387	0.1659	0.4032	0.6995	-0.02606	0.9491	no
PTGER4	ok	0.09595	0.1054	-0.1156	0.2197	0.5987	0.8168	-0.01748	0.9794	no
PARP11	ok	0.01349	0.01259	0.05051	0.3589	0.8881	0.9601	-0.04736	0.9517	no
TAB2	ok	0.03148	0.03283	-0.05615	0.2313	0.8082	0.9274	0.03013	0.9568	no
EXOSC10	ok	0.04798	0.04723	-0.004854	0.1704	0.9773	0.9901	0.02484	0.9508	no
MED12	ok	0.02999	0.02429	0.1841	0.3277	0.5743	0.8077	0.03152	0.9647	no
NTF3	ok	0.02999	0.02789	0.03035	0.2466	0.9021	0.9651	-0.03138	0.9619	no
REL	ok	0.01049	0.01019	-0.002062	0.3889	0.9958	0.9998	0.04933	0.965	no
HGS	ok	0.02099	0.02129	-0.02973	0.2688	0.912	0.9679	0.03671	0.9596	no
GTPBP4	ok	0.02849	0.02759	0.01182	0.2315	0.9593	0.9862	-0.03131	0.9533	no
FMC1	ok	0.02099	0.01889	0.07172	0.2879	0.8033	0.9266	-0.03645	0.9639	no
PRPF19	ok	0.02249	0.02309	-0.04824	0.3845	0.9002	0.9645	-0.03506	0.9757	no
ADNP	ok	0.06447	0.06222	0.001804	0.1708	0.9916	0.997	0.02091	0.965	no
MR1	ok	0.01799	0.01709	0.02278	0.3082	0.9411	0.982	0.03915	0.9577	no
NDRG1	ok	0.09595	0.08981	0.04707	0.1583	0.7662	0.9102	0.01643	0.9714	no
IFI44L	ok	0.03298	0.03253	0.01402	0.2691	0.9584	0.9859	-0.02791	0.9675	no
LTA4H	ok	0.02699	0.02339	0.1188	0.2013	0.555	0.8014	-0.03104	0.9429	no
GAB1	ok	0.03748	0.03508	0.03493	0.2268	0.8776	0.9574	0.02568	0.9651	no
IGBP1	ok	0.04198	0.04273	-0.02961	0.2379	0.901	0.9647	-0.02447	0.9714	no
DDX27	ok	0.03298	0.03793	-0.1811	0.2102	0.3889	0.6899	-0.02706	0.9565	no
CSE1L	ok	0.02849	0.02744	0.01104	0.2542	0.9654	0.989	0.02883	0.9647	no
SSBP3	ok	0.06297	0.06237	-0.03294	0.1541	0.8308	0.9347	0.01975	0.9542	no
UBAP2L	ok	0.06447	0.06957	-0.09339	0.1771	0.5979	0.8168	-0.01898	0.9677	no
PLAGL2	ok	0.01649	0.01004	0.4627	0.392	0.2379	0.5573	0.03828	0.9693	no
DVL3	ok	0.04198	0.04108	-0.01204	0.1633	0.9412	0.982	-0.02384	0.948	no
PGAP1	ok	0.01349	0.01364	-0.0302	0.3767	0.9361	0.9793	-0.04117	0.9636	no
MTERF2	ok	0.01799	0.01514	0.1421	0.2359	0.5469	0.7945	-0.03523	0.9542	no
PMS1	ok	0.02549	0.02534	-0.02802	0.2837	0.9213	0.9709	-0.02873	0.9738	no
FKBP15	ok	0.02099	0.02459	-0.1856	0.299	0.5349	0.788	-0.03217	0.9713	no
PYCARD	ok	0.01049	0.01034	-0.01574	0.3909	0.9679	0.989	-0.04242	0.9698	no
LMBR1L	ok	0.02249	0.02189	-0.008072	0.2715	0.9763	0.9901	-0.03082	0.9596	no
UBA1	ok	0.05097	0.05457	-0.1002	0.1892	0.5966	0.8168	-0.01978	0.9639	no
WRN	ok	0.02099	0.01964	0.04154	0.3375	0.902	0.9651	-0.03151	0.9713	no
STK16	ok	0.01349	0.01514	-0.1273	0.422	0.763	0.9093	-0.03887	0.9759	no
ACVR1B	ok	0.03898	0.03913	-0.0376	0.1954	0.8474	0.94	0.02296	0.9592	no
FAS	ok	0.02849	0.02789	0.009309	0.2119	0.965	0.989	-0.0258	0.9671	no
EIF4E	ok	0.02849	0.02999	-0.08065	0.2167	0.7098	0.8798	-0.02639	0.955	no
RBPJ	ok	0.03298	0.03358	-0.04068	0.1933	0.8333	0.9365	-0.02454	0.9651	no
TOLLIP	ok	0.02399	0.02354	-0.01387	0.3242	0.9659	0.989	-0.02763	0.976	no
CBL	ok	0.01049	0.01319	-0.2608	0.3422	0.446	0.7341	-0.04281	0.9639	no
ARF6	ok	0.04648	0.04333	0.03916	0.1397	0.7793	0.9162	0.02048	0.9523	no
SRSF1	ok	0.1169	0.1198	-0.05256	0.1197	0.6605	0.8501	0.01245	0.9687	no
PIK3C3	ok	0.04198	0.04153	0.0001362	0.2	0.9995	1	0.02069	0.9718	no
LGALSL	ok	0.01349	0.01574	-0.1782	0.3695	0.6296	0.8343	0.03334	0.9677	no
WASHC2A	ok	0.02099	0.01994	0.01463	0.2661	0.9561	0.9855	-0.02968	0.9596	no
CDK4	ok	0.01499	0.01379	0.06767	0.2687	0.8012	0.9253	-0.03502	0.9642	no
SPRY2	ok	0.03448	0.03013	0.1037	0.2838	0.7148	0.883	0.02318	0.976	no
CHUK	ok	0.01649	0.01694	-0.07458	0.3318	0.8222	0.9324	0.03264	0.9714	no
ARHGEF7	ok	0.01499	0.01814	-0.225	0.3069	0.4634	0.7434	-0.03094	0.9647	no
ZMYM1	ok	0.01499	0.01589	-0.08661	0.331	0.7936	0.9225	-0.03386	0.9652	no
PLAUR	ok	0.02099	0.02234	-0.09112	0.275	0.7404	0.8979	-0.02822	0.9713	no
ECHS1	ok	0.04498	0.04288	0.01286	0.2082	0.9507	0.9841	0.0193	0.976	no
TOP3B	ok	0.01949	0.01904	0.001485	0.3432	0.9965	1	0.02753	0.976	no
PPID	ok	0.02099	0.02309	-0.1311	0.2737	0.6321	0.8343	0.02632	0.9651	no
GADD45A	ok	0.03298	0.03583	-0.1282	0.2729	0.6385	0.8376	0.02089	0.976	no
MAPK12	ok	0.01199	0.008846	0.2587	0.4221	0.5399	0.7903	0.03497	0.9693	no
TMEM43	ok	0.02999	0.03148	-0.08133	0.2159	0.7064	0.8773	0.02168	0.9653	no
ACTN4	ok	0.2069	0.1919	0.01603	0.1201	0.8938	0.9624	-0.00855	0.9781	no
HSPD1	ok	0.1094	0.1016	0.04599	0.1138	0.6862	0.865	-0.01138	0.9757	no
KCTD10	ok	0.05697	0.05727	-0.02459	0.2061	0.905	0.9658	-0.01531	0.976	no
DAPK2	ok	0.01349	0.01664	-0.2426	0.369	0.5108	0.7671	-0.03131	0.976	no
SIRT3	ok	0.01499	0.01484	-0.02406	0.3754	0.9489	0.9832	0.02985	0.976	no
HDAC1	ok	0.04798	0.05157	-0.1038	0.1611	0.5195	0.7753	0.01663	0.9746	no
UMPS	ok	0.02099	0.01859	0.09222	0.2432	0.7045	0.8767	-0.0249	0.9647	no
HDAC2	ok	0.04348	0.03853	0.1071	0.2408	0.6567	0.8488	-0.01718	0.9777	no
RUBCN	ok	0.02249	0.01559	0.3417	0.2858	0.2318	0.5514	0.02387	0.9769	no
LRRK2	ok	0.01499	0.01574	-0.07761	0.3166	0.8064	0.9267	0.02913	0.9714	no
PGAP2	ok	0.01049	0.01049	-0.01552	0.4557	0.9728	0.989	-0.03422	0.9777	no
R3HDM2	ok	0.03448	0.03253	0.03221	0.2313	0.8893	0.9601	0.01905	0.9769	no
IFNGR2	ok	0.02549	0.02399	0.03194	0.3656	0.9304	0.9756	0.02204	0.9834	no
SCAPER	ok	0.01199	0.01079	0.07379	0.3288	0.8224	0.9324	0.03126	0.9698	no
SEC16A	ok	0.03898	0.03493	0.07344	0.186	0.693	0.8701	-0.01735	0.9647	no
PSEN1	ok	0.01049	0.009745	0.0522	0.4978	0.9165	0.9685	-0.03349	0.9794	no
NOP2	ok	0.01199	0.01289	-0.09503	0.4605	0.8365	0.9376	-0.03114	0.9769	no
SMAD2	ok	0.04648	0.04483	0.007929	0.225	0.9719	0.989	0.01578	0.9795	no
DEK	ok	0.04048	0.04063	-0.01875	0.2781	0.9462	0.9828	0.01659	0.986	no
PSMC2	ok	0.01949	0.01994	-0.03535	0.2783	0.8989	0.9644	-0.02292	0.976	no
PRKD3	ok	0.04198	0.04003	0.02407	0.1936	0.9011	0.9647	-0.01624	0.976	no
RBBP4	ok	0.08096	0.08366	-0.07147	0.1618	0.6587	0.8489	0.01162	0.976	no
ELAC2	ok	0.02399	0.02264	0.04693	0.286	0.8697	0.9513	-0.02136	0.9791	no
TBK1	ok	0.02699	0.02534	0.03539	0.256	0.8901	0.9601	0.02012	0.976	no
SLC43A2	ok	0.01499	0.01529	-0.04831	0.2899	0.8677	0.9508	0.02618	0.976	no
NUDCD2	ok	0.02099	0.01829	0.116	0.3515	0.7414	0.8979	-0.02202	0.9797	no
TMBIM4	ok	0.05697	0.06162	-0.09677	0.1682	0.565	0.806	-0.01307	0.9762	no
LANCL2	ok	0.01049	0.01094	-0.06404	0.3852	0.868	0.9508	-0.03088	0.976	no
ALPL	ok	0.01349	0.01109	0.1683	0.2533	0.5063	0.7644	-0.02565	0.9689	no
ABCG1	ok	0.01199	0.01079	0.07902	0.3508	0.8218	0.9324	-0.02857	0.9769	no
RMND5A	ok	0.04648	0.04723	-0.04242	0.2172	0.8452	0.9395	-0.0144	0.9812	no
TRAF6	ok	0.01799	0.02084	-0.1756	0.2318	0.4488	0.7341	-0.02316	0.9746	no
KCNIP2	ok	0.01199	0.01154	0.007422	0.5858	0.9899	0.9961	-0.02812	0.986	no
TLK2	ok	0.03148	0.03298	-0.08055	0.2276	0.7234	0.8871	-0.01687	0.9769	no
CAT	ok	0.03448	0.03163	0.06426	0.2344	0.7839	0.9197	0.01615	0.9769	no
MYH10	ok	0.1169	0.1097	0.03486	0.1282	0.7857	0.9198	0.008985	0.9835	no
DIS3	ok	0.03148	0.03193	-0.04371	0.2262	0.8468	0.94	-0.01651	0.976	no
EBF1	ok	0.04498	0.04783	-0.07791	0.1646	0.6359	0.8354	-0.01393	0.9769	no
UNG	ok	0.02099	0.02264	-0.1022	0.183	0.5765	0.8077	-0.0199	0.9738	no
ZNF592	ok	0.03898	0.04033	-0.05634	0.2076	0.7861	0.9198	0.014	0.9763	no
RBM15	ok	0.03898	0.03373	0.1214	0.1487	0.4143	0.7094	-0.01442	0.9738	no
RNF121	ok	0.02849	0.02504	0.1016	0.2231	0.6488	0.8431	-0.0164	0.9784	no
NCOA4	ok	0.05397	0.05847	-0.1159	0.1361	0.3945	0.6937	-0.01172	0.976	no
TMTC3	ok	0.01649	0.01424	0.1273	0.2289	0.578	0.8085	0.02084	0.976	no
CCDC9	ok	0.04348	0.04318	-0.0408	0.1716	0.8121	0.9279	-0.01267	0.9777	no
HERC2	ok	0.05247	0.05742	-0.114	0.1708	0.5043	0.7626	-0.01104	0.9769	no
MTA1	ok	0.04798	0.04753	-0.01481	0.1427	0.9173	0.9685	0.01198	0.976	no
CUL4B	ok	0.03448	0.03748	-0.1173	0.2524	0.6421	0.8388	-0.01353	0.9835	no
LZIC	ok	0.03898	0.03793	0.002536	0.2149	0.9906	0.9964	0.01239	0.9835	no
CNTROB	ok	0.01649	0.01349	0.1832	0.3733	0.6236	0.8323	0.01918	0.986	no
PIH1D1	ok	0.02399	0.02624	-0.1059	0.1994	0.5954	0.8168	0.01587	0.976	no
PRRC2A	ok	0.1154	0.1142	-0.01782	0.1351	0.895	0.9629	-0.007066	0.9854	no
IARS2	ok	0.04648	0.04513	-0.004521	0.1988	0.9819	0.9916	0.01116	0.9797	no
PSMD10	ok	0.01499	0.01634	-0.1237	0.4102	0.7631	0.9093	0.01911	0.988	no
WAPL	ok	0.04498	0.04228	0.03802	0.2178	0.8614	0.9497	-0.0107	0.9876	no
ICAM1	ok	0.02249	0.02204	0.009634	0.4741	0.9838	0.9928	0.01504	0.9927	no
RIPK2	ok	0.008996	0.009295	-0.05516	0.3609	0.8785	0.9574	-0.02172	0.9812	no
RHBDD1	ok	0.01799	0.01604	0.07914	0.3328	0.812	0.9279	0.01634	0.9854	no
POLR2H	ok	0.04498	0.04423	0.0009595	0.1724	0.9956	0.9998	0.01017	0.986	no
ATXN1L	ok	0.01649	0.01904	-0.1829	0.338	0.5885	0.8164	-0.01615	0.9854	no
SART3	ok	0.03148	0.03433	-0.1091	0.2296	0.6349	0.8352	0.01172	0.986	no
TTC9C	ok	0.02849	0.02399	0.1604	0.1911	0.4013	0.6975	-0.01217	0.9835	no
STMN1	ok	0.02099	0.02084	-0.01104	0.3373	0.9739	0.989	0.01407	0.99	no
PMS2	ok	0.02099	0.01799	0.1357	0.3417	0.6912	0.8693	0.01374	0.9876	no
UBE2D3	ok	0.1274	0.1234	0.02329	0.1102	0.8326	0.9364	0.005541	0.9854	no
HOOK3	ok	0.02399	0.02264	0.02865	0.2758	0.9173	0.9685	0.0128	0.9876	no
NEK6	ok	0.02399	0.02534	-0.08711	0.3241	0.7881	0.9198	0.01269	0.99	no
CD93	ok	0.01349	0.01469	-0.108	0.399	0.7866	0.9198	-0.01578	0.9876	no
PTPN2	ok	0.02849	0.02879	-0.04403	0.2267	0.846	0.9395	-0.01081	0.9876	no
HNMT	ok	0.05547	0.05967	-0.1025	0.1802	0.5693	0.807	-0.007878	0.986	no
ASCL2	ok	0.008996	0.01259	-0.366	0.3831	0.3394	0.6561	-0.01828	0.9876	no
LPCAT1	ok	0.03298	0.02759	0.1646	0.1895	0.385	0.6899	-0.01021	0.9835	no
PROSER1	ok	0.01649	0.01604	-0.01464	0.3956	0.9705	0.989	0.01407	0.99	no
MPDZ	ok	0.02849	0.02669	0.04608	0.2493	0.8533	0.9442	0.01027	0.9898	no
RAB11FIP5	ok	0.01049	0.01304	-0.2601	0.4767	0.5853	0.8142	-0.01716	0.9908	no
GRAMD1A	ok	0.04348	0.04213	0.005211	0.2066	0.9799	0.9907	0.008002	0.9898	no
MAPK7	ok	0.01349	0.01289	0.0182	0.3507	0.9586	0.9859	-0.01355	0.9876	no
DAZAP1	ok	0.03598	0.03688	-0.06831	0.2592	0.7921	0.9217	0.007941	0.9924	no
DLG4	ok	0.02699	0.03433	-0.2739	0.2521	0.2772	0.6039	-0.008552	0.9913	no
VAMP3	ok	0.04948	0.05307	-0.07846	0.1482	0.5966	0.8168	0.006309	0.99	no
ZBTB48	ok	0.01199	0.01454	-0.2303	0.4482	0.6074	0.8223	-0.01177	0.9929	no
TMEM98	ok	0.05847	0.05832	-0.02026	0.1588	0.8985	0.9644	-0.005508	0.9908	no
SH3GLB2	ok	0.02399	0.02474	-0.04884	0.2507	0.8456	0.9395	0.008621	0.9923	no
ATP2A2	ok	0.04498	0.04513	-0.0294	0.1688	0.8617	0.9497	-0.006095	0.99	no
PIP4K2A	ok	0.02849	0.02819	-0.02913	0.2462	0.9058	0.9658	0.007709	0.9908	no
PLTP	ok	0.03448	0.03463	-0.03578	0.2404	0.8817	0.958	0.006572	0.9928	no
AP1S3	ok	0.01049	0.01109	-0.08418	0.4074	0.8363	0.9376	0.01231	0.9929	no
POLR2C	ok	0.06597	0.06357	0.01911	0.1841	0.9173	0.9685	-0.004822	0.9929	no
METTL13	ok	0.01499	0.01319	0.09882	0.3823	0.796	0.9225	-0.01005	0.9934	no
EMC4	ok	0.01499	0.01469	-0.009596	0.3295	0.9768	0.9901	-0.009764	0.9923	no
TP53	ok	0.03148	0.02909	0.0748	0.2142	0.7269	0.8897	-0.006466	0.9929	no
PHLDB3	ok	0.02849	0.03163	-0.1288	0.2811	0.6467	0.8419	-0.006779	0.9934	no
YTHDC2	ok	0.03298	0.03283	-0.03128	0.1851	0.8658	0.9508	-0.006133	0.9908	no
TOP1MT	ok	0.01049	0.01124	-0.09951	0.2937	0.7348	0.895	-0.01025	0.9906	no
DAP	ok	0.09595	0.0964	-0.01761	0.123	0.8861	0.96	-0.00353	0.9929	no
DDX3X	ok	0.1214	0.1222	-0.01081	0.1227	0.9298	0.9753	0.003064	0.9934	no
HNRNPA1L2	ok	0.2144	0.2097	0.006445	0.09624	0.9466	0.9828	-0.002261	0.9936	no
SEC23B	ok	0.02399	0.02654	-0.1294	0.2284	0.571	0.8072	-0.006655	0.9934	no
TJP2	ok	0.02399	0.02234	0.04798	0.2301	0.8348	0.9375	-0.006572	0.9927	no
DVL2	ok	0.03298	0.03178	0.02543	0.2499	0.919	0.9695	-0.005453	0.9943	no
RABL3	ok	0.01199	0.01559	-0.298	0.2431	0.2203	0.5401	-0.008473	0.9929	no
SOCS1	ok	0.01799	0.01604	0.07543	0.316	0.8113	0.9279	0.007182	0.9936	no
PRKDC	ok	0.05397	0.05277	-0.01483	0.2012	0.9412	0.982	-0.003678	0.9943	no
SOAT1	ok	0.01499	0.01484	-0.01067	0.2995	0.9716	0.989	0.006897	0.9941	no
TPCN1	ok	0.05247	0.05397	-0.05038	0.1737	0.7717	0.9127	-0.003515	0.9936	no
SCRN1	ok	0.01499	0.01574	-0.09016	0.2703	0.7387	0.8977	-0.00659	0.9936	no
SYNM	ok	0.01049	0.009745	0.03998	0.4346	0.9267	0.9739	-0.00676	0.9948	no
NPAT	ok	0.02699	0.02204	0.1707	0.2308	0.4596	0.7425	-0.004488	0.9947	no
SNX10	ok	0.01349	0.01709	-0.2651	0.3301	0.4219	0.717	-0.005838	0.9948	no
MLXIP	ok	0.06147	0.06132	-0.02584	0.1647	0.8753	0.9559	0.002775	0.9952	no
PTCH1	ok	0.06147	0.06027	0.004765	0.1407	0.973	0.989	-0.0027	0.9947	no
AKT3	ok	0.04798	0.04798	-0.03379	0.2218	0.8789	0.9574	0.002929	0.9952	no
CADM4	ok	0.01349	0.01364	-0.04257	0.3254	0.8959	0.963	-0.005585	0.9952	no
GPRC5C	ok	0.01199	0.01334	-0.1219	0.505	0.8093	0.9274	-0.005328	0.9963	no
CKAP5	ok	0.03298	0.03118	0.03046	0.2255	0.8925	0.9616	-0.003407	0.9952	no
LPP	ok	0.05847	0.05562	0.02092	0.1648	0.899	0.9644	-0.002285	0.9959	no
CAND1	ok	0.04348	0.04498	-0.07874	0.2424	0.7454	0.8987	-0.002561	0.9963	no
GDF11	ok	0.02849	0.02279	0.2035	0.231	0.3784	0.6846	-0.002927	0.9961	no
EIF2AK3	ok	0.02249	0.02564	-0.1582	0.2144	0.4605	0.7425	0.002989	0.9958	no
ATP5F1C	ok	0.06297	0.06357	-0.02947	0.1764	0.8673	0.9508	-0.001786	0.997	no
TMA16	ok	0.03598	0.03493	0.01043	0.1826	0.9544	0.9847	-0.002278	0.9959	no
KDM4A	ok	0.03598	0.03478	0.02091	0.2218	0.9249	0.9732	-0.001847	0.9972	no
EPB41L3	ok	0.01349	0.009895	0.2853	0.3753	0.4471	0.7341	-0.002719	0.9972	no
PLEKHA2	ok	0.02699	0.03223	-0.2043	0.1891	0.2798	0.6068	-0.001744	0.9972	no
NOA1	ok	0.01349	0.01529	-0.1592	0.3388	0.6385	0.8376	0.002352	0.9972	no
SLC25A39	ok	0.02399	0.02114	0.102	0.2512	0.6848	0.8644	0.001852	0.9972	no
TRIM47	ok	0.01199	0.01424	-0.1972	0.3387	0.5603	0.8039	-0.002385	0.9972	no
VPS13B	ok	0.03148	0.03328	-0.08944	0.2649	0.7356	0.8952	0.001275	0.9981	no
POLH	ok	0.01649	0.01349	0.1722	0.3576	0.6302	0.8343	-0.001323	0.9983	no
EIF3C	ok	0.1439	0.1504	-0.05972	0.1109	0.5903	0.8165	-0.000227	0.9993	no
ATXN2L	ok	0.06147	0.06657	-0.1077	0.1344	0.4228	0.7176	-0.0003382	0.9993	no
ATG16L1	ok	0.01199	0.01094	0.08004	0.4075	0.8443	0.9395	-0.0007076	0.9993	no
GMFB	ok	0.03898	0.04483	-0.1691	0.1811	0.3503	0.6626	-0.0001039	0.9999	no
MEIS3	ok	0.05547	0.05517	-0.02834	0.1601	0.8595	0.9497	-5.452e-06	1	no
667 EPO-expressing cells (the 17 in squares without a zone left out) and 6,670 fibroblasts, ten per case from the 30 with the nearest log library size in the same zone; complementary log-log model with participant fixed effects and log library size as offset, errors clustered by participant, BH q over the fitted genes; any zone, the main comparison (Supplementary Data 2B); in 20 genes, the genes detected more often in EPO-positive nuclei and in EPO-expressing cells.

### Sheet: Supplementary Data 2D
Supplementary Data 2. Genes and pathways of EPO-expressing cells and EPO-positive fibroblast nuclei
2D. Hallmark and Reactome sets in the ranking of the matched comparison
collection	gene set	genes	median z	p	q
Hallmark	HALLMARK EPITHELIAL MESENCHYMAL TRANSITION	75	-2.207	4.138e-10	2.028e-08
Reactome	REACTOME AEROBIC RESPIRATION AND RESPIRATORY ELECTRON TRANSPORT	35	0.7742	2.28e-07	0.0001676
Hallmark	HALLMARK IL6 JAK STAT3 SIGNALING	40	-1.429	0.0001031	0.002525
Reactome	REACTOME COMPLEMENT CASCADE	14	-2.308	0.0002164	0.07953
Reactome	REACTOME MITOCHONDRIAL PROTEIN DEGRADATION	24	0.5574	0.001488	0.275
Reactome	REACTOME MITOCHONDRIAL BIOGENESIS	30	0.1649	0.001497	0.275
Hallmark	HALLMARK INTERFERON GAMMA RESPONSE	78	-1.037	0.001532	0.02322
Hallmark	HALLMARK OXIDATIVE PHOSPHORYLATION	43	0.272	0.001952	0.02322
Reactome	REACTOME CHEMOKINE RECEPTORS BIND CHEMOKINES	11	-2.003	0.002356	0.3021
Hallmark	HALLMARK INFLAMMATORY RESPONSE	64	-1.101	0.002373	0.02322
Reactome	REACTOME RESPIRATORY ELECTRON TRANSPORT	14	0.8263	0.002466	0.3021
Hallmark	HALLMARK DNA REPAIR	35	0.05338	0.002844	0.02322
Reactome	REACTOME INTERLEUKIN 10 SIGNALING	15	-1.84	0.004552	0.3844
Hallmark	HALLMARK ALLOGRAFT REJECTION	56	-1.194	0.004679	0.03275
Reactome	REACTOME EXTRACELLULAR MATRIX ORGANIZATION	98	-1.213	0.00483	0.3844
Hallmark	HALLMARK TNFA SIGNALING VIA NFKB	76	-1.053	0.005462	0.03346
Reactome	REACTOME UCH PROTEINASES	20	0.4608	0.005531	0.3844
Reactome	REACTOME PYRUVATE METABOLISM	13	0.7742	0.005633	0.3844
Reactome	REACTOME ORGANELLE BIOGENESIS AND MAINTENANCE	56	0.09208	0.005754	0.3844
Hallmark	HALLMARK FATTY ACID METABOLISM	32	0.5956	0.006915	0.03765
Reactome	REACTOME REGULATION OF PYRUVATE METABOLISM	11	0.7742	0.007819	0.4467
Reactome	REACTOME O GLYCOSYLATION OF TSR DOMAIN CONTAINING PROTEINS	10	-2.18	0.008401	0.4467
Reactome	REACTOME MITOPHAGY	17	0.3213	0.008972	0.4467
Reactome	REACTOME DNA DOUBLE STRAND BREAK REPAIR	51	-0.08232	0.009276	0.4467
Reactome	REACTOME PINK1 PRKN MEDIATED MITOPHAGY	13	0.3704	0.009723	0.4467
Reactome	REACTOME TRANSCRIPTION COUPLED NUCLEOTIDE EXCISION REPAIR TC NER	27	0.05338	0.0104	0.4496
Reactome	REACTOME INTERFERON ALPHA BETA SIGNALING	26	-1.3	0.01177	0.4578
Reactome	REACTOME SELECTIVE AUTOPHAGY	29	0.2941	0.01266	0.4578
Reactome	REACTOME GLOBAL GENOME NUCLEOTIDE EXCISION REPAIR GG NER	27	0.239	0.01299	0.4578
Reactome	REACTOME DNA REPAIR	92	-0.09749	0.01342	0.4578
Reactome	REACTOME AUTOPHAGY	42	0.06524	0.0137	0.4578
Hallmark	HALLMARK ADIPOGENESIS	58	0.1536	0.01465	0.06672
Hallmark	HALLMARK MYC TARGETS V1	72	-0.08966	0.01498	0.06672
Reactome	REACTOME NUCLEOTIDE EXCISION REPAIR	36	0.01128	0.01745	0.5256
Reactome	REACTOME SIGNALING BY WNT IN CANCER	14	0.6211	0.0176	0.5256
Reactome	REACTOME REGULATION OF HOMOTYPIC CELL CELL ADHESION	56	-0.08519	0.01986	0.5256
Reactome	REACTOME G ALPHA I SIGNALLING EVENTS	51	-0.8796	0.01993	0.5256
Reactome	REACTOME RSV HOST INTERACTIONS	28	-1.212	0.01995	0.5256
Reactome	REACTOME TRANSLATION	36	0.02352	0.02061	0.5256
Reactome	REACTOME UBIQUITIN DEPENDENT DEGRADATION OF CYCLIN D	10	0.3939	0.02074	0.5256
Reactome	REACTOME TRANSCRIPTIONAL ACTIVATION OF MITOCHONDRIAL BIOGENESIS	21	0.1398	0.02216	0.5367
Reactome	REACTOME S PHASE	45	0.01643	0.02367	0.5367
Reactome	REACTOME TRANSCRIPTIONAL REGULATION BY E2F6	12	0.1585	0.02442	0.5367
Hallmark	HALLMARK PEROXISOME	29	0.07538	0.02627	0.1073
Reactome	REACTOME REGULATION OF INSULIN LIKE GROWTH FACTOR IGF TRANSPORT AND UPTAKE BY INSULIN LIKE GROWTH FACTOR BINDING PROTEINS IGFBPS	25	-1.622	0.02688	0.5367
Reactome	REACTOME APOPTOTIC FACTOR MEDIATED RESPONSE	11	0.272	0.02793	0.5367
Reactome	REACTOME ACTIVATION OF THE PRE REPLICATIVE COMPLEX	10	0.7989	0.02819	0.5367
Reactome	REACTOME TRANSCRIPTIONAL REGULATION OF GRANULOPOIESIS	21	-1.7	0.02833	0.5367
Reactome	REACTOME INTERLEUKIN 6 FAMILY SIGNALING	12	-1.54	0.02833	0.5367
Reactome	REACTOME CYTOKINE SIGNALING IN IMMUNE SYSTEM	268	-0.638	0.02844	0.5367
Reactome	REACTOME CHD CHROMATIN REMODELERS	39	0.08936	0.02913	0.5367
Reactome	REACTOME ACTIVATION OF ATR IN RESPONSE TO REPLICATION STRESS	11	1.018	0.02921	0.5367
Reactome	REACTOME DUAL INCISION IN TC NER	24	0.01128	0.03046	0.5461
Reactome	REACTOME TRANSCRIPTIONAL REGULATION BY TP53	109	-0.2185	0.03301	0.5614
Reactome	REACTOME MOLECULES ASSOCIATED WITH ELASTIC FIBRES	12	-1.535	0.03315	0.5614
Reactome	REACTOME RHO GTPASES ACTIVATE PAKS	11	-1.806	0.03538	0.5614
Reactome	REACTOME NEPHRIN FAMILY INTERACTIONS	13	0.7819	0.03669	0.5614
Reactome	REACTOME REGULATION OF IFNA IFNB SIGNALING	11	-1.354	0.03683	0.5614
Reactome	REACTOME PKMTS METHYLATE HISTONE LYSINES	18	0.1732	0.03689	0.5614
Reactome	REACTOME DENGUE VIRUS ACTIVATES MODULATES INNATE AND ADAPTIVE IMMUNE RESPONSES	11	-1.439	0.0369	0.5614
Reactome	REACTOME REGULATION OF CDH1 FUNCTION	17	0.5138	0.03743	0.5614
Reactome	REACTOME CHD3 CHD4 CHD5 SUBFAMILY	20	0.1095	0.03822	0.5619
Reactome	REACTOME CELLULAR RESPONSE TO STARVATION	13	-0.9474	0.03923	0.5654
Reactome	REACTOME INTERLEUKIN 6 SIGNALING	10	-1.54	0.04096	0.579
Reactome	REACTOME RECOGNITION OF DNA DAMAGE BY PCNA CONTAINING REPLICATION COMPLEX	10	0.4361	0.04331	0.5897
Reactome	REACTOME DEVELOPMENTAL CELL LINEAGES OF THE EXOCRINE PANCREAS	17	0.3983	0.04333	0.5897
Reactome	REACTOME DNA STRAND ELONGATION	10	0.8364	0.04419	0.5905
Reactome	REACTOME BIOLOGICAL OXIDATIONS	34	-0.0333	0.04631	0.6034
Reactome	REACTOME RND3 GTPASE CYCLE	12	-1.495	0.0468	0.6034
Reactome	REACTOME REGULATION OF TP53 ACTIVITY THROUGH PHOSPHORYLATION	32	-0.2345	0.04976	0.629
Reactome	REACTOME SIGNALING BY TGFBR3	26	-1.356	0.05049	0.629
Reactome	REACTOME INTERLEUKIN 4 AND INTERLEUKIN 13 SIGNALING	50	-1.074	0.05289	0.6453
Reactome	REACTOME DEVELOPMENTAL LINEAGE OF PANCREATIC DUCTAL CELLS	11	1.116	0.05355	0.6453
Reactome	REACTOME MET PROMOTES CELL MOTILITY	15	0.3051	0.05488	0.6506
Reactome	REACTOME DUAL INCISION IN GG NER	16	0.3613	0.05768	0.6639
Reactome	REACTOME INFECTION WITH ENTEROBACTERIA	12	0.566	0.0578	0.6639
Hallmark	HALLMARK ANDROGEN RESPONSE	33	-0.7148	0.06081	0.2204
Hallmark	HALLMARK IL2 STAT5 SIGNALING	72	-0.9738	0.06297	0.2204
Reactome	REACTOME G2 M CHECKPOINTS	36	-0.09749	0.06375	0.7005
Reactome	REACTOME NEGATIVE REGULATION OF FGFR3 SIGNALING	12	-0.001354	0.06531	0.7005
Reactome	REACTOME DNA REPLICATION PRE INITIATION	26	0.04691	0.06653	0.7005
Reactome	REACTOME SARS COV 1 HOST INTERACTIONS	30	-0.9375	0.06719	0.7005
Reactome	REACTOME EVASION BY RSV OF HOST INTERFERON RESPONSES	15	-1.269	0.06855	0.7005
Reactome	REACTOME RESPONSE TO ELEVATED PLATELET CYTOSOLIC CA2	32	-0.1306	0.06892	0.7005
Reactome	REACTOME MITOTIC G1 PHASE AND G1 S TRANSITION	48	-0.1536	0.06929	0.7005
Reactome	REACTOME SOMITOGENESIS	11	0.1762	0.07049	0.7005
Reactome	REACTOME INACTIVATION OF CSF3 G CSF SIGNALING	15	-1.159	0.07066	0.7005
Reactome	REACTOME GSK3B MEDIATED PROTEASOMAL DEGRADATION OF PD L1 CD274	12	0.04691	0.07426	0.7005
Reactome	REACTOME PROTEIN LOCALIZATION	22	-0.1334	0.07557	0.7005
Reactome	REACTOME REGULATION OF MITF M DEPENDENT GENES INVOLVED IN PIGMENTATION	19	-1.084	0.07627	0.7005
Reactome	REACTOME SARS COV 2 ACTIVATES MODULATES INNATE AND ADAPTIVE IMMUNE RESPONSES	37	-0.6354	0.07644	0.7005
Reactome	REACTOME COLLAGEN BIOSYNTHESIS AND MODIFYING ENZYMES	16	1.229	0.07653	0.7005
Reactome	REACTOME RESPIRATORY SYNCYTIAL VIRUS INFECTION PATHWAY	39	-1.012	0.07681	0.7005
Reactome	REACTOME SYNTHESIS OF DNA	26	0.04691	0.07846	0.7005
Reactome	REACTOME NEGATIVE REGULATION OF DNA DOUBLE STRAND BREAK RESPONSE	10	0.05707	0.0787	0.7005
Reactome	REACTOME SIGNALING BY ERBB2 IN CANCER	13	0.379	0.07926	0.7005
Reactome	REACTOME SIGNALING BY ERBB2 ECD MUTANTS	13	0.379	0.07926	0.7005
Reactome	REACTOME INTERLEUKIN 20 FAMILY SIGNALING	13	-1.226	0.08029	0.7005
Reactome	REACTOME SUMOYLATION OF TRANSCRIPTION COFACTORS	20	-0.2349	0.08101	0.7005
Reactome	REACTOME G ALPHA S SIGNALLING EVENTS	24	0.1338	0.08245	0.7046
Reactome	REACTOME TP53 REGULATES TRANSCRIPTION OF CELL CYCLE GENES	13	-0.02836	0.08349	0.7054
Hallmark	HALLMARK MTORC1 SIGNALING	70	-0.2264	0.0867	0.2832
Reactome	REACTOME PHASE II CONJUGATION OF COMPOUNDS	14	0.5199	0.08738	0.7298
Reactome	REACTOME DNA REPLICATION	32	-0.1419	0.09016	0.7397
Reactome	REACTOME RESPIRATORY SYNCYTIAL VIRUS RSV ATTACHMENT AND ENTRY	11	-1.155	0.09057	0.7397
Reactome	REACTOME HOMOLOGY DIRECTED REPAIR	29	-0.2388	0.09267	0.7411
Reactome	REACTOME BACTERIAL INFECTION PATHWAYS	34	0.01134	0.09277	0.7411
Reactome	REACTOME TP53 REGULATES TRANSCRIPTION OF CELL DEATH GENES	13	0.1264	0.09436	0.7425
Reactome	REACTOME DISEASES ASSOCIATED WITH O GLYCOSYLATION OF PROTEINS	18	-1.397	0.09661	0.7425
Reactome	REACTOME ONCOGENE INDUCED SENESCENCE	12	-0.06703	0.09741	0.7425
Reactome	REACTOME SIGNALING BY FGFR3	20	-0.001354	0.09815	0.7425
Reactome	REACTOME AUF1 HNRNP D0 BINDS AND DESTABILIZES MRNA	10	0.2551	0.0984	0.7425
Hallmark	HALLMARK SPERMATOGENESIS	15	0.284	0.09886	0.3028
Reactome	REACTOME ERK MAPK TARGETS	10	-0.118	0.1011	0.7425
Reactome	REACTOME NEUTROPHIL DEGRANULATION	114	-0.6158	0.102	0.7425
Reactome	REACTOME SIGNALING BY CSF3 G CSF	20	-1.012	0.1056	0.7425
Reactome	REACTOME NOTCH4 INTRACELLULAR DOMAIN REGULATES TRANSCRIPTION	11	-1.111	0.1071	0.7425
Reactome	REACTOME SIGNALING BY EGFR IN CANCER	13	0.1242	0.1083	0.7425
Reactome	REACTOME CONSTITUTIVE SIGNALING BY EGFRVIII	13	0.1242	0.1083	0.7425
Reactome	REACTOME CONSTITUTIVE SIGNALING BY LIGAND RESPONSIVE EGFR CANCER VARIANTS	13	0.1242	0.1083	0.7425
Reactome	REACTOME GLYCOSAMINOGLYCAN METABOLISM	23	-1.155	0.1088	0.7425
Reactome	REACTOME SIGNALING BY PDGF	36	-1.078	0.1115	0.7425
Reactome	REACTOME ORC1 REMOVAL FROM CHROMATIN	16	0.04691	0.1138	0.7425
Reactome	REACTOME SIGNALING BY HIPPO	12	0.0731	0.1153	0.7425
Reactome	REACTOME TRANSPORT OF SMALL MOLECULES	104	-0.3984	0.1164	0.7425
Hallmark	HALLMARK NOTCH SIGNALING	19	-1.111	0.1172	0.3367
Reactome	REACTOME TRANSCRIPTIONAL REGULATION BY RUNX3	39	-1.041	0.1182	0.7425
Reactome	REACTOME REGULATION OF CDH1 GENE TRANSCRIPTION	25	-0.1876	0.1192	0.7425
Reactome	REACTOME DNA DOUBLE STRAND BREAK RESPONSE	31	-0.08232	0.1205	0.7425
Reactome	REACTOME DOWNSTREAM SIGNAL TRANSDUCTION	24	-1.193	0.1221	0.7425
Reactome	REACTOME TGF BETA RECEPTOR SIGNALING ACTIVATES SMADS	22	-1.189	0.1223	0.7425
Reactome	REACTOME SENSORY PERCEPTION	25	-0.007765	0.1235	0.7425
Reactome	REACTOME COPI MEDIATED ANTEROGRADE TRANSPORT	10	0.4469	0.1237	0.7425
Hallmark	HALLMARK HYPOXIA	79	-0.2764	0.1237	0.3367
Reactome	REACTOME RNA POLYMERASE I TRANSCRIPTION INITIATION	18	0.05886	0.1245	0.7425
Reactome	REACTOME P53 DEPENDENT G1 DNA DAMAGE RESPONSE	15	-0.02836	0.1248	0.7425
Reactome	REACTOME SIGNALING BY INTERLEUKINS	171	-0.6225	0.1251	0.7425
Reactome	REACTOME CHROMATIN ORGANIZATION	102	-0.2528	0.1256	0.7425
Reactome	REACTOME ISG15 ANTIVIRAL MECHANISM	30	-0.6954	0.1259	0.7425
Reactome	REACTOME REGULATION OF CDH1 POSTTRANSLATIONAL PROCESSING AND TRAFFICKING TO PLASMA MEMBRANE	10	0.3229	0.126	0.7425
Reactome	REACTOME SCF SKP2 MEDIATED DEGRADATION OF P27 P21	15	-0.08232	0.1265	0.7425
Reactome	REACTOME SPRY REGULATION OF FGF SIGNALING	10	-0.001354	0.1266	0.7425
Reactome	REACTOME COLLAGEN CHAIN TRIMERIZATION	12	1.229	0.1268	0.7425
Reactome	REACTOME RNA POLYMERASE I TRANSCRIPTION	23	0.06433	0.1273	0.7425
Reactome	REACTOME FIBRONECTIN MATRIX FORMATION	10	1.229	0.1331	0.7547
Reactome	REACTOME ANTIGEN PROCESSING UBIQUITINATION PROTEASOME DEGRADATION	49	-0.113	0.1343	0.7547
Reactome	REACTOME DISEASES OF GLYCOSYLATION	44	-0.9683	0.1353	0.7547
Reactome	REACTOME DEGRADATION OF BETA CATENIN BY THE DESTRUCTION COMPLEX	23	-0.2015	0.1357	0.7547
Reactome	REACTOME SEMA4D IN SEMAPHORIN SIGNALING	12	-1.158	0.1364	0.7547
Reactome	REACTOME SMOOTH MUSCLE CONTRACTION	13	-1.445	0.1375	0.7547
Reactome	REACTOME SIGNALING BY TGFB FAMILY MEMBERS	75	-0.7424	0.1378	0.7547
Reactome	REACTOME CELL CYCLE CHECKPOINTS	63	-0.4197	0.139	0.7547
Reactome	REACTOME HDR THROUGH HOMOLOGOUS RECOMBINATION HRR	16	-0.1757	0.14	0.7547
Reactome	REACTOME G1 S DNA DAMAGE CHECKPOINTS	23	-0.08232	0.1404	0.7547
Reactome	REACTOME PEPTIDE LIGAND BINDING RECEPTORS	25	-1.636	0.1407	0.7547
Reactome	REACTOME INTERLEUKIN 37 SIGNALING	10	-1.07	0.1439	0.7547
Reactome	REACTOME SPOP MEDIATED PROTEASOMAL DEGRADATION OF PD L1 CD274	13	-0.08232	0.1441	0.7547
Reactome	REACTOME EPIGENETIC REGULATION OF GENE EXPRESSION	85	-0.2625	0.1445	0.7547
Reactome	REACTOME PROTEASOME ASSEMBLY	10	0.1167	0.1465	0.7547
Reactome	REACTOME SIGNALING BY PDGFRA TRANSMEMBRANE JUXTAMEMBRANE AND KINASE DOMAIN MUTANTS	11	-1.326	0.1467	0.7547
Reactome	REACTOME EARLY SARS COV 2 INFECTION EVENTS	12	0.2314	0.1468	0.7547
Reactome	REACTOME SIGNALING BY BMP	17	-1.438	0.1498	0.7646
Reactome	REACTOME RHOH GTPASE CYCLE	13	0.03524	0.1508	0.7646
Reactome	REACTOME BMAL1 CLOCK NPAS2 ACTIVATES CIRCADIAN EXPRESSION	10	0.1649	0.153	0.7702
Reactome	REACTOME EPIGENETIC REGULATION OF GENE EXPRESSION BY MLL3 AND MLL4 COMPLEXES	27	0.19	0.1551	0.7705
Reactome	REACTOME REGULATION OF PD L1 CD274 POST TRANSLATIONAL MODIFICATION	26	-0.1536	0.1552	0.7705
Reactome	REACTOME RNA POLYMERASE II TRANSCRIPTION	301	-0.3303	0.1569	0.7736
Reactome	REACTOME EPIGENETIC REGULATION BY WDR5 CONTAINING HISTONE MODIFYING COMPLEXES	35	0.1339	0.1593	0.7736
Reactome	REACTOME FORMATION OF INCISION COMPLEX IN GG NER	17	-0.06201	0.1593	0.7736
Reactome	REACTOME TRAFFICKING OF AMPA RECEPTORS	11	-0.3849	0.16	0.7736
Reactome	REACTOME NEGATIVE REGULATION OF FGFR2 SIGNALING	13	-0.1081	0.1641	0.7782
Reactome	REACTOME NEGATIVE REGULATION OF FGFR1 SIGNALING	14	-0.1838	0.1672	0.7782
Reactome	REACTOME SENSORY PROCESSING OF SOUND	10	0.2558	0.1674	0.7782
Reactome	REACTOME INNATE IMMUNE SYSTEM	275	-0.5855	0.17	0.7782
Reactome	REACTOME ELASTIC FIBRE FORMATION	16	-1.331	0.1706	0.7782
Reactome	REACTOME ATP DEPENDENT CHROMATIN REMODELERS	52	-0.1252	0.1706	0.7782
Reactome	REACTOME DISEASES OF PROGRAMMED CELL DEATH	18	-0.1274	0.1708	0.7782
Reactome	REACTOME FOXO MEDIATED TRANSCRIPTION OF OXIDATIVE STRESS METABOLIC AND NEURONAL GENES	16	0.07948	0.1709	0.7782
Reactome	REACTOME CLASS A 1 RHODOPSIN LIKE RECEPTORS	41	-0.6894	0.1736	0.7782
Hallmark	HALLMARK BILE ACID METABOLISM	26	-0.1816	0.1741	0.449
Reactome	REACTOME GPCR LIGAND BINDING	56	-0.6696	0.175	0.7782
Reactome	REACTOME MAPK TARGETS NUCLEAR EVENTS MEDIATED BY MAP KINASES	18	-0.3925	0.1766	0.7782
Reactome	REACTOME OTHER INTERLEUKIN SIGNALING	10	-1.066	0.1776	0.7782
Reactome	REACTOME TURBULENT OSCILLATORY DISTURBED FLOW SHEAR STRESS ACTIVATES SIGNALING BY PIEZO1 AND INTEGRINS IN ENDOTHELIAL CELLS	19	-0.8796	0.1782	0.7782
Reactome	REACTOME CD209 DC SIGN SIGNALING	14	-1.128	0.1784	0.7782
Reactome	REACTOME HIV TRANSCRIPTION INITIATION	11	0.05338	0.1785	0.7782
Reactome	REACTOME NEGATIVE REGULATION OF MAPK PATHWAY	13	-0.3255	0.1813	0.7782
Reactome	REACTOME O LINKED GLYCOSYLATION	17	-1.25	0.1829	0.7782
Reactome	REACTOME SWI SNF CHROMATIN REMODELERS	14	-0.9223	0.1831	0.7782
Reactome	REACTOME SIGNALING BY FLT3 ITD AND TKD MUTANTS	14	-1.276	0.1837	0.7782
Reactome	REACTOME REGULATED NECROSIS	23	0.1877	0.1852	0.7782
Reactome	REACTOME PHOSPHORYLATED BMAL1 CLOCK ARNTL CLOCK ACTIVATES EXPRESSION OF CORE CLOCK GENES	10	-1.209	0.188	0.7782
Reactome	REACTOME HDR THROUGH SINGLE STRAND ANNEALING SSA	16	-0.4619	0.1882	0.7782
Reactome	REACTOME STIMULI SENSING CHANNELS	14	-0.2817	0.1885	0.7782
Reactome	REACTOME LAMININ INTERACTIONS	12	-1.945	0.1893	0.7782
Reactome	REACTOME CELL CYCLE MITOTIC	105	-0.4136	0.1899	0.7782
Reactome	REACTOME ABERRANT REGULATION OF MITOTIC G1 S TRANSITION IN CANCER DUE TO RB1 DEFECTS	10	0.3722	0.19	0.7782
Reactome	REACTOME FORMATION OF WDR5 CONTAINING HISTONE MODIFYING COMPLEXES	13	-0.1924	0.1902	0.7782
Reactome	REACTOME REGULATION OF ENDOGENOUS RETROELEMENTS BY KRAB ZFP PROTEINS	13	0.06433	0.1907	0.7782
Reactome	REACTOME TRANSLOCATION OF SLC2A4 GLUT4 TO THE PLASMA MEMBRANE	14	-1.206	0.1916	0.7782
Hallmark	HALLMARK MYOGENESIS	52	-0.7398	0.1976	0.4842
Reactome	REACTOME NUCLEAR SIGNALING BY ERBB4	12	-1.242	0.1996	0.7782
Reactome	REACTOME ERYTHROPOIETIN ACTIVATES RAS	10	-1.353	0.2006	0.7782
Reactome	REACTOME SEMAPHORIN INTERACTIONS	21	-1.218	0.2007	0.7782
Reactome	REACTOME REGULATION OF TP53 ACTIVITY	55	-0.2653	0.2026	0.7782
Reactome	REACTOME FLT3 SIGNALING IN DISEASE	18	-1.276	0.2042	0.7782
Reactome	REACTOME HEDGEHOG LIGAND BIOGENESIS	11	-0.08232	0.2046	0.7782
Reactome	REACTOME CELLULAR SENESCENCE	49	-0.2442	0.2051	0.7782
Reactome	REACTOME FOXO MEDIATED TRANSCRIPTION	35	0.01643	0.2054	0.7782
Reactome	REACTOME FORMATION OF TC NER PRE INCISION COMPLEX	17	-0.06201	0.2069	0.7782
Reactome	REACTOME MEIOSIS	20	-0.2534	0.2069	0.7782
Reactome	REACTOME NEGATIVE REGULATION OF FGFR4 SIGNALING	12	-0.1838	0.208	0.7782
Reactome	REACTOME ADHERENS JUNCTIONS INTERACTIONS	71	-0.1876	0.2094	0.7782
Reactome	REACTOME SIGNALING BY SCF KIT	26	-1.046	0.2099	0.7782
Reactome	REACTOME HSF1 DEPENDENT TRANSACTIVATION	14	-0.7518	0.2102	0.7782
Reactome	REACTOME GAMMA CARBOXYLATION HYPUSINYLATION HYDROXYLATION AND ARYLSULFATASE ACTIVATION	14	0.2969	0.2111	0.7782
Reactome	REACTOME ERCC6 CSB AND EHMT2 G9A POSITIVELY REGULATE RRNA EXPRESSION	12	0.07304	0.212	0.7782
Reactome	REACTOME NEGATIVE EPIGENETIC REGULATION OF RRNA EXPRESSION	15	0.05338	0.2125	0.7782
Reactome	REACTOME INTERFERON GAMMA SIGNALING	33	-0.6424	0.2145	0.7782
Reactome	REACTOME DECTIN 1 MEDIATED NONCANONICAL NF KB SIGNALING	15	-0.08232	0.2153	0.7782
Reactome	REACTOME CYCLIN A CDK2 ASSOCIATED EVENTS AT S PHASE ENTRY	27	-0.08232	0.2163	0.7782
Reactome	REACTOME FORMATION OF THE CANONICAL BAF CBAF COMPLEX	11	-1.084	0.2164	0.7782
Reactome	REACTOME RIPK1 MEDIATED REGULATED NECROSIS	17	0.2021	0.2165	0.7782
Reactome	REACTOME GROWTH HORMONE RECEPTOR SIGNALING	18	-1.046	0.2169	0.7782
Reactome	REACTOME DISEASES OF SIGNAL TRANSDUCTION BY GROWTH FACTOR RECEPTORS AND SECOND MESSENGERS	184	-0.4397	0.2174	0.7782
Reactome	REACTOME AMPK INDUCED ERAD AND LYSOSOME MEDIATED DEGRADATION OF PD L1 CD274	13	-0.08232	0.2189	0.7782
Reactome	REACTOME DNA DAMAGE BYPASS	13	-0.004168	0.2192	0.7782
Hallmark	HALLMARK CHOLESTEROL HOMEOSTASIS	24	-0.9044	0.221	0.5157
Reactome	REACTOME SIGNALING BY NTRKS	56	-0.6043	0.2217	0.7833
Reactome	REACTOME DEGRADATION OF DVL	11	-0.08232	0.224	0.7851
Reactome	REACTOME UBIQUITIN MEDIATED DEGRADATION OF PHOSPHORYLATED CDC25A	16	-0.1419	0.2252	0.7851
Reactome	REACTOME SIGNALING BY ERBB2	23	-0.2595	0.2254	0.7851
Reactome	REACTOME SIGNALING BY FGFR4	20	-0.1838	0.2298	0.789
Reactome	REACTOME INTRACELLULAR SIGNALING BY SECOND MESSENGERS	119	-0.3934	0.2317	0.789
Reactome	REACTOME TRANSPORT OF MATURE TRANSCRIPT TO CYTOPLASM	18	-0.8753	0.2323	0.789
Reactome	REACTOME PROCESSING OF DNA DOUBLE STRAND BREAK ENDS	20	-0.3778	0.2326	0.789
Reactome	REACTOME FOXO MEDIATED TRANSCRIPTION OF CELL DEATH GENES	10	0.0375	0.2327	0.789
Reactome	REACTOME SARS COV 1 ACTIVATES MODULATES INNATE IMMUNE RESPONSES	19	-0.8588	0.2329	0.789
Reactome	REACTOME BINDING AND UPTAKE OF LIGANDS BY SCAVENGER RECEPTORS	12	-2.022	0.2361	0.796
Reactome	REACTOME TBC RABGAPS	10	-0.1168	0.2387	0.7999
Reactome	REACTOME INOSITOL PHOSPHATE METABOLISM	15	-0.5181	0.2394	0.7999
Hallmark	HALLMARK COAGULATION	40	-0.8646	0.2402	0.5351
Reactome	REACTOME PHASE I FUNCTIONALIZATION OF COMPOUNDS	20	-0.2404	0.2463	0.8057
Reactome	REACTOME DISASSEMBLY OF THE DESTRUCTION COMPLEX AND RECRUITMENT OF AXIN TO THE MEMBRANE	13	-0.1203	0.2463	0.8057
Reactome	REACTOME CELLULAR RESPONSE TO HYPOXIA	20	-0.1419	0.2474	0.8057
Reactome	REACTOME COAGULATION PATHWAY	16	0.025	0.2497	0.8057
Reactome	REACTOME IMPAIRED BRCA2 BINDING TO RAD51	13	-0.493	0.2511	0.8057
Reactome	REACTOME HOMOLOGOUS DNA PAIRING AND STRAND EXCHANGE	13	-0.493	0.2511	0.8057
Reactome	REACTOME SIGNALING BY ERYTHROPOIETIN	19	-1.197	0.2514	0.8057
Hallmark	HALLMARK ESTROGEN RESPONSE LATE	54	-0.3241	0.2556	0.5444
Reactome	REACTOME ION CHANNEL TRANSPORT	24	-0.5783	0.2564	0.8057
Reactome	REACTOME OXIDATIVE STRESS INDUCED SENESCENCE	26	-0.2275	0.2572	0.8057
Reactome	REACTOME SIGNALING BY PDGFR IN DISEASE	14	-1.257	0.2578	0.8057
Reactome	REACTOME RNA POLYMERASE I PROMOTER ESCAPE	11	0.1724	0.2583	0.8057
Reactome	REACTOME CHROMATIN MODIFYING ENZYMES	68	-0.3052	0.2585	0.8057
Reactome	REACTOME INTERFERON SIGNALING	98	-0.634	0.2611	0.8057
Reactome	REACTOME DISEASES OF IMMUNE SYSTEM	12	-0.9915	0.2612	0.8057
Reactome	REACTOME G PROTEIN MEDIATED EVENTS	19	-0.745	0.2628	0.8057
Reactome	REACTOME STABILIZATION OF P53	12	-0.05534	0.2628	0.8057
Reactome	REACTOME INTERACTIONS OF REV WITH HOST CELLULAR PROTEINS	12	-0.834	0.2631	0.8057
Reactome	REACTOME METABOLIC DISORDERS OF BIOLOGICAL OXIDATION ENZYMES	10	0.03376	0.2635	0.8057
Reactome	REACTOME SIGNALING BY NOTCH4	27	-0.8233	0.2645	0.8057
Reactome	REACTOME RHO GTPASES ACTIVATE NADPH OXIDASES	11	-0.6995	0.2667	0.8057
Reactome	REACTOME CARDIAC CONDUCTION	27	-0.6078	0.2672	0.8057
Reactome	REACTOME REGULATION OF RUNX1 EXPRESSION AND ACTIVITY	10	-0.9928	0.2678	0.8057
Reactome	REACTOME NEDDYLATION	39	-0.2015	0.2706	0.8057
Reactome	REACTOME CDK MEDIATED PHOSPHORYLATION AND REMOVAL OF CDC6	12	0.04691	0.2707	0.8057
Reactome	REACTOME TRANSCRIPTIONAL REGULATION BY THE AP 2 TFAP2 FAMILY OF TRANSCRIPTION FACTORS	15	-0.08421	0.2712	0.8057
Reactome	REACTOME DENGUE VIRUS HOST INTERACTIONS	69	-0.5836	0.2744	0.8057
Reactome	REACTOME CELL CYCLE	142	-0.4431	0.2752	0.8057
Reactome	REACTOME ASPARAGINE N LINKED GLYCOSYLATION	45	-0.2533	0.2769	0.8057
Reactome	REACTOME PROCESSING OF CAPPED INTRON CONTAINING PRE MRNA	53	-0.5308	0.2775	0.8057
Reactome	REACTOME TRANSCRIPTIONAL REGULATION OF BROWN AND BEIGE ADIPOCYTE DIFFERENTIATION	13	0.08174	0.2775	0.8057
Reactome	REACTOME CHROMOSOME MAINTENANCE	25	-0.1127	0.2776	0.8057
Hallmark	HALLMARK INTERFERON ALPHA RESPONSE	34	-0.7048	0.2797	0.5695
Reactome	REACTOME SIGNALING BY ALK IN CANCER	42	-0.3997	0.2799	0.8057
Reactome	REACTOME ER TO GOLGI ANTEROGRADE TRANSPORT	15	-0.08437	0.28	0.8057
Reactome	REACTOME CLEC7A DECTIN 1 SIGNALING	35	-0.191	0.2803	0.8057
Reactome	REACTOME RMTS METHYLATE HISTONE ARGININES	18	-0.2564	0.2806	0.8057
Reactome	REACTOME FORMATION OF NEURONAL PROGENITOR AND NEURONAL BAF NPBAF AND NBAF	12	-0.9223	0.2806	0.8057
Reactome	REACTOME INTRINSIC PATHWAY FOR APOPTOSIS	24	-0.005967	0.2823	0.8073
Reactome	REACTOME SARS COV INFECTIONS	132	-0.575	0.284	0.8091
Reactome	REACTOME SIGNALING BY EGFR	23	-0.1081	0.286	0.8091
Reactome	REACTOME TGFBR3 EXPRESSION	12	-0.9999	0.2862	0.8091
Reactome	REACTOME CA DEPENDENT EVENTS	12	-0.7172	0.2879	0.8106
Hallmark	HALLMARK GLYCOLYSIS	48	-0.3032	0.2905	0.5695
Reactome	REACTOME RHOD GTPASE CYCLE	11	0.03524	0.2911	0.8166
Reactome	REACTOME NEURONAL SYSTEM	60	-0.5613	0.293	0.8175
Reactome	REACTOME SIGNALING BY MET	30	-0.07758	0.2936	0.8175
Reactome	REACTOME SEPARATION OF SISTER CHROMATIDS	26	-0.1419	0.2998	0.8315
Reactome	REACTOME INTERLEUKIN 1 SIGNALING	37	-0.08232	0.3025	0.8359
Reactome	REACTOME CHD6 CHD7 CHD8 CHD9 SUBFAMILY	10	0.07826	0.3061	0.841
Reactome	REACTOME MEIOTIC RECOMBINATION	13	-0.1057	0.3081	0.841
Reactome	REACTOME SMAD2 SMAD3 SMAD4 HETEROTRIMER REGULATES TRANSCRIPTION	19	0.08936	0.3108	0.841
Reactome	REACTOME SWITCHING OF ORIGINS TO A POST REPLICATIVE STATE	20	-0.1419	0.3118	0.841
Reactome	REACTOME RHO GTPASES ACTIVATE FORMINS	21	-0.7424	0.3126	0.841
Reactome	REACTOME ABC FAMILY PROTEIN MEDIATED TRANSPORT	16	-0.1419	0.3128	0.841
Reactome	REACTOME NOTCH HLH TRANSCRIPTION PATHWAY	17	-0.9929	0.313	0.841
Reactome	REACTOME HEDGEHOG OFF STATE	23	-0.2015	0.3145	0.841
Reactome	REACTOME CYCLIN D ASSOCIATED EVENTS IN G1	21	-0.3797	0.3149	0.841
Reactome	REACTOME DEACTIVATION OF THE BETA CATENIN TRANSACTIVATING COMPLEX	15	0.08936	0.3158	0.841
Reactome	REACTOME STING MEDIATED INDUCTION OF HOST IMMUNE RESPONSES	10	-0.8221	0.3195	0.8438
Reactome	REACTOME INTRA GOLGI AND RETROGRADE GOLGI TO ER TRAFFIC	14	-0.109	0.3196	0.8438
Reactome	REACTOME SIGNALING BY FGFR1 IN DISEASE	18	-0.9436	0.3203	0.8438
Hallmark	HALLMARK ANGIOGENESIS	17	-1.022	0.3209	0.5984
Reactome	REACTOME REPRODUCTION	24	-0.2847	0.3266	0.8566
Reactome	REACTOME G ALPHA Q SIGNALLING EVENTS	36	-0.6318	0.3275	0.8566
Hallmark	HALLMARK E2F TARGETS	64	-0.2253	0.3298	0.5984
Reactome	REACTOME RAC3 GTPASE CYCLE	25	-0.5887	0.3303	0.8574
Reactome	REACTOME PROTEIN UBIQUITINATION	13	-0.113	0.3304	0.8574
Reactome	REACTOME NOTCH1 INTRACELLULAR DOMAIN REGULATES TRANSCRIPTION	22	-0.8003	0.3313	0.8574
Reactome	REACTOME TELOMERE MAINTENANCE	22	-0.1757	0.3326	0.8574
Reactome	REACTOME MEMBRANE TRAFFICKING	92	-0.3184	0.3344	0.8574
Reactome	REACTOME METABOLISM OF NUCLEOTIDES	17	-0.822	0.3359	0.8574
Reactome	REACTOME FORMATION OF THE BETA CATENIN TCF TRANSACTIVATING COMPLEX	19	0.08936	0.3391	0.8574
Reactome	REACTOME MYD88 INDEPENDENT TLR4 CASCADE	55	-0.3797	0.3395	0.8574
Reactome	REACTOME PTEN REGULATION	48	-0.2225	0.3399	0.8574
Reactome	REACTOME SUMOYLATION OF CHROMATIN ORGANIZATION PROTEINS	18	-0.2661	0.3403	0.8574
Reactome	REACTOME SIGNALING BY ALK	18	-1	0.342	0.8574
Reactome	REACTOME ERYTHROPOIETIN ACTIVATES PHOSPHOINOSITIDE 3 KINASE PI3K	10	-1.345	0.3428	0.8574
Reactome	REACTOME REGULATION OF PTEN STABILITY AND ACTIVITY	20	-0.21	0.343	0.8574
Reactome	REACTOME RRNA PROCESSING	12	-0.08293	0.3451	0.8599
Reactome	REACTOME CIRCADIAN CLOCK	45	-0.2015	0.3484	0.8652
Reactome	REACTOME ACTIVATION OF APC C AND APC C CDC20 MEDIATED DEGRADATION OF MITOTIC PROTEINS	10	0.04691	0.3531	0.8713
Reactome	REACTOME SIGNALING BY ROBO RECEPTORS	35	-0.5674	0.3537	0.8713
Reactome	REACTOME METABOLISM OF AMINO ACIDS AND DERIVATIVES	41	-0.2991	0.3545	0.8713
Reactome	REACTOME DEGRADATION OF AXIN	11	-0.2015	0.357	0.8719
Reactome	REACTOME TRAF6 MEDIATED IRF7 ACTIVATION	10	-0.8173	0.3585	0.8719
Reactome	REACTOME L1CAM INTERACTIONS	32	-0.3099	0.3595	0.8719
Reactome	REACTOME ABC TRANSPORTER DISORDERS	13	-0.2015	0.3606	0.8719
Reactome	REACTOME MATURATION OF DENV PROTEINS	16	-0.3381	0.3606	0.8719
Reactome	REACTOME EXPRESSION OF BMAL ARNTL CLOCK AND NPAS2	18	-0.187	0.3636	0.8737
Reactome	REACTOME CELLULAR RESPONSE TO HEAT STRESS	38	-0.6887	0.3657	0.8737
Reactome	REACTOME EGR2 AND SOX10 MEDIATED INITIATION OF SCHWANN CELL MYELINATION	12	-0.148	0.3666	0.8737
Reactome	REACTOME SCF BETA TRCP MEDIATED DEGRADATION OF EMI1	11	-0.2015	0.3671	0.8737
Reactome	REACTOME SIGNALING BY TGF BETA RECEPTOR COMPLEX	46	-0.7387	0.3682	0.8737
Reactome	REACTOME INTERLEUKIN 17 SIGNALING	35	-0.3797	0.3685	0.8737
Reactome	REACTOME TRANSMISSION ACROSS CHEMICAL SYNAPSES	47	-0.5552	0.3718	0.8781
Reactome	REACTOME INTERLEUKIN 12 SIGNALING	18	-0.2641	0.3756	0.8781
Reactome	REACTOME CELL DEATH SIGNALLING VIA NRAGE NRIF AND NADE	15	-0.08436	0.3791	0.8781
Reactome	REACTOME SIGNALING BY CSF1 M CSF IN MYELOID CELLS	20	-1.036	0.3792	0.8781
Reactome	REACTOME REGULATION OF SIGNALING BY CBL	12	-0.1838	0.3797	0.8781
Reactome	REACTOME RHO GTPASES ACTIVATE PKNS	14	-1.106	0.3813	0.8781
Reactome	REACTOME CO STIMULATION BY CD28	21	-1.183	0.3828	0.8781
Reactome	REACTOME EXTENSION OF TELOMERES	12	-0.2415	0.3861	0.8781
Reactome	REACTOME TOLL LIKE RECEPTOR 9 TLR9 CASCADE	50	-0.3952	0.3863	0.8781
Reactome	REACTOME CELL SURFACE INTERACTIONS AT THE VASCULAR WALL	50	-0.8526	0.3869	0.8781
Reactome	REACTOME RESOLUTION OF ABASIC SITES AP SITES	14	-0.2008	0.3876	0.8781
Reactome	REACTOME SIGNALING BY MODERATE KINASE ACTIVITY BRAF MUTANTS	19	-0.5432	0.3879	0.8781
Reactome	REACTOME DISEASES OF DNA REPAIR	20	-0.5046	0.3892	0.8781
Reactome	REACTOME EXPORT OF VIRAL RIBONUCLEOPROTEINS FROM NUCLEUS	10	-0.834	0.3899	0.8781
Reactome	REACTOME DNA DAMAGE TELOMERE STRESS INDUCED SENESCENCE	13	-0.2442	0.391	0.8781
Reactome	REACTOME BIOSYNTHESIS OF THE N GLYCAN PRECURSOR DOLICHOL LIPID LINKED OLIGOSACCHARIDE LLO AND TRANSFER TO A NASCENT PROTEIN	17	0.1671	0.3918	0.8781
Reactome	REACTOME ANTI INFLAMMATORY RESPONSE FAVOURING LEISHMANIA PARASITE INFECTION	19	-0.9375	0.3919	0.8781
Reactome	REACTOME SIGNALING BY NOTCH1	34	-0.7155	0.3921	0.8781
Reactome	REACTOME NUCLEAR EVENTS STIMULATED BY ALK SIGNALING IN CANCER	14	-0.6946	0.3931	0.8781
Reactome	REACTOME RAF ACTIVATION	11	-0.5432	0.3951	0.8782
Reactome	REACTOME REGULATION OF PD L1 CD274 EXPRESSION	56	-0.214	0.3978	0.8782
Reactome	REACTOME CYTOCHROME P450 ARRANGED BY SUBSTRATE TYPE	10	-0.04057	0.3979	0.8782
Reactome	REACTOME NON INTEGRIN MEMBRANE ECM INTERACTIONS	34	-0.2073	0.399	0.8782
Reactome	REACTOME PI METABOLISM	22	-0.5706	0.4004	0.8782
Reactome	REACTOME DAG AND IP3 SIGNALING	13	-0.6995	0.4004	0.8782
Reactome	REACTOME FORMATION OF THE EMBRYONIC STEM CELL BAF ESBAF COMPLEX	11	-0.7607	0.4014	0.8782
Reactome	REACTOME METABOLISM OF VITAMINS AND COFACTORS	41	-0.7487	0.4056	0.8812
Reactome	REACTOME MITOCHONDRIAL UNFOLDED PROTEIN RESPONSE UPRMT	11	-1.041	0.4088	0.8812
Reactome	REACTOME RUNX2 REGULATES OSTEOBLAST DIFFERENTIATION	16	-0.0004737	0.4094	0.8812
Reactome	REACTOME VIRAL INFECTION PATHWAYS	277	-0.496	0.41	0.8812
Reactome	REACTOME IMMUNOREGULATORY INTERACTIONS BETWEEN A LYMPHOID AND A NON LYMPHOID CELL	17	-0.9538	0.4127	0.8812
Reactome	REACTOME NOD1 2 SIGNALING PATHWAY	19	-0.05498	0.4135	0.8812
Reactome	REACTOME PI3K AKT SIGNALING IN CANCER	54	-0.2975	0.4138	0.8812
Reactome	REACTOME DEGRADATION OF GLI1 BY THE PROTEASOME	15	-0.2015	0.4139	0.8812
Reactome	REACTOME SARS COV 2 HOST INTERACTIONS	53	-0.5552	0.4143	0.8812
Reactome	REACTOME RHOBTB1 GTPASE CYCLE	10	-0.6288	0.4148	0.8812
Reactome	REACTOME PRE NOTCH EXPRESSION AND PROCESSING	21	-0.6542	0.4189	0.8873
Reactome	REACTOME NOTCH3 ACTIVATION AND TRANSMISSION OF SIGNAL TO THE NUCLEUS	10	-0.4538	0.4206	0.8877
Reactome	REACTOME AKT PHOSPHORYLATES TARGETS IN THE CYTOSOL	11	0.01643	0.4225	0.8877
Reactome	REACTOME ACTIVATION OF GENE EXPRESSION BY SREBF SREBP	16	-0.1982	0.4227	0.8877
Reactome	REACTOME SIGNALING BY NTRK3 TRKC	10	-0.1962	0.425	0.888
Reactome	REACTOME FCERI MEDIATED MAPK ACTIVATION	21	-0.9217	0.4253	0.888
Reactome	REACTOME CONSTITUTIVE SIGNALING BY ABERRANT PI3K IN CANCER	35	-0.2595	0.4274	0.8881
Reactome	REACTOME P75NTR SIGNALS VIA NF KB	10	-0.6083	0.4278	0.8881
Reactome	REACTOME COLLAGEN FORMATION	24	0.1041	0.434	0.891
Reactome	REACTOME REGULATION OF IFNG SIGNALING	12	-0.8826	0.4362	0.891
Reactome	REACTOME RAC2 GTPASE CYCLE	24	-0.2172	0.4376	0.891
Reactome	REACTOME SIGNALLING TO ERKS	15	-0.2595	0.4384	0.891
Reactome	REACTOME TNFR1 INDUCED PROAPOPTOTIC SIGNALING	13	0.08131	0.4384	0.891
Reactome	REACTOME TAK1 DEPENDENT IKK AND NF KAPPA B ACTIVATION	18	-0.06557	0.4399	0.891
Reactome	REACTOME MRNA SPLICING	38	-0.5932	0.4412	0.891
Reactome	REACTOME DENGUE VIRUS GENOME TRANSLATION AND REPLICATION	27	-0.2625	0.4441	0.891
Reactome	REACTOME ONCOGENIC MAPK SIGNALING	25	-0.5432	0.4461	0.891
Reactome	REACTOME VISUAL PHOTOTRANSDUCTION	10	-0.725	0.4466	0.891
Reactome	REACTOME NONHOMOLOGOUS END JOINING NHEJ	13	-0.4463	0.4474	0.891
Reactome	REACTOME POTASSIUM CHANNELS	11	-0.6267	0.4474	0.891
Reactome	REACTOME CYTOPROTECTION BY HMOX1	17	-0.1768	0.4477	0.891
Reactome	REACTOME RORA B C AND NR1D1 REV ERBA REGULATE GENE EXPRESSION	15	-0.1768	0.4487	0.891
Reactome	REACTOME FC EPSILON RECEPTOR FCERI SIGNALING	57	-0.3797	0.4492	0.891
Reactome	REACTOME MRNA CAPPING	10	0.01128	0.4512	0.891
Reactome	REACTOME FORMATION OF THE EARLY ELONGATION COMPLEX	10	0.01128	0.4512	0.891
Reactome	REACTOME MTOR SIGNALLING	19	-0.2497	0.4518	0.891
Reactome	REACTOME MITOTIC G2 G2 M PHASES	30	-0.2906	0.4521	0.891
Reactome	REACTOME SIGNALING BY FLT3 FUSION PROTEINS	14	-1.218	0.4547	0.8937
Reactome	REACTOME DOWNSTREAM SIGNALING EVENTS OF B CELL RECEPTOR BCR	24	-0.1962	0.4579	0.895
Reactome	REACTOME INTERLEUKIN 2 FAMILY SIGNALING	20	-0.7395	0.4579	0.895
Hallmark	HALLMARK HEME METABOLISM	38	-0.8639	0.4612	0.8071
Reactome	REACTOME EPHA MEDIATED GROWTH CONE COLLAPSE	11	-0.7424	0.4612	0.895
Reactome	REACTOME ESTROGEN DEPENDENT NUCLEAR EVENTS DOWNSTREAM OF ESR MEMBRANE SIGNALING	17	-0.735	0.4616	0.895
Reactome	REACTOME REGULATION OF PTEN GENE TRANSCRIPTION	25	-0.2185	0.4621	0.895
Reactome	REACTOME RND1 GTPASE CYCLE	10	-0.8008	0.4638	0.895
Reactome	REACTOME GLUCOSE METABOLISM	22	-0.5025	0.464	0.895
Reactome	REACTOME ADIPOGENESIS	36	-0.08103	0.4678	0.8951
Reactome	REACTOME DIFFERENTIATION OF NAIVE CD4 T CELLS TO T HELPER 2 CELLS TH2 CELLS	41	-0.1744	0.4692	0.8951
Reactome	REACTOME TOLL LIKE RECEPTOR TLR1 TLR2 CASCADE	51	-0.4107	0.4704	0.8951
Reactome	REACTOME MAP2K AND MAPK ACTIVATION	15	-0.5432	0.4723	0.8951
Reactome	REACTOME MITOTIC METAPHASE AND ANAPHASE	36	-0.3746	0.4731	0.8951
Reactome	REACTOME TRANSCRIPTIONAL REGULATION OF WHITE ADIPOCYTE DIFFERENTIATION	27	-0.1057	0.4745	0.8951
Reactome	REACTOME SIGNALING BY ERBB4	25	-0.08436	0.476	0.8951
Reactome	REACTOME CD28 DEPENDENT PI3K AKT SIGNALING	12	-1.186	0.4768	0.8951
Reactome	REACTOME REGULATION OF EXPRESSION AND FUNCTION OF TYPE II CLASSICAL CADHERINS	12	-0.3172	0.4768	0.8951
Reactome	REACTOME SIGNALING BY FGFR2	32	-0.1838	0.4777	0.8951
Reactome	REACTOME HIV INFECTION	62	-0.4167	0.4795	0.8951
Reactome	REACTOME RHOA GTPASE CYCLE	24	-0.1632	0.4797	0.8951
Reactome	REACTOME TRNA PROCESSING IN THE NUCLEUS	12	-0.5714	0.4805	0.8951
Hallmark	HALLMARK XENOBIOTIC METABOLISM	57	-0.4593	0.4822	0.8077
Reactome	REACTOME TRANSCRIPTIONAL REGULATION BY SMALL RNAS	10	0.01128	0.486	0.8951
Reactome	REACTOME SLC TRANSPORTER DISORDERS	21	-0.5181	0.4869	0.8951
Reactome	REACTOME FORMATION OF RNA POL II ELONGATION COMPLEX	15	-0.03081	0.4869	0.8951
Reactome	REACTOME ACTIVATION OF ANTERIOR HOX GENES IN HINDBRAIN DEVELOPMENT DURING EARLY EMBRYOGENESIS	31	0.05338	0.4883	0.8951
Reactome	REACTOME RECRUITMENT AND ATM MEDIATED PHOSPHORYLATION OF REPAIR AND SIGNALING PROTEINS AT DNA DOUBLE STRAND BREAKS	20	-0.3467	0.4885	0.8951
Reactome	REACTOME NR1H2 AND NR1H3 MEDIATED SIGNALING	21	-0.3343	0.4887	0.8951
Reactome	REACTOME NEGATIVE REGULATORS OF DDX58 IFIH1 SIGNALING	14	-0.7054	0.4906	0.8951
Reactome	REACTOME TRANSCRIPTION OF THE HIV GENOME	16	-0.125	0.491	0.8951
Reactome	REACTOME INTEGRIN CELL SURFACE INTERACTIONS	33	-1.198	0.491	0.8951
Reactome	REACTOME APC C CDH1 MEDIATED DEGRADATION OF CDC20 AND OTHER APC C CDH1 TARGETED PROTEINS IN LATE MITOSIS EARLY G1	13	-0.08232	0.4922	0.8951
Reactome	REACTOME SIGNALING BY NOTCH1 PEST DOMAIN MUTANTS IN CANCER	28	-0.7155	0.4936	0.8951
Reactome	REACTOME PKR MEDIATED SIGNALING	22	-0.1314	0.4981	0.8951
Reactome	REACTOME NOTCH3 INTRACELLULAR DOMAIN REGULATES TRANSCRIPTION	12	-0.8593	0.5009	0.8951
Reactome	REACTOME RHOBTB GTPASE CYCLE	15	-0.4096	0.5029	0.8951
Reactome	REACTOME RET SIGNALING	20	-0.6566	0.5063	0.8951
Reactome	REACTOME HATS ACETYLATE HISTONES	18	-0.562	0.5077	0.8951
Reactome	REACTOME NEGATIVE REGULATION OF THE PI3K AKT NETWORK	50	-0.2513	0.5097	0.8951
Reactome	REACTOME VEGFR2 MEDIATED VASCULAR PERMEABILITY	13	-1.183	0.5108	0.8951
Reactome	REACTOME SIGNALING BY NTRK2 TRKB	14	-0.1962	0.5108	0.8951
Reactome	REACTOME EPH EPHRIN SIGNALING	31	-0.7424	0.5118	0.8951
Reactome	REACTOME UB SPECIFIC PROCESSING PROTEASES	55	-0.4198	0.5128	0.8951
Reactome	REACTOME METABOLISM OF CARBOHYDRATES AND CARBOHYDRATE DERIVATIVES	62	-0.6127	0.5139	0.8951
Reactome	REACTOME METABOLISM OF RNA	115	-0.5809	0.5218	0.8951
Reactome	REACTOME MAP3K8 TPL2 DEPENDENT MAPK1 3 ACTIVATION	10	-0.1383	0.5223	0.8951
Reactome	REACTOME POSITIVE EPIGENETIC REGULATION OF RRNA EXPRESSION	25	-0.08805	0.5224	0.8951
Hallmark	HALLMARK COMPLEMENT	63	-0.6225	0.5225	0.8077
Reactome	REACTOME NUCLEAR IMPORT OF REV PROTEIN	10	-0.5025	0.5225	0.8951
Reactome	REACTOME POSTMITOTIC NUCLEAR PORE COMPLEX NPC REFORMATION	10	-0.8792	0.5228	0.8951
Reactome	REACTOME SIGNALING BY RHO GTPASES MIRO GTPASES AND RHOBTB3	131	-0.5855	0.523	0.8951
Reactome	REACTOME HCMV INFECTION	26	-0.4361	0.5236	0.8951
Hallmark	HALLMARK PI3K AKT MTOR SIGNALING	52	-0.4039	0.5244	0.8077
Reactome	REACTOME EXTRA NUCLEAR ESTROGEN SIGNALING	32	-0.7249	0.5252	0.8951
Reactome	REACTOME SIGNALING BY GPCR	115	-0.6424	0.5266	0.8951
Hallmark	HALLMARK P53 PATHWAY	62	-0.5807	0.5275	0.8077
Reactome	REACTOME REGULATION OF LIPID METABOLISM BY PPARALPHA	36	-0.3816	0.529	0.8951
Reactome	REACTOME SIGNALING BY NOTCH2	13	-0.8233	0.531	0.8951
Reactome	REACTOME RHO GTPASE EFFECTORS	64	-0.564	0.5321	0.8951
Reactome	REACTOME ENERGY DEPENDENT REGULATION OF MTOR BY LKB1 AMPK	10	-0.2747	0.5322	0.8951
Reactome	REACTOME RHO GTPASES ACTIVATE WASPS AND WAVES	10	-0.3452	0.5325	0.8951
Reactome	REACTOME CELL CELL COMMUNICATION	101	-0.2431	0.5329	0.8951
Reactome	REACTOME POST TRANSLATIONAL PROTEIN MODIFICATION	293	-0.3781	0.5335	0.8951
Reactome	REACTOME DEGRADATION OF THE EXTRACELLULAR MATRIX	36	-1.017	0.5336	0.8951
Reactome	REACTOME CILIUM ASSEMBLY	26	-0.377	0.534	0.8951
Reactome	REACTOME APOPTOSIS	61	-0.2015	0.5347	0.8951
Reactome	REACTOME DNA DAMAGE RECOGNITION IN GG NER	11	-0.06201	0.5352	0.8951
Reactome	REACTOME APC C MEDIATED DEGRADATION OF CELL CYCLE PROTEINS	18	-0.2906	0.5368	0.8951
Reactome	REACTOME ACTIVATION OF NF KAPPAB IN B CELLS	20	-0.1962	0.5372	0.8951
Reactome	REACTOME THE ROLE OF NEF IN HIV 1 REPLICATION AND DISEASE PATHOGENESIS	12	-0.6401	0.5378	0.8951
Reactome	REACTOME RHOC GTPASE CYCLE	18	-0.1247	0.5392	0.8951
Reactome	REACTOME MAPK6 MAPK4 SIGNALING	22	-0.6108	0.5396	0.8951
Reactome	REACTOME APOPTOTIC CLEAVAGE OF CELLULAR PROTEINS	18	-0.103	0.5415	0.8951
Reactome	REACTOME REGULATION OF CHOLESTEROL BIOSYNTHESIS BY SREBP SREBF	18	-0.2628	0.5427	0.8951
Reactome	REACTOME RHOJ GTPASE CYCLE	21	-0.2954	0.5429	0.8951
Reactome	REACTOME TRANSPORT OF THE SLBP DEPENDANT MATURE MRNA	12	-0.5025	0.5432	0.8951
Reactome	REACTOME FGFR2 ALTERNATIVE SPLICING	11	-1.159	0.5438	0.8951
Reactome	REACTOME SLC MEDIATED TRANSMEMBRANE TRANSPORT	28	-0.4509	0.5461	0.8951
Reactome	REACTOME MATERNAL TO ZYGOTIC TRANSITION MZT	21	-0.9441	0.5472	0.8951
Reactome	REACTOME TCF DEPENDENT SIGNALING IN RESPONSE TO WNT	58	-0.2891	0.5478	0.8951
Reactome	REACTOME PROGRAMMED CELL DEATH	70	-0.2581	0.548	0.8951
Reactome	REACTOME GOLGI ASSOCIATED VESICLE BIOGENESIS	15	-0.6364	0.5509	0.8969
Reactome	REACTOME CLASS I MHC MEDIATED ANTIGEN PROCESSING PRESENTATION	73	-0.2101	0.5528	0.8969
Reactome	REACTOME NEUROTRANSMITTER RECEPTORS AND POSTSYNAPTIC SIGNAL TRANSMISSION	37	-0.5674	0.5548	0.8969
Reactome	REACTOME PROTEIN FOLDING	17	-0.8727	0.5573	0.8969
Reactome	REACTOME G ALPHA 12 13 SIGNALLING EVENTS	10	-1	0.5583	0.8969
Reactome	REACTOME DOWNSTREAM SIGNALING OF ACTIVATED FGFR3	12	-0.2975	0.5585	0.8969
Reactome	REACTOME RESOLUTION OF SISTER CHROMATID COHESION	16	-0.3776	0.559	0.8969
Reactome	REACTOME TP53 REGULATES METABOLIC GENES	24	-0.6025	0.56	0.8969
Reactome	REACTOME ASSOCIATION OF TRIC CCT WITH TARGET PROTEINS DURING BIOSYNTHESIS	12	-0.6463	0.5612	0.8969
Reactome	REACTOME SIGNALING BY BRAF AND RAF1 FUSIONS	22	-0.5822	0.5614	0.8969
Reactome	REACTOME TRANSLATION OF SARS COV 2 STRUCTURAL PROTEINS	13	-0.2625	0.5626	0.8969
Reactome	REACTOME NS1 MEDIATED EFFECTS ON HOST PATHWAYS	14	-0.5367	0.5664	0.8999
Reactome	REACTOME SIGNALING BY FGFR IN DISEASE	29	-0.8653	0.5669	0.8999
Reactome	REACTOME DDX58 IFIH1 MEDIATED INDUCTION OF INTERFERON ALPHA BETA	29	-0.07616	0.5681	0.9
Reactome	REACTOME TRANSPORT OF MATURE MRNAS DERIVED FROM INTRONLESS TRANSCRIPTS	13	-0.4868	0.5697	0.9005
Reactome	REACTOME M PHASE	57	-0.4197	0.5727	0.9016
Reactome	REACTOME DOWNSTREAM TCR SIGNALING	32	-0.21	0.5728	0.9016
Reactome	REACTOME RNA POLYMERASE II TRANSCRIBES SNRNA GENES	13	-0.1744	0.5764	0.9036
Reactome	REACTOME NF KB ACTIVATION THROUGH FADD RIP 1 PATHWAY MEDIATED BY CASPASE 8 AND 10	10	0.2378	0.5778	0.9036
Reactome	REACTOME REGULATION OF TP53 EXPRESSION AND DEGRADATION	16	-0.8353	0.579	0.9036
Reactome	REACTOME SIGNALING BY THE B CELL RECEPTOR BCR	37	-0.372	0.5828	0.9036
Reactome	REACTOME RUNX1 INTERACTS WITH CO FACTORS WHOSE PRECISE EFFECT ON RUNX1 TARGETS IS NOT KNOWN	16	-0.4651	0.5844	0.9036
Reactome	REACTOME TRANSCRIPTIONAL REGULATION OF PLURIPOTENT STEM CELLS	10	-0.5429	0.5849	0.9036
Reactome	REACTOME DISEASES ASSOCIATED WITH N GLYCOSYLATION OF PROTEINS	10	-0.05119	0.5855	0.9036
Hallmark	HALLMARK KRAS SIGNALING UP	54	-0.4923	0.5862	0.8532
Reactome	REACTOME CASPASE ACTIVATION VIA DEATH RECEPTORS IN THE PRESENCE OF LIGAND	11	-0.6222	0.5913	0.9036
Reactome	REACTOME G2 M DNA DAMAGE CHECKPOINT	23	-0.5162	0.5917	0.9036
Hallmark	HALLMARK MITOTIC SPINDLE	56	-0.2521	0.592	0.8532
Reactome	REACTOME RND2 GTPASE CYCLE	11	-0.6137	0.5969	0.9036
Reactome	REACTOME POST TRANSLATIONAL MODIFICATION SYNTHESIS OF GPI ANCHORED PROTEINS	11	-0.1185	0.5977	0.9036
Reactome	REACTOME TP53 REGULATES TRANSCRIPTION OF DNA REPAIR GENES	23	-0.2192	0.5981	0.9036
Reactome	REACTOME SIGNALING BY NUCLEAR RECEPTORS	94	-0.4746	0.5989	0.9036
Reactome	REACTOME CHD1 AND CHD2 SUBFAMILY	13	-0.2192	0.5999	0.9036
Reactome	REACTOME MRNA 3 END PROCESSING	33	-0.6202	0.6014	0.9036
Reactome	REACTOME TRANSCRIPTIONAL REGULATION BY VENTX	15	-0.4252	0.6022	0.9036
Reactome	REACTOME IRS MEDIATED SIGNALLING	24	-1.025	0.6033	0.9036
Reactome	REACTOME RHO GTPASE CYCLE	80	-0.5871	0.6036	0.9036
Reactome	REACTOME SIGNALING BY KIT IN DISEASE	15	-0.8653	0.6063	0.9036
Reactome	REACTOME RHOB GTPASE CYCLE	14	-0.1247	0.6089	0.9036
Reactome	REACTOME MRNA POLYADENYLATION	30	-0.533	0.6103	0.9036
Reactome	REACTOME C TYPE LECTIN RECEPTORS CLRS	48	-0.3952	0.6133	0.9036
Reactome	REACTOME CYTOSOLIC SENSORS OF PATHOGEN ASSOCIATED DNA	25	-0.4463	0.6141	0.9036
Reactome	REACTOME COLLAGEN DEGRADATION	20	-0.5149	0.6147	0.9036
Reactome	REACTOME PLASMA LIPOPROTEIN ASSEMBLY REMODELING AND CLEARANCE	23	-0.4007	0.6161	0.9036
Reactome	REACTOME POTENTIAL THERAPEUTICS FOR SARS	47	-0.5949	0.6161	0.9036
Reactome	REACTOME VESICLE MEDIATED TRANSPORT	104	-0.3464	0.6168	0.9036
Reactome	REACTOME RAB REGULATION OF TRAFFICKING	14	-0.4461	0.6169	0.9036
Reactome	REACTOME RHOQ GTPASE CYCLE	18	-0.2828	0.6215	0.9036
Reactome	REACTOME ACTIVATED NOTCH1 TRANSMITS SIGNAL TO THE NUCLEUS	13	-0.8233	0.622	0.9036
Reactome	REACTOME DEVELOPMENTAL CELL LINEAGES	42	-0.8464	0.6222	0.9036
Reactome	REACTOME SIGNAL TRANSDUCTION BY L1	13	-0.2653	0.6222	0.9036
Reactome	REACTOME SIGNALING BY FGFR1	25	-0.3354	0.624	0.9036
Reactome	REACTOME FLT3 SIGNALING	23	-0.8653	0.6248	0.9036
Reactome	REACTOME DOWNREGULATION OF TGF BETA RECEPTOR SIGNALING	12	-0.574	0.6249	0.9036
Reactome	REACTOME INTERLEUKIN 1 FAMILY SIGNALING	49	-0.2431	0.6261	0.9036
Reactome	REACTOME SNRNP ASSEMBLY	17	-0.6342	0.6275	0.9036
Reactome	REACTOME CARGO RECOGNITION FOR CLATHRIN MEDIATED ENDOCYTOSIS	27	-0.6088	0.6288	0.9036
Reactome	REACTOME MAPK1 MAPK3 SIGNALING	81	-0.6137	0.6289	0.9036
Reactome	REACTOME INTERLEUKIN 3 INTERLEUKIN 5 AND GM CSF SIGNALING	25	-0.6137	0.629	0.9036
Reactome	REACTOME KEAP1 NFE2L2 PATHWAY	53	-0.5025	0.6305	0.9036
Reactome	REACTOME REGULATION OF RUNX3 EXPRESSION AND ACTIVITY	13	-0.2015	0.6317	0.9036
Reactome	REACTOME SHC1 EVENTS IN ERBB2 SIGNALING	10	-0.4795	0.6328	0.9036
Reactome	REACTOME SIGNALING BY ACTIVIN	11	-0.735	0.6331	0.9036
Reactome	REACTOME MRNA SPLICING MINOR PATHWAY	18	-0.3275	0.6336	0.9036
Reactome	REACTOME IKK COMPLEX RECRUITMENT MEDIATED BY RIP1	12	-0.3558	0.634	0.9036
Reactome	REACTOME HDACS DEACETYLATE HISTONES	14	-0.01186	0.6364	0.9036
Reactome	REACTOME SUMOYLATION OF RNA BINDING PROTEINS	12	-0.4533	0.6368	0.9036
Reactome	REACTOME DENGUE VIRUS INFECTION	106	-0.5416	0.6372	0.9036
Reactome	REACTOME SUMOYLATION	75	-0.4197	0.638	0.9036
Reactome	REACTOME TICAM1 RIP1 MEDIATED IKK COMPLEX RECRUITMENT	10	-0.01349	0.6382	0.9036
Reactome	REACTOME RAF INDEPENDENT MAPK1 3 ACTIVATION	12	-0.6471	0.64	0.9036
Hallmark	HALLMARK UV RESPONSE DN	63	-0.5878	0.6401	0.8613
Reactome	REACTOME GLYCEROPHOSPHOLIPID BIOSYNTHESIS	19	-0.4655	0.6407	0.9036
Reactome	REACTOME HIV TRANSCRIPTION ELONGATION	14	-0.125	0.6417	0.9036
Reactome	REACTOME FORMATION OF PARAXIAL MESODERM	18	-0.1556	0.6421	0.9036
Reactome	REACTOME UNFOLDED PROTEIN RESPONSE UPR	19	-0.2157	0.6436	0.9036
Reactome	REACTOME FGFR1 MUTANT RECEPTOR ACTIVATION	13	-0.7987	0.6455	0.9036
Reactome	REACTOME TRANSCRIPTIONAL ACTIVITY OF SMAD2 SMAD3 SMAD4 HETEROTRIMER	28	-0.06924	0.6466	0.9036
Reactome	REACTOME PCP CE PATHWAY	28	-0.6326	0.6475	0.9036
Hallmark	HALLMARK UNFOLDED PROTEIN RESPONSE	31	-0.496	0.6477	0.8613
Reactome	REACTOME HCMV EARLY EVENTS	23	-0.4868	0.6479	0.9036
Reactome	REACTOME HEDGEHOG ON STATE	22	-0.6033	0.6503	0.9052
Hallmark	HALLMARK REACTIVE OXYGEN SPECIES PATHWAY	16	-0.4899	0.6504	0.8613
Reactome	REACTOME MITOTIC PROMETAPHASE	25	-0.3355	0.6544	0.9093
Reactome	REACTOME ACTIVATION OF NMDA RECEPTORS AND POSTSYNAPTIC EVENTS	22	-0.5613	0.6561	0.9099
Reactome	REACTOME GENE SILENCING BY RNA	14	-0.05624	0.6575	0.9101
Reactome	REACTOME DIFFERENTIATION OF T CELLS	44	-0.1776	0.6587	0.9101
Reactome	REACTOME DISORDERS OF DEVELOPMENTAL BIOLOGY	10	-0.3612	0.6624	0.9119
Reactome	REACTOME IRON UPTAKE AND TRANSPORT	10	-0.88	0.6627	0.9119
Reactome	REACTOME PROCESSING OF ANTIGEN IN GERMINAL CENTER B CELLS	11	-0.3413	0.6649	0.9119
Reactome	REACTOME SPHINGOLIPID METABOLISM	13	-0.08174	0.665	0.9119
Reactome	REACTOME HSP90 CHAPERONE CYCLE FOR STEROID HORMONE RECEPTORS SHR IN THE PRESENCE OF LIGAND	11	-0.1877	0.6679	0.9137
Reactome	REACTOME SYNTHESIS OF PIPS AT THE PLASMA MEMBRANE	16	-0.4796	0.6708	0.9137
Reactome	REACTOME TRANSPORT TO THE GOLGI AND SUBSEQUENT MODIFICATION	20	-0.2803	0.6717	0.9137
Reactome	REACTOME NUCLEOTIDE BINDING DOMAIN LEUCINE RICH REPEAT CONTAINING RECEPTOR NLR SIGNALING PATHWAYS	27	-0.1143	0.6724	0.9137
Reactome	REACTOME ASYMMETRIC LOCALIZATION OF PCP PROTEINS	16	-0.1419	0.6729	0.9137
Reactome	REACTOME SIGNALING BY NOTCH	66	-0.4937	0.6738	0.9137
Reactome	REACTOME LYSOSOME VESICLE BIOGENESIS	11	-0.2533	0.6799	0.9203
Reactome	REACTOME DENGUE VIRUS ATTACHMENT AND ENTRY	18	-0.6718	0.6837	0.9237
Reactome	REACTOME LATE SARS COV 2 INFECTION EVENTS	15	-0.2625	0.6877	0.9263
Reactome	REACTOME FCGAMMA RECEPTOR FCGR DEPENDENT PHAGOCYTOSIS	33	-0.4492	0.6881	0.9263
Reactome	REACTOME FOXO MEDIATED TRANSCRIPTION OF CELL CYCLE GENES	11	0.08358	0.6917	0.9279
Reactome	REACTOME SIGNALING BY HEDGEHOG	34	-0.5646	0.693	0.9279
Reactome	REACTOME PLATELET ACTIVATION SIGNALING AND AGGREGATION	80	-0.6603	0.6931	0.9279
Reactome	REACTOME SOMATIC HYPERMUTATION OF IMMUNOGLOBULIN GENES	53	-0.2431	0.6946	0.9283
Reactome	REACTOME NUCLEAR ENVELOPE BREAKDOWN	13	-0.5181	0.6962	0.9286
Reactome	REACTOME NUCLEAR EVENTS KINASE AND TRANSCRIPTION FACTOR ACTIVATION	23	-0.6547	0.6986	0.9295
Reactome	REACTOME BASE EXCISION REPAIR	17	-0.2388	0.7004	0.9295
Reactome	REACTOME SUMOYLATION OF UBIQUITINYLATION PROTEINS	14	-0.5025	0.7006	0.9295
Reactome	REACTOME REGULATION OF PLK1 ACTIVITY AT G2 M TRANSITION	13	-0.3797	0.7019	0.9295
Reactome	REACTOME ASSEMBLY OF COLLAGEN FIBRILS AND OTHER MULTIMERIC STRUCTURES	18	0.1041	0.7077	0.9356
Reactome	REACTOME ESTROGEN DEPENDENT GENE EXPRESSION	45	-0.5552	0.709	0.9356
Reactome	REACTOME INFECTION WITH MYCOBACTERIUM TUBERCULOSIS	13	-0.735	0.7115	0.9372
Reactome	REACTOME PLATELET AGGREGATION PLUG FORMATION	16	-0.4403	0.7169	0.9426
Reactome	REACTOME P75 NTR RECEPTOR MEDIATED SIGNALLING	28	-0.3517	0.7209	0.9438
Reactome	REACTOME NETRIN 1 SIGNALING	14	-0.7778	0.7215	0.9438
Reactome	REACTOME HOST INTERACTIONS OF HIV FACTORS	40	-0.5565	0.7216	0.9438
Reactome	REACTOME RUNX2 REGULATES BONE DEVELOPMENT	21	-0.6757	0.7242	0.9439
Reactome	REACTOME REGULATION OF PD L1 CD274 TRANSCRIPTION	28	-0.5446	0.7243	0.9439
Hallmark	HALLMARK ESTROGEN RESPONSE EARLY	60	-0.6836	0.726	0.9189
Reactome	REACTOME REGULATION OF ENDOGENOUS RETROELEMENTS	30	-0.2665	0.7273	0.9447
Reactome	REACTOME MITOTIC SPINDLE CHECKPOINT	15	-0.8205	0.7313	0.9447
Reactome	REACTOME EPHB MEDIATED FORWARD SIGNALING	15	-0.8586	0.7325	0.9447
Reactome	REACTOME SIGNALING BY CYTOSOLIC FGFR1 FUSION MUTANTS	10	-0.5624	0.7328	0.9447
Reactome	REACTOME PLATELET HOMEOSTASIS	21	-0.5878	0.7342	0.9447
Reactome	REACTOME CO INHIBITION BY PD 1	60	-0.2575	0.7371	0.9447
Reactome	REACTOME RHOBTB2 GTPASE CYCLE	11	-0.4096	0.7378	0.9447
Reactome	REACTOME BETA CATENIN INDEPENDENT WNT SIGNALING	41	-0.6542	0.738	0.9447
Reactome	REACTOME FCERI MEDIATED CA 2 MOBILIZATION	12	-0.5906	0.7383	0.9447
Reactome	REACTOME RUNX1 REGULATES TRANSCRIPTION OF GENES INVOLVED IN DIFFERENTIATION OF HSCS	20	-0.3161	0.7386	0.9447
Reactome	REACTOME GENE AND PROTEIN EXPRESSION BY JAK STAT SIGNALING AFTER INTERLEUKIN 12 STIMULATION	14	-0.2641	0.7391	0.9447
Reactome	REACTOME RAC1 GTPASE CYCLE	35	-0.5855	0.7415	0.945
Reactome	REACTOME INTERACTIONS OF VPR WITH HOST CELLULAR PROTEINS	11	-0.5181	0.7419	0.945
Reactome	REACTOME NGF STIMULATED TRANSCRIPTION	13	-0.7148	0.7458	0.9455
Reactome	REACTOME CELLULAR RESPONSE TO CHEMICAL STRESS	75	-0.489	0.7461	0.9455
Reactome	REACTOME CLASS B 2 SECRETIN FAMILY RECEPTORS	13	-0.01651	0.7461	0.9455
Hallmark	HALLMARK APICAL JUNCTION	63	-0.4542	0.7464	0.9189
Reactome	REACTOME PEPTIDE HORMONE METABOLISM	12	-0.2517	0.7494	0.9466
Reactome	REACTOME MHC CLASS II ANTIGEN PRESENTATION	23	-0.5949	0.7507	0.9466
Reactome	REACTOME RUNX1 REGULATES GENES INVOLVED IN MEGAKARYOCYTE DIFFERENTIATION AND PLATELET FUNCTION	18	-0.6222	0.7508	0.9466
Hallmark	HALLMARK UV RESPONSE UP	51	-0.3496	0.7523	0.9189
Reactome	REACTOME REGULATION OF RUNX2 EXPRESSION AND ACTIVITY	22	-0.4538	0.7558	0.9489
Reactome	REACTOME SIGNALING BY TYPE 1 INSULIN LIKE GROWTH FACTOR 1 RECEPTOR IGF1R	27	-1.022	0.7564	0.9489
Reactome	REACTOME MAPK FAMILY SIGNALING CASCADES	96	-0.6275	0.7565	0.9489
Reactome	REACTOME ACTIVATION OF BH3 ONLY PROTEINS	10	-0.6377	0.7588	0.95
Reactome	REACTOME AMYLOID FIBER FORMATION	14	-0.2335	0.7617	0.95
Reactome	REACTOME SARS COV 2 INFECTION	76	-0.5025	0.7619	0.95
Reactome	REACTOME REGULATION OF MRNA STABILITY BY PROTEINS THAT BIND AU RICH ELEMENTS	22	-0.5857	0.7628	0.95
Reactome	REACTOME PHOSPHOLIPID METABOLISM	40	-0.4965	0.7639	0.95
Hallmark	HALLMARK WNT BETA CATENIN SIGNALING	25	-0.1097	0.7688	0.9189
Reactome	REACTOME DOWNREGULATION OF SMAD2 3 SMAD4 TRANSCRIPTIONAL ACTIVITY	18	-0.5173	0.769	0.9548
Reactome	REACTOME SUMOYLATION OF INTRACELLULAR RECEPTORS	16	-0.3816	0.7729	0.9567
Reactome	REACTOME SUMOYLATION OF DNA REPLICATION PROTEINS	14	-0.4533	0.7748	0.9567
Reactome	REACTOME SIGNALING BY PTK6	28	-0.7817	0.7749	0.9567
Reactome	REACTOME ION HOMEOSTASIS	15	-0.6424	0.776	0.9567
Reactome	REACTOME INHIBITION OF DNA RECOMBINATION AT TELOMERE	12	-0.1375	0.7778	0.9567
Reactome	REACTOME SARS COV 1 INFECTION	42	-0.4683	0.7784	0.9567
Reactome	REACTOME RHOV GTPASE CYCLE	13	-0.1021	0.7801	0.9572
Reactome	REACTOME PARASITE INFECTION	18	-0.3452	0.7871	0.9607
Reactome	REACTOME INFLUENZA VIRAL RNA TRANSCRIPTION AND REPLICATION	16	-0.4533	0.7872	0.9607
Reactome	REACTOME SIGNALING BY RECEPTOR TYROSINE KINASES	202	-0.6032	0.7883	0.9607
Reactome	REACTOME VEGFR2 MEDIATED CELL PROLIFERATION	11	-1.097	0.7893	0.9607
Reactome	REACTOME NUCLEAR ENVELOPE NE REASSEMBLY	16	-0.6942	0.7894	0.9607
Reactome	REACTOME METABOLISM OF STEROIDS	33	-0.3782	0.792	0.9622
Reactome	REACTOME METABOLISM OF WATER SOLUBLE VITAMINS AND COFACTORS	31	-0.6399	0.7953	0.9641
Reactome	REACTOME SIGNALING BY NOTCH3	21	-0.6078	0.7973	0.9641
Reactome	REACTOME HIV ELONGATION ARREST AND RECOVERY	10	-0.125	0.7975	0.9641
Reactome	REACTOME ION TRANSPORT BY P TYPE ATPASES	10	-0.623	0.8015	0.9656
Reactome	REACTOME OVARIAN TUMOR DOMAIN PROTEASES	16	-0.4469	0.8034	0.9656
Reactome	REACTOME CARGO TRAFFICKING TO THE PERICILIARY MEMBRANE	12	-0.4164	0.8051	0.9656
Reactome	REACTOME ESR MEDIATED SIGNALING	73	-0.5691	0.8058	0.9656
Reactome	REACTOME TNF SIGNALING	29	-0.5279	0.8064	0.9656
Reactome	REACTOME MICRORNA MIRNA BIOGENESIS	11	-0.03081	0.8067	0.9656
Reactome	REACTOME TNFR1 INDUCED NF KAPPA B SIGNALING PATHWAY	16	-0.492	0.8085	0.9663
Hallmark	HALLMARK PROTEIN SECRETION	34	-0.7027	0.8101	0.931
Reactome	REACTOME TRANSCRIPTIONAL REGULATION BY RUNX2	49	-0.6366	0.8181	0.9697
Reactome	REACTOME RHOG GTPASE CYCLE	18	-0.4634	0.8187	0.9697
Reactome	REACTOME CONSTITUTIVE SIGNALING BY AKT1 E17K IN CANCER	18	-0.564	0.8192	0.9697
Reactome	REACTOME EPH EPHRIN MEDIATED REPULSION OF CELLS	17	-0.5949	0.8193	0.9697
Reactome	REACTOME SIGNALING BY FGFR2 IN DISEASE	18	-0.2975	0.8194	0.9697
Reactome	REACTOME REGULATION OF RAS BY GAPS	12	-0.3278	0.8221	0.9697
Reactome	REACTOME INTEGRIN SIGNALING	12	-0.7399	0.8221	0.9697
Reactome	REACTOME DEGRADATION OF CRY AND PER PROTEINS	16	-0.5266	0.8228	0.9697
Reactome	REACTOME RIBOSOME ASSOCIATED QUALITY CONTROL	17	-0.2015	0.8241	0.9697
Reactome	REACTOME INTERLEUKIN 7 SIGNALING	13	-0.6137	0.8246	0.9697
Hallmark	HALLMARK KRAS SIGNALING DN	24	-0.5307	0.8247	0.931
Reactome	REACTOME AZATHIOPRINE ADME	11	-1.071	0.8268	0.9708
Reactome	REACTOME TRNA PROCESSING	16	-0.5025	0.8299	0.9719
Reactome	REACTOME CELL JUNCTION ORGANIZATION	83	-0.2431	0.8314	0.9719
Reactome	REACTOME DEVELOPMENTAL CELL LINEAGES OF THE INTEGUMENTARY SYSTEM	20	-0.5324	0.8334	0.9719
Reactome	REACTOME DEATH RECEPTOR SIGNALING	59	-0.3538	0.8336	0.9719
Reactome	REACTOME DETOXIFICATION OF REACTIVE OXYGEN SPECIES	13	-0.489	0.8344	0.9719
Reactome	REACTOME CDC42 GTPASE CYCLE	23	-0.3413	0.8382	0.9743
Reactome	REACTOME INFECTIOUS DISEASE	335	-0.4475	0.8391	0.9743
Reactome	REACTOME TCR SIGNALING	41	-0.3797	0.8413	0.9754
Reactome	REACTOME GASTRULATION	33	-0.3354	0.8442	0.9758
Reactome	REACTOME INTEGRATION OF ENERGY METABOLISM	28	-0.746	0.8444	0.9758
Reactome	REACTOME DOWNSTREAM SIGNALING OF ACTIVATED FGFR1	15	-1.022	0.8487	0.9765
Reactome	REACTOME NCAM1 INTERACTIONS	10	-0.5985	0.8488	0.9765
Reactome	REACTOME ANTIGEN PROCESSING CROSS PRESENTATION	26	-0.2058	0.8489	0.9765
Reactome	REACTOME TRANSCRIPTIONAL AND POST TRANSLATIONAL REGULATION OF MITF M EXPRESSION AND ACTIVITY	24	-0.3847	0.8531	0.9792
Reactome	REACTOME DISEASES OF MITOTIC CELL CYCLE	17	-0.2284	0.8546	0.9792
Reactome	REACTOME DOWNSTREAM SIGNALING OF ACTIVATED FGFR2	13	-0.3354	0.8553	0.9792
Reactome	REACTOME FGFR2 MUTANT RECEPTOR ACTIVATION	10	-0.1831	0.8567	0.9792
Hallmark	HALLMARK TGF BETA SIGNALING	35	-0.4175	0.8594	0.931
Reactome	REACTOME DRUG ADME	21	-1.015	0.8603	0.9818
Reactome	REACTOME ROLE OF LAT2 NTAL LAB ON CALCIUM MOBILIZATION	12	-0.4366	0.8647	0.9826
Reactome	REACTOME TRANSCRIPTIONAL REGULATION BY NPAS4	13	-0.6855	0.865	0.9826
Reactome	REACTOME TIE2 SIGNALING	12	-0.9014	0.865	0.9826
Reactome	REACTOME REGULATION OF EXPRESSION OF SLITS AND ROBOS	16	-0.4609	0.8726	0.9864
Reactome	REACTOME NR1H3 NR1H2 REGULATE GENE EXPRESSION LINKED TO CHOLESTEROL TRANSPORT AND EFFLUX	16	-0.3816	0.8729	0.9864
Reactome	REACTOME OPIOID SIGNALLING	25	-0.6995	0.8737	0.9864
Reactome	REACTOME CELLULAR RESPONSES TO MECHANICAL STIMULI	40	-0.7666	0.8746	0.9864
Reactome	REACTOME DAP12 INTERACTIONS	14	-0.7677	0.8783	0.9864
Reactome	REACTOME DAP12 SIGNALING	14	-0.7677	0.8783	0.9864
Reactome	REACTOME INSULIN RECEPTOR SIGNALLING CASCADE	28	-0.6743	0.8794	0.9864
Reactome	REACTOME ADAPTIVE IMMUNE SYSTEM	258	-0.4163	0.8802	0.9864
Reactome	REACTOME APOPTOTIC EXECUTION PHASE	21	-0.4136	0.8812	0.9864
Reactome	REACTOME ACTIVATION OF STAT3 BY CADHERIN ENGAGEMENT	27	-0.2015	0.8826	0.9864
Reactome	REACTOME RIBOSOME QUALITY CONTROL RQC COMPLEX EXTRACTS AND DEGRADES NASCENT PEPTIDE	12	-0.2898	0.8831	0.9864
Reactome	REACTOME DEUBIQUITINATION	76	-0.4141	0.8849	0.9864
Reactome	REACTOME PLASMA LIPOPROTEIN CLEARANCE	14	-0.5139	0.8861	0.9864
Reactome	REACTOME CREB1 PHOSPHORYLATION THROUGH NMDA RECEPTOR MEDIATED ACTIVATION OF RAS SIGNALING	10	-0.6887	0.8894	0.9864
Reactome	REACTOME MITF M DEPENDENT GENE EXPRESSION	38	-0.6996	0.8905	0.9864
Reactome	REACTOME ANTIMICROBIAL MECHANISM OF IFN STIMULATED GENES	64	-0.5071	0.8925	0.9864
Reactome	REACTOME NEGATIVE REGULATION OF NOTCH4 SIGNALING	11	-0.2015	0.893	0.9864
Reactome	REACTOME ROLE OF PHOSPHOLIPIDS IN PHAGOCYTOSIS	12	-0.7756	0.8952	0.9864
Reactome	REACTOME SENESCENCE ASSOCIATED SECRETORY PHENOTYPE SASP	20	-0.5801	0.8962	0.9864
Reactome	REACTOME REGULATION OF TP53 ACTIVITY THROUGH ACETYLATION	14	-0.05821	0.8976	0.9864
Reactome	REACTOME METABOLISM OF LIPIDS	138	-0.5475	0.8982	0.9864
Reactome	REACTOME CELLULAR RESPONSES TO STIMULI	241	-0.5691	0.9014	0.9864
Reactome	REACTOME SIGNALING BY INSULIN RECEPTOR	31	-0.735	0.9015	0.9864
Reactome	REACTOME HIGH LAMINAR FLOW SHEAR STRESS ACTIVATES SIGNALING BY PIEZO1 AND PECAM1 CDH5 KDR IN ENDOTHELIAL CELLS	22	-0.7476	0.9016	0.9864
Reactome	REACTOME REGULATION OF BETA CELL DEVELOPMENT	15	-0.2343	0.9049	0.9864
Reactome	REACTOME SYNTHESIS OF SUBSTRATES IN N GLYCAN BIOSYTHESIS	10	-0.3357	0.9062	0.9864
Reactome	REACTOME HEMOSTASIS	161	-0.6137	0.9074	0.9864
Reactome	REACTOME SIGNALING BY WNT	85	-0.5162	0.9087	0.9864
Hallmark	HALLMARK MYC TARGETS V2	18	-0.384	0.9088	0.931
Reactome	REACTOME REGULATION OF ENDOGENOUS RETROELEMENTS BY PIWI INTERACTING RNAS PIRNAS	21	-0.2698	0.9094	0.9864
Reactome	REACTOME REGULATION OF KIT SIGNALING	10	-0.4795	0.911	0.9864
Reactome	REACTOME B WICH COMPLEX POSITIVELY REGULATES RRNA EXPRESSION	16	-0.4807	0.9111	0.9864
Reactome	REACTOME FACTORS INVOLVED IN MEGAKARYOCYTE DEVELOPMENT AND PLATELET PRODUCTION	27	-0.4508	0.9112	0.9864
Hallmark	HALLMARK HEDGEHOG SIGNALING	17	-0.8249	0.9123	0.931
Reactome	REACTOME GPVI MEDIATED ACTIVATION CASCADE	17	-0.9217	0.9143	0.9876
Reactome	REACTOME NERVOUS SYSTEM DEVELOPMENT	135	-0.5655	0.9153	0.9876
Reactome	REACTOME HCMV LATE EVENTS	11	-0.4526	0.9184	0.9876
Reactome	REACTOME DISEASES OF CARBOHYDRATE METABOLISM	11	-0.3378	0.9208	0.9876
Reactome	REACTOME INTERLEUKIN RECEPTOR SHC SIGNALING	14	-0.3896	0.9222	0.9876
Hallmark	HALLMARK APOPTOSIS	73	-0.3177	0.9238	0.931
Reactome	REACTOME MITF M REGULATED MELANOCYTE DEVELOPMENT	57	-0.6542	0.9247	0.9876
Reactome	REACTOME TRANSCRIPTIONAL REGULATION BY RUNX1	63	-0.4562	0.9257	0.9876
Reactome	REACTOME TRAF6 MEDIATED NF KB ACTIVATION	14	-0.3492	0.926	0.9876
Reactome	REACTOME RESPONSE OF MTB TO PHAGOCYTOSIS	12	-0.5743	0.9265	0.9876
Reactome	REACTOME RHOU GTPASE CYCLE	18	-0.4993	0.9268	0.9876
Hallmark	HALLMARK G2M CHECKPOINT	67	-0.464	0.9274	0.931
Reactome	REACTOME ARACHIDONATE METABOLISM	14	-0.8811	0.9284	0.9876
Reactome	REACTOME REGULATION OF INSULIN SECRETION	18	-0.6335	0.9285	0.9876
Hallmark	HALLMARK APICAL SURFACE	16	-0.2453	0.931	0.931
Reactome	REACTOME ANTIGEN ACTIVATES B CELL RECEPTOR BCR LEADING TO GENERATION OF SECOND MESSENGERS	13	-0.6969	0.9333	0.9904
Reactome	REACTOME MITOTIC PROPHASE	24	-0.7172	0.9349	0.9904
Reactome	REACTOME ECM PROTEOGLYCANS	25	-0.2065	0.9368	0.9904
Reactome	REACTOME TOLL LIKE RECEPTOR CASCADES	70	-0.6223	0.9407	0.9904
Reactome	REACTOME HEME SIGNALING	22	-0.5712	0.9415	0.9904
Reactome	REACTOME FCGR3A MEDIATED IL10 SYNTHESIS	11	-0.745	0.9442	0.9904
Reactome	REACTOME ZBP1 DAI MEDIATED INDUCTION OF TYPE I IFNS	12	-0.277	0.946	0.9904
Reactome	REACTOME LEISHMANIA INFECTION	48	-0.4991	0.9476	0.9904
Reactome	REACTOME SUMOYLATION OF SUMOYLATION PROTEINS	10	-0.4533	0.9498	0.9904
Reactome	REACTOME RIP MEDIATED NFKB ACTIVATION VIA ZBP1	10	-0.2662	0.9517	0.9904
Reactome	REACTOME TNFR2 NON CANONICAL NF KB PATHWAY	23	-0.421	0.9527	0.9904
Reactome	REACTOME INFLUENZA INFECTION	27	-0.5181	0.9536	0.9904
Reactome	REACTOME REGULATION OF HSF1 MEDIATED HEAT SHOCK RESPONSE	28	-0.5407	0.9538	0.9904
Reactome	REACTOME FCERI MEDIATED NF KB ACTIVATION	28	-0.3952	0.9538	0.9904
Reactome	REACTOME IMMUNOGLOBULIN MATURATION	73	-0.3304	0.9553	0.9904
Reactome	REACTOME DISEASES OF METABOLISM	79	-0.3378	0.9553	0.9904
Reactome	REACTOME TRANS GOLGI NETWORK VESICLE BUDDING	20	-0.4395	0.956	0.9904
Reactome	REACTOME GASTRIN CREB SIGNALLING PATHWAY VIA PKC AND MAPK	10	-0.7172	0.9565	0.9904
Reactome	REACTOME COOPERATION OF PDCL PHLP1 AND TRIC CCT IN G PROTEIN BETA FOLDING	12	-0.6412	0.9567	0.9904
Reactome	REACTOME MUSCLE CONTRACTION	42	-0.6172	0.9605	0.9914
Reactome	REACTOME KIDNEY DEVELOPMENT	21	-0.5437	0.9622	0.9914
Reactome	REACTOME CA2 PATHWAY	17	-0.6542	0.9634	0.9914
Reactome	REACTOME REGULATION OF MECP2 EXPRESSION AND ACTIVITY	14	-0.6483	0.9637	0.9914
Reactome	REACTOME CASPASE ACTIVATION VIA EXTRINSIC APOPTOTIC SIGNALLING PATHWAY	15	-0.3148	0.9644	0.9914
Reactome	REACTOME NUCLEAR RECEPTOR TRANSCRIPTION PATHWAY	24	-0.3816	0.9687	0.9944
Reactome	REACTOME MYOGENESIS	10	-0.314	0.9746	0.9967
Reactome	REACTOME SIGNALING BY VEGF	53	-0.6995	0.9772	0.9967
Reactome	REACTOME CARDIOGENESIS	10	-0.6155	0.9772	0.9967
Reactome	REACTOME NCAM SIGNALING FOR NEURITE OUT GROWTH	21	-0.745	0.9774	0.9967
Reactome	REACTOME FATTY ACID METABOLISM	35	-0.7608	0.9812	0.9967
Reactome	REACTOME HIV LIFE CYCLE	39	-0.4463	0.9822	0.9967
Reactome	REACTOME TRANSCRIPTIONAL REGULATION BY MECP2	22	-0.6483	0.9835	0.9967
Reactome	REACTOME DISORDERS OF TRANSMEMBRANE TRANSPORTERS	34	-0.5016	0.9843	0.9967
Reactome	REACTOME NUCLEAR EVENTS MEDIATED BY NFE2L2	38	-0.4809	0.9851	0.9967
Reactome	REACTOME SYNDECAN INTERACTIONS	18	-0.5585	0.9853	0.9967
Reactome	REACTOME INTERLEUKIN 12 FAMILY SIGNALING	22	-0.3543	0.9859	0.9967
Reactome	REACTOME VIRAL MESSENGER RNA SYNTHESIS	14	-0.4533	0.988	0.9975
Reactome	REACTOME SUMOYLATION OF DNA DAMAGE RESPONSE AND REPAIR PROTEINS	22	-0.5025	0.9902	0.9983
Reactome	REACTOME JNK C JUN KINASES PHOSPHORYLATION AND ACTIVATION MEDIATED BY ACTIVATED HUMAN TAK1	11	-0.4107	0.9928	0.9996
Reactome	REACTOME CLATHRIN MEDIATED ENDOCYTOSIS	34	-0.4452	0.9945	0.9999
Reactome	REACTOME SIGNALING BY FGFR	39	-0.735	0.996	0.9999
Reactome	REACTOME DOWNSTREAM SIGNALING OF ACTIVATED FGFR4	12	-0.7575	0.9993	0.9999
Reactome	REACTOME REGULATION OF T CELL ACTIVATION BY CD28 FAMILY	83	-0.6137	0.9994	0.9999
Reactome	REACTOME DEVELOPMENTAL LINEAGES OF THE MAMMARY GLAND	15	-0.8406	0.9999	0.9999

### Sheet: Supplementary Data 2E
Supplementary Data 2. Genes and pathways of EPO-expressing cells and EPO-positive fibroblast nuclei
2E. Transcripts of F8, GREM2, PTGIS and VEGFA on EPO-expressing cells and on their matched fibroblasts: proportion of cells with at least one and at least two of the four, and of each gene
group	cells	participants	proportion at least one	proportion at least two	participant mean at least one	participant mean at least two	proportion F8	proportion GREM2	proportion PTGIS	proportion VEGFA
EPO-expressing cells	684	81	0.557	0.2178	0.5005	0.1991	0.1462	0.1316	0.3187	0.2456
Matched fibroblasts	6840	81	0.05629	0.002485	0.05382	0.002137	0.003216	0.00731	0.0231	0.02529
No test.

### Sheet: Supplementary Data 2F
Supplementary Data 2. Genes and pathways of EPO-expressing cells and EPO-positive fibroblast nuclei
2F. Every panel gene: the atlas cell type of highest pooled expression and the adjacent-cell flag
gene	highest cell type	cp10k highest	cp10k fibroblast	detected proportion highest	detected proportion fibroblast	ratio highest to fibroblast	adjacent cell transcript	fibroblast max
A2ML1	Immune cell	0.2147	0.1071	0.002478	0.001145	2.003	no	no
AAMP	Descending thin limb	4.969	3.219	0.08314	0.0325	1.544	no	no
AAR2	Adipocyte	1.626	0.9719	0.02932	0.009975	1.673	no	no
AARSD1	Vascular smooth muscle	1.196	0.9105	0.012	0.009429	1.313	no	no
ABAT	Proximal tubule	11.09	1.341	0.181	0.01326	8.272	yes	no
ABCA1	Adipocyte	10.07	6.655	0.1683	0.06353	1.513	no	no
ABCA3	Parietal epithelium	1.503	0.3371	0.02897	0.003519	4.458	no	no
ABCA4	Descending thin limb	2.133	0.2835	0.02996	0.002997	7.525	no	no
ABCA7	Immune cell	4.048	0.4083	0.04339	0.004247	9.915	no	no
ABCB1	Principal cell	12.56	0.3869	0.2603	0.003957	32.46	yes	no
ABCB4	Schwann cell	0.9676	0.2335	0.01182	0.002447	4.144	no	no
ABCB6	Adipocyte	1.731	0.8674	0.03583	0.009059	1.996	no	no
ABCC1	Glomerular endothelium	9.267	2.676	0.1011	0.027	3.462	no	no
ABCC12	Schwann cell	0.2834	0.1574	0.003686	0.001669	1.801	no	no
ABCC2	Proximal tubule	7.168	0.4523	0.1233	0.004699	15.85	yes	no
ABCC3	Parietal epithelium	1.491	0.2217	0.02808	0.00234	6.724	no	no
ABCC4	Intercalated cell A	8.514	1.037	0.1933	0.01055	8.213	yes	no
ABCC6	Proximal tubule	14.87	0.8224	0.2337	0.008434	18.08	yes	no
ABCC8	Juxtaglomerular	7.543	0.1328	0.06947	0.001399	56.81	no	no
ABCC9	Fibroblast	9.711	9.711	0.09014	0.09014	1	no	yes
ABCD1	Immune cell	1.519	0.8504	0.01686	0.00877	1.786	no	no
ABCD3	Intercalated cell B	7.267	1.28	0.181	0.01327	5.677	yes	no
ABCD4	Proximal tubule	1.831	0.7926	0.0373	0.008237	2.31	yes	no
ABCF3	Intercalated cell B	1.848	1.307	0.05294	0.01355	1.414	yes	no
ABCG1	Parietal epithelium	9.173	1.033	0.1466	0.01066	8.876	no	no
ABCG2	Endothelium	3.6	0.6025	0.03888	0.006294	5.976	yes	no
ABHD11	Connecting tubule	1.512	0.3383	0.03607	0.00359	4.47	yes	no
ABHD6	Proximal tubule	8.427	1.1	0.1481	0.01127	7.663	yes	no
ABI3	Glomerular endothelium	5.659	0.9593	0.0669	0.009842	5.899	no	no
ABI3BP	Endothelium	5.637	2.608	0.04295	0.02382	2.162	yes	no
ABL1	Vascular smooth muscle	3.861	3.421	0.03745	0.0343	1.128	no	no
ABL2	Schwann cell	4.701	1.427	0.05606	0.0146	3.294	no	no
ABO	Principal cell	5.121	0.6486	0.125	0.006726	7.896	yes	no
ABTB1	Mesangial	2.913	1.028	0.03191	0.01079	2.833	no	no
ABTB2	Principal cell	7.179	0.5494	0.1558	0.005689	13.07	yes	no
ACAA2	Proximal tubule	13.78	2.357	0.2166	0.02337	5.848	yes	no
ACACA	Intercalated cell A	2.233	1.215	0.06226	0.01261	1.837	yes	no
ACACB	Adipocyte	55.45	2.896	0.5288	0.0292	19.15	no	no
ACAP1	Immune cell	6.392	0.7035	0.06626	0.00733	9.086	no	no
ACAP2	Immune cell	2.471	1.54	0.02738	0.016	1.605	no	no
ACAT1	Intercalated cell B	23.98	2.189	0.407	0.02185	10.96	yes	no
ACE	Proximal tubule	3.857	0.2689	0.0713	0.002783	14.34	yes	no
ACE2	Proximal tubule	14.28	0.6519	0.2186	0.006332	21.9	yes	no
ACHE	Fibroblast	0.6506	0.6506	0.006736	0.006736	1	no	yes
ACKR3	Adipocyte	16.68	0.6554	0.2215	0.006586	25.45	no	no
ACLY	Parietal epithelium	7.602	2.203	0.1278	0.02217	3.45	no	no
ACOD1	Immune cell	0.188	0.1105	0.002151	0.001178	1.701	no	no
ACP5	Proximal tubule	1.602	0.3591	0.03147	0.003688	4.46	yes	no
ACP3	Thick ascending limb	3.109	0.1659	0.06854	0.001727	18.75	yes	no
ACRBP	Immune cell	0.78	0.2572	0.008818	0.002714	3.033	no	no
ACRV1	Schwann cell	0.4007	0.1559	0.005212	0.001632	2.57	no	no
ACSL4	Distal convoluted tubule	29.36	3.455	0.4133	0.03356	8.497	yes	no
ACTA2	Vascular smooth muscle	193.2	52.85	0.542	0.2559	3.655	no	no
ACTBL2	Schwann cell	0.2932	0.1626	0.003813	0.001728	1.803	no	no
ACTG2	Vascular smooth muscle	3.607	0.3237	0.02254	0.003116	11.14	no	no
ACTL6A	Cycling	2.079	1.23	0.04407	0.01276	1.69	no	no
ACTL7A	Schwann cell	0.215	0.1092	0.002796	0.001164	1.969	no	no
ACTN1	Vascular smooth muscle	7.755	5.132	0.07152	0.04985	1.511	no	no
ACTN2	Parietal epithelium	0.3102	0.1137	0.006154	0.001207	2.729	no	no
ACTN4	Podocyte	69.65	16.73	0.5643	0.1451	4.163	no	no
ACVR1	Proximal tubule	2.782	1.466	0.05546	0.01509	1.898	yes	no
ACVR1B	Connecting tubule	10.02	2.501	0.2083	0.02525	4.008	yes	no
ACVR2A	Fibroblast	2.753	2.753	0.02739	0.02739	1	no	yes
ACVRL1	Glomerular endothelium	11.2	4.06	0.1245	0.03996	2.759	no	no
ACYP2	Mesangial	1.941	1.293	0.02134	0.01352	1.501	no	no
ADA	Immune cell	1.631	0.6312	0.01789	0.006488	2.584	no	no
ADAM10	Descending thin limb	11.87	3.808	0.1788	0.03773	3.118	no	no
ADAM12	Mesangial	5.95	1.753	0.05943	0.01635	3.394	no	no
ADAM17	Endothelium	3.433	1.909	0.0386	0.01933	1.798	yes	no
ADAM28	Immune cell	2.999	0.4491	0.03168	0.004626	6.677	no	no
ADAM33	Schwann cell	1.808	0.7826	0.0225	0.007851	2.31	no	no
ADAM8	Immune cell	5.764	0.6906	0.05847	0.0071	8.345	no	no
ADAM9	Mesangial	12.29	4.87	0.1202	0.04831	2.525	no	no
ADAMDEC1	Immune cell	0.6913	0.1862	0.007354	0.001935	3.713	no	no
ADAMTS1	Parietal epithelium	30.24	13.64	0.315	0.07931	2.217	no	no
ADAMTS12	Adipocyte	4.721	3.907	0.08686	0.03817	1.208	no	no
ADAMTS19	Podocyte	7.597	0.116	0.1264	0.001214	65.52	no	no
ADAMTS2	Fibroblast	3.429	3.429	0.03382	0.03382	1	no	yes
ADAMTS4	Fibroblast	1.407	1.407	0.01199	0.01199	1	no	yes
ADAMTS5	Mesangial	4.771	2.349	0.04801	0.02306	2.031	no	no
ADAMTSL3	Intercalated cell B	7.593	4.652	0.1826	0.0444	1.632	yes	no
ADAR	Endothelium	9.553	7.223	0.1015	0.07044	1.322	yes	no
ADCY2	Parietal epithelium	0.1738	0.123	0.00344	0.001288	1.414	no	no
ADCYAP1	Podocyte	0.8989	0.1	0.01675	0.001057	8.986	no	no
ADCYAP1R1	Distal convoluted tubule	2.077	0.1241	0.05157	0.001308	16.74	yes	no
ADD1	Mesangial	11.17	9.279	0.1117	0.08761	1.204	no	no
ADGRA1	Intercalated cell B	2.021	0.122	0.0561	0.001302	16.56	yes	no
ADGRA2	Vascular smooth muscle	17.53	8.979	0.1484	0.08517	1.953	no	no
ADGRA3	Descending thin limb	2.993	0.8841	0.05204	0.009293	3.385	no	no
ADGRB1	Schwann cell	0.8405	0.5335	0.01055	0.005556	1.576	no	no
ADGRB2	Parietal epithelium	7.97	0.8305	0.1336	0.008487	9.596	no	no
ADGRD1	Juxtaglomerular	0.9369	0.7119	0.01136	0.007254	1.316	no	no
ADGRD2	Schwann cell	0.1368	0.07802	0.00178	0.0008267	1.754	no	no
ADGRE1	Immune cell	0.6882	0.2012	0.007489	0.002095	3.421	no	no
ADGRE2	Immune cell	1.75	1.429	0.01858	0.01358	1.224	no	no
ADGRE5	Fibroblast	9.054	9.054	0.08338	0.08338	1	no	yes
ADGRG5	Immune cell	1.412	0.3051	0.01564	0.003221	4.63	no	no
ADGRG6	Parietal epithelium	9.153	0.4591	0.1526	0.004689	19.94	no	no
ADGRL1	Adipocyte	2.413	2.407	0.0456	0.02419	1.003	no	no
ADGRL4	Endothelium	7.892	0.3001	0.08258	0.003063	26.3	yes	no
ADIPOQ	Adipocyte	253.6	0.155	0.8914	0.001596	1636	no	no
ADIPOR1	Intercalated cell A	4.709	2.682	0.1239	0.02711	1.756	yes	no
ADIPOR2	Intercalated cell A	2.413	0.7163	0.06724	0.007518	3.369	yes	no
ADM	Connecting tubule	18.87	2.321	0.2374	0.0216	8.13	yes	no
ADNP	Descending thin limb	6.092	4.582	0.09919	0.04539	1.33	no	no
ADORA1	Podocyte	12.74	0.3314	0.1839	0.003481	38.46	no	no
ADORA2A	Endothelium	1.45	0.7286	0.01675	0.007576	1.991	yes	no
ADORA2B	Immune cell	0.2396	0.1357	0.002737	0.001434	1.766	no	no
ADORA3	Immune cell	1.113	0.3833	0.01221	0.003975	2.904	no	no
ADRA1A	Vascular smooth muscle	6.535	0.4746	0.05653	0.004851	13.77	no	no
ADRA1B	Fibroblast	3.081	3.081	0.03006	0.03006	1	no	yes
ADRA1D	Vascular smooth muscle	0.3679	0.2046	0.003725	0.00213	1.798	no	no
ADRA2A	Adipocyte	10.02	5.564	0.1553	0.05034	1.801	no	no
ADRA2B	Vascular smooth muscle	6.117	0.2488	0.05209	0.002591	24.58	no	no
ADRA2C	Fibroblast	3.208	3.208	0.03054	0.03054	1	no	yes
ADRB1	Adipocyte	5.823	1.193	0.1042	0.01237	4.882	no	no
ADRB2	Immune cell	2.383	0.3527	0.02591	0.00369	6.756	no	no
ADRB3	Adipocyte	0.2098	0.173	0.004343	0.001831	1.213	no	no
ADTRP	Intercalated cell A	9.058	0.2799	0.1723	0.002955	32.36	yes	no
AEBP1	Fibroblast	24.28	24.28	0.1882	0.1882	1	no	yes
AFAP1L2	Mesangial	18.38	2.933	0.1743	0.02914	6.268	no	no
AFF1	Principal cell	17.24	4.684	0.3329	0.04653	3.681	yes	no
AFF2	Vascular smooth muscle	0.6868	0.1635	0.006838	0.001718	4.201	no	no
AFG1L	Distal convoluted tubule	1.106	0.4996	0.02801	0.005232	2.214	yes	no
AFM	Proximal tubule	21.15	0.5895	0.2462	0.005657	35.89	yes	no
AGAP1	Schwann cell	4.662	2.737	0.05657	0.02794	1.703	no	no
AGAP3	Endothelium	2.942	1.83	0.03324	0.01881	1.608	yes	no
AGER	Immune cell	0.8504	0.3634	0.00957	0.00382	2.34	no	no
AGMAT	Proximal tubule	28.28	2.02	0.3534	0.01797	14	yes	no
AGO1	Immune cell	1.546	1.225	0.01715	0.01258	1.262	no	no
AGR3	Intercalated cell B	0.3638	0.09845	0.01064	0.001046	3.695	yes	no
AGRP	Distal convoluted tubule	0.4786	0.2465	0.01204	0.002602	1.942	yes	no
AGTR1	Mesangial	26.5	6.966	0.2236	0.06198	3.803	no	no
AGTR2	Fibroblast	0.6595	0.6595	0.005924	0.005924	1	no	yes
AGXT	Proximal tubule	0.9884	0.1407	0.01984	0.001501	7.026	yes	no
AHCY	Proximal tubule	11.22	2.612	0.1844	0.02625	4.298	yes	no
AHR	Schwann cell	21.07	3.298	0.2027	0.0316	6.39	no	no
AHRR	Vascular smooth muscle	0.4389	0.2149	0.004444	0.002268	2.043	no	no
AHSG	Schwann cell	0.08796	0.04302	0.001144	0.0004587	2.045	no	no
AICDA	Immune cell	0.374	0.1475	0.004271	0.001557	2.536	no	no
AIF1L	Principal cell	25.52	1.31	0.4323	0.01296	19.49	yes	no
AIFM1	Proximal tubule	10.87	1.783	0.1806	0.01787	6.097	yes	no
AIM2	Immune cell	1.385	0.2074	0.01481	0.002191	6.68	no	no
AIMP2	Intercalated cell B	3.153	1.04	0.08628	0.01074	3.033	yes	no
AIP	Immune cell	3.072	2.232	0.03367	0.02283	1.376	no	no
AIRE	Immune cell	0.3029	0.2442	0.003475	0.002576	1.24	no	no
AJAP1	Glomerular endothelium	4.605	0.6021	0.05335	0.006178	7.647	no	no
AKAP11	Mesangial	6.228	5.055	0.06517	0.05023	1.232	no	no
AKAP4	Schwann cell	0.2248	0.1415	0.002796	0.001503	1.589	no	no
AKAP8	Mesangial	3.049	2.472	0.03245	0.02504	1.233	no	no
AKR1B1	Principal cell	11.11	3.965	0.1958	0.03355	2.801	yes	no
AKR1C3	Adipocyte	15.47	0.7246	0.2117	0.007397	21.36	no	no
AKT1	Cycling	6.373	4.598	0.1238	0.04581	1.386	no	no
AKT2	Adipocyte	12.43	4.516	0.202	0.04506	2.753	no	no
AKT3	Principal cell	6.894	3.439	0.1677	0.03517	2.005	yes	no
AKTIP	Descending thin limb	4.026	2.013	0.06747	0.02066	2	no	no
ALAD	Proximal tubule	6.635	1.328	0.1216	0.01374	4.997	yes	no
ALCAM	Schwann cell	5.014	0.7612	0.06038	0.007795	6.587	no	no
ALDH1B1	Proximal tubule	8.324	1.221	0.1403	0.01227	6.819	yes	no
ALDH2	Adipocyte	29.43	5.236	0.3757	0.0505	5.621	no	no
ALDH3A2	Proximal tubule	10.15	2.482	0.1689	0.02518	4.09	yes	no
ALDH7A1	Proximal tubule	12.15	6.316	0.1993	0.05993	1.923	yes	no
ALDOA	Intercalated cell B	8.858	3.065	0.2163	0.03077	2.89	yes	no
ALG11	Immune cell	7.981	5.23	0.08312	0.05153	1.526	no	no
ALG13	Mesangial	4.128	3.004	0.04363	0.03014	1.374	no	no
ALG2	Connecting tubule	3.449	2.809	0.08149	0.02805	1.228	yes	no
ALG6	Schwann cell	2.238	0.6989	0.02822	0.007303	3.202	no	no
ALG9	Juxtaglomerular	1.569	1.184	0.01932	0.01228	1.325	no	no
ALK	Schwann cell	0.518	0.08694	0.006483	0.0009247	5.958	no	no
ALKBH5	Juxtaglomerular	4.058	2.923	0.04838	0.02978	1.388	no	no
ALOX12	Immune cell	0.3019	0.1698	0.003455	0.00181	1.778	no	no
ALOX15	Immune cell	0.5651	0.2107	0.00635	0.002237	2.682	no	no
ALOX5	Immune cell	5.188	0.8023	0.05278	0.008139	6.466	no	no
ALPK1	Immune cell	1.383	1.299	0.01528	0.0133	1.065	no	no
ALPK3	Distal convoluted tubule	4.04	0.4917	0.09242	0.005136	8.217	yes	no
ALPL	Proximal tubule	10.43	1.034	0.1762	0.01025	10.08	yes	no
ALX1	Fibroblast	1.674	1.674	0.01665	0.01665	1	no	yes
ALYREF	Cycling	3.397	1.795	0.0691	0.01844	1.892	no	no
AMACR	Proximal tubule	8.333	1.274	0.1353	0.0128	6.542	yes	no
AMER1	Intercalated cell B	0.9225	0.5063	0.02678	0.005259	1.822	yes	no
AMFR	Intercalated cell A	13.5	2.814	0.2918	0.02873	4.797	yes	no
AMH	Schwann cell	0.05864	0.02484	0.0007627	0.0002639	2.361	no	no
AMIGO1	Distal convoluted tubule	0.9945	0.467	0.02531	0.004892	2.13	yes	no
AMIGO3	Immune cell	0.384	0.2409	0.004392	0.002549	1.594	no	no
AMOT	Parietal epithelium	3.892	1.155	0.07049	0.01181	3.37	no	no
ANAPC1	Immune cell	3.929	2.699	0.04285	0.0274	1.456	no	no
ANGPT1	Adipocyte	5.927	4.677	0.1064	0.04533	1.267	no	no
ANGPT2	Vascular smooth muscle	2.679	0.2877	0.02563	0.002919	9.313	no	no
ANGPTL2	Adipocyte	14.48	4.02	0.2161	0.03905	3.601	no	no
ANGPTL3	Proximal tubule	8.851	0.7076	0.1468	0.006917	12.51	yes	no
ANGPTL4	Adipocyte	12.06	0.3039	0.1878	0.003065	39.69	no	no
ANGPTL6	Immune cell	0.4788	0.2573	0.005445	0.002739	1.861	no	no
ANGPTL7	Schwann cell	3.098	0.4961	0.03305	0.004132	6.245	no	no
ANGPTL8	Adipocyte	1.259	0.1354	0.0228	0.001437	9.3	no	no
ANK1	Vascular smooth muscle	0.2665	0.06244	0.002694	0.0006633	4.269	no	no
ANKHD1	Immune cell	5.444	3.78	0.05836	0.03795	1.44	no	no
ANKK1	Schwann cell	0.2346	0.107	0.003051	0.001138	2.191	no	no
ANKRD13A	Intercalated cell B	7.366	2.44	0.1851	0.02474	3.019	yes	no
ANKRD13D	Immune cell	2.086	0.8321	0.02322	0.008703	2.506	no	no
ANKRD17	Connecting tubule	4.283	2.975	0.1015	0.03046	1.44	yes	no
ANKRD30A	Intercalated cell B	0.6927	0.3708	0.0197	0.003911	1.868	yes	no
ANKRD40	Glomerular endothelium	3.402	1.718	0.04159	0.01761	1.98	no	no
ANKRD44	Immune cell	5.19	1.181	0.05561	0.0122	4.395	no	no
ANKRD6	Parietal epithelium	2.002	0.7585	0.03805	0.007953	2.639	no	no
ANKS1A	Glomerular endothelium	5.905	1.211	0.06537	0.01261	4.876	no	no
ANKS6	Descending thin limb	2.143	0.8402	0.03715	0.008786	2.551	no	no
ANKZF1	Immune cell	2.822	1.37	0.031	0.01423	2.059	no	no
ANO1	Vascular smooth muscle	13.16	4.025	0.1115	0.03659	3.27	no	no
ANO3	Vascular smooth muscle	3.88	0.6875	0.03581	0.007063	5.644	no	no
ANP32E	Descending thin limb	5.171	1.91	0.08588	0.01969	2.707	no	no
ANPEP	Proximal tubule	84.41	5.252	0.6276	0.0391	16.07	yes	no
ANXA1	Adipocyte	36.82	4.416	0.405	0.04168	8.339	no	no
ANXA10	Immune cell	0.2409	0.1484	0.002742	0.001567	1.624	no	no
ANXA2	Adipocyte	49.88	5.731	0.4908	0.05409	8.705	no	no
ANXA3	Descending thin limb	4.618	0.3196	0.07507	0.003329	14.45	no	no
ANXA5	Adipocyte	23.08	11.95	0.3029	0.108	1.931	no	no
ANXA8	Schwann cell	0.5669	0.2954	0.007245	0.003116	1.919	no	no
AOAH	Immune cell	5.584	0.7496	0.05661	0.007525	7.45	no	no
AOC3	Adipocyte	115.8	18.86	0.6938	0.1556	6.141	no	no
AOX1	Proximal tubule	9.617	2.646	0.1563	0.02515	3.635	yes	no
AP1B1	Immune cell	6.314	2.553	0.06542	0.02581	2.473	no	no
AP1M1	Adipocyte	3.672	2.014	0.07058	0.02078	1.823	no	no
AP1S3	Descending thin limb	3.872	0.5944	0.06433	0.006217	6.513	no	no
AP2A1	Mesangial	5.507	4.231	0.05864	0.04243	1.302	no	no
AP2A2	Principal cell	5.734	2.873	0.1413	0.02929	1.996	yes	no
AP2M1	Distal convoluted tubule	13.1	9.885	0.253	0.09273	1.325	yes	no
AP3B2	Schwann cell	0.5473	0.3368	0.007118	0.00355	1.625	no	no
AP3D1	Proximal tubule	4.822	3.013	0.09281	0.03051	1.601	yes	no
AP3M2	Juxtaglomerular	1.74	0.4674	0.02116	0.004896	3.722	no	no
AP5B1	Proximal tubule	2.694	1.517	0.05395	0.01565	1.776	yes	no
APAF1	Immune cell	2.623	1.056	0.02874	0.01101	2.484	no	no
APC	Schwann cell	1.632	1.039	0.02085	0.01087	1.57	no	no
APCDD1	Adipocyte	14.58	4.026	0.2096	0.03774	3.622	no	no
APELA	Descending thin limb	1.095	0.09382	0.01876	0.0009853	11.68	no	no
APEX1	Intercalated cell B	4.226	3.341	0.1137	0.03367	1.265	yes	no
APEX2	Cycling	0.8819	0.541	0.01966	0.005668	1.63	no	no
APH1B	Schwann cell	2.326	1.706	0.02924	0.0176	1.363	no	no
API5	Intercalated cell B	4.343	2.902	0.1174	0.0294	1.497	yes	no
APLF	Vascular smooth muscle	1.194	1.117	0.01196	0.01157	1.07	no	no
APLN	Podocyte	5.441	0.2007	0.09403	0.002065	27.1	no	no
APLNR	Glomerular endothelium	11.53	0.6538	0.1275	0.006679	17.64	no	no
APMAP	Adipocyte	38.71	2.852	0.392	0.02899	13.57	no	no
APOB	Adipocyte	0.8393	0.1122	0.01303	0.001193	7.478	no	no
APOBEC3B	Cycling	0.2622	0.03297	0.005888	0.000351	7.954	no	no
APOBEC3C	Immune cell	4.008	1.88	0.04304	0.01926	2.131	no	no
APOBEC3D	Immune cell	1.12	0.3705	0.01265	0.003919	3.021	no	no
APOBEC3F	Immune cell	0.8165	0.4077	0.009265	0.004307	2.003	no	no
APOBEC3G	Immune cell	2.961	0.7948	0.03209	0.008304	3.725	no	no
APOL1	Podocyte	12.27	4.622	0.1862	0.04562	2.653	no	no
APOL2	Podocyte	5.756	2.332	0.09916	0.0237	2.468	no	no
APOL3	Glomerular endothelium	7.638	1.506	0.08831	0.01556	5.07	no	no
APOL6	Adipocyte	27.8	3.178	0.3713	0.03212	8.748	no	no
APOM	Proximal tubule	7.654	0.755	0.131	0.007654	10.14	yes	no
APP	Glomerular endothelium	93.88	27.3	0.5516	0.2062	3.439	no	no
APPBP2	Podocyte	4.1	2.338	0.07518	0.02397	1.754	no	no
APTX	Intercalated cell A	2.564	1.567	0.07044	0.01618	1.637	yes	no
AQP2	Principal cell	352.2	1.3	0.9287	0.009305	271	yes	no
AQP4	Thick ascending limb	0.4774	0.08445	0.01174	0.0008981	5.652	yes	no
AQP5	Principal cell	0.7937	0.1432	0.01983	0.001519	5.544	yes	no
AQP6	Intercalated cell A	42.92	0.2938	0.3298	0.002967	146.1	yes	no
AQP7	Adipocyte	38.19	0.8349	0.3974	0.008519	45.74	no	no
AQP8	Schwann cell	0.1368	0.04889	0.00178	0.0005205	2.799	no	no
AQP9	Immune cell	0.1954	0.08818	0.002168	0.000938	2.216	no	no
AR	Glomerular endothelium	2.109	1.545	0.0261	0.01573	1.365	no	no
ARC	Glomerular endothelium	1.471	0.1975	0.01658	0.002064	7.451	no	no
ARF1	Podocyte	14.79	8.753	0.2303	0.08448	1.69	no	no
ARF6	Podocyte	10.39	3.463	0.1697	0.03445	3.001	no	no
ARFIP1	Principal cell	1.792	1.342	0.04869	0.01398	1.335	yes	no
ARG1	Immune cell	0.2251	0.1324	0.002555	0.001398	1.7	no	no
ARG2	Principal cell	5.36	0.4986	0.1266	0.00522	10.75	yes	no
ARHGAP35	Mesangial	7.114	4.243	0.07367	0.04245	1.677	no	no
ARHGAP36	Schwann cell	0.2639	0.07836	0.003178	0.0008303	3.368	no	no
ARHGEF2	Vascular smooth muscle	8.614	3.678	0.07866	0.03652	2.342	no	no
ARHGEF7	Vascular smooth muscle	3.199	1.151	0.03074	0.01191	2.78	no	no
ARID1A	Immune cell	4.391	2.721	0.0476	0.0277	1.614	no	no
ARID3B	Immune cell	1.458	0.486	0.0164	0.005128	2.999	no	no
ARL4D	Intercalated cell B	7.024	0.9856	0.1789	0.01015	7.126	yes	no
ARL8B	Intercalated cell B	8.165	5.854	0.2025	0.05755	1.395	yes	no
ARMC5	Mesangial	0.7706	0.533	0.008568	0.005623	1.446	no	no
ARMC7	Intercalated cell A	2.3	0.4872	0.06119	0.005118	4.72	yes	no
ARMH3	Immune cell	2.937	1.65	0.03233	0.01702	1.78	no	no
ARNT	Descending thin limb	4.265	4.189	0.07158	0.04165	1.018	no	no
BMAL1	Immune cell	0.9869	0.4866	0.01111	0.005095	2.028	no	no
ARR3	Immune cell	0.1298	0.06977	0.001478	0.0007432	1.86	no	no
ARRB1	Glomerular endothelium	6.654	4.269	0.07877	0.04279	1.559	no	no
ARRB2	Immune cell	12.06	3.08	0.1157	0.03027	3.916	no	no
ARRDC3	Descending thin limb	7.527	3.516	0.1163	0.03452	2.141	no	no
ART1	Endothelium	0.3201	0.08965	0.003792	0.0009538	3.571	yes	no
ART3	Schwann cell	4.828	0.1312	0.0586	0.001394	36.8	no	no
ART4	Fibroblast	0.7893	0.7893	0.008187	0.008187	1	no	yes
ARX	Schwann cell	0.2052	0.1032	0.002669	0.001091	1.989	no	no
ASCC2	Immune cell	1.942	1.289	0.02167	0.0134	1.507	no	no
ASCC3	Mesangial	4.314	2.032	0.04538	0.02069	2.123	no	no
ASCL1	Schwann cell	0.3225	0.151	0.004195	0.001604	2.137	no	no
ASCL2	Fibroblast	0.6048	0.6048	0.006278	0.006278	1	no	yes
ASF1B	Cycling	1.943	0.2134	0.03849	0.002271	9.103	no	no
ASH2L	Cycling	1.894	1.425	0.04121	0.01482	1.329	no	no
ASIC1	Schwann cell	1.955	0.5559	0.02504	0.005799	3.516	no	no
ASPM	Cycling	2.665	0.1294	0.04493	0.001364	20.6	no	no
ASPN	Fibroblast	4.399	4.399	0.04244	0.04244	1	no	yes
ASTN2	Schwann cell	5.854	0.6495	0.07182	0.006799	9.013	no	no
ASXL1	Intercalated cell B	7.088	2.72	0.1758	0.02767	2.606	yes	no
ATAD3A	Cycling	0.9844	0.5894	0.02149	0.006166	1.67	no	no
ATF1	Mesangial	1.557	1.386	0.01704	0.01427	1.124	no	no
ATF2	Intercalated cell B	2.618	2.1	0.07416	0.02173	1.247	yes	no
ATF3	Intercalated cell B	12.32	2.235	0.1593	0.01912	5.513	yes	no
ATF4	Adipocyte	15.32	13.32	0.2334	0.122	1.15	no	no
ATF6	Principal cell	6.601	2.972	0.1599	0.0302	2.221	yes	no
ATG10	Principal cell	0.9065	0.68	0.02525	0.007128	1.333	yes	no
ATG16L1	Immune cell	1.649	0.8826	0.01841	0.009249	1.869	no	no
ATG2A	Intercalated cell B	0.9399	0.6694	0.02767	0.007036	1.404	yes	no
ATG5	Intercalated cell B	2.103	1.406	0.05996	0.01455	1.496	yes	no
ATG7	Immune cell	1.669	0.8059	0.01855	0.008405	2.071	no	no
ATIC	Cycling	3.318	1.967	0.06773	0.0202	1.687	no	no
ATL1	Schwann cell	1.3	0.3709	0.01614	0.003888	3.505	no	no
ATL2	Intercalated cell B	9.81	1.455	0.2329	0.0151	6.742	yes	no
ATL3	Vascular smooth muscle	5.762	3.742	0.0554	0.03798	1.54	no	no
ATM	Immune cell	8.066	2.896	0.08422	0.02948	2.785	no	no
ATOH1	Immune cell	0.1708	0.08795	0.001936	0.0009296	1.942	no	no
ATOH7	Proximal tubule	0.5381	0.2189	0.01128	0.002323	2.458	yes	no
ATOH8	Descending thin limb	5.11	1.336	0.08007	0.01372	3.825	no	no
ATP10D	Intercalated cell B	7.051	5.64	0.1743	0.0537	1.25	yes	no
ATP13A2	Glomerular endothelium	1.503	0.7108	0.0189	0.00742	2.114	no	no
ATP1A1	Distal convoluted tubule	226.6	12.01	0.8954	0.08444	18.86	yes	no
ATP2A2	Juxtaglomerular	9.556	3.77	0.104	0.03781	2.535	no	no
ATP2B1	Schwann cell	3.391	2.18	0.04157	0.02245	1.556	no	no
ATP5F1A	Distal convoluted tubule	45.71	11.54	0.5403	0.1022	3.962	yes	no
ATP5F1C	Distal convoluted tubule	14.82	4.648	0.2816	0.04543	3.189	yes	no
ATP6V0D2	Intercalated cell A	86.44	0.5434	0.7135	0.005246	159.1	yes	no
ATP6V1B1	Intercalated cell B	46.02	0.5444	0.6346	0.005421	84.53	yes	no
ATP6V1H	Intercalated cell A	9.457	1.384	0.2216	0.01423	6.834	yes	no
ATP7A	Intercalated cell A	3.439	0.9824	0.09143	0.01021	3.501	yes	no
ATP7B	Proximal tubule	1.266	0.3772	0.02611	0.003918	3.357	yes	no
ATPAF1	Distal convoluted tubule	5.854	1.27	0.1311	0.013	4.609	yes	no
ATPSCKMT	Connecting tubule	2.23	0.9527	0.05456	0.009908	2.34	yes	no
ATR	Immune cell	2.149	1.32	0.02386	0.01366	1.628	no	no
ATRX	Descending thin limb	4.875	3.755	0.08159	0.03787	1.298	no	no
ATXN1	Immune cell	2.377	1.815	0.02585	0.01863	1.309	no	no
ATXN1L	Proximal tubule	2.098	1.253	0.0427	0.01302	1.674	yes	no
ATXN2	Podocyte	5.333	3.595	0.09565	0.03624	1.484	no	no
ATXN2L	Immune cell	7.75	4.925	0.08156	0.04913	1.574	no	no
ATXN3	Endothelium	6.131	3.974	0.06677	0.03976	1.543	yes	no
ATXN7L2	Parietal epithelium	0.9454	0.4735	0.0183	0.004978	1.997	no	no
AUNIP	Immune cell	0.4916	0.2738	0.005612	0.002894	1.795	no	no
AURKA	Cycling	1.751	0.3687	0.03333	0.003894	4.748	no	no
AURKB	Cycling	3.448	0.2202	0.05833	0.002332	15.66	no	no
AURKC	Mesangial	0.4039	0.3101	0.004543	0.003266	1.302	no	no
AVPR1A	Intercalated cell B	23.53	0.8768	0.4103	0.008933	26.84	yes	no
AVPR1B	Descending thin limb	0.3277	0.1909	0.00588	0.00202	1.717	no	no
AVPR2	Principal cell	5.148	0.09744	0.1262	0.001034	52.84	yes	no
AXIN1	Immune cell	2.652	1.653	0.02918	0.017	1.604	no	no
AXIN2	Vascular smooth muscle	1.644	1.182	0.01613	0.01215	1.39	no	no
AXL	Vascular smooth muscle	8.804	5.403	0.08154	0.05327	1.63	no	no
B3GAT1	Schwann cell	1.143	0.2392	0.01475	0.002531	4.78	no	no
B4GAT1	Podocyte	12.59	2.951	0.195	0.02977	4.266	no	no
BAALC	Intercalated cell B	1.454	0.167	0.04095	0.001751	8.707	yes	no
BAAT	Immune cell	0.135	0.06966	0.001537	0.0007371	1.938	no	no
BACE1	Podocyte	3.726	2.362	0.06894	0.02384	1.578	no	no
BACE2	Distal convoluted tubule	14.22	1.628	0.2599	0.01657	8.737	yes	no
BACH1	Intercalated cell B	2.622	1.363	0.07402	0.01422	1.923	yes	no
BACH2	Schwann cell	1.583	0.2727	0.0197	0.002844	5.807	no	no
BAD	Descending thin limb	0.6144	0.4809	0.01105	0.005065	1.278	no	no
BAG2	Fibroblast	1.38	1.38	0.01405	0.01405	1	no	yes
BAG3	Connecting tubule	3.334	1.662	0.07334	0.0166	2.005	yes	no
BAG6	Descending thin limb	5.823	4.017	0.09441	0.0399	1.45	no	no
BAIAP2	Proximal tubule	3.395	0.4552	0.06289	0.004723	7.458	yes	no
BAK1	Immune cell	2.278	1.364	0.02545	0.01424	1.671	no	no
BANK1	Immune cell	1.953	0.2625	0.01964	0.002758	7.442	no	no
BAP1	Intercalated cell A	2.859	2.277	0.0786	0.02337	1.256	yes	no
BARD1	Cycling	1.166	0.3485	0.02558	0.003675	3.346	no	no
BARHL2	Immune cell	0.2069	0.1284	0.002369	0.001365	1.612	no	no
BARX2	Connecting tubule	3.494	0.1234	0.08038	0.0013	28.31	yes	no
BATF	Immune cell	1.904	0.3136	0.02059	0.003277	6.071	no	no
BATF3	Immune cell	1.224	0.7438	0.01323	0.007766	1.646	no	no
BAX	Immune cell	1.368	0.6622	0.01537	0.006958	2.066	no	no
BAZ2B	Endothelium	2.309	1.765	0.02659	0.01834	1.308	yes	no
BBC3	Vascular smooth muscle	0.8007	0.5652	0.00798	0.005881	1.417	no	no
BCAM	Parietal epithelium	92.04	2.498	0.7321	0.0233	36.85	no	no
BCAN	Mesangial	0.3337	0.1952	0.003734	0.002081	1.71	no	no
BCAR1	Mesangial	2.577	0.9014	0.02726	0.009345	2.859	no	no
BCAR3	Podocyte	4.097	0.9933	0.0748	0.0102	4.125	no	no
BCAR4	Immune cell	0.2253	0.1279	0.00258	0.001357	1.762	no	no
BCAS3	Connecting tubule	2.209	1.28	0.05445	0.01334	1.726	yes	no
BCCIP	Intercalated cell B	4.817	2.45	0.1284	0.02496	1.966	yes	no
BCHE	Schwann cell	1.3	0.1382	0.01513	0.001416	9.406	no	no
BCKDK	Cycling	2.082	1.577	0.04504	0.01625	1.32	no	no
BCL10	Intercalated cell B	2.403	1.168	0.0675	0.01211	2.056	yes	no
BCL11A	Immune cell	2.668	0.4457	0.02663	0.004633	5.986	no	no
BCL11B	Immune cell	1.971	0.1758	0.02168	0.001848	11.21	no	no
BCL2	Schwann cell	4.701	0.8972	0.05707	0.009349	5.239	no	no
BCL2A1	Immune cell	1.073	0.1482	0.01139	0.001544	7.239	no	no
BCL2L1	Distal convoluted tubule	18.06	4.141	0.324	0.04075	4.36	yes	no
BCL2L11	Distal convoluted tubule	2.043	0.8048	0.04772	0.008381	2.538	yes	no
BCL2L12	Cycling	0.6768	0.4123	0.01543	0.004353	1.641	no	no
BCL2L13	Intercalated cell A	4.201	1.757	0.1129	0.01815	2.39	yes	no
BCL2L2	Mesangial	7.591	4.665	0.07749	0.04601	1.627	no	no
BCL3	Endothelium	2.793	1.453	0.0301	0.01467	1.923	yes	no
BCL6	Adipocyte	5.508	1.704	0.1021	0.0173	3.232	no	no
BCL6B	Glomerular endothelium	4.226	0.3105	0.05	0.003232	13.61	no	no
BCL7B	Intercalated cell B	2.553	1.387	0.0708	0.01424	1.841	yes	no
BCL7C	Descending thin limb	1.154	0.907	0.02065	0.009554	1.272	no	no
BCOR	Glomerular endothelium	2.574	1.269	0.03162	0.01302	2.029	no	no
BCORL1	Schwann cell	1.29	0.9685	0.01627	0.009919	1.332	no	no
BCR	Descending thin limb	5.657	1.983	0.09266	0.02039	2.852	no	no
BDKRB1	Thick ascending limb	0.3011	0.1549	0.007616	0.001641	1.944	yes	no
BDKRB2	Intercalated cell A	3.162	0.4838	0.07261	0.004849	6.537	yes	no
BDNF	Juxtaglomerular	0.8566	0.159	0.01	0.001685	5.388	no	no
BEAN1	Schwann cell	0.5766	0.2459	0.007245	0.002605	2.345	no	no
BECN1	Distal convoluted tubule	6.26	2.636	0.1408	0.0267	2.375	yes	no
BEX2	Thick ascending limb	3.423	0.406	0.07902	0.004167	8.431	yes	no
BFSP1	Mesangial	0.6933	0.3121	0.007566	0.003254	2.221	no	no
BFSP2	Immune cell	0.2832	0.1394	0.003247	0.00149	2.031	no	no
BGN	Vascular smooth muscle	77.13	65.15	0.421	0.3546	1.184	no	no
BHMT	Proximal tubule	58.98	2.821	0.5096	0.02214	20.9	yes	no
BICRAL	Descending thin limb	2.548	1.615	0.04418	0.01678	1.577	no	no
BID	Immune cell	2.091	0.6478	0.02291	0.006715	3.227	no	no
BIK	Intercalated cell B	1.8	0.1986	0.05116	0.002102	9.065	yes	no
BIRC2	Proximal tubule	5.626	3.642	0.1053	0.03644	1.545	yes	no
BIRC5	Cycling	7.345	0.2827	0.09951	0.002969	25.98	no	no
BIRC7	Proximal tubule	0.2673	0.1337	0.005234	0.001408	1.999	yes	no
BLK	Immune cell	1.441	0.1379	0.01445	0.001416	10.45	no	no
BLM	Cycling	0.545	0.1687	0.01215	0.00179	3.231	no	no
BLNK	Principal cell	4.55	0.4811	0.1154	0.005044	9.457	yes	no
BLOC1S2	Intercalated cell A	2.62	1.18	0.07206	0.01224	2.221	yes	no
BLVRA	Adipocyte	3.357	1.952	0.06515	0.01975	1.72	no	no
BMI1	Juxtaglomerular	6.237	4.641	0.07233	0.04605	1.344	no	no
BMP2	Podocyte	18.06	1.724	0.1996	0.0166	10.48	no	no
BMP2K	Immune cell	5.302	1.731	0.05446	0.01768	3.063	no	no
BMP4	Mesangial	3.463	2.575	0.03626	0.02567	1.345	no	no
BMP5	Fibroblast	3.172	3.172	0.02963	0.02963	1	no	yes
BMP6	Thick ascending limb	2.841	0.5675	0.06273	0.00583	5.006	yes	no
BMP7	Parietal epithelium	31.42	0.4205	0.3935	0.00428	74.74	no	no
BMP8A	Fibroblast	0.9432	0.9432	0.00965	0.00965	1	no	yes
BMP8B	Schwann cell	5.063	0.1337	0.05923	0.00138	37.87	no	no
BMPER	Adipocyte	1.993	0.2287	0.03583	0.002406	8.714	no	no
BMPR1A	Descending thin limb	4.707	3.331	0.07898	0.03357	1.413	no	no
BMPR1B	Intercalated cell B	5.793	0.805	0.1511	0.008102	7.196	yes	no
BMPR2	Glomerular endothelium	14.09	5.34	0.155	0.05318	2.639	no	no
BNC1	Parietal epithelium	1.163	0.142	0.02101	0.001512	8.191	no	no
BNC2	Proximal tubule	2.886	0.7832	0.05729	0.008134	3.685	yes	no
BNIP3	Adipocyte	4.511	1.167	0.08469	0.01207	3.866	no	no
BOLL	Immune cell	0.3863	0.2137	0.004409	0.002274	1.808	no	no
BRAF	Connecting tubule	5.212	2.974	0.1178	0.03013	1.753	yes	no
BRCA1	Cycling	1.86	0.3972	0.03774	0.004179	4.684	no	no
BRCA2	Cycling	1.803	0.333	0.03681	0.003486	5.416	no	no
BRD3	Descending thin limb	2.882	1.816	0.04971	0.0186	1.587	no	no
BRD4	Mesangial	7.226	5.863	0.07498	0.05766	1.232	no	no
BRDT	Immune cell	0.3325	0.1654	0.003792	0.001751	2.01	no	no
BRI3BP	Cycling	2.826	1.037	0.05636	0.01068	2.724	no	no
BRINP1	Proximal tubule	0.3462	0.2744	0.007223	0.002892	1.262	yes	no
BRIP1	Cycling	2.159	0.2342	0.04152	0.002474	9.222	no	no
BRIX1	Descending thin limb	1.399	1.06	0.02462	0.01096	1.319	no	no
BRSK2	Schwann cell	0.43	0.09969	0.005593	0.001055	4.313	no	no
BSDC1	Mesangial	2.716	2.044	0.02949	0.02099	1.329	no	no
BST1	Podocyte	3.289	0.9241	0.06113	0.00963	3.559	no	no
BTAF1	Immune cell	5.99	4.171	0.06262	0.04115	1.436	no	no
BTBD9	Connecting tubule	1.86	0.8848	0.04615	0.009293	2.102	yes	no
BTK	Immune cell	4.336	0.6963	0.04511	0.007088	6.227	no	no
BTLA	Immune cell	2.043	0.2766	0.02155	0.002892	7.385	no	no
BTN3A1	Immune cell	4.646	1.411	0.0499	0.01458	3.293	no	no
BTNL2	Schwann cell	0.2443	0.103	0.003178	0.001095	2.373	no	no
BTRC	Parietal epithelium	2.043	1.768	0.03872	0.01798	1.156	no	no
BUB1	Cycling	3.195	0.1031	0.0553	0.00108	31	no	no
BUB1B	Cycling	1.556	0.1201	0.03147	0.001278	12.95	no	no
BVES	Schwann cell	1.28	0.2716	0.01589	0.002869	4.713	no	no
C1QBP	Intercalated cell B	7.047	3.652	0.1797	0.03649	1.93	yes	no
C1QL3	Immune cell	0.3102	0.1885	0.003497	0.001989	1.645	no	no
C1QTNF1	Adipocyte	5.56	1.514	0.09989	0.01538	3.672	no	no
C1QTNF6	Mesangial	1.967	1	0.02127	0.01029	1.966	no	no
C1QTNF9	Immune cell	0.348	0.1928	0.003973	0.002046	1.804	no	no
C1RL	Fibroblast	4.798	4.798	0.04629	0.04629	1	no	yes
C3AR1	Immune cell	3.881	1.049	0.04005	0.01059	3.699	no	no
C4A	Proximal tubule	18.17	3.55	0.2401	0.03179	5.118	yes	no
C4B	Proximal tubule	13.35	2.788	0.1903	0.02528	4.787	yes	no
C5	Parietal epithelium	1.789	0.7939	0.0348	0.008325	2.253	no	no
C5AR1	Immune cell	4.102	1.254	0.03696	0.01239	3.272	no	no
C6	Adipocyte	5.665	0.7655	0.09338	0.007799	7.401	no	no
C7	Fibroblast	482	482	0.7897	0.7897	1	no	yes
C8B	Juxtaglomerular	0.2409	0.1635	0.003062	0.001734	1.474	no	no
C8G	Schwann cell	0.1173	0.07576	0.001398	0.0008037	1.548	no	no
C9	Intercalated cell A	0.5574	0.1244	0.01601	0.001327	4.48	yes	no
CA10	Podocyte	4.266	0.1548	0.07712	0.001607	27.56	no	no
CA12	Intercalated cell B	277.9	5.562	0.9668	0.04096	49.97	yes	no
CA14	Immune cell	0.1899	0.1135	0.002175	0.001207	1.674	no	no
CA4	Endothelium	5.436	0.4159	0.0502	0.004201	13.07	yes	no
CA9	Schwann cell	0.2834	0.168	0.003686	0.00179	1.687	no	no
CABCOCO1	Podocyte	0.933	0.3276	0.01795	0.003379	2.848	no	no
CABP4	Glomerular endothelium	0.3721	0.07892	0.004768	0.0008364	4.715	no	no
CABYR	Mesangial	0.3595	0.2153	0.003977	0.002276	1.67	no	no
CACNA1B	Distal convoluted tubule	0.3	0.09303	0.007781	0.0009865	3.224	yes	no
CACNA1C	Vascular smooth muscle	8.143	1.883	0.07462	0.01915	4.325	no	no
CACNA1D	Distal convoluted tubule	1.865	0.3342	0.04576	0.00347	5.58	yes	no
CACNA1G	Mesangial	0.2678	0.1769	0.00291	0.001877	1.514	no	no
CACNA1H	Vascular smooth muscle	11.3	0.5145	0.09798	0.005172	21.97	no	no
CACNA2D1	Adipocyte	3.042	1.285	0.05212	0.01337	2.367	no	no
CACNG3	Immune cell	0.2065	0.09529	0.002342	0.001008	2.167	no	no
CACNG4	Descending thin limb	0.6708	0.1272	0.01168	0.001346	5.272	no	no
CACNG5	Immune cell	0.13	0.08163	0.001491	0.0008691	1.592	no	no
CACUL1	Juxtaglomerular	2.645	1.353	0.03184	0.01409	1.955	no	no
CACYBP	Intercalated cell B	3.788	2.072	0.1035	0.02132	1.828	yes	no
CAD	Cycling	1.824	1.271	0.03939	0.01318	1.436	no	no
CADM3	Schwann cell	20.48	0.2893	0.2077	0.002778	70.79	no	no
CADM4	Schwann cell	9.079	0.9276	0.1022	0.009451	9.788	no	no
CALB1	Connecting tubule	100.4	0.7603	0.5792	0.00597	132	yes	no
CALB2	Adipocyte	3.934	0.1039	0.06515	0.001075	37.88	no	no
CALCA	Intercalated cell A	0.6121	0.06774	0.01597	0.0007202	9.036	yes	no
CALCB	Immune cell	0.5586	0.2425	0.006325	0.002571	2.304	no	no
CALCR	Distal convoluted tubule	1.777	0.1968	0.03933	0.002053	9.032	yes	no
CALCRL	Adipocyte	10.39	1.433	0.1585	0.01456	7.25	no	no
CALM3	Intercalated cell B	11.77	5.77	0.2711	0.05698	2.04	yes	no
CALML3	Schwann cell	0.2541	0.1122	0.003178	0.001197	2.264	no	no
CALR3	Immune cell	0.2354	0.1479	0.002696	0.001576	1.592	no	no
CAMK1	Adipocyte	3.619	0.8359	0.06732	0.008641	4.33	no	no
CAMK2A	Podocyte	1.42	0.1831	0.02729	0.001941	7.757	no	no
CAMK2B	Parietal epithelium	1.015	0.108	0.01972	0.001145	9.393	no	no
CAMK2D	Parietal epithelium	1.786	1.372	0.03448	0.0142	1.302	no	no
CAMK2G	Vascular smooth muscle	3.984	0.868	0.03822	0.00905	4.59	no	no
CAMKV	Immune cell	0.1576	0.09461	0.00181	0.001008	1.666	no	no
CAMP	Immune cell	0.1893	0.0945	0.002108	0.001006	2.003	no	no
CAMSAP2	Mesangial	3.456	2.008	0.03689	0.02057	1.721	no	no
CAND1	Podocyte	5.118	3.286	0.09236	0.03306	1.558	no	no
CANX	Thick ascending limb	12.68	8.928	0.2415	0.08486	1.421	yes	no
CAPN1	Descending thin limb	2.992	1.371	0.05176	0.01429	2.182	no	no
CAPN3	Proximal tubule	5.316	0.8427	0.096	0.008772	6.308	yes	no
CAPZA2	Intercalated cell A	14.11	8.089	0.3003	0.07549	1.744	yes	no
CARD10	Endothelium	3.829	0.4986	0.04291	0.005156	7.681	yes	no
CARD11	Immune cell	4.866	0.6171	0.05176	0.006368	7.885	no	no
CARD14	Descending thin limb	0.2468	0.09236	0.00442	0.0009816	2.672	no	no
CARD8	Immune cell	4.303	1.075	0.04666	0.01121	4.002	no	no
CARD9	Immune cell	0.5828	0.1708	0.006599	0.001814	3.411	no	no
CARF	Descending thin limb	2.706	1.626	0.04629	0.01671	1.665	no	no
CARM1	Thick ascending limb	1.106	0.8511	0.02732	0.008878	1.3	yes	no
CARTPT	Schwann cell	0.2346	0.1613	0.003051	0.001718	1.454	no	no
CASC8	Immune cell	0.2161	0.1058	0.002463	0.001121	2.043	no	no
CASK	Thick ascending limb	2.952	0.9606	0.0684	0.01001	3.073	yes	no
CASP1	Immune cell	5.81	1.824	0.06119	0.01872	3.186	no	no
CASP10	Endothelium	3.662	0.8313	0.04106	0.008665	4.405	yes	no
CASP2	Descending thin limb	2.865	1.432	0.04961	0.01482	2	no	no
CASP3	Immune cell	2.907	1.49	0.0309	0.01527	1.951	no	no
CASP6	Proximal tubule	1.973	0.8365	0.03985	0.008708	2.359	yes	no
CASP7	Glomerular endothelium	2.011	1.341	0.02485	0.01379	1.499	no	no
CASP8	Immune cell	4.874	1.229	0.05192	0.01273	3.965	no	no
CASP8AP2	Cycling	1.774	1.183	0.03798	0.0123	1.5	no	no
CASP9	Parietal epithelium	2.551	0.839	0.0473	0.008729	3.041	no	no
CASQ2	Vascular smooth muscle	2.146	0.08219	0.02073	0.0008703	26.11	no	no
CASR	Thick ascending limb	19.3	2.992	0.3256	0.02759	6.45	yes	no
CASS4	Immune cell	3.367	1.992	0.03607	0.02012	1.69	no	no
CASZ1	Intercalated cell B	4.237	0.2233	0.113	0.002332	18.97	yes	no
CAT	Adipocyte	26.65	2.672	0.3279	0.02663	9.974	no	no
CATSPER2	Connecting tubule	0.3878	0.1741	0.009963	0.001835	2.227	yes	no
CAV2	Adipocyte	10.23	0.5848	0.1683	0.00608	17.49	no	no
CAVIN2	Endothelium	18.16	1.097	0.1526	0.01065	16.56	yes	no
CAVIN3	Vascular smooth muscle	5.217	1.978	0.04983	0.02019	2.637	no	no
CBARP	Distal convoluted tubule	1.28	0.2531	0.02558	0.002643	5.058	yes	no
CBFB	Schwann cell	5.561	3.675	0.06648	0.03676	1.513	no	no
CBL	Immune cell	2.358	0.975	0.02604	0.01018	2.418	no	no
CBLB	Podocyte	8.358	1.853	0.138	0.01895	4.511	no	no
CBLIF	Immune cell	0.2857	0.1148	0.003267	0.001225	2.488	no	no
CBLN1	Mesangial	0.434	0.06176	0.004753	0.0006548	7.027	no	no
CBLN3	Fibroblast	0.7934	0.7934	0.008141	0.008141	1	no	yes
CBLN4	Fibroblast	1.295	1.295	0.01252	0.01252	1	no	yes
CBR1	Thick ascending limb	7.697	2.044	0.1583	0.02065	3.765	yes	no
CBS	Schwann cell	0.4691	0.1794	0.006101	0.001908	2.615	no	no
CBSL	Schwann cell	0.5375	0.2409	0.006737	0.002528	2.231	no	no
ZNG1B	Proximal tubule	8.16	4.018	0.1464	0.04041	2.031	yes	no
CBX1	Descending thin limb	5.792	3.143	0.09575	0.03181	1.843	no	no
CBX3	Cycling	9.141	5.03	0.1585	0.04984	1.817	no	no
CBX5	Descending thin limb	7.034	3.058	0.1134	0.03079	2.3	no	no
CBX7	Vascular smooth muscle	10.45	5.835	0.09598	0.05725	1.791	no	no
CC2D1A	Principal cell	1.306	0.8573	0.03603	0.008959	1.523	yes	no
CCAR2	Podocyte	6.057	2.403	0.09922	0.02471	2.52	no	no
CCAT2	Descending thin limb	0.4343	0.1654	0.007759	0.001747	2.626	no	no
CCBE1	Podocyte	7.435	4.549	0.1272	0.04396	1.634	no	no
CCDC102B	Fibroblast	4.593	4.593	0.04338	0.04338	1	no	yes
CCDC103	Descending thin limb	0.3705	0.1846	0.006657	0.001956	2.007	no	no
CCDC113	Descending thin limb	0.5922	0.2522	0.0105	0.002651	2.348	no	no
CCDC124	Adipocyte	1.836	0.7833	0.03474	0.008139	2.344	no	no
CCDC136	Juxtaglomerular	0.6585	0.2451	0.008301	0.002571	2.687	no	no
CCDC137	Immune cell	1.334	0.7909	0.01487	0.008238	1.686	no	no
CCDC14	Cycling	3.964	2.565	0.07241	0.02593	1.546	no	no
CCDC141	Immune cell	1.428	0.2289	0.01528	0.002375	6.241	no	no
CCDC170	Fibroblast	0.901	0.901	0.009339	0.009339	1	no	yes
CCDC27	Immune cell	0.2524	0.1567	0.00287	0.001658	1.611	no	no
CCDC33	Schwann cell	0.3127	0.194	0.004068	0.002064	1.612	no	no
CCDC43	Intercalated cell A	1.942	1.1	0.05449	0.0114	1.766	yes	no
CCDC50	Adipocyte	9.914	6.522	0.1618	0.06326	1.52	no	no
CCDC51	Distal convoluted tubule	0.9254	0.35	0.02332	0.00368	2.644	yes	no
CCDC57	Parietal epithelium	1.685	0.9546	0.03246	0.009995	1.765	no	no
CCDC6	Podocyte	3.162	2.303	0.0589	0.02351	1.373	no	no
CCDC61	Schwann cell	0.8601	0.6004	0.01106	0.006313	1.432	no	no
CCDC62	Immune cell	0.4545	0.2648	0.005178	0.002806	1.717	no	no
CCDC7	Schwann cell	2.004	1.485	0.02441	0.01537	1.349	no	no
CCDC77	Cycling	1.121	0.5846	0.02431	0.006094	1.917	no	no
CCDC80	Mesangial	9.449	7.943	0.09519	0.06779	1.19	no	no
CCDC86	Immune cell	1.05	0.8099	0.0118	0.008468	1.297	no	no
CCDC9	Mesangial	3.738	3.062	0.03966	0.03062	1.221	no	no
CCDC91	Podocyte	6.408	1.346	0.1118	0.01394	4.762	no	no
CCK	Schwann cell	0.1955	0.09902	0.002542	0.001047	1.974	no	no
CCKAR	Intercalated cell A	0.1682	0.1017	0.00494	0.00108	1.654	yes	no
CCKBR	Schwann cell	0.3909	0.2013	0.005085	0.002128	1.942	no	no
CCL1	Immune cell	0.2398	0.1767	0.002739	0.001871	1.357	no	no
CCL11	Fibroblast	1.411	1.411	0.01323	0.01323	1	no	yes
CCL13	Immune cell	0.6614	0.4806	0.006945	0.004891	1.376	no	no
CCL14	Endothelium	13.27	1.048	0.1097	0.009811	12.67	yes	no
CCL15	Proximal tubule	1.735	0.216	0.03498	0.002256	8.031	yes	no
CCL16	Endothelium	0.9792	0.126	0.01106	0.001341	7.771	yes	no
CCL17	Immune cell	0.7096	0.1862	0.00444	0.001313	3.811	no	no
CCL18	Immune cell	0.4247	0.1183	0.003501	0.001128	3.589	no	no
CCL19	Immune cell	8.339	6.229	0.05859	0.03139	1.339	no	no
CCL2	Fibroblast	10.82	10.82	0.07612	0.07612	1	no	yes
CCL20	Cycling	0.5523	0.1123	0.008573	0.001174	4.916	no	no
CCL22	Immune cell	1.608	0.1654	0.008702	0.001548	9.72	no	no
CCL23	Endothelium	0.6742	0.1961	0.007481	0.002075	3.438	yes	no
CCL24	Immune cell	0.2987	0.1506	0.003284	0.001588	1.983	no	no
CCL25	Mesangial	0.2191	0.1005	0.002441	0.001068	2.181	no	no
CCL26	Fibroblast	0.544	0.544	0.005552	0.005552	1	no	yes
CCL27	Schwann cell	0.2932	0.191	0.003813	0.002012	1.535	no	no
CCL28	Descending thin limb	2.241	1.088	0.038	0.01127	2.059	no	no
CCL3	Immune cell	1.578	0.2978	0.01208	0.002762	5.299	no	no
CCL7	Mesangial	0.2163	0.1896	0.002425	0.001984	1.141	no	no
CCL8	Immune cell	1.338	0.5835	0.01264	0.005728	2.292	no	no
CCN1	Fibroblast	15.3	15.3	0.07719	0.07719	1	no	yes
CCN2	Parietal epithelium	72.36	23.17	0.5114	0.1347	3.123	no	no
CCN3	Schwann cell	2.707	0.5583	0.03127	0.005149	4.849	no	no
CCN4	Mesangial	23.9	6.882	0.2071	0.06088	3.473	no	no
CCN5	Adipocyte	0.9442	0.1946	0.01737	0.001952	4.851	no	no
CCNA1	Immune cell	0.1759	0.1305	0.001999	0.00138	1.348	no	no
CCNA2	Cycling	2.725	0.3484	0.04893	0.003665	7.82	no	no
CCNB1	Cycling	5.803	0.3027	0.07158	0.00316	19.17	no	no
CCNB2	Cycling	2.165	0.177	0.03994	0.001866	12.23	no	no
CCNB3	Immune cell	0.2702	0.1366	0.003071	0.001449	1.978	no	no
CCND1	Glomerular endothelium	9.69	1.643	0.1071	0.01663	5.898	no	no
CCND2	Parietal epithelium	7.099	4.155	0.1198	0.04125	1.709	no	no
CCND3	Immune cell	2.52	1.156	0.02777	0.01208	2.18	no	no
CCNDBP1	Intercalated cell B	5.18	2.584	0.1379	0.02632	2.004	yes	no
CCNE1	Cycling	0.5845	0.1301	0.01226	0.001367	4.494	no	no
CCNO	Principal cell	1.471	0.1315	0.03886	0.001397	11.19	yes	no
CCNT1	Juxtaglomerular	2.265	1.746	0.02796	0.01802	1.297	no	no
CCNY	Glomerular endothelium	5.123	2.511	0.06179	0.02554	2.04	no	no
CCR1	Immune cell	3.085	1.244	0.03252	0.01256	2.479	no	no
CCR2	Immune cell	6.483	1.217	0.06137	0.01183	5.329	no	no
CCR3	Immune cell	0.3084	0.1549	0.003547	0.001645	1.991	no	no
CCR4	Immune cell	1.614	0.1775	0.01674	0.001847	9.095	no	no
CCR5	Immune cell	1.503	0.2639	0.01648	0.002779	5.695	no	no
CCR6	Immune cell	1.655	0.2614	0.01782	0.002699	6.333	no	no
CCR7	Immune cell	0.7209	0.1239	0.007642	0.001306	5.82	no	no
CCR8	Immune cell	0.2991	0.08321	0.003347	0.000886	3.595	no	no
CCR9	Immune cell	0.3599	0.178	0.004104	0.001895	2.021	no	no
CCRL2	Glomerular endothelium	0.8518	0.249	0.01082	0.002625	3.422	no	no
CCT2	Cycling	6.024	3.387	0.1102	0.03362	1.779	no	no
CCT3	Intercalated cell B	10.97	5.897	0.2577	0.05731	1.86	yes	no
CCT5	Cycling	7.646	3.883	0.133	0.03895	1.969	no	no
CCT6A	Intercalated cell B	6.51	3.661	0.1672	0.03677	1.778	yes	no
CCT7	Intercalated cell A	7.702	5.095	0.1885	0.05019	1.512	yes	no
CCT8	Intercalated cell B	8.982	4.804	0.2204	0.04767	1.87	yes	no
CD101	Immune cell	0.6165	0.1628	0.006967	0.001716	3.787	no	no
CD109	Endothelium	6.482	1.21	0.0688	0.01244	5.356	yes	no
CD14	Immune cell	17.34	5.999	0.126	0.05057	2.891	no	no
CD151	Adipocyte	19.72	4.197	0.2736	0.04175	4.7	no	no
CD160	Immune cell	0.5157	0.1523	0.005619	0.001622	3.386	no	no
CD163	Immune cell	9.683	2.288	0.08175	0.02176	4.231	no	no
CD177	Immune cell	0.152	0.08253	0.001735	0.0008787	1.841	no	no
CD180	Immune cell	0.8989	0.2369	0.01006	0.002498	3.795	no	no
CD19	Immune cell	3.132	0.4115	0.02931	0.004271	7.611	no	no
CD1A	Immune cell	0.3865	0.1211	0.004363	0.00127	3.191	no	no
CD1B	Immune cell	0.4842	0.1044	0.005089	0.001097	4.637	no	no
CD1C	Immune cell	5.547	0.7847	0.04418	0.007352	7.069	no	no
CD1D	Immune cell	3.061	0.5939	0.03087	0.006068	5.154	no	no
CD1E	Immune cell	2.542	0.4858	0.02382	0.004816	5.232	no	no
CD2	Immune cell	7.289	0.5161	0.0718	0.005257	14.12	no	no
CD200	Podocyte	4.552	0.419	0.08102	0.00431	10.86	no	no
CD207	Immune cell	0.7511	0.1905	0.007109	0.001954	3.943	no	no
CD209	Immune cell	2.625	0.8131	0.02725	0.00832	3.228	no	no
CD22	Immune cell	2.445	0.2863	0.02313	0.002911	8.541	no	no
CD226	Immune cell	1.697	0.928	0.01858	0.009603	1.829	no	no
CD24	Thick ascending limb	200.1	18.33	0.8491	0.09308	10.91	yes	no
CD244	Immune cell	0.8515	0.1258	0.009517	0.001323	6.77	no	no
CD247	Immune cell	5.079	0.3825	0.05075	0.003953	13.28	no	no
CD248	Juxtaglomerular	9.861	2.509	0.1074	0.02499	3.93	no	no
CD27	Immune cell	4.209	0.503	0.04168	0.005232	8.367	no	no
CD274	Glomerular endothelium	1.517	0.2987	0.01863	0.003124	5.078	no	no
CD276	Vascular smooth muscle	1.863	1.492	0.01855	0.01533	1.248	no	no
CD28	Immune cell	3.876	0.6683	0.04058	0.006865	5.8	no	no
CD2AP	Connecting tubule	7.227	1.841	0.1578	0.01882	3.924	yes	no
CD2BP2	Immune cell	2.514	1.855	0.02803	0.01924	1.356	no	no
CD300A	Immune cell	3.909	0.6271	0.04121	0.006494	6.234	no	no
CD300C	Immune cell	1.15	0.2747	0.01279	0.002883	4.185	no	no
CD300E	Immune cell	1.111	0.2325	0.01158	0.00244	4.778	no	no
CD302	Fibroblast	14.09	14.09	0.1255	0.1255	1	no	yes
CD320	Endothelium	0.3853	0.1508	0.004503	0.00159	2.555	yes	no
CD33	Immune cell	2.008	0.4629	0.02206	0.004849	4.337	no	no
CD34	Glomerular endothelium	34.4	2.255	0.3071	0.02205	15.25	no	no
CD36	Adipocyte	154.9	0.5212	0.8252	0.005298	297.2	no	no
CD38	Immune cell	4.218	0.868	0.03938	0.008933	4.86	no	no
CD3D	Immune cell	7.562	0.5685	0.07353	0.00578	13.3	no	no
CD3E	Immune cell	13.74	0.91	0.1203	0.00889	15.1	no	no
POLR1G	Immune cell	0.436	0.3516	0.004927	0.003678	1.24	no	no
CD3G	Immune cell	3.327	0.368	0.03519	0.003856	9.041	no	no
CD4	Immune cell	16.83	5.495	0.1503	0.05138	3.062	no	no
CD40	Glomerular endothelium	2.694	1.106	0.03313	0.01143	2.435	no	no
CD40LG	Immune cell	1.541	0.1891	0.01639	0.001978	8.149	no	no
CD44	Schwann cell	14.8	10.38	0.1574	0.09534	1.425	no	no
CD46	Juxtaglomerular	30.57	7.684	0.2507	0.07091	3.978	no	no
CD47	Podocyte	14.87	4.608	0.22	0.04603	3.227	no	no
CD5	Immune cell	3.091	0.2893	0.03235	0.003009	10.68	no	no
CD55	Juxtaglomerular	12	1.85	0.1211	0.01882	6.483	no	no
CD58	Glomerular endothelium	5.439	1.027	0.06373	0.01063	5.296	no	no
CD59	Schwann cell	22.13	7.62	0.224	0.07209	2.904	no	no
CD5L	Immune cell	0.3159	0.09405	0.003092	0.0009562	3.359	no	no
CD6	Immune cell	3.656	0.3031	0.0381	0.003178	12.06	no	no
CD68	Immune cell	7.178	3.213	0.06776	0.03086	2.234	no	no
CD7	Immune cell	1.821	0.2049	0.01971	0.002176	8.886	no	no
CD70	Immune cell	0.7999	0.3051	0.008924	0.003215	2.622	no	no
CD72	Immune cell	1.086	0.3218	0.01205	0.00339	3.375	no	no
CD79A	Immune cell	6.093	0.5341	0.0504	0.005343	11.41	no	no
CD79B	Immune cell	2.395	0.2794	0.02435	0.002875	8.572	no	no
CD80	Immune cell	0.5029	0.1258	0.005532	0.001314	3.998	no	no
CD82	Principal cell	10.42	0.8687	0.2153	0.008786	11.99	yes	no
CD83	Immune cell	3.948	0.8459	0.0339	0.00843	4.667	no	no
CD84	Immune cell	3.943	0.6385	0.04241	0.006584	6.175	no	no
CD86	Immune cell	2.163	0.6441	0.02343	0.006627	3.358	no	no
CD8A	Immune cell	12.69	0.8053	0.08898	0.007393	15.75	no	no
CD8B	Immune cell	1.759	0.4421	0.01909	0.004659	3.978	no	no
CD93	Endothelium	12.43	1.267	0.1255	0.01301	9.814	yes	no
CD96	Immune cell	4.454	0.3156	0.04604	0.003273	14.11	no	no
CD99	Mesangial	11.69	9.289	0.1156	0.08794	1.258	no	no
CDA	Intercalated cell B	6.366	0.2149	0.1627	0.002265	29.63	yes	no
CDAN1	Schwann cell	0.8698	0.6837	0.0108	0.007172	1.272	no	no
CDC123	Adipocyte	2.78	1.961	0.05212	0.0199	1.418	no	no
CDC14A	Podocyte	20.31	0.7986	0.2779	0.008315	25.43	no	no
CDC20	Cycling	3.478	0.1927	0.05475	0.002037	18.05	no	no
CDC25A	Cycling	0.6299	0.08761	0.01405	0.0009332	7.19	no	no
CDC25C	Cycling	0.7515	0.1992	0.01636	0.002117	3.773	no	no
CDC27	Glomerular endothelium	7.766	4.931	0.08921	0.04856	1.575	no	no
CDC34	Adipocyte	3.095	1.507	0.05972	0.01558	2.054	no	no
CDC37	Endothelium	9.01	3.553	0.09481	0.03573	2.536	yes	no
CDC42	Immune cell	7.259	4.532	0.07678	0.0455	1.602	no	no
CDC42BPG	Descending thin limb	2.08	0.5585	0.03619	0.005794	3.724	no	no
CDC6	Cycling	1.742	0.2669	0.03409	0.002814	6.526	no	no
CDC73	Juxtaglomerular	4.283	3.098	0.05076	0.03147	1.382	no	no
CDCA2	Cycling	1.947	0.1568	0.03843	0.00167	12.41	no	no
CDCA3	Cycling	2.959	0.3225	0.05182	0.003406	9.177	no	no
CDCA7L	Parietal epithelium	2.522	0.46	0.04716	0.004774	5.483	no	no
CDCP1	Distal convoluted tubule	1.662	0.2298	0.04099	0.00243	7.232	yes	no
CDH1	Principal cell	18.5	0.5142	0.3404	0.00516	35.98	yes	no
CDH11	Fibroblast	8.969	8.969	0.08112	0.08112	1	no	yes
CDH13	Glomerular endothelium	6.739	0.8852	0.07791	0.008973	7.614	no	no
CDH16	Principal cell	76.29	2.416	0.6971	0.02105	31.58	yes	no
CDH19	Schwann cell	59.41	0.2556	0.4561	0.002606	232.4	no	no
CDH2	Parietal epithelium	6.489	0.4311	0.1137	0.004355	15.05	no	no
CDH22	Intercalated cell B	0.4346	0.1285	0.01249	0.001364	3.382	yes	no
CDH23	Adipocyte	1.364	0.3746	0.02606	0.003723	3.641	no	no
CDH3	Thick ascending limb	2.619	0.3589	0.05865	0.003651	7.298	yes	no
CDH5	Glomerular endothelium	10.91	0.345	0.1213	0.003538	31.63	no	no
CDH6	Parietal epithelium	11.42	0.4552	0.1565	0.004224	25.09	no	no
CDH7	Juxtaglomerular	2.297	0.132	0.02694	0.001403	17.4	no	no
CDHR1	Immune cell	0.3891	0.1497	0.004264	0.001563	2.599	no	no
CDHR2	Proximal tubule	3.738	0.2233	0.0715	0.002315	16.74	yes	no
CDK1	Cycling	4.865	0.2777	0.0773	0.002923	17.52	no	no
CDK10	Proximal tubule	4.986	1.813	0.09412	0.01853	2.749	yes	no
CDK14	Distal convoluted tubule	3.116	1.003	0.07388	0.01038	3.106	yes	no
CDK16	Distal convoluted tubule	7.369	1.989	0.1586	0.0203	3.704	yes	no
CDK17	Glomerular endothelium	5.908	1.748	0.06998	0.01802	3.38	no	no
CDK18	Juxtaglomerular	7.586	2.687	0.08519	0.0267	2.823	no	no
CDK2	Cycling	2.621	0.9727	0.05268	0.01011	2.694	no	no
CDK3	Mesangial	1.763	0.9033	0.01921	0.009382	1.952	no	no
CDK4	Adipocyte	2.046	1.167	0.04126	0.01219	1.753	no	no
CDK5	Immune cell	0.6796	0.4689	0.007676	0.004934	1.449	no	no
CDK5RAP1	Immune cell	1.67	1.069	0.01867	0.01111	1.562	no	no
CDK6	Principal cell	2.081	0.9451	0.05526	0.009767	2.202	yes	no
CDK7	Descending thin limb	1.368	0.792	0.02396	0.008267	1.727	no	no
CDK8	Distal convoluted tubule	1.34	0.9826	0.03377	0.01014	1.364	yes	no
CDK9	Glomerular endothelium	4.137	2.141	0.04978	0.02204	1.932	no	no
CDKAL1	Descending thin limb	3.69	1.776	0.06245	0.01835	2.078	no	no
CDKL1	Principal cell	1.865	0.4664	0.05023	0.004884	3.999	yes	no
CDKL3	Descending thin limb	0.5996	0.3694	0.01076	0.003895	1.623	no	no
CDKN1A	Juxtaglomerular	15.53	3.639	0.1091	0.02945	4.266	no	no
CDKN1B	Podocyte	12.87	5.509	0.2007	0.05466	2.335	no	no
CDKN1C	Podocyte	43.05	2.155	0.3886	0.02136	19.97	no	no
CDKN2A	Immune cell	0.5823	0.2287	0.006608	0.002418	2.546	no	no
CDKN2AIP	Connecting tubule	2.525	1.262	0.05368	0.01303	2.001	yes	no
CDKN2B	Adipocyte	2.623	0.29	0.04995	0.002898	9.042	no	no
CDKN3	Cycling	1.669	0.2359	0.03278	0.002501	7.075	no	no
CDR2L	Glomerular endothelium	4.243	0.8561	0.05124	0.008819	4.956	no	no
CDSN	Immune cell	0.2088	0.1145	0.002388	0.001213	1.824	no	no
CDV3	Distal convoluted tubule	8.013	4.081	0.1727	0.04071	1.964	yes	no
CDX1	Mesangial	0.3509	0.2033	0.003751	0.002133	1.726	no	no
CDX2	Immune cell	0.1996	0.112	0.002277	0.001186	1.782	no	no
CEACAM1	Endothelium	16.93	0.4857	0.1516	0.004909	34.85	yes	no
CEACAM3	Immune cell	0.2123	0.06582	0.002417	0.000702	3.226	no	no
CEACAM8	Immune cell	0.4312	0.2162	0.0049	0.002284	1.994	no	no
CEBPA	Adipocyte	41.86	1.074	0.4126	0.011	38.99	no	no
CELSR1	Descending thin limb	7.243	0.6608	0.1161	0.006765	10.96	no	no
CELSR2	Parietal epithelium	9.321	0.608	0.158	0.006192	15.33	no	no
CELSR3	Immune cell	0.2878	0.1804	0.003281	0.001909	1.595	no	no
CEMIP2	Podocyte	2.29	0.4615	0.0426	0.004787	4.961	no	no
CENPA	Cycling	1.667	0.1978	0.03147	0.002095	8.428	no	no
CENPB	Cycling	3.432	2.193	0.07145	0.02234	1.565	no	no
CENPF	Cycling	4.546	0.1724	0.06879	0.001807	26.37	no	no
CENPV	Adipocyte	1.469	0.511	0.02932	0.005396	2.874	no	no
CEP112	Glomerular endothelium	2.637	1.461	0.03231	0.01502	1.806	no	no
CEP128	Immune cell	1.202	0.3182	0.01299	0.003335	3.778	no	no
CEP170	Immune cell	3.19	2.093	0.03456	0.02141	1.525	no	no
CEP19	Descending thin limb	0.5876	0.4219	0.01028	0.004355	1.393	no	no
CEP44	Schwann cell	1.691	1.296	0.02148	0.01348	1.305	no	no
CEP55	Cycling	2.255	0.1567	0.04345	0.001659	14.39	no	no
CEP85	Intercalated cell A	3.51	0.4457	0.08502	0.004666	7.875	yes	no
CES1	Adipocyte	9.075	0.3949	0.1422	0.004149	22.98	no	no
CETP	Endothelium	4.48	0.3657	0.04603	0.00377	12.25	yes	no
CFAP20	Endothelium	1.369	0.8698	0.01573	0.009028	1.574	yes	no
CFAP43	Descending thin limb	1.968	0.2534	0.03382	0.002652	7.768	no	no
CFAP46	Proximal tubule	1.359	0.2082	0.02793	0.002207	6.529	yes	no
CFAP47	Principal cell	0.6412	0.1135	0.01756	0.001204	5.651	yes	no
CFB	Proximal tubule	2.834	2.384	0.05199	0.02386	1.189	yes	no
CFC1	Immune cell	0.349	0.1957	0.003978	0.002062	1.784	no	no
CFDP1	Descending thin limb	5.664	2.407	0.09459	0.02462	2.353	no	no
CFH	Parietal epithelium	31.26	9.862	0.3847	0.0892	3.169	no	no
CFHR1	Parietal epithelium	5.27	3.645	0.09378	0.03528	1.446	no	no
CFL2	Vascular smooth muscle	4.03	1.982	0.03909	0.0204	2.034	no	no
CFLAR	Glomerular endothelium	15.42	6.067	0.1617	0.05908	2.542	no	no
CFP	Immune cell	1.432	0.276	0.01465	0.002865	5.186	no	no
CFTR	Intercalated cell B	4.237	0.1004	0.1047	0.001059	42.21	yes	no
CGAS	Immune cell	2.024	0.6292	0.02237	0.006526	3.217	no	no
CGB3	Immune cell	0.5536	0.3027	0.006304	0.003212	1.829	no	no
CGNL1	Thick ascending limb	21.45	3.823	0.3359	0.03573	5.61	yes	no
CGRRF1	Mesangial	1.874	1.371	0.02034	0.01408	1.367	no	no
CH25H	Immune cell	0.5276	0.4217	0.005551	0.004356	1.251	no	no
CHAD	Immune cell	0.2249	0.1436	0.00257	0.001525	1.566	no	no
CHAF1A	Cycling	2.326	0.5035	0.04452	0.005274	4.62	no	no
CHAMP1	Cycling	1.66	1.379	0.03622	0.0141	1.204	no	no
CHD3	Principal cell	14.9	9.293	0.2998	0.08644	1.603	yes	no
CHD5	Vascular smooth muscle	0.9017	0.1442	0.008973	0.001537	6.254	no	no
CHD7	Schwann cell	3.714	0.642	0.04424	0.006676	5.785	no	no
CHEK1	Cycling	2.183	0.2591	0.04411	0.0027	8.424	no	no
CHEK2	Immune cell	1.895	1.24	0.02103	0.01283	1.528	no	no
CHFR	Immune cell	3.791	1.921	0.04125	0.01966	1.974	no	no
CHIT1	Immune cell	0.2694	0.139	0.002664	0.001455	1.938	no	no
CHKA	Intercalated cell B	2.441	0.9326	0.06819	0.009487	2.617	yes	no
CHODL	Fibroblast	2.443	2.443	0.02116	0.02116	1	no	yes
CHRAC1	Vascular smooth muscle	1.722	1.095	0.01719	0.01127	1.572	no	no
CHRDL2	Principal cell	0.5378	0.3444	0.01517	0.003588	1.562	yes	no
CHRM1	Glomerular endothelium	0.3455	0.09811	0.004397	0.001043	3.521	no	no
CHRM2	Immune cell	0.1702	0.1125	0.001948	0.00119	1.514	no	no
CHRM3	Glomerular endothelium	2.436	0.07824	0.02978	0.0008243	31.13	no	no
CHRM4	Schwann cell	0.2639	0.1307	0.003178	0.00139	2.018	no	no
CHRM5	Immune cell	0.209	0.1309	0.002381	0.001394	1.597	no	no
CHRNA2	Schwann cell	0.2346	0.1251	0.003051	0.001333	1.875	no	no
CHRNA3	Immune cell	0.1765	0.1236	0.002028	0.001318	1.428	no	no
CHRNA4	Proximal tubule	0.2739	0.0849	0.005823	0.0009042	3.226	yes	no
CHRNA5	Immune cell	0.2698	0.1565	0.003095	0.001667	1.724	no	no
CHRNA6	Immune cell	0.396	0.2001	0.004515	0.002123	1.979	no	no
CHRNA7	Thick ascending limb	0.2475	0.08513	0.006255	0.0009078	2.907	yes	no
CHRNB1	Podocyte	0.7382	0.3962	0.0144	0.004171	1.863	no	no
CHRNB2	Immune cell	0.3608	0.2136	0.004118	0.002267	1.689	no	no
CHRNB3	Immune cell	0.1864	0.1073	0.002134	0.001141	1.737	no	no
CHRNB4	Parietal epithelium	0.3851	0.2973	0.007605	0.00313	1.295	no	no
CHST8	Vascular smooth muscle	0.1666	0.1045	0.001694	0.001098	1.593	no	no
CHUK	Intercalated cell B	2.756	1.261	0.0763	0.01307	2.184	yes	no
CIDEC	Adipocyte	55.55	0.2982	0.5157	0.003153	186.3	no	no
CIITA	Immune cell	18.68	2.009	0.1436	0.01889	9.297	no	no
CILP2	Immune cell	0.1522	0.09789	0.00175	0.001046	1.555	no	no
CINP	Endothelium	1.299	1.11	0.01509	0.01146	1.171	yes	no
CIP2A	Cycling	2.693	0.4558	0.0512	0.004777	5.907	no	no
CISD2	Proximal tubule	3.583	1.989	0.07037	0.02035	1.802	yes	no
CKAP2	Cycling	3.759	0.504	0.06683	0.00524	7.458	no	no
CKAP4	Podocyte	6.245	5.079	0.1092	0.04947	1.23	no	no
CKAP5	Cycling	5.495	2.498	0.09875	0.02563	2.2	no	no
CKS2	Cycling	3.611	0.5162	0.06136	0.005425	6.996	no	no
CLCN3	Principal cell	5.749	1.747	0.1396	0.01772	3.29	yes	no
CLCN4	Glomerular endothelium	2.315	0.2197	0.02824	0.002285	10.54	no	no
CLCN5	Thick ascending limb	11.02	0.8572	0.2125	0.008677	12.86	yes	no
CLDN1	Parietal epithelium	17.64	0.716	0.2519	0.006597	24.64	no	no
CLDN18	Immune cell	0.2505	0.1479	0.002858	0.001565	1.694	no	no
CLDN5	Endothelium	10.63	0.212	0.0797	0.002087	50.12	yes	no
CLDN7	Principal cell	8.043	0.4094	0.1887	0.004288	19.65	yes	no
CLEC10A	Immune cell	7.227	1.508	0.06059	0.01402	4.794	no	no
CLEC12A	Immune cell	2.301	0.2771	0.0231	0.002825	8.305	no	no
CLEC14A	Endothelium	8.135	0.905	0.0812	0.009354	8.988	yes	no
CLEC16A	Podocyte	3.86	1.568	0.07024	0.01612	2.462	no	no
CLEC2A	Immune cell	0.413	0.177	0.004704	0.001868	2.333	no	no
CLEC4A	Immune cell	3.089	1.326	0.03292	0.01356	2.329	no	no
CLEC4C	Immune cell	0.9305	0.1617	0.008728	0.001668	5.755	no	no
CLEC4D	Immune cell	0.3922	0.1472	0.004484	0.001559	2.664	no	no
CLEC4M	Parietal epithelium	2.586	0.3396	0.0373	0.003545	7.615	no	no
CLEC5A	Cycling	1.241	0.2674	0.02252	0.002673	4.641	no	no
CLEC6A	Immune cell	0.2377	0.08298	0.00272	0.0008812	2.865	no	no
CLEC7A	Immune cell	3.67	0.572	0.03801	0.005806	6.417	no	no
CLEC9A	Immune cell	2.32	0.6551	0.02135	0.00648	3.541	no	no
CLGN	Parietal epithelium	0.3918	0.1292	0.007659	0.001365	3.033	no	no
CLIC3	Immune cell	0.4752	0.1488	0.005251	0.001577	3.193	no	no
CLIC4	Schwann cell	28.07	9.915	0.2738	0.09146	2.831	no	no
CLIC6	Descending thin limb	0.7569	0.2536	0.0134	0.002642	2.985	no	no
CLK2	Mesangial	4.482	3.228	0.04755	0.03257	1.388	no	no
CLK3	Immune cell	3.085	2.134	0.03406	0.02195	1.446	no	no
CLK4	Descending thin limb	4.716	3.726	0.0778	0.03675	1.266	no	no
CLN3	Immune cell	1.393	0.5851	0.01568	0.006129	2.381	no	no
CLN5	Connecting tubule	5.048	2.125	0.1165	0.02187	2.375	yes	no
CLNK	Intercalated cell A	15.13	0.1918	0.2973	0.002018	78.85	yes	no
CLOCK	Juxtaglomerular	2.286	1.594	0.02824	0.01641	1.434	no	no
CLPTM1L	Proximal tubule	9.975	4	0.1702	0.03943	2.494	yes	no
CLPX	Distal convoluted tubule	4.133	2.576	0.09782	0.02638	1.605	yes	no
CLSTN1	Parietal epithelium	9.435	4.754	0.1596	0.04744	1.985	no	no
CLSTN3	Proximal tubule	3.808	2.596	0.0738	0.02544	1.467	yes	no
CLTC	Intercalated cell A	17.52	12.87	0.3488	0.1164	1.362	yes	no
CMA1	Immune cell	0.6939	0.1303	0.005824	0.001354	5.325	no	no
CMKLR1	Endothelium	3.861	1.167	0.04235	0.01185	3.309	yes	no
CMSS1	Juxtaglomerular	1.59	0.9823	0.01987	0.01023	1.619	no	no
CMTM5	Schwann cell	0.3127	0.0595	0.004068	0.000633	5.256	no	no
CMTM6	Immune cell	3.623	2.48	0.03876	0.02527	1.461	no	no
CMTM8	Glomerular endothelium	7.352	0.8427	0.08389	0.00871	8.725	no	no
CMYA5	Podocyte	3.251	0.235	0.05876	0.002474	13.84	no	no
CNDP1	Cycling	0.3472	0.05577	0.006955	0.0005846	6.225	no	no
CNGB1	Immune cell	0.2029	0.1243	0.002323	0.001327	1.632	no	no
CNGB3	Immune cell	0.2235	0.1152	0.002536	0.001203	1.94	no	no
CNIH4	Intercalated cell A	2.177	1.127	0.0613	0.01176	1.931	yes	no
CNKSR3	Parietal epithelium	2.931	0.5563	0.05485	0.005803	5.269	no	no
CNMD	Immune cell	0.2409	0.12	0.002763	0.001272	2.007	no	no
CNNM1	Juxtaglomerular	1.579	0.2975	0.01912	0.00309	5.309	no	no
CNNM3	Descending thin limb	2.781	1.678	0.04843	0.01733	1.657	no	no
CNOT1	Intercalated cell A	6.042	3.643	0.1539	0.03688	1.659	yes	no
CNP	Schwann cell	14.33	3.794	0.1565	0.03791	3.776	no	no
CNR1	Schwann cell	0.6744	0.19	0.008517	0.001931	3.549	no	no
CNR2	Immune cell	0.8509	0.1846	0.009411	0.00195	4.609	no	no
CNRIP1	Glomerular endothelium	5.656	3.413	0.06721	0.03437	1.657	no	no
CNST	Glomerular endothelium	2.848	1.144	0.03476	0.0119	2.489	no	no
CNTF	Immune cell	0.522	0.3153	0.005967	0.003313	1.655	no	no
CNTLN	Endothelium	1.2	1.006	0.01382	0.0104	1.193	yes	no
CNTN2	Schwann cell	5.19	0.1417	0.05885	0.001489	36.63	no	no
CNTN6	Vascular smooth muscle	0.1949	0.09202	0.001942	0.0009635	2.118	no	no
CNTNAP1	Mesangial	3.863	1.587	0.04077	0.01607	2.435	no	no
CNTNAP3	Endothelium	3.731	0.4106	0.0416	0.004304	9.087	yes	no
CNTNAP4	Endothelium	0.1412	0.0639	0.001614	0.0006778	2.209	yes	no
CNTROB	Cycling	1.981	0.9922	0.04121	0.01032	1.996	no	no
COASY	Principal cell	2.862	1.204	0.07552	0.01247	2.378	yes	no
COBLL1	Principal cell	27.81	1.29	0.446	0.01257	21.57	yes	no
COCH	Schwann cell	0.8112	0.3989	0.0103	0.004037	2.034	no	no
COIL	Descending thin limb	1.689	1.331	0.02981	0.01387	1.269	no	no
COL10A1	Fibroblast	0.622	0.622	0.005712	0.005712	1	no	yes
COL11A1	Parietal epithelium	1.49	0.2584	0.02757	0.002606	5.764	no	no
COL17A1	Schwann cell	0.2639	0.1136	0.003432	0.001209	2.323	no	no
COL18A1	Schwann cell	26.31	17.07	0.2502	0.1401	1.542	no	no
COL1A1	Fibroblast	61.78	61.78	0.2795	0.2795	1	no	yes
COL1A2	Fibroblast	79.06	79.06	0.395	0.395	1	no	yes
COL23A1	Juxtaglomerular	6.424	0.8791	0.07267	0.009205	7.308	no	no
COL25A1	Juxtaglomerular	4.626	0.65	0.05389	0.006594	7.116	no	no
COL2A1	Schwann cell	0.303	0.1498	0.003941	0.00159	2.022	no	no
COL4A1	Adipocyte	72.55	24.85	0.6135	0.1661	2.92	no	no
COL4A2	Adipocyte	30.32	17.12	0.3768	0.1328	1.771	no	no
COL4A3	Podocyte	38.67	4.074	0.3878	0.03902	9.492	no	no
COL4A4	Podocyte	17.13	10.95	0.2337	0.09579	1.564	no	no
COL4A5	Parietal epithelium	7.054	0.3726	0.1226	0.003901	18.93	no	no
COL5A1	Schwann cell	14.48	13.5	0.159	0.1106	1.073	no	no
COL5A2	Schwann cell	8.102	4.53	0.09457	0.04318	1.788	no	no
COL7A1	Podocyte	2.538	1.234	0.04461	0.012	2.057	no	no
COLEC12	Fibroblast	2.004	2.004	0.02003	0.02003	1	no	yes
COLQ	Schwann cell	0.7037	0.595	0.008898	0.006087	1.183	no	no
COMP	Fibroblast	0.7175	0.7175	0.004693	0.004693	1	no	yes
COMT	Schwann cell	9.783	3.631	0.1114	0.03613	2.694	no	no
COPS5	Intercalated cell B	4.678	2.887	0.1265	0.02943	1.621	yes	no
COQ8A	Adipocyte	7.606	1.097	0.1292	0.01145	6.932	no	no
CORIN	Fibroblast	0.5601	0.5601	0.005591	0.005591	1	no	yes
CORO1B	Immune cell	3.74	1.414	0.04105	0.01459	2.645	no	no
CORO1C	Vascular smooth muscle	6.311	3.327	0.05839	0.03298	1.897	no	no
CORT	Proximal tubule	0.4771	0.2754	0.01008	0.002923	1.733	yes	no
CP	Fibroblast	2.37	2.37	0.02252	0.02252	1	no	yes
CPA3	Immune cell	7.595	0.3287	0.02298	0.002618	23.11	no	no
CPA4	Parietal epithelium	0.4359	0.1674	0.007471	0.001778	2.603	no	no
CPA5	Mesangial	0.2678	0.1595	0.002991	0.001693	1.679	no	no
CPA6	Mesangial	0.3108	0.2283	0.003427	0.002393	1.361	no	no
CPB2	Schwann cell	0.3323	0.1849	0.004322	0.001969	1.797	no	no
CPEB1	Podocyte	1.047	0.3584	0.02053	0.003752	2.92	no	no
CPEB2	Distal convoluted tubule	4.358	0.7103	0.09991	0.00738	6.135	yes	no
CPEB3	Thick ascending limb	2.401	0.8943	0.05642	0.009292	2.685	yes	no
CPLX3	Immune cell	0.2524	0.144	0.002892	0.001528	1.753	no	no
CPNE9	Immune cell	0.2981	0.158	0.0034	0.001679	1.887	no	no
CPS1	Thick ascending limb	0.4214	0.1582	0.009851	0.001678	2.664	yes	no
CPSF6	Juxtaglomerular	11.31	8.165	0.1195	0.07669	1.385	no	no
CPT1A	Intercalated cell A	13.63	3.164	0.2882	0.03178	4.306	yes	no
CPVL	Descending thin limb	7.547	1.838	0.1166	0.01836	4.107	no	no
CPXM2	Distal convoluted tubule	6.954	0.881	0.1523	0.008606	7.893	yes	no
CPZ	Parietal epithelium	0.7261	0.4145	0.01397	0.004242	1.752	no	no
CR1	Podocyte	11.78	0.3719	0.1833	0.003887	31.68	no	no
CR2	Proximal tubule	0.7248	0.1866	0.01461	0.001945	3.884	yes	no
CRB2	Podocyte	26.05	0.1351	0.3243	0.001426	192.8	no	no
CREB1	Immune cell	3.931	2.597	0.04285	0.02654	1.514	no	no
CREB3	Juxtaglomerular	2.709	1.895	0.03239	0.01939	1.43	no	no
CREB5	Schwann cell	0.7135	0.1454	0.009152	0.00154	4.906	no	no
CREBBP	Descending thin limb	7.405	6.914	0.119	0.06723	1.071	no	no
CREG1	Adipocyte	9.599	6.635	0.1553	0.06424	1.447	no	no
CREG2	Descending thin limb	0.4565	0.1811	0.008189	0.001923	2.521	no	no
CRH	Intercalated cell B	0.2962	0.159	0.007643	0.001682	1.864	yes	no
CRHR1	Parietal epithelium	0.5897	0.1628	0.01137	0.001719	3.622	no	no
CRHR2	Vascular smooth muscle	0.4231	0.2278	0.004233	0.002421	1.857	no	no
CRIPT	Descending thin limb	1.637	1.313	0.02904	0.01369	1.247	no	no
CRK	Glomerular endothelium	7.466	3.5	0.08653	0.03495	2.133	no	no
CRKL	Schwann cell	2.492	1.712	0.03051	0.01761	1.456	no	no
CRNDE	Descending thin limb	5.167	0.8525	0.08343	0.00883	6.06	no	no
CRNN	Immune cell	0.1832	0.1083	0.002103	0.001145	1.692	no	no
CRTAC1	Parietal epithelium	2.414	0.148	0.04095	0.0015	16.31	no	no
CRTAM	Immune cell	0.9093	0.245	0.009945	0.00257	3.712	no	no
CRY2	Adipocyte	5.665	2.083	0.09772	0.02132	2.72	no	no
CRYAA	Proximal tubule	3.622	0.4495	0.06673	0.004572	8.058	yes	no
CRYAB	Adipocyte	118.8	8.006	0.5885	0.06547	14.84	no	no
CRYBB3	Glomerular endothelium	0.7252	0.09755	0.009054	0.001014	7.435	no	no
CRYBG1	Principal cell	6.461	0.5616	0.1548	0.005789	11.5	yes	no
CRYBG3	Intercalated cell A	4.841	2.686	0.1248	0.02678	1.803	yes	no
CRYGC	Schwann cell	0.1271	0.07406	0.001652	0.0007892	1.715	no	no
CRYGS	Mesangial	1.02	0.7227	0.01122	0.007533	1.411	no	no
CRYZ	Proximal tubule	17.02	3.273	0.2602	0.03185	5.201	yes	no
CRYZL1	Vascular smooth muscle	3.085	2.316	0.03001	0.02347	1.332	no	no
CSE1L	Cycling	4.443	2.106	0.08556	0.02138	2.11	no	no
CSF1	Mesangial	7.809	4.217	0.07807	0.04128	1.852	no	no
CSF1R	Immune cell	10.52	2.7	0.09437	0.02523	3.895	no	no
CSF2	Immune cell	0.1895	0.08197	0.002146	0.0008678	2.312	no	no
CSF2RA	Immune cell	4.647	0.8417	0.04659	0.008602	5.521	no	no
CSF2RB	Immune cell	3.117	0.5617	0.03287	0.005772	5.549	no	no
CSF3	Endothelium	0.1985	0.1225	0.002331	0.001307	1.62	yes	no
CSF3R	Immune cell	2.454	0.3556	0.02589	0.003683	6.901	no	no
CSK	Immune cell	7.54	2.127	0.078	0.02151	3.544	no	no
CSNK1A1	Mesangial	6.908	5.183	0.07168	0.05068	1.333	no	no
CSNK1A1L	Mesangial	0.3409	0.1839	0.003815	0.001949	1.854	no	no
CSNK1E	Schwann cell	7.31	4.588	0.08517	0.04554	1.593	no	no
CSNK1G1	Descending thin limb	2.142	1.427	0.03755	0.01481	1.502	no	no
CSNK2A1	Intercalated cell A	7.348	3.878	0.18	0.03854	1.895	yes	no
CSNK2A2	Adipocyte	3.514	2.436	0.0684	0.02483	1.443	no	no
CSNK2B	Descending thin limb	8.037	6.155	0.1278	0.06057	1.306	no	no
CSPG4	Juxtaglomerular	14.15	0.4674	0.1443	0.004746	30.27	no	no
CSPP1	Podocyte	2.346	0.8234	0.04454	0.008648	2.85	no	no
CSRP1	Vascular smooth muscle	20.42	11.26	0.1548	0.1019	1.813	no	no
CSRP3	Immune cell	0.252	0.1445	0.002887	0.001529	1.744	no	no
CST1	Immune cell	0.1195	0.07248	0.001358	0.0007529	1.648	no	no
CST2	Schwann cell	0.2932	0.1786	0.003813	0.001885	1.642	no	no
CST4	Schwann cell	0.1466	0.08344	0.001907	0.0008703	1.757	no	no
CST5	Parietal epithelium	0.1939	0.07147	0.00387	0.0007625	2.713	no	no
CST7	Immune cell	2.265	0.1708	0.02397	0.001783	13.26	no	no
CTAG1B	Immune cell	0.3819	0.2268	0.004363	0.0024	1.684	no	no
CTBP1	Podocyte	9.214	7.133	0.156	0.0693	1.292	no	no
CTBP2	Vascular smooth muscle	2.865	2.086	0.02831	0.02144	1.373	no	no
CTCF	Intercalated cell B	3.229	2.409	0.08961	0.02463	1.34	yes	no
CTCFL	Schwann cell	0.4105	0.2774	0.005339	0.002933	1.48	no	no
CTDSPL	Podocyte	14.9	3.348	0.2277	0.03363	4.45	no	no
CTH	Proximal tubule	1.986	0.4999	0.03685	0.005255	3.972	yes	no
CTHRC1	Fibroblast	0.8366	0.8366	0.007877	0.007877	1	no	yes
CTLA4	Immune cell	2.748	0.4485	0.02506	0.004601	6.129	no	no
CTNNA1	Podocyte	13.51	6.338	0.2119	0.06223	2.132	no	no
CTNNA3	Vascular smooth muscle	1.073	0.1363	0.01052	0.001434	7.874	no	no
CTNNAL1	Distal convoluted tubule	7.625	2.893	0.1606	0.02874	2.636	yes	no
CTNNB1	Endothelium	18.76	9.662	0.1765	0.09094	1.942	yes	no
CTNND1	Glomerular endothelium	16.32	8.033	0.1745	0.0773	2.032	no	no
CTNND2	Schwann cell	0.1564	0.01265	0.002034	0.0001344	12.37	no	no
CTRL	Immune cell	0.3165	0.1374	0.003622	0.00145	2.304	no	no
CTSA	Proximal tubule	12.41	4.551	0.1914	0.04491	2.728	yes	no
CTSC	Parietal epithelium	16.15	4.962	0.2302	0.04815	3.255	no	no
CTSG	Immune cell	1.814	0.1277	0.01048	0.001238	14.21	no	no
CTSH	Principal cell	12.11	1.338	0.2567	0.01356	9.051	yes	no
CTSK	Fibroblast	2.967	2.967	0.0289	0.0289	1	no	yes
CTSL	Adipocyte	27.17	6.521	0.3333	0.06262	4.167	no	no
CTTN	Principal cell	11.12	6.524	0.2423	0.06343	1.705	yes	no
CTTNBP2NL	Glomerular endothelium	6.814	2.003	0.0787	0.02018	3.401	no	no
CTXN3	Proximal tubule	5.057	0.5513	0.08723	0.005573	9.173	yes	no
CUBN	Proximal tubule	46.1	1.412	0.4468	0.01259	32.65	yes	no
CUEDC2	Descending thin limb	2.396	1.961	0.04158	0.02022	1.222	no	no
CUL1	Juxtaglomerular	4.17	3.59	0.05015	0.03609	1.162	no	no
CUL2	Glomerular endothelium	1.932	1.415	0.02419	0.01466	1.365	no	no
CUL3	Intercalated cell B	4.815	2.834	0.1285	0.0286	1.699	yes	no
CUL4A	Intercalated cell A	4.76	2.995	0.124	0.03026	1.589	yes	no
CUL4B	Mesangial	3.958	2.747	0.04239	0.02807	1.441	no	no
CUL5	Intercalated cell B	6.504	1.854	0.1596	0.0188	3.508	yes	no
CUTA	Intercalated cell B	3.634	1.661	0.1001	0.01724	2.187	yes	no
CUX2	Immune cell	0.3037	0.1708	0.003424	0.001796	1.778	no	no
CUZD1	Immune cell	0.4547	0.2521	0.005135	0.002647	1.803	no	no
CX3CL1	Glomerular endothelium	11.67	1.151	0.1203	0.01171	10.14	no	no
CX3CR1	Immune cell	3.572	1.115	0.03565	0.01089	3.202	no	no
CXADR	Principal cell	5.161	0.5313	0.1295	0.005545	9.713	yes	no
CXCL1	Parietal epithelium	1.934	0.8252	0.02719	0.007531	2.343	no	no
CXCL10	Immune cell	0.8689	0.2309	0.007569	0.002105	3.763	no	no
CXCL11	Immune cell	0.3264	0.1373	0.003569	0.001434	2.377	no	no
CXCL12	Fibroblast	39.71	39.71	0.2698	0.2698	1	no	yes
CXCL13	Immune cell	0.4478	0.1161	0.003451	0.001099	3.858	no	no
CXCL14	Proximal tubule	50.26	5.237	0.4436	0.03755	9.596	yes	no
CXCL16	Immune cell	4.672	2.012	0.0476	0.02025	2.322	no	no
CXCL2	Principal cell	2.959	0.3613	0.04744	0.003585	8.191	yes	no
CXCL5	Immune cell	0.1633	0.09574	0.001875	0.001017	1.706	no	no
CXCL6	Proximal tubule	0.71	0.3206	0.009527	0.00328	2.214	yes	no
CXCL8	Immune cell	1.005	0.4061	0.007119	0.003469	2.474	no	no
CXCL9	Mesangial	8.421	0.5372	0.0367	0.004095	15.68	no	no
CXCR1	Immune cell	0.2723	0.1243	0.003085	0.001323	2.191	no	no
CXCR2	Immune cell	0.1537	0.06244	0.001752	0.0006621	2.461	no	no
CXCR3	Immune cell	1.767	0.1848	0.01916	0.001945	9.561	no	no
CXCR4	Immune cell	17.66	2.013	0.1285	0.0184	8.773	no	no
CXCR5	Immune cell	0.6479	0.1331	0.007196	0.001405	4.868	no	no
CXCR6	Immune cell	1.371	0.2144	0.01468	0.002261	6.393	no	no
CYBA	Immune cell	10.96	2.53	0.1092	0.02554	4.332	no	no
CYBB	Immune cell	9.176	2.722	0.08527	0.02588	3.371	no	no
CYBC1	Immune cell	4.052	1.424	0.04463	0.0149	2.845	no	no
CYCS	Distal convoluted tubule	15.14	3.013	0.2765	0.02999	5.024	yes	no
CYFIP2	Thick ascending limb	32.77	2.292	0.4169	0.02033	14.3	yes	no
ZFTRAF1	Intercalated cell B	1.599	1.161	0.04612	0.01218	1.377	yes	no
CYLD	Immune cell	8.552	3.263	0.08833	0.03289	2.621	no	no
CYP11A1	Adipocyte	0.2623	0.16	0.005429	0.001698	1.639	no	no
CYP11B2	Schwann cell	0.1857	0.09382	0.002415	0.001001	1.979	no	no
CYP17A1	Proximal tubule	6.464	0.4393	0.1009	0.004362	14.71	yes	no
CYP19A1	Schwann cell	0.4789	0.2933	0.005974	0.003096	1.633	no	no
CYP1A1	Intercalated cell A	0.4303	0.1165	0.008552	0.001237	3.693	yes	no
CYP1A2	Adipocyte	1.154	0.1219	0.02389	0.001287	9.464	no	no
CYP1B1	Parietal epithelium	6.479	6.338	0.1042	0.05893	1.022	no	no
CYP20A1	Mesangial	2.432	2.232	0.02671	0.02315	1.089	no	no
CYP24A1	Proximal tubule	6.032	0.3209	0.06634	0.003071	18.8	yes	no
CYP27A1	Proximal tubule	3.403	1.14	0.06607	0.01182	2.987	yes	no
CYP27B1	Proximal tubule	2.983	0.2265	0.04859	0.002354	13.17	yes	no
CYP2A6	Parietal epithelium	0.001337	0.0003387	2.687e-05	3.631e-06	3.948	no	no
CYP2C19	Schwann cell	0.3323	0.1599	0.004322	0.001688	2.079	no	no
CYP2C8	Principal cell	0.2674	0.1327	0.007597	0.001413	2.016	yes	no
CYP2C9	Proximal tubule	0.6475	0.1639	0.01335	0.001742	3.949	yes	no
CYP2D6	Schwann cell	1.251	0.7796	0.01602	0.008119	1.605	no	no
CYP2J2	Schwann cell	0.6353	0.1554	0.007881	0.00165	4.089	no	no
CYP3A5	Proximal tubule	7.345	0.3091	0.09818	0.00316	23.76	yes	no
CYP46A1	Juxtaglomerular	0.3748	0.2246	0.004559	0.002365	1.669	no	no
CYP4F2	Proximal tubule	9.964	0.5168	0.1544	0.005041	19.28	yes	no
CYP7A1	Schwann cell	0.2346	0.1392	0.003051	0.001468	1.685	no	no
CYREN	Descending thin limb	3.941	1.75	0.06638	0.01797	2.252	no	no
CYSLTR1	Juxtaglomerular	1.274	0.2755	0.01572	0.002904	4.625	no	no
CYSLTR2	Juxtaglomerular	1.162	0.2267	0.01368	0.002391	5.124	no	no
CYTH2	Parietal epithelium	2.034	1.021	0.03837	0.01067	1.991	no	no
CYTOR	Mesangial	4.914	2.653	0.05023	0.02612	1.852	no	no
DAB1	Schwann cell	0.5473	0.0735	0.006991	0.0007759	7.446	no	no
DAB2	Proximal tubule	11.15	3.606	0.1887	0.0353	3.092	yes	no
DACH1	Podocyte	16.47	3.519	0.2432	0.0346	4.681	no	no
DACH2	Podocyte	1.3	0.522	0.02509	0.00526	2.49	no	no
DACT2	Descending thin limb	1.118	0.2974	0.01975	0.003141	3.76	no	no
DAG1	Podocyte	30.9	2.443	0.325	0.02482	12.65	no	no
DAO	Proximal tubule	4.755	0.3681	0.08904	0.003709	12.92	yes	no
DAOA	Immune cell	0.2321	0.1119	0.002635	0.001187	2.074	no	no
DAP	Intercalated cell B	19.16	7.569	0.3835	0.07148	2.532	yes	no
DAP3	Immune cell	4.977	3.167	0.05351	0.03182	1.571	no	no
DAPK1	Descending thin limb	9.043	0.9083	0.137	0.009199	9.956	no	no
DAPK2	Mesangial	3.443	0.8453	0.0366	0.008756	4.073	no	no
DAXX	Immune cell	3.115	1.815	0.03417	0.01858	1.717	no	no
DAZAP1	Cycling	4.168	2.665	0.08288	0.02721	1.564	no	no
DAZAP2	Principal cell	9.171	4.848	0.2126	0.04856	1.892	yes	no
DAZL	Immune cell	0.3281	0.2205	0.003748	0.002342	1.488	no	no
DBN1	Distal convoluted tubule	2.903	1.134	0.07074	0.01168	2.56	yes	no
DBR1	Descending thin limb	1.713	1.275	0.03005	0.01318	1.343	no	no
DCAF1	Intercalated cell A	1.838	1.066	0.05138	0.01094	1.724	yes	no
DCDC1	Descending thin limb	0.725	0.23	0.01298	0.00244	3.152	no	no
DCLK1	Juxtaglomerular	0.7709	0.5938	0.009322	0.006195	1.298	no	no
Distal convoluted tubule	Schwann cell	0.1271	0.06571	0.001652	0.000702	1.934	no	no
DCTN1	Schwann cell	5.297	3.251	0.06419	0.03301	1.629	no	no
DCX	Juxtaglomerular	0.3266	0.042	0.003878	0.0004442	7.776	no	no
DDB1	Intercalated cell B	8.545	3.447	0.2099	0.03465	2.479	yes	no
DDB2	Cycling	1.938	0.8426	0.04073	0.008681	2.3	no	no
DDC	Proximal tubule	13.91	0.9671	0.2178	0.009374	14.38	yes	no
DDI2	Adipocyte	2.675	2.253	0.05429	0.02291	1.187	no	no
DDIT3	Intercalated cell A	3.213	1.032	0.07229	0.01071	3.114	yes	no
DDIT4L	Descending thin limb	11.11	0.4341	0.1419	0.004425	25.59	no	no
DDR1	Connecting tubule	14.28	1.536	0.2764	0.01556	9.294	yes	no
DDR2	Adipocyte	4.249	3.302	0.07383	0.03298	1.287	no	no
DDX1	Intercalated cell B	6.883	3.682	0.1762	0.03703	1.87	yes	no
DDX10	Immune cell	1.638	1.2	0.01823	0.01242	1.366	no	no
DDX19A	Connecting tubule	1.698	1.363	0.04261	0.01426	1.246	yes	no
DDX20	Immune cell	1.066	0.7842	0.01207	0.008205	1.359	no	no
DDX21	Immune cell	1.728	1.173	0.01913	0.01204	1.473	no	no
DDX25	Thick ascending limb	0.5594	0.2197	0.01385	0.002332	2.546	yes	no
DDX27	Immune cell	4.275	2.727	0.04625	0.02771	1.568	no	no
DDX28	Immune cell	0.8917	0.558	0.01008	0.005844	1.598	no	no
DDX31	Descending thin limb	2.997	0.8139	0.05133	0.008478	3.683	no	no
DDX39B	Mesangial	24.29	15.7	0.2147	0.1376	1.547	no	no
DDX3X	Mesangial	14.56	8.919	0.1357	0.08236	1.633	no	no
DDX3Y	Descending thin limb	3.716	2.223	0.0593	0.02188	1.672	no	no
DDX43	Immune cell	0.3666	0.2653	0.004164	0.002783	1.382	no	no
DDX50	Immune cell	3.147	2.652	0.03451	0.02701	1.187	no	no
DDX51	Immune cell	1.337	1.026	0.01496	0.01058	1.304	no	no
DDX53	Juxtaglomerular	0.1445	0.08061	0.001769	0.0008545	1.793	no	no
DDX55	Immune cell	2.388	1.881	0.02627	0.0191	1.269	no	no
RIGI	Glomerular endothelium	3.568	2.232	0.04276	0.02228	1.599	no	no
DDX6	Immune cell	10.61	7.248	0.107	0.07031	1.464	no	no
DEFA1	Immune cell	0.602	0.2681	0.006647	0.002819	2.245	no	no
DEFA6	Immune cell	0.149	0.07034	0.001696	0.0007468	2.119	no	no
DEFB103B	Schwann cell	0.2443	0.1257	0.003051	0.001339	1.944	no	no
DEFB4A	Immune cell	0.3949	0.2304	0.004486	0.002433	1.714	no	no
DEK	Cycling	6.288	2.749	0.1143	0.02804	2.287	no	no
DEPDC7	Schwann cell	2.678	0.3495	0.03229	0.003692	7.661	no	no
DEPTOR	Thick ascending limb	12.01	2.739	0.2183	0.02623	4.384	yes	no
DERL3	Immune cell	4.483	0.5208	0.03407	0.005278	8.607	no	no
DGAT1	Adipocyte	11.02	1.859	0.1737	0.0191	5.926	no	no
DHCR24	Descending thin limb	5.65	0.5423	0.09123	0.005485	10.42	no	no
DHCR7	Adipocyte	0.9442	0.1809	0.01737	0.0019	5.22	no	no
DHDDS	Adipocyte	3.987	1.235	0.07383	0.01281	3.227	no	no
DHFR	Cycling	5.832	1.065	0.09854	0.01096	5.475	no	no
DHODH	Adipocyte	0.8393	0.3785	0.01737	0.003951	2.218	no	no
DHRS1	Proximal tubule	2.207	1.091	0.04499	0.01131	2.024	yes	no
DHRS2	Parietal epithelium	0.829	0.1193	0.01599	0.001264	6.947	no	no
DHX29	Principal cell	2.179	1.499	0.058	0.01533	1.454	yes	no
DHX30	Intercalated cell B	3.105	2.487	0.08602	0.02542	1.248	yes	no
DHX34	Immune cell	1.182	0.6625	0.01329	0.006937	1.784	no	no
DHX57	Descending thin limb	1.774	0.956	0.03098	0.009976	1.855	no	no
DHX9	Intercalated cell B	7.201	3.933	0.1838	0.03963	1.831	yes	no
DIABLO	Intercalated cell B	0.5369	0.3617	0.01594	0.00382	1.484	yes	no
DICER1	Mesangial	3.228	2.386	0.03461	0.0243	1.353	no	no
DIO2	Distal convoluted tubule	6.061	0.5837	0.1091	0.005876	10.38	yes	no
DIP2A	Immune cell	4.985	2.596	0.05312	0.02638	1.92	no	no
DIP2B	Schwann cell	2.092	0.9146	0.0253	0.009655	2.287	no	no
DIRAS3	Distal convoluted tubule	1.899	0.3488	0.0465	0.003657	5.446	yes	no
DIS3	Juxtaglomerular	2.666	2.481	0.03205	0.02528	1.075	no	no
DIS3L2	Parietal epithelium	3.165	1.941	0.05968	0.01998	1.631	no	no
DISC1	Schwann cell	2.844	1.067	0.03572	0.01111	2.666	no	no
DISP1	Descending thin limb	4.189	0.6704	0.06957	0.00695	6.248	no	no
DKC1	Descending thin limb	2.792	1.201	0.04668	0.01238	2.325	no	no
DKK1	Mesangial	0.3767	0.2715	0.004219	0.002814	1.387	no	no
DKK3	Schwann cell	18.82	9.206	0.1947	0.08544	2.045	no	no
DLD	Intercalated cell B	10.59	3.139	0.248	0.03129	3.373	yes	no
DLEC1	Principal cell	0.4922	0.265	0.01379	0.00279	1.857	yes	no
DLEU1	Schwann cell	9.509	1.545	0.1046	0.01594	6.157	no	no
DLEU2	Mesangial	7.795	3.214	0.07763	0.03158	2.425	no	no
DLG1	Intercalated cell A	2.383	1.433	0.06573	0.01484	1.663	yes	no
DLG4	Mesangial	3.362	2.322	0.03615	0.02367	1.448	no	no
DLK1	Glomerular endothelium	0.2379	0.1591	0.003026	0.001684	1.496	no	no
DLK2	Immune cell	0.1776	0.101	0.002035	0.001076	1.757	no	no
DLL1	Intercalated cell B	6.273	1.228	0.1571	0.01262	5.107	yes	no
DLL3	Immune cell	0.3316	0.1951	0.003794	0.002071	1.7	no	no
DLL4	Glomerular endothelium	4.454	0.2546	0.05097	0.002688	17.5	no	no
DLX4	Immune cell	0.2107	0.1091	0.002415	0.001162	1.932	no	no
DMBX1	Immune cell	0.2815	0.155	0.003221	0.001653	1.816	no	no
DMD	Schwann cell	2.756	0.9076	0.03381	0.00946	3.037	no	no
DMKN	Descending thin limb	4.204	0.3946	0.07152	0.004131	10.65	no	no
DMPK	Vascular smooth muscle	5.822	1.73	0.05476	0.01778	3.365	no	no
DMRT2	Intercalated cell A	47.42	0.2932	0.5507	0.003019	161.7	yes	no
DMWD	Glomerular endothelium	7.347	4.249	0.08473	0.04204	1.729	no	no
DMXL1	Intercalated cell B	7.703	2.524	0.1861	0.02582	3.052	yes	no
DMXL2	Proximal tubule	3.952	2.185	0.07591	0.02221	1.809	yes	no
DNAH1	Immune cell	2.796	1.401	0.03082	0.01447	1.995	no	no
DNAH10	Proximal tubule	0.2191	0.1215	0.00462	0.001289	1.804	yes	no
DNAH11	Intercalated cell B	0.8833	0.07531	0.02487	0.000794	11.73	yes	no
DNAH12	Immune cell	0.275	0.1515	0.003095	0.001583	1.815	no	no
DNAH14	Descending thin limb	1.943	0.3253	0.03437	0.003437	5.973	no	no
DNAH2	Glomerular endothelium	0.2646	0.166	0.003385	0.001767	1.594	no	no
DNAH5	Parietal epithelium	0.7007	0.09574	0.01357	0.001016	7.318	no	no
DNAH7	Descending thin limb	1.631	0.1679	0.02845	0.001767	9.713	no	no
DNAH8	Fibroblast	0.3896	0.3896	0.004049	0.004049	1	no	yes
DNAH9	Podocyte	0.8823	0.3363	0.01745	0.003545	2.623	no	no
DNAI1	Principal cell	0.4501	0.1618	0.01268	0.001716	2.782	yes	no
DNAJA1	Intercalated cell B	12.72	6.082	0.273	0.05863	2.091	yes	no
DNAJA3	Intercalated cell A	1.387	0.8374	0.03994	0.008837	1.656	yes	no
DNAJB12	Mesangial	2.654	1.919	0.02887	0.01993	1.383	no	no
DNAJB2	Intercalated cell A	5.204	3.066	0.1362	0.03134	1.697	yes	no
DNAJB4	Vascular smooth muscle	2.612	2.365	0.02566	0.02406	1.104	no	no
DNAJB5	Mesangial	2.822	1.762	0.03033	0.01754	1.601	no	no
DNAJC10	Juxtaglomerular	7.881	5.318	0.0909	0.05244	1.482	no	no
DNAJC17	Mesangial	1.305	1.031	0.01439	0.01071	1.265	no	no
DNAJC9	Cycling	4.732	1.76	0.08801	0.01804	2.688	no	no
DNASE1L3	Endothelium	6.529	0.4377	0.06815	0.00455	14.92	yes	no
DNM1	Parietal epithelium	10.43	0.7	0.1659	0.007147	14.9	no	no
DNM2	Principal cell	9.469	4.451	0.2136	0.04439	2.127	yes	no
DNMT1	Cycling	5.353	2.152	0.1012	0.02214	2.487	no	no
DNMT3A	Immune cell	2.917	2.144	0.03192	0.02189	1.361	no	no
DNMT3B	Cycling	0.6768	0.163	0.01498	0.00172	4.151	no	no
DNPEP	Mesangial	1.59	1.184	0.01717	0.01218	1.342	no	no
DNTT	Immune cell	0.3232	0.1698	0.003574	0.001783	1.904	no	no
DOC2A	Immune cell	0.3673	0.1713	0.004184	0.001811	2.144	no	no
DOCK9	Endothelium	6.597	1.041	0.06892	0.01082	6.338	yes	no
DOK5	Parietal epithelium	0.8397	0.4296	0.01647	0.004512	1.955	no	no
DOK7	Parietal epithelium	2.993	0.2235	0.05452	0.002368	13.39	no	no
DOT1L	Connecting tubule	6.828	1.949	0.1169	0.01994	3.504	yes	no
DPAGT1	Adipocyte	1.993	1.131	0.03909	0.01174	1.762	no	no
DPF2	Descending thin limb	2.857	2.205	0.04888	0.02239	1.296	no	no
DPF3	Proximal tubule	2.33	0.22	0.04608	0.002319	10.59	yes	no
DPM1	Intercalated cell B	3.619	2.362	0.09975	0.02425	1.532	yes	no
DPP4	Proximal tubule	12.28	0.9735	0.1845	0.009313	12.62	yes	no
DPP8	Glomerular endothelium	2.39	1.498	0.02956	0.01545	1.595	no	no
DPPA2	Parietal epithelium	0.5429	0.2707	0.01016	0.002861	2.005	no	no
DPT	Adipocyte	15	3.309	0.203	0.02839	4.534	no	no
DPY19L2	Connecting tubule	7.598	1.063	0.1544	0.01101	7.147	yes	no
DPYD	Immune cell	4.151	3.033	0.04489	0.03104	1.369	no	no
DPYSL2	Schwann cell	9.842	5.498	0.1149	0.05512	1.79	no	no
DRAM1	Parietal epithelium	3.145	3.011	0.05764	0.02974	1.044	no	no
DRC1	Parietal epithelium	0.9842	0.1563	0.01865	0.001657	6.298	no	no
DRC3	Descending thin limb	1.305	0.2693	0.02321	0.002842	4.845	no	no
DRD1	Vascular smooth muscle	1.431	0.1502	0.01418	0.001595	9.529	no	no
DRD2	Intercalated cell A	0.8714	0.1759	0.02378	0.00187	4.954	yes	no
DRD3	Immune cell	0.3346	0.228	0.003818	0.002426	1.468	no	no
DRD5	Schwann cell	1.026	0.513	0.01284	0.005385	2	no	no
DRG1	Adipocyte	3.934	2.662	0.06949	0.02724	1.478	no	no
DSG1	Schwann cell	0.1857	0.07158	0.002415	0.0007516	2.594	no	no
DSG2	Intercalated cell A	28.94	0.458	0.4434	0.004595	63.17	yes	no
DSG3	Immune cell	0.2061	0.09924	0.002367	0.001062	2.076	no	no
DST	Podocyte	40.72	17.4	0.4284	0.1467	2.34	no	no
DTNA	Proximal tubule	2.021	0.6308	0.03872	0.006493	3.203	yes	no
DTNBP1	Immune cell	1.319	0.8449	0.01484	0.008831	1.562	no	no
DTX1	Adipocyte	3.619	0.7361	0.06732	0.007466	4.917	no	no
DUOX2	Vascular smooth muscle	1.877	0.1408	0.01652	0.001496	13.33	no	no
DUOXA1	Vascular smooth muscle	0.8896	0.2193	0.008788	0.002326	4.057	no	no
DUOXA2	Vascular smooth muscle	0.513	0.1726	0.005074	0.00184	2.972	no	no
DUSP13	Mesangial	0.1747	0.1078	0.001956	0.001151	1.621	no	no
DUSP23	Proximal tubule	3.518	1.126	0.06595	0.01148	3.125	yes	no
DUSP28	Immune cell	1.073	0.5463	0.01214	0.005775	1.964	no	no
DUSP5	Parietal epithelium	9.942	0.8585	0.1059	0.00849	11.58	no	no
DUSP6	Adipocyte	12.96	4.286	0.1944	0.04055	3.023	no	no
DUX4	Schwann cell	6.939	4.111	0.08008	0.03956	1.688	no	no
DVL1	Intercalated cell A	3.226	1.828	0.08635	0.0187	1.765	yes	no
DVL2	Parietal epithelium	3.035	2.29	0.05697	0.02343	1.325	no	no
DVL3	Distal convoluted tubule	3.88	3.026	0.08953	0.03064	1.282	yes	no
DYDC1	Schwann cell	0.215	0.1035	0.002669	0.001093	2.077	no	no
DYNC1H1	Mesangial	7.523	5.777	0.07766	0.05681	1.302	no	no
DYRK1A	Intercalated cell B	5.28	3.347	0.1392	0.03385	1.578	yes	no
DYRK1B	Descending thin limb	2.458	1.153	0.04274	0.01199	2.132	no	no
DZIP1L	Parietal epithelium	6.464	1.657	0.1111	0.01696	3.902	no	no
E2F1	Cycling	2.266	0.317	0.04208	0.003343	7.148	no	no
E2F3	Mesangial	1.775	0.6244	0.01922	0.006515	2.842	no	no
E2F4	Glomerular endothelium	2.072	1.378	0.02558	0.01432	1.504	no	no
E4F1	Mesangial	0.8938	0.6617	0.009975	0.006923	1.351	no	no
EBF1	Mesangial	11.53	3.698	0.1158	0.03706	3.119	no	no
EBF2	Adipocyte	2.518	0.114	0.0456	0.001195	22.08	no	no
EBI3	Immune cell	0.8706	0.2571	0.00949	0.002703	3.386	no	no
EBP	Cycling	3.7	0.9615	0.07124	0.009915	3.849	no	no
ECD	Connecting tubule	2.566	2.021	0.0622	0.02085	1.27	yes	no
ECE1	Endothelium	12.26	2.205	0.1259	0.0223	5.56	yes	no
ECEL1	Juxtaglomerular	3.458	0.1307	0.033	0.001377	26.45	no	no
ECHDC1	Adipocyte	5.193	1.527	0.08903	0.01576	3.401	no	no
ECHS1	Proximal tubule	19.67	3.252	0.2755	0.03123	6.05	yes	no
ECPAS	Intercalated cell A	7.208	5.176	0.1764	0.05074	1.393	yes	no
ECRG4	Fibroblast	14.06	14.06	0.1114	0.1114	1	no	yes
ECSIT	Intercalated cell B	1.578	1.007	0.0451	0.01049	1.567	yes	no
EDA	Schwann cell	0.6939	0.404	0.009025	0.004224	1.718	no	no
EDIL3	Juxtaglomerular	6.125	0.3523	0.07144	0.003628	17.39	no	no
EDN1	Endothelium	2.077	0.2119	0.02084	0.002192	9.801	yes	no
EDNRA	Juxtaglomerular	14.25	2.572	0.1508	0.02556	5.539	no	no
EDNRB	Fibroblast	8.482	8.482	0.0764	0.0764	1	no	yes
EDRF1	Immune cell	1.707	1.234	0.01903	0.01287	1.382	no	no
EED	Immune cell	2.441	1.849	0.02714	0.01911	1.32	no	no
EEF1A2	Juxtaglomerular	0.5889	0.0621	0.00728	0.0006597	9.484	no	no
METTL13	Adipocyte	1.626	1.166	0.0304	0.01211	1.395	no	no
EEF1G	Intercalated cell B	133	79.95	0.8788	0.4408	1.663	yes	no
EFHC1	Parietal epithelium	2.989	1.305	0.05616	0.01353	2.29	no	no
EFHC2	Principal cell	0.9009	0.3086	0.02499	0.003234	2.92	yes	no
EFNA5	Distal convoluted tubule	7.476	0.6499	0.1624	0.006486	11.5	yes	no
EFNB2	Glomerular endothelium	13.84	0.3797	0.1487	0.003919	36.46	no	no
EFNB3	Mesangial	1.812	0.4564	0.01967	0.004768	3.97	no	no
EFR3A	Principal cell	5.357	2.974	0.1336	0.03015	1.801	yes	no
EFR3B	Schwann cell	1.613	0.1908	0.02021	0.002007	8.452	no	no
EFS	Schwann cell	6.744	2.287	0.08148	0.02339	2.949	no	no
EFTUD2	Immune cell	1.746	1.058	0.0194	0.011	1.65	no	no
EGF	Distal convoluted tubule	73.36	1.259	0.6043	0.01016	58.28	yes	no
EGFL6	Parietal epithelium	0.8999	0.1305	0.01704	0.001385	6.895	no	no
EGFL7	Glomerular endothelium	34.1	0.7316	0.287	0.007504	46.61	no	no
EGFL8	Schwann cell	13.46	1.597	0.1445	0.01649	8.425	no	no
EGFR	Descending thin limb	6.815	2.371	0.1099	0.02398	2.875	no	no
EGLN1	Intercalated cell B	7.587	2.786	0.1898	0.02812	2.723	yes	no
EGLN3	Descending thin limb	1.949	0.375	0.03348	0.003933	5.197	no	no
EGR2	Connecting tubule	0.7319	0.6769	0.01611	0.006438	1.081	yes	no
EGR3	Juxtaglomerular	3.887	1.489	0.03361	0.0121	2.611	no	no
EGR4	Schwann cell	0.2248	0.1122	0.002796	0.001196	2.003	no	no
EHBP1	Schwann cell	7.369	2.522	0.08491	0.02571	2.922	no	no
EHF	Principal cell	6.841	0.3393	0.1615	0.003532	20.16	yes	no
EHMT1	Immune cell	2.477	1.741	0.02732	0.01792	1.423	no	no
EHMT2	Parietal epithelium	2.744	1.784	0.05208	0.01842	1.538	no	no
EID1	Juxtaglomerular	7.356	5.092	0.086	0.05094	1.445	no	no
EIF1AD	Immune cell	1.621	1.228	0.01816	0.01276	1.32	no	no
EIF1AY	Intercalated cell B	1.696	0.7965	0.04467	0.008134	2.129	yes	no
EIF1B	Intercalated cell B	5.143	3.181	0.1354	0.03233	1.617	yes	no
EIF2AK2	Glomerular endothelium	3.307	2.434	0.04048	0.02472	1.359	no	no
EIF2AK3	Connecting tubule	3.434	2.006	0.07107	0.0204	1.712	yes	no
EIF2AK4	Parietal epithelium	3.695	1.964	0.06713	0.02006	1.881	no	no
EIF2S1	Adipocyte	2.675	2.056	0.0532	0.02108	1.301	no	no
EIF3A	Intercalated cell B	8.543	5.705	0.2088	0.05535	1.497	yes	no
EIF3C	Intercalated cell B	21.4	11.91	0.4191	0.1093	1.797	yes	no
EIF4A1	Immune cell	12.68	10.85	0.1227	0.09903	1.169	no	no
EIF4A3	Cycling	2.476	1.698	0.0521	0.01766	1.458	no	no
EIF4E	Intercalated cell A	4.252	2.114	0.1137	0.02167	2.012	yes	no
EIF4EBP1	Adipocyte	4.301	1.104	0.07926	0.01127	3.898	no	no
EIF4EBP2	Adipocyte	16.68	5.634	0.2541	0.05556	2.961	no	no
EIF4EBP3	Intercalated cell A	1.934	1.344	0.05417	0.01397	1.439	yes	no
EIF4ENIF1	Descending thin limb	2.626	1.536	0.0456	0.01592	1.71	no	no
EIF4G1	Intercalated cell B	10.82	7.354	0.2477	0.06915	1.471	yes	no
EIF5A	Cycling	7.508	4.342	0.1293	0.04353	1.729	no	no
EIF5AL1	Immune cell	1.393	0.8053	0.01576	0.008455	1.729	no	no
EIPR1	Intercalated cell B	2.375	0.5915	0.06625	0.00618	4.016	yes	no
ELAC1	Descending thin limb	0.9427	0.762	0.01667	0.007927	1.237	no	no
ELAC2	Intercalated cell A	2.419	1.749	0.0672	0.01802	1.383	yes	no
ELANE	Fibroblast	0.2807	0.2807	0.002961	0.002961	1	no	yes
ELAVL1	Intercalated cell B	4.61	2.922	0.122	0.02965	1.578	yes	no
ELF4	Immune cell	2.572	0.7252	0.02808	0.007485	3.547	no	no
ELFN1	Thick ascending limb	1.272	0.3064	0.03121	0.003229	4.15	yes	no
ELK1	Podocyte	1.649	1.315	0.03224	0.01365	1.255	no	no
ELK3	Endothelium	9.406	2.198	0.1003	0.0226	4.28	yes	no
ELK4	Immune cell	4.316	2.736	0.04677	0.02791	1.578	no	no
ELMOD1	Intercalated cell B	0.6056	0.1171	0.01772	0.001243	5.172	yes	no
ELMOD2	Principal cell	2.232	1.426	0.0598	0.01472	1.565	yes	no
ELN	Vascular smooth muscle	3.429	1.635	0.03136	0.01585	2.097	no	no
ELOB	Podocyte	0.6386	0.3712	0.01267	0.003889	1.72	no	no
ELOC	Endothelium	1.842	1.371	0.02135	0.01424	1.344	yes	no
ELSPBP1	Immune cell	0.2358	0.1294	0.002691	0.001381	1.823	no	no
EMC1	Adipocyte	3.147	2.269	0.05646	0.02314	1.387	no	no
EMC4	Intercalated cell A	1.249	0.9097	0.03596	0.00954	1.373	yes	no
EMD	Intercalated cell A	4.792	2.398	0.1225	0.02426	1.999	yes	no
EML5	Parietal epithelium	1.697	0.3304	0.03187	0.003352	5.136	no	no
EMP1	Adipocyte	30.9	1.565	0.3713	0.01445	19.75	no	no
EMP2	Schwann cell	8.18	1.855	0.09673	0.01918	4.409	no	no
EMSY	Mesangial	2.805	1.776	0.03052	0.01838	1.579	no	no
EMX2	Connecting tubule	10.82	0.9425	0.2181	0.009506	11.48	yes	no
EN1	Schwann cell	0.2737	0.1528	0.003432	0.001601	1.791	no	no
EN2	Adipocyte	0.2098	0.1111	0.004343	0.001179	1.889	no	no
ENG	Glomerular endothelium	46.78	26.36	0.3735	0.2062	1.775	no	no
ENKUR	Juxtaglomerular	0.3105	0.191	0.003946	0.002026	1.625	no	no
ENO2	Vascular smooth muscle	1.237	0.269	0.01256	0.00285	4.599	no	no
ENOSF1	Proximal tubule	12.56	2.226	0.2049	0.02255	5.642	yes	no
ENOX1	Thick ascending limb	1.339	0.3359	0.03075	0.00352	3.988	yes	no
ENOX2	Parietal epithelium	0.9507	0.4475	0.01798	0.004625	2.124	no	no
ENPEP	Podocyte	51.77	2.831	0.4454	0.02666	18.29	no	no
ENPP1	Adipocyte	5.613	3.823	0.08903	0.03669	1.468	no	no
ENPP2	Endothelium	8.586	0.8651	0.05735	0.008833	9.926	yes	no
ENPP3	Proximal tubule	2.64	0.3477	0.05087	0.003654	7.591	yes	no
ENST00000221363.8|MAN2B1|chr19:12661260-12658507	Immune cell	1.125	0.4365	0.01264	0.004545	2.578	no	no
ENST00000245907.11|C3|chr19:6718094-6714446	Cycling	4.383	1.751	0.06766	0.01263	2.503	no	no
ENST00000261944.10|CDHR2|chr5:176549414-176565338	Proximal tubule	1.299	0.06131	0.02671	0.0006342	21.18	yes	no
ENST00000273482.10|TRPC1|chr3:142736533-142748258	Intercalated cell B	1.225	0.4156	0.03535	0.004325	2.948	yes	no
ENST00000274276.8|OSMR|chr5:38846387-38869032	Fibroblast	0.6222	0.6222	0.006574	0.006574	1	no	yes
ENST00000286091.9|PDIA4|chr7:149008159-149006056	Adipocyte	0.1049	0.04155	0.002172	0.0004273	2.525	no	no
ENST00000297350.9|TNFRSF11B|chr8:118932931-118928929	Parietal epithelium	2.975	0.1663	0.05329	0.001688	17.89	no	no
ENST00000301831.9|ULK4|chr3:41883874-41835971	Proximal tubule	0.06183	0.01005	0.00133	0.0001077	6.153	yes	no
ENST00000311151.9|DPYSL2|chr8:26578293-26581969	Schwann cell	5.258	2.605	0.06457	0.02652	2.018	no	no
ENST00000331782.8|JAG2|chr14:105151283-105151104	Endothelium	0.9151	0.04211	0.01049	0.0004406	21.73	yes	no
ENST00000347004.2|JAG2|chr14:105151283-105150911	Endothelium	0.3774	0.01897	0.004387	0.0001997	19.9	yes	no
ENST00000356384.4|RXRA|chr9:134372139-134374007	Schwann cell	0.02932	0.01998	0.0003813	0.000213	1.467	no	no
ENST00000359263.9|MYOF|chr10:93482107-93456937	Parietal epithelium	0.02674	0.007677	0.0005374	8.231e-05	3.483	no	no
ENST00000367662.5|PAPPA2|chr1:176690430-176692126	Thick ascending limb	1.645	0.07406	0.03364	0.0007589	22.21	yes	no
ENST00000369684.5|WNT2B|chr1:112509444-112514874	Parietal epithelium	0.1966	0.1287	0.003735	0.001313	1.527	no	no
ENST00000374707.1|FSD1L|chr9:105500763-105506399	Connecting tubule	0.03408	0.009145	0.0008749	9.683e-05	3.726	yes	no
ENST00000404752.6|STON1|chr2:48530216-48580587	Podocyte	0.3809	0.2327	0.007557	0.002433	1.637	no	no
ENST00000406226.1|STON1|chr2:48530829-48580587	Mesangial	0.02578	0.0236	0.000291	0.0002481	1.093	no	no
ENST00000427177.6|SEPTIN9|chr17:77281554-77307141	Intercalated cell B	1.273	0.05273	0.03709	0.000541	24.15	yes	no
ENST00000436190.6|MAPRE2|chr18:34978541-35005492	Vascular smooth muscle	0.01003	0.003839	0.0001001	3.994e-05	2.613	no	no
ENST00000456935.7|MAN2B1|chr19:12661260-12658510	Immune cell	1.608	0.6852	0.01788	0.007159	2.346	no	no
ENST00000462804.3|EVI2A|chr17:31321495-31319023	Immune cell	0.5578	0.1398	0.006306	0.001477	3.991	no	no
ENST00000476941.6|TRPC1|chr3:142736533-142743485	Intercalated cell B	0.1056	0.02992	0.003064	0.0003026	3.531	yes	no
ENST00000481739.2|RXRA|chr9:134326659-134401632	Adipocyte	2.308	1.701	0.04235	0.01769	1.357	no	no
ENST00000510636.5|CDHR2|chr5:176542769-176565338	Juxtaglomerular	0.03212	0.009032	0.0004082	9.683e-05	3.556	no	no
ENST00000517638.5|RALYL|chr8:84185014-84529299	Proximal tubule	0.1719	0.01016	0.00361	0.0001065	16.91	yes	no
ENST00000521913.7|DPYSL2|chr8:26514679-26581969	Podocyte	0.3905	0.03387	0.007842	0.0003534	11.53	no	no
ENST00000550746.5|TBC1D15|chr12:71894375-71894686	Intercalated cell A	0.2074	0.01874	0.00614	0.0001997	11.06	yes	no
ENST00000590508.6|ZSWIM4|chr19:13813164-13814515	Schwann cell	0.1173	0.06097	0.001525	0.0006512	1.924	no	no
ENST00000680282.1|MME|chr3:155084042-155084158	Proximal tubule	0.1535	0.01039	0.003209	0.0001101	14.77	yes	no
ENTPD1	Endothelium	6.501	1.197	0.06778	0.01185	5.429	yes	no
ENTPD2	Schwann cell	2.326	0.1472	0.02746	0.001554	15.8	no	no
EOMES	Immune cell	1.169	0.2422	0.01264	0.002528	4.826	no	no
EP300	Descending thin limb	7.898	6.081	0.1258	0.05931	1.299	no	no
EPAS1	Glomerular endothelium	144.8	51.84	0.6716	0.3291	2.793	no	no
EPB41L3	Proximal tubule	3.525	0.7896	0.06877	0.008175	4.464	yes	no
EPCAM	Principal cell	59.56	2.196	0.6331	0.01997	27.12	yes	no
EPDR1	Juxtaglomerular	9.24	2.444	0.09968	0.0243	3.78	no	no
EPG5	Descending thin limb	2.461	1.517	0.0425	0.01559	1.623	no	no
EPHA1	Descending thin limb	1.786	0.2012	0.03108	0.002118	8.875	no	no
EPHA10	Schwann cell	1.065	0.2452	0.0136	0.002602	4.344	no	no
EPHA2	Parietal epithelium	3.296	2.192	0.05995	0.02194	1.504	no	no
EPHA3	Mesangial	0.8035	0.5883	0.008794	0.005896	1.366	no	no
EPHA4	Descending thin limb	2.708	0.4279	0.04389	0.004465	6.328	no	no
EPHA7	Descending thin limb	10.02	0.9478	0.1459	0.009544	10.58	no	no
EPHA8	Immune cell	0.1367	0.08106	0.001561	0.0008678	1.686	no	no
EPHB1	Principal cell	0.3298	0.2487	0.009074	0.002636	1.326	yes	no
EPHB2	Parietal epithelium	1.373	0.3236	0.02478	0.003366	4.244	no	no
EPHB4	Endothelium	6.812	0.7466	0.07471	0.007828	9.124	yes	no
EPHB6	Vascular smooth muscle	1.736	0.5014	0.01688	0.005222	3.463	no	no
EPHX1	Adipocyte	14.22	2.19	0.2139	0.02264	6.492	no	no
EPHX2	Proximal tubule	14.8	1.932	0.2344	0.01924	7.66	yes	no
EPM2AIP1	Intercalated cell B	1.98	1.269	0.05712	0.01323	1.56	yes	no
EPO	Fibroblast	0.5997	0.5997	0.002725	0.002725	1	no	yes
EPOR	Principal cell	7.858	1.053	0.1796	0.01095	7.46	yes	no
EPRS1	Intercalated cell B	4.088	2.91	0.1117	0.02954	1.405	yes	no
EPS8L3	Schwann cell	0.215	0.1335	0.002796	0.001422	1.611	no	no
ERAP1	Adipocyte	14.01	3.334	0.2128	0.03356	4.201	no	no
ERAS	Immune cell	0.09706	0.0709	0.001116	0.0007529	1.369	no	no
ERBB2	Principal cell	10.62	1.649	0.2384	0.01715	6.442	yes	no
ERBB3	Schwann cell	33.91	0.6291	0.3207	0.006374	53.91	no	no
ERC1	Principal cell	5.239	1.448	0.1311	0.01507	3.618	yes	no
ERCC1	Immune cell	1.931	1.529	0.02153	0.01589	1.263	no	no
ERCC2	Descending thin limb	1.647	0.9438	0.02889	0.009811	1.745	no	no
ERCC3	Schwann cell	3.215	2.205	0.04017	0.0226	1.458	no	no
ERCC4	Mesangial	0.8222	0.7723	0.00915	0.008099	1.065	no	no
ERCC5	Immune cell	3.048	1.968	0.03376	0.02041	1.549	no	no
ERCC6	Intercalated cell B	2.111	1.788	0.05973	0.01843	1.18	yes	no
EREG	Immune cell	0.1354	0.07824	0.001541	0.0008231	1.731	no	no
ERFE	Parietal epithelium	0.6031	0.1813	0.01059	0.001916	3.326	no	no
ERG	Glomerular endothelium	5.161	0.7965	0.06172	0.00817	6.48	no	no
ERG28	Intercalated cell A	1.986	0.7604	0.05552	0.007923	2.612	yes	no
ERGIC2	Mesangial	3.177	1.991	0.03397	0.02042	1.596	no	no
ERLIN2	Distal convoluted tubule	4.205	1.915	0.1005	0.01971	2.196	yes	no
ERMAP	Parietal epithelium	1.377	1.04	0.02633	0.01069	1.324	no	no
ERN1	Immune cell	3.348	1.367	0.03496	0.01409	2.45	no	no
ERP27	Parietal epithelium	18.14	0.5188	0.2402	0.005381	34.96	no	no
ERRFI1	Parietal epithelium	20.87	3.174	0.1841	0.0278	6.575	no	no
ERVFRD-1	Glomerular endothelium	0.8946	0.1835	0.01133	0.001951	4.876	no	no
ESF1	Proximal tubule	1.453	1.11	0.02999	0.0115	1.309	yes	no
ESM1	Endothelium	17.74	0.7516	0.1125	0.007149	23.61	yes	no
ESR1	Fibroblast	2.485	2.485	0.02481	0.02481	1	no	yes
ESR2	Fibroblast	1.969	1.969	0.01887	0.01887	1	no	yes
ESRRA	Intercalated cell B	7.415	1.548	0.1829	0.01593	4.79	yes	no
ESRRB	Thick ascending limb	5.346	0.2946	0.1136	0.003036	18.15	yes	no
ESRRG	Intercalated cell A	6.935	0.3703	0.1669	0.003766	18.73	yes	no
ETS1	Mesangial	7.329	2.033	0.07616	0.02101	3.605	no	no
ETV1	Juxtaglomerular	1.831	0.6609	0.02218	0.006837	2.77	no	no
ETV3	Immune cell	1.657	1.028	0.01813	0.01056	1.612	no	no
ETV5	Juxtaglomerular	1.836	1.477	0.02191	0.01503	1.243	no	no
ETV6	Immune cell	2.58	1.764	0.02805	0.01803	1.462	no	no
EVI2B	Immune cell	5.847	1.177	0.06124	0.01186	4.968	no	no
EVI5	Mesangial	5.138	3.423	0.05396	0.03451	1.501	no	no
EWSR1	Mesangial	14.8	10.92	0.143	0.1005	1.356	no	no
EXO1	Cycling	1.279	0.1531	0.02613	0.001621	8.354	no	no
EXOSC10	Schwann cell	4.203	3.213	0.05174	0.03245	1.308	no	no
EYA1	Descending thin limb	0.8811	0.1694	0.01555	0.001789	5.203	no	no
EYA4	Principal cell	1.51	0.4829	0.04113	0.005093	3.127	yes	no
EZH1	Glomerular endothelium	4.891	3.084	0.05841	0.03111	1.586	no	no
EZH2	Cycling	5.731	0.3756	0.08642	0.003919	15.26	no	no
EZHIP	Mesangial	0.3996	0.1919	0.004446	0.002041	2.082	no	no
F11	Thick ascending limb	7.581	0.5428	0.1518	0.005541	13.97	yes	no
F11R	Principal cell	22.66	1.406	0.4052	0.01422	16.12	yes	no
F12	Immune cell	0.1742	0.09721	0.001999	0.001036	1.792	no	no
F13A1	Immune cell	8.556	3.506	0.07507	0.0317	2.44	no	no
F2	Descending thin limb	0.006269	0.004177	0.0001155	4.478e-05	1.501	no	no
F2R	Mesangial	19.62	6.649	0.1736	0.06167	2.95	no	no
F2RL1	Principal cell	4.275	0.3972	0.1082	0.004112	10.76	yes	no
F2RL3	Glomerular endothelium	4.984	0.2179	0.05037	0.002302	22.87	no	no
F5	Parietal epithelium	8.07	0.1963	0.1256	0.002019	41.1	no	no
F7	Immune cell	2.865	1.873	0.03164	0.01938	1.53	no	no
F8	Glomerular endothelium	3.213	0.2161	0.03906	0.002239	14.87	no	no
FAAH	Proximal tubule	4.369	0.4766	0.0839	0.004989	9.168	yes	no
FABP2	Immune cell	0.2568	0.1644	0.002928	0.001739	1.562	no	no
FABP3	Distal convoluted tubule	12	0.7313	0.2279	0.007388	16.4	yes	no
FABP7	Schwann cell	0.3714	0.1743	0.00483	0.001857	2.13	no	no
FADD	Cycling	1.648	0.9637	0.03615	0.01005	1.71	no	no
FADS1	Juxtaglomerular	1.949	0.8587	0.02361	0.008911	2.269	no	no
FADS2	Fibroblast	3.698	3.698	0.03659	0.03659	1	no	yes
FAF1	Intercalated cell B	3.167	1.773	0.08776	0.01822	1.787	yes	no
FAF2	Adipocyte	2.256	1.854	0.04235	0.01885	1.217	no	no
FAIM	Adipocyte	1.574	0.5886	0.0304	0.006179	2.674	no	no
FAIM2	Fibroblast	0.7085	0.7085	0.007254	0.007254	1	no	yes
FAM107A	Endothelium	7.234	0.9343	0.06705	0.009384	7.742	yes	no
FAM110A	Glomerular endothelium	3.626	0.4643	0.04401	0.004866	7.811	no	no
FAM117B	Intercalated cell B	4.217	1.128	0.1099	0.01157	3.739	yes	no
HYCC2	Glomerular endothelium	2.028	1.234	0.02519	0.01278	1.643	no	no
FAM131C	Intercalated cell B	2.164	0.4104	0.06137	0.004314	5.273	yes	no
FAM161A	Vascular smooth muscle	0.613	0.3847	0.00619	0.004051	1.594	no	no
FAM168A	Schwann cell	2.834	1.96	0.03623	0.0204	1.446	no	no
FAM193A	Intercalated cell B	2.735	2.094	0.07653	0.02159	1.306	yes	no
FAM3A	Intercalated cell A	1.736	1.309	0.04901	0.01357	1.326	yes	no
FAM53C	Schwann cell	2.453	2.12	0.03038	0.0218	1.157	no	no
FAM76B	Endothelium	1.131	0.7304	0.01314	0.007652	1.549	yes	no
FAM98A	Podocyte	6.789	2	0.1187	0.02028	3.394	no	no
FAM9B	Immune cell	0.2367	0.1535	0.002722	0.001613	1.541	no	no
FANCA	Cycling	1.08	0.1061	0.02293	0.00113	10.17	no	no
FANCC	Proximal tubule	1.702	0.6481	0.03489	0.006756	2.626	yes	no
FANCD2	Cycling	1.702	0.4113	0.03612	0.004332	4.139	no	no
FANCI	Cycling	3.374	0.314	0.06088	0.003284	10.75	no	no
FAP	Fibroblast	1.027	1.027	0.009943	0.009943	1	no	yes
FAR1	Intercalated cell B	5.819	3.865	0.1455	0.03842	1.506	yes	no
FAS	Glomerular endothelium	2.199	2.195	0.02722	0.02204	1.002	no	no
FASLG	Immune cell	1.27	0.1875	0.01394	0.00199	6.77	no	no
FASN	Adipocyte	29.74	1.135	0.3572	0.01172	26.2	no	no
FAT1	Parietal epithelium	28.13	2.12	0.3748	0.02073	13.27	no	no
FAT2	Principal cell	0.5643	0.1261	0.01533	0.001324	4.474	yes	no
FAT3	Vascular smooth muscle	0.5621	0.3238	0.005674	0.003389	1.736	no	no
FAT4	Endothelium	3.769	3.383	0.04181	0.0329	1.114	yes	no
FBL	Immune cell	8.538	5.939	0.08667	0.05743	1.438	no	no
FBLN2	Schwann cell	5.434	0.3021	0.06445	0.002992	17.99	no	no
FBLN5	Fibroblast	34.62	34.62	0.2513	0.2513	1	no	yes
FBP1	Proximal tubule	11.3	0.9257	0.1766	0.008924	12.21	yes	no
FBXO16	Descending thin limb	0.566	0.2273	0.01025	0.002414	2.49	no	no
FBXO25	Glomerular endothelium	3.174	1.539	0.03903	0.01599	2.062	no	no
FBXO33	Podocyte	1.858	1.135	0.0357	0.01176	1.637	no	no
FBXO42	Vascular smooth muscle	1.473	1.24	0.01487	0.01293	1.187	no	no
FBXO43	Cycling	0.6314	0.124	0.0135	0.001317	5.093	no	no
FBXO45	Mesangial	0.8365	0.5757	0.009166	0.006006	1.453	no	no
FBXW11	Intercalated cell A	2.62	1.734	0.07209	0.01776	1.511	yes	no
FBXW7	Immune cell	1.124	0.5864	0.01227	0.006154	1.917	no	no
FCAR	Immune cell	0.4065	0.124	0.004498	0.001322	3.279	no	no
FCER1A	Immune cell	5.059	1.135	0.04135	0.01024	4.458	no	no
FCER2	Immune cell	0.9464	0.2544	0.01016	0.002673	3.721	no	no
FCGBP	Descending thin limb	11.28	1.23	0.1512	0.01067	9.17	no	no
FCGR1A	Immune cell	0.7517	0.2493	0.008363	0.00262	3.015	no	no
FCGR2A	Immune cell	18.89	5.048	0.1465	0.04455	3.742	no	no
FCGR2B	Immune cell	4.663	1.047	0.04542	0.01025	4.454	no	no
FCGR3A	Immune cell	1.395	0.3689	0.01463	0.003815	3.783	no	no
FCGR3B	Immune cell	1.852	0.5061	0.01911	0.005128	3.66	no	no
FCMR	Immune cell	3.508	0.2784	0.03645	0.002904	12.6	no	no
FCN1	Immune cell	1.247	0.2118	0.01189	0.002162	5.886	no	no
FCN2	Endothelium	0.4291	0.1169	0.005008	0.001241	3.672	yes	no
FCRL1	Immune cell	1.39	0.1092	0.01405	0.001152	12.73	no	no
FCRL2	Immune cell	0.9005	0.1192	0.009863	0.001262	7.553	no	no
FCRL3	Immune cell	1.195	0.1021	0.0125	0.001066	11.71	no	no
FCRL4	Immune cell	0.2082	0.09247	0.002374	0.0009889	2.251	no	no
FCRL5	Immune cell	2.863	0.1971	0.02461	0.002061	14.52	no	no
FCRLA	Immune cell	0.3838	0.1271	0.004329	0.001345	3.019	no	no
FDFT1	Juxtaglomerular	6.21	1.763	0.07124	0.01796	3.522	no	no
FDPS	Endothelium	4.438	1.791	0.04937	0.01843	2.479	yes	no
FDX1	Distal convoluted tubule	8.227	1.275	0.1707	0.0131	6.451	yes	no
FECH	Thick ascending limb	9.912	1.179	0.1899	0.01189	8.41	yes	no
FEN1	Cycling	1.893	0.409	0.03787	0.004298	4.627	no	no
FENDRR	Endothelium	0.6842	0.319	0.007961	0.003372	2.145	yes	no
FER	Vascular smooth muscle	2.321	1.401	0.02319	0.0146	1.657	no	no
FERMT3	Immune cell	2.637	0.723	0.0291	0.007519	3.648	no	no
FES	Endothelium	3.815	1.346	0.04176	0.01398	2.835	yes	no
FETUB	Immune cell	0.2314	0.1103	0.002652	0.00118	2.098	no	no
FEV	Immune cell	0.3339	0.2084	0.003821	0.002213	1.602	no	no
FEZ1	Schwann cell	2.355	0.4638	0.03013	0.004883	5.078	no	no
FEZF1	Glomerular endothelium	0.2294	0.1542	0.00294	0.001639	1.487	no	no
FEZF2	Vascular smooth muscle	0.09601	0.05656	0.0009748	0.0005955	1.697	no	no
FFAR1	Immune cell	0.3928	0.1972	0.004484	0.002093	1.992	no	no
FGF1	Podocyte	60.35	0.5941	0.5573	0.005936	101.6	no	no
FGF10	Adipocyte	0.7868	0.4959	0.0152	0.005116	1.587	no	no
FGF13	Vascular smooth muscle	1.762	1.038	0.01746	0.01068	1.697	no	no
FGF19	Schwann cell	0.2248	0.09958	0.002924	0.001065	2.257	no	no
FGF2	Adipocyte	5.613	1.093	0.09663	0.0111	5.137	no	no
FGF21	Endothelium	0.222	0.1557	0.002628	0.001653	1.426	yes	no
FGF23	Immune cell	0.2247	0.1233	0.002575	0.001307	1.823	no	no
FGF4	Immune cell	0.2058	0.1253	0.00233	0.001307	1.643	no	no
FGF7	Fibroblast	3.548	3.548	0.03335	0.03335	1	no	yes
FGF9	Intercalated cell A	6.523	0.3059	0.1587	0.003159	21.33	yes	no
FGFBP2	Adipocyte	1.469	0.152	0.02714	0.001611	9.665	no	no
FGFR1	Juxtaglomerular	9.342	2.932	0.1027	0.02897	3.186	no	no
FGFR2	Parietal epithelium	6.036	0.4629	0.107	0.004783	13.04	no	no
FGFR3	Descending thin limb	17.29	0.7659	0.2303	0.007659	22.57	no	no
FGFR4	Podocyte	4.187	1.568	0.07601	0.01606	2.671	no	no
FGR	Immune cell	1.987	0.2776	0.02078	0.002915	7.156	no	no
FH	Intercalated cell B	4.06	1.481	0.1094	0.0153	2.742	yes	no
FHAD1	Vascular smooth muscle	0.853	0.2427	0.008447	0.002562	3.514	no	no
FHL1	Adipocyte	19.88	2.201	0.2671	0.02195	9.034	no	no
FHL2	Juxtaglomerular	4.759	3.529	0.05498	0.0342	1.349	no	no
FHL3	Vascular smooth muscle	2.253	2.2	0.02217	0.02215	1.024	no	no
FHOD1	Fibroblast	2.81	2.81	0.02815	0.02815	1	no	yes
FIBCD1	Immune cell	0.2086	0.1363	0.002388	0.00144	1.531	no	no
FIBP	Cycling	2.694	1.689	0.05657	0.01745	1.595	no	no
FILIP1L	Vascular smooth muscle	9.574	7.544	0.08142	0.06662	1.269	no	no
FIP1L1	Fibroblast	3.318	3.318	0.0333	0.0333	1	no	yes
FKBP11	Immune cell	3.769	1.45	0.03759	0.01494	2.599	no	no
FKBP15	Immune cell	3.889	1.869	0.04158	0.01902	2.081	no	no
FKTN	Descending thin limb	1.093	0.8496	0.01934	0.008864	1.287	no	no
FLCN	Proximal tubule	3.413	3.295	0.06709	0.03294	1.036	yes	no
FLI1	Immune cell	3.756	2.362	0.04056	0.02388	1.59	no	no
FLII	Immune cell	7.99	4.921	0.0826	0.04847	1.624	no	no
FLNA	Vascular smooth muscle	83.99	28.28	0.406	0.21	2.97	no	no
FLNB	Parietal epithelium	13.92	4.074	0.2196	0.03943	3.416	no	no
FLNC	Vascular smooth muscle	1.591	0.1765	0.01498	0.001847	9.018	no	no
FLOT2	Principal cell	8.369	3.133	0.1959	0.03139	2.671	yes	no
FLRT3	Podocyte	10.85	1.184	0.1609	0.0114	9.165	no	no
FLT3	Immune cell	1.073	0.2098	0.01141	0.002193	5.113	no	no
FLT3LG	Immune cell	3.084	2.327	0.03307	0.02362	1.325	no	no
FLT4	Glomerular endothelium	20.73	0.5271	0.2028	0.005277	39.32	no	no
FLYWCH1	Mesangial	1.064	0.7084	0.01179	0.007393	1.502	no	no
FMC1	Intercalated cell B	3.657	1.262	0.1014	0.01318	2.897	yes	no
FMN1	Distal convoluted tubule	7.415	0.8796	0.1603	0.00899	8.43	yes	no
FMN2	Podocyte	3.665	0.1187	0.0678	0.001255	30.88	no	no
FMO3	Fibroblast	4.72	4.72	0.04332	0.04332	1	no	yes
FMO5	Proximal tubule	2.149	0.3103	0.04091	0.003262	6.926	yes	no
FMOD	Fibroblast	7.384	7.384	0.06886	0.06886	1	no	yes
FN1	Juxtaglomerular	63.61	24.98	0.3055	0.1222	2.546	no	no
FN3KRP	Cycling	2.528	1.395	0.05265	0.01445	1.813	no	no
FNDC3A	Juxtaglomerular	9.899	3.985	0.1074	0.03967	2.484	no	no
FNDC3B	Podocyte	7.52	4.718	0.1314	0.04698	1.594	no	no
FNDC5	Vascular smooth muscle	0.5696	0.2407	0.005752	0.002528	2.366	no	no
FNTA	Adipocyte	4.039	2.649	0.076	0.02696	1.525	no	no
FOLH1	Proximal tubule	2.778	0.2792	0.05373	0.002927	9.951	yes	no
FOLR1	Principal cell	7.07	0.7572	0.1681	0.007644	9.336	yes	no
FOLR2	Immune cell	4.544	1.601	0.04498	0.0159	2.839	no	no
FOS	Distal convoluted tubule	69.3	16.91	0.2736	0.0633	4.099	yes	no
FOSL1	Connecting tubule	0.9741	0.5816	0.02176	0.005922	1.675	yes	no
FOXA1	Schwann cell	0.303	0.1316	0.003813	0.001402	2.301	no	no
FOXA2	Immune cell	0.2819	0.1844	0.00323	0.001963	1.529	no	no
FOXB1	Schwann cell	0.3518	0.2092	0.004449	0.00221	1.682	no	no
FOXC1	Podocyte	25.3	0.9337	0.3244	0.009612	27.1	no	no
FOXC2	Vascular smooth muscle	2.597	1.418	0.02576	0.01473	1.831	no	no
FOXD2	Podocyte	4.274	0.8585	0.07767	0.008951	4.978	no	no
FOXE1	Parietal epithelium	0.5054	0.1143	0.009701	0.001215	4.424	no	no
FOXE3	Podocyte	0.2062	0.1306	0.004153	0.001383	1.578	no	no
FOXF1	Endothelium	1.091	0.3297	0.01268	0.003486	3.309	yes	no
FOXG1	Schwann cell	0.3225	0.163	0.004195	0.001726	1.978	no	no
FOXI1	Intercalated cell B	54.17	0.2956	0.5999	0.002952	183.3	yes	no
FOXJ1	Descending thin limb	2.997	0.17	0.05062	0.001782	17.63	no	no
FOXJ2	Mesangial	2.055	1.512	0.02239	0.01566	1.359	no	no
FOXL2	Immune cell	0.2759	0.1959	0.00316	0.002082	1.408	no	no
FOXM1	Cycling	3.949	0.1955	0.06869	0.002073	20.2	no	no
FOXN1	Schwann cell	0.2932	0.1453	0.003813	0.001543	2.018	no	no
FOXO1	Schwann cell	6.744	1.373	0.0783	0.01416	4.913	no	no
FOXO3	Schwann cell	3.655	3.586	0.04436	0.03584	1.019	no	no
FOXO4	Glomerular endothelium	1.434	1.078	0.01787	0.01112	1.331	no	no
FOXP1	Intercalated cell A	4.13	1.026	0.1093	0.01077	4.024	yes	no
FOXP2	Descending thin limb	1.435	0.1694	0.02528	0.001784	8.471	no	no
FOXP3	Immune cell	1.052	0.2049	0.009965	0.002124	5.133	no	no
FOXP4	Parietal epithelium	2.95	0.9439	0.05506	0.009896	3.125	no	no
FOXRED1	Cycling	2.268	1.556	0.04752	0.01605	1.457	no	no
FPR1	Immune cell	1.328	0.341	0.01408	0.003514	3.895	no	no
FPR2	Immune cell	0.4146	0.1779	0.004598	0.001891	2.33	no	no
FRA10AC1	Descending thin limb	1.857	1.394	0.03253	0.01444	1.332	no	no
FRAS1	Principal cell	6.719	1.008	0.1576	0.01034	6.666	yes	no
FREM1	Intercalated cell A	3.836	2.448	0.1014	0.02234	1.567	yes	no
FREM2	Descending thin limb	5.197	0.3153	0.08596	0.003266	16.48	no	no
FRMD6	Schwann cell	6.402	2.218	0.07627	0.02262	2.886	no	no
FRMD7	Intercalated cell B	5.495	0.09179	0.1306	0.0009671	59.86	yes	no
FRZB	Juxtaglomerular	21.3	6.079	0.2116	0.05746	3.505	no	no
FSCN1	Glomerular endothelium	7.452	1.518	0.08691	0.01537	4.91	no	no
FSHR	Schwann cell	0.2052	0.1196	0.002669	0.001266	1.717	no	no
FSIP1	Principal cell	0.7785	0.2882	0.02172	0.003044	2.701	yes	no
FST	Schwann cell	2.776	0.9075	0.03292	0.009251	3.058	no	no
FSTL1	Adipocyte	25.18	14.6	0.3322	0.1284	1.725	no	no
FSTL3	Schwann cell	9.724	1.286	0.1055	0.01304	7.562	no	no
FTO	Descending thin limb	4.227	3.276	0.07087	0.03294	1.29	no	no
FUBP3	Mesangial	2.488	2.022	0.027	0.02077	1.231	no	no
FUCA1	Principal cell	5.389	1.773	0.1321	0.01814	3.039	yes	no
FURIN	Adipocyte	5.403	2.285	0.09446	0.02345	2.365	no	no
FUS	Cycling	5.855	4.047	0.1101	0.04064	1.447	no	no
FUT2	Principal cell	0.258	0.1572	0.007159	0.001673	1.641	yes	no
FUT3	Proximal tubule	2.917	0.2025	0.05281	0.002117	14.4	yes	no
FUT4	Immune cell	0.8362	0.79	0.009464	0.008304	1.058	no	no
FUT7	Immune cell	0.8517	0.2114	0.009398	0.002245	4.03	no	no
FUT8	Endothelium	1.696	0.8289	0.01919	0.008637	2.046	yes	no
FXR2	Podocyte	3.953	2.728	0.07295	0.02767	1.449	no	no
FXYD7	Schwann cell	0.8894	0.2356	0.0108	0.002503	3.774	no	no
FYN	Podocyte	8.819	1.697	0.1488	0.0175	5.197	no	no
FZD1	Vascular smooth muscle	5.552	2.884	0.05255	0.02918	1.925	no	no
FZD10	Endothelium	0.3474	0.1499	0.004091	0.001572	2.317	yes	no
FZD3	Schwann cell	2.14	1.452	0.0272	0.01493	1.474	no	no
FZD4	Adipocyte	31	2.829	0.3757	0.02808	10.96	no	no
FZD6	Descending thin limb	2.68	0.2821	0.04661	0.002968	9.5	no	no
FZD9	Immune cell	0.2331	0.1237	0.002674	0.001314	1.884	no	no
FZR1	Intercalated cell A	2.948	1.57	0.07919	0.01621	1.878	yes	no
G6PD	Adipocyte	3.2	1.348	0.05863	0.01399	2.374	no	no
GAA	Principal cell	7.58	4.485	0.1781	0.04427	1.69	yes	no
GAB1	Schwann cell	8.493	2.161	0.09902	0.02206	3.929	no	no
GAB2	Immune cell	1.861	1.585	0.02062	0.01637	1.174	no	no
GABBR1	Mesangial	7.192	5.311	0.07297	0.05078	1.354	no	no
GABBR2	Juxtaglomerular	0.1338	0.05487	0.001701	0.0005858	2.439	no	no
GABRA1	Immune cell	0.1428	0.06853	0.001636	0.0007311	2.083	no	no
GABRA2	Principal cell	4.512	0.3095	0.1084	0.003235	14.58	yes	no
GABRA3	Schwann cell	0.1466	0.08208	0.001907	0.0008751	1.786	no	no
GABRA4	Juxtaglomerular	0.2945	0.1265	0.003742	0.001331	2.329	no	no
GABRA5	Immune cell	0.1524	0.1038	0.001725	0.001103	1.469	no	no
GABRA6	Immune cell	0.2645	0.1275	0.002986	0.001342	2.075	no	no
GABRB2	Proximal tubule	0.2768	0.08163	0.005895	0.0008703	3.391	yes	no
GABRB3	Thick ascending limb	0.8546	0.1815	0.02111	0.001893	4.707	yes	no
GABRD	Vascular smooth muscle	0.4518	0.3937	0.004548	0.004102	1.148	no	no
GABRG1	Immune cell	0.3415	0.1655	0.003884	0.001742	2.063	no	no
GABRG2	Immune cell	0.2851	0.1285	0.003194	0.001346	2.219	no	no
GABRG3	Vascular smooth muscle	0.2035	0.1589	0.002072	0.001676	1.281	no	no
GABRP	Thick ascending limb	1.101	0.1675	0.0179	0.001699	6.573	yes	no
GABRQ	Schwann cell	0.215	0.1342	0.002669	0.001423	1.602	no	no
GABRR3	Immune cell	0.2151	0.1647	0.002446	0.001748	1.306	no	no
GAD1	Distal convoluted tubule	3.34	0.1459	0.07273	0.001538	22.9	yes	no
GAD2	Immune cell	0.2006	0.1033	0.002301	0.001099	1.942	no	no
GADD45A	Podocyte	24.12	2.495	0.288	0.02424	9.669	no	no
GADD45G	Intercalated cell A	2.431	0.5225	0.06393	0.005324	4.652	yes	no
GAGE1	Schwann cell	0.2639	0.1173	0.003432	0.001252	2.249	no	no
GAL	Cycling	0.2637	0.06853	0.004889	0.0007129	3.848	no	no
GALE	Proximal tubule	2.904	0.4854	0.05704	0.005047	5.983	yes	no
GALK1	Proximal tubule	1.293	0.9007	0.02681	0.009453	1.435	yes	no
GALNS	Schwann cell	0.9969	0.9224	0.01284	0.009669	1.081	no	no
GALP	Immune cell	0.2828	0.1662	0.00323	0.001764	1.702	no	no
GALR1	Schwann cell	0.2737	0.1332	0.003559	0.001411	2.054	no	no
GANAB	Adipocyte	16.21	13.16	0.2519	0.1211	1.232	no	no
GANC	Proximal tubule	1.833	1.171	0.0372	0.01215	1.565	yes	no
GAP43	Schwann cell	0.3323	0.163	0.004322	0.001715	2.038	no	no
GART	Cycling	2.761	1.976	0.05809	0.02034	1.397	no	no
GAS2L1	Glomerular endothelium	4.939	0.7806	0.05781	0.008147	6.327	no	no
GAS6	Glomerular endothelium	28.31	8.703	0.2577	0.08039	3.253	no	no
GATA1	Immune cell	0.1983	0.09766	0.00226	0.001036	2.031	no	no
GATA2	Principal cell	9.585	1.158	0.2111	0.01176	8.277	yes	no
GATA3	Mesangial	23.85	0.6228	0.2134	0.006416	38.29	no	no
GATA4	Immune cell	0.2425	0.1281	0.002783	0.00136	1.893	no	no
GATA6	Fibroblast	4.268	4.268	0.03987	0.03987	1	no	yes
GBA1	Schwann cell	2.629	1.99	0.0314	0.02022	1.321	no	no
GBE1	Adipocyte	8.917	2.021	0.1574	0.02053	4.413	no	no
GBF1	Principal cell	3.536	2.669	0.09234	0.02724	1.325	yes	no
GBP1	Glomerular endothelium	3.526	2.413	0.04124	0.02382	1.461	no	no
GBP5	Immune cell	3.244	0.4398	0.0342	0.004578	7.378	no	no
GBX2	Schwann cell	0.3421	0.2007	0.004449	0.002133	1.704	no	no
GCGR	Distal convoluted tubule	6.025	0.165	0.1325	0.001711	36.53	yes	no
GCH1	Proximal tubule	3.542	0.6686	0.06893	0.006904	5.298	yes	no
GCKR	Immune cell	0.2907	0.1643	0.003337	0.001743	1.77	no	no
GCLM	Adipocyte	3.987	1.215	0.07275	0.0125	3.281	no	no
GCM1	Descending thin limb	0.7495	0.1268	0.01309	0.001339	5.911	no	no
GCN1	Descending thin limb	3.562	2.547	0.06092	0.02604	1.398	no	no
GCNT2	Distal convoluted tubule	4.113	0.332	0.09445	0.00349	12.39	yes	no
GCNT4	Principal cell	3.318	0.4219	0.08524	0.00443	7.865	yes	no
GDA	Proximal tubule	12.72	0.611	0.1832	0.005954	20.81	yes	no
GDF11	Juxtaglomerular	6.055	1.667	0.07069	0.0171	3.632	no	no
GDF15	Distal convoluted tubule	12.2	0.3413	0.1661	0.003364	35.76	yes	no
GDF2	Schwann cell	0.1955	0.1047	0.002542	0.001118	1.868	no	no
GDF3	Endothelium	0.3511	0.04516	0.004051	0.0004805	7.775	yes	no
GDF5	Adipocyte	1.259	0.1209	0.02389	0.001273	10.41	no	no
GDF6	Thick ascending limb	0.6428	0.1507	0.01314	0.001596	4.265	yes	no
GDF7	Descending thin limb	2.973	0.9042	0.05082	0.009095	3.288	no	no
GDF9	Immune cell	0.2905	0.1972	0.003322	0.002096	1.473	no	no
GDNF	Vascular smooth muscle	0.843	0.6679	0.008172	0.006707	1.262	no	no
GFPT1	Adipocyte	7.449	3.191	0.1227	0.03213	2.334	no	no
GGT1	Proximal tubule	14.75	1.339	0.2161	0.01344	11.01	yes	no
GH1	Immune cell	0.4383	0.243	0.005026	0.002587	1.804	no	no
GHITM	Distal convoluted tubule	9.702	3.25	0.1979	0.03275	2.985	yes	no
GHR	Adipocyte	17.99	1.778	0.2573	0.01837	10.12	no	no
GHSR	Schwann cell	0.3812	0.1681	0.004957	0.001774	2.267	no	no
GIGYF1	Parietal epithelium	3.467	2.841	0.06514	0.02914	1.221	no	no
GIMAP4	Glomerular endothelium	14.04	2.28	0.154	0.02266	6.157	no	no
GIMAP5	Glomerular endothelium	9.912	0.9878	0.1111	0.01009	10.03	no	no
GIMAP8	Glomerular endothelium	19.87	1.197	0.2015	0.01206	16.61	no	no
GIPC1	Principal cell	7.036	2.479	0.1694	0.02535	2.839	yes	no
GIPC2	Proximal tubule	10.51	0.8197	0.1835	0.008233	12.83	yes	no
GJA1	Endothelium	5.139	1.841	0.05365	0.01857	2.792	yes	no
GJA5	Glomerular endothelium	15.41	0.8576	0.161	0.008848	17.97	no	no
GJB1	Proximal tubule	1.255	0.1485	0.02615	0.00157	8.452	yes	no
GJB6	Immune cell	0.3102	0.1574	0.003528	0.001672	1.971	no	no
GJC1	Vascular smooth muscle	2.584	0.1939	0.02496	0.002047	13.33	no	no
GKN1	Schwann cell	0.1075	0.06842	0.001398	0.0007299	1.571	no	no
GLA	Distal convoluted tubule	3.051	1.193	0.04883	0.01232	2.557	yes	no
GLB1	Distal convoluted tubule	6.409	2.801	0.1428	0.02845	2.288	yes	no
GLCCI1	Juxtaglomerular	4.556	0.7604	0.05035	0.00786	5.991	no	no
GLDN	Vascular smooth muscle	1.482	0.2659	0.01445	0.002786	5.574	no	no
GLI1	Fibroblast	0.7646	0.7646	0.007848	0.007848	1	no	yes
GLI2	Fibroblast	1.178	1.178	0.01211	0.01211	1	no	yes
GLI3	Schwann cell	3.606	1.337	0.04271	0.01377	2.698	no	no
GLIPR2	Immune cell	2.188	1.339	0.02396	0.01371	1.633	no	no
GLOD4	Intercalated cell A	2.988	1.594	0.08198	0.01638	1.874	yes	no
GLP1R	Vascular smooth muscle	0.7144	0.1376	0.006738	0.001465	5.191	no	no
GLRA1	Immune cell	0.1746	0.09382	0.001991	0.0009998	1.861	no	no
GLRA2	Immune cell	0.09223	0.05724	0.001062	0.000604	1.611	no	no
GLRA3	Immune cell	0.1643	0.1053	0.001863	0.001114	1.56	no	no
GLRB	Thick ascending limb	1.27	0.2879	0.03094	0.003005	4.411	yes	no
GLS	Proximal tubule	22.34	5.726	0.3132	0.05504	3.902	yes	no
GLS2	Distal convoluted tubule	0.6211	0.3281	0.0158	0.003448	1.893	yes	no
GLT8D2	Juxtaglomerular	2.018	1.383	0.02504	0.01432	1.459	no	no
GLUD1	Intercalated cell A	18.6	4.957	0.3593	0.04775	3.752	yes	no
GLYR1	Intercalated cell B	2.145	1.126	0.06144	0.0117	1.905	yes	no
GMDS	Podocyte	4.058	0.467	0.07441	0.004888	8.69	no	no
GMEB1	Immune cell	1.348	0.9821	0.01512	0.01024	1.373	no	no
GMEB2	Descending thin limb	1.695	0.932	0.02954	0.009675	1.819	no	no
GMFB	Mesangial	4.671	3.161	0.04929	0.03191	1.477	no	no
GMPS	Cycling	3.939	2.522	0.07747	0.02572	1.562	no	no
GNA11	Intercalated cell B	7.73	2.647	0.1986	0.0273	2.921	yes	no
GNAI1	Adipocyte	9.075	5.742	0.1401	0.05574	1.58	no	no
GNAI2	Glomerular endothelium	16.91	6.8	0.182	0.06627	2.486	no	no
GNAO1	Fibroblast	1.038	1.038	0.01075	0.01075	1	no	yes
GNAQ	Endothelium	4.749	2.39	0.05295	0.02449	1.987	yes	no
GNAT3	Mesangial	0.1962	0.1128	0.002182	0.001204	1.74	no	no
GNB1L	Immune cell	0.362	0.1996	0.004138	0.002125	1.814	no	no
GNB3	Mesangial	0.5328	0.383	0.005836	0.004002	1.391	no	no
GNL2	Immune cell	2.055	1.539	0.0227	0.01575	1.335	no	no
GNPAT	Intercalated cell B	1.95	1.241	0.05571	0.01301	1.571	yes	no
GNRH1	Schwann cell	1.916	0.4637	0.0225	0.004872	4.131	no	no
GNRHR	Immune cell	0.2782	0.1414	0.00316	0.001494	1.968	no	no
GNS	Adipocyte	28.59	5.89	0.3518	0.05698	4.854	no	no
GOLGA2	Intercalated cell A	3.484	3.193	0.09385	0.03236	1.091	yes	no
GOLPH3	Intercalated cell A	9.5	7.315	0.2206	0.07087	1.299	yes	no
GORAB	Immune cell	1.361	1.176	0.01519	0.01218	1.158	no	no
GOT1	Distal convoluted tubule	14.34	2.141	0.2713	0.02102	6.699	yes	no
GP1BA	Immune cell	0.4299	0.2421	0.00489	0.002565	1.776	no	no
GP5	Immune cell	0.253	0.1756	0.002882	0.001843	1.441	no	no
GP6	Endothelium	0.2517	0.1307	0.002988	0.001393	1.925	yes	no
GPATCH11	Adipocyte	3.41	0.6797	0.05972	0.00699	5.016	no	no
GPBP1	Intercalated cell B	4.917	3.235	0.1318	0.03288	1.52	yes	no
GPBP1L1	Intercalated cell A	6.546	3.813	0.1659	0.03854	1.717	yes	no
GPER1	Adipocyte	0.4721	0.1866	0.009772	0.00198	2.53	no	no
GPHN	Intercalated cell B	3.274	0.9094	0.08799	0.009482	3.6	yes	no
GPN1	Intercalated cell B	2.155	1.453	0.06055	0.01487	1.484	yes	no
GPN2	Mesangial	1.726	1.244	0.01906	0.01304	1.387	no	no
CMKLR2	Endothelium	0.6313	0.2521	0.007392	0.002679	2.504	yes	no
GPR101	Immune cell	0.1316	0.07756	0.001493	0.0008243	1.697	no	no
GPR12	Immune cell	0.2941	0.1609	0.003371	0.001715	1.828	no	no
GPR135	Parietal epithelium	0.805	0.718	0.01564	0.00752	1.121	no	no
GPR137	Connecting tubule	1.174	0.8683	0.02957	0.009119	1.352	yes	no
GPR139	Schwann cell	0.2248	0.1172	0.002924	0.001247	1.918	no	no
GPR149	Schwann cell	0.4105	0.1981	0.005212	0.002104	2.072	no	no
GPR158	Adipocyte	0.1574	0.07486	0.003257	0.0007867	2.102	no	no
GPR162	Fibroblast	0.9475	0.9475	0.009867	0.009867	1	no	yes
GPR17	Schwann cell	6.714	0.1368	0.07296	0.001451	49.07	no	no
GPR174	Immune cell	3.955	0.2989	0.04086	0.003067	13.23	no	no
GPR22	Fibroblast	0.2984	0.2984	0.003102	0.003102	1	no	yes
GPR26	Schwann cell	0.1661	0.08536	0.002161	0.0009102	1.947	no	no
GPR3	Glomerular endothelium	0.4654	0.2687	0.005941	0.002826	1.732	no	no
GPR34	Immune cell	7.007	2.612	0.06561	0.02498	2.682	no	no
GPR37	Intercalated cell B	0.3082	0.06198	0.009191	0.000656	4.973	yes	no
GPR37L1	Schwann cell	1.095	0.2074	0.01347	0.002192	5.278	no	no
GPR39	Principal cell	1.266	0.165	0.03462	0.001744	7.674	yes	no
GPR4	Mesangial	2.323	0.4595	0.02538	0.004843	5.056	no	no
GPR55	Immune cell	0.4844	0.1932	0.00551	0.002046	2.508	no	no
GPR63	Vascular smooth muscle	0.6406	0.3856	0.006434	0.004003	1.661	no	no
GPR83	Schwann cell	0.5473	0.3832	0.00661	0.004003	1.428	no	no
GPR85	Descending thin limb	0.1875	0.09416	0.003423	0.001003	1.991	no	no
GPR88	Juxtaglomerular	0.4336	0.2974	0.005443	0.003126	1.458	no	no
GPRASP1	Connecting tubule	2.451	2.081	0.05781	0.02098	1.178	yes	no
GPRASP2	Juxtaglomerular	1.183	0.8729	0.01463	0.009086	1.355	no	no
GPRC5B	Connecting tubule	24.19	2.396	0.3911	0.02335	10.1	yes	no
GPRC5C	Principal cell	15.04	0.8801	0.3031	0.00889	17.09	yes	no
GPRIN2	Descending thin limb	3.029	0.2584	0.05193	0.002746	11.72	no	no
GPT	Proximal tubule	4.785	0.2902	0.08013	0.003015	16.49	yes	no
GPX3	Proximal tubule	581.1	56.41	0.8463	0.2275	10.3	yes	no
GPX4	Adipocyte	49.26	9.542	0.5103	0.09011	5.162	no	no
GRAMD1A	Endothelium	4.709	3.371	0.05193	0.0342	1.397	yes	no
GRAMD2B	Schwann cell	3.518	3.483	0.04347	0.0347	1.01	no	no
GRB2	Immune cell	9.462	4.873	0.09734	0.04861	1.942	no	no
GREB1L	Descending thin limb	0.5768	0.1893	0.01049	0.00199	3.046	no	no
GREM1	Vascular smooth muscle	1.217	0.4077	0.009555	0.003396	2.984	no	no
GREM2	Vascular smooth muscle	1.811	0.4655	0.01713	0.004702	3.89	no	no
GRHL2	Descending thin limb	7.076	0.3069	0.1127	0.003183	23.06	no	no
GRIA1	Schwann cell	2.346	0.0464	0.02873	0.000489	50.55	no	no
GRIA2	Juxtaglomerular	1.274	0.0674	0.01558	0.000719	18.9	no	no
GRID1	Vascular smooth muscle	1.118	0.4135	0.01109	0.0043	2.704	no	no
GRIK3	Schwann cell	10.93	0.1864	0.1191	0.001943	58.62	no	no
GRIK4	Fibroblast	0.3468	0.3468	0.003649	0.003649	1	no	yes
GRIK5	Juxtaglomerular	1.296	0.4623	0.01558	0.00486	2.802	no	no
GRIN1	Immune cell	0.1908	0.1001	0.002142	0.00107	1.905	no	no
GRIN2B	Schwann cell	0.4496	0.08061	0.005847	0.0008473	5.577	no	no
GRIN2C	Schwann cell	1.212	0.1062	0.01576	0.001132	11.41	no	no
GRIN2D	Schwann cell	0.4789	0.253	0.005974	0.002696	1.893	no	no
GRK2	Immune cell	11.04	3.415	0.1112	0.03403	3.232	no	no
GRK5	Juxtaglomerular	3.389	2.228	0.03946	0.02212	1.521	no	no
GRM1	Thick ascending limb	0.5231	0.08468	0.013	0.0008993	6.177	yes	no
GRM2	Intercalated cell B	0.2952	0.1021	0.008829	0.001092	2.892	yes	no
GRM3	Mesangial	0.2449	0.1464	0.002748	0.001536	1.673	no	no
GRM4	Immune cell	0.2604	0.1611	0.002991	0.001711	1.616	no	no
GRM5	Immune cell	0.379	0.2181	0.004312	0.002315	1.737	no	no
GRM7	Parietal epithelium	0.2353	0.1318	0.004622	0.001399	1.786	no	no
GRN	Immune cell	9.891	5.736	0.093	0.05432	1.724	no	no
GRP	Immune cell	0.2386	0.1565	0.002732	0.001661	1.524	no	no
GRPR	Schwann cell	0.5473	0.08818	0.006991	0.0009259	6.207	no	no
GRWD1	Immune cell	1.304	1.009	0.01465	0.01054	1.292	no	no
GSDMB	Adipocyte	4.459	0.7085	0.07383	0.007388	6.293	no	no
GSDMC	Immune cell	0.2442	0.1165	0.00279	0.001233	2.096	no	no
GSE1	Intercalated cell B	6.37	2.007	0.1627	0.02035	3.174	yes	no
GSK3A	Descending thin limb	4.03	2.711	0.0681	0.02761	1.486	no	no
GSK3B	Descending thin limb	2.321	1.483	0.04016	0.01537	1.565	no	no
GSR	Distal convoluted tubule	12.98	3.005	0.2486	0.02973	4.318	yes	no
GSS	Proximal tubule	5.721	1.662	0.1075	0.01708	3.441	yes	no
GSTM1	Mesangial	1.81	1.03	0.01976	0.0107	1.757	no	no
GSTM3	Distal convoluted tubule	21.22	2.266	0.3449	0.02262	9.363	yes	no
GSTO1	Intercalated cell A	4.939	3.476	0.1271	0.03469	1.421	yes	no
GSTZ1	Adipocyte	3.042	0.9623	0.05212	0.009851	3.162	no	no
GSX2	Immune cell	0.1568	0.1285	0.001798	0.001365	1.22	no	no
GTF2A1L	Mesangial	0.2464	0.1922	0.002716	0.002033	1.282	no	no
GTF2I	Descending thin limb	16.5	8.162	0.2333	0.07826	2.022	no	no
GTF3C1	Descending thin limb	4.287	2.374	0.07186	0.02408	1.806	no	no
GTPBP1	Podocyte	5.469	3.04	0.09735	0.03072	1.799	no	no
GTPBP10	Immune cell	1.426	1.084	0.01607	0.01133	1.316	no	no
GTPBP4	Immune cell	2.691	2.052	0.02955	0.0209	1.311	no	no
GUCA1A	Schwann cell	0.2248	0.1344	0.002924	0.001431	1.673	no	no
GUCY1A2	Fibroblast	5.992	5.992	0.05731	0.05731	1	no	yes
GUCY2C	Immune cell	0.3008	0.1502	0.003453	0.001604	2.003	no	no
GUCY2D	Immune cell	0.2058	0.06469	0.002292	0.0006851	3.182	no	no
GUSB	Endothelium	8.549	6.327	0.09085	0.06209	1.351	yes	no
GXYLT2	Fibroblast	3.676	3.676	0.03652	0.03652	1	no	yes
GYG2	Adipocyte	13.8	0.1618	0.2226	0.001703	85.27	no	no
GYPA	Proximal tubule	0.2704	0.1423	0.005676	0.001496	1.901	yes	no
GYPB	Immune cell	0.5976	0.3871	0.006804	0.004102	1.544	no	no
GYS1	Adipocyte	5.35	2.154	0.09012	0.02197	2.484	no	no
GZMA	Immune cell	4.675	0.3232	0.04573	0.003313	14.46	no	no
GZMB	Immune cell	1.299	0.1327	0.01163	0.001339	9.792	no	no
GZMH	Immune cell	2.909	0.1829	0.02657	0.001893	15.91	no	no
GZMK	Immune cell	3.709	0.2991	0.03679	0.003066	12.4	no	no
H19	Parietal epithelium	21.24	12.1	0.2283	0.06714	1.755	no	no
H2AX	Cycling	7.468	1.168	0.111	0.01204	6.396	no	no
H3-3B	Schwann cell	39.82	25.16	0.351	0.2063	1.583	no	no
HABP2	Proximal tubule	2.734	0.2794	0.04405	0.002832	9.784	yes	no
HADHA	Intercalated cell A	16.68	6.629	0.3399	0.06471	2.516	yes	no
HADHB	Intercalated cell A	26.08	4.85	0.4339	0.0477	5.378	yes	no
HAMP	Immune cell	0.07169	0.03963	0.0008227	0.00042	1.809	no	no
HAP1	Schwann cell	0.2932	0.2204	0.003813	0.002315	1.33	no	no
HAS2	Fibroblast	1.501	1.501	0.01447	0.01447	1	no	yes
HAVCR1	Proximal tubule	4.985	0.3577	0.07461	0.003595	13.94	yes	no
HAVCR2	Proximal tubule	2.88	0.66	0.05288	0.006676	4.364	yes	no
HAX1	Adipocyte	3.462	1.726	0.06623	0.01772	2.006	no	no
HBB	Glomerular endothelium	4.251	0.6375	0.02986	0.00494	6.668	no	no
HBEGF	Parietal epithelium	4.041	0.516	0.06014	0.005216	7.832	no	no
HBG1	Schwann cell	0.2443	0.1003	0.003178	0.001063	2.437	no	no
HBS1L	Intercalated cell B	1.597	1.205	0.04602	0.01254	1.325	yes	no
HBZ	Immune cell	0.2926	0.1888	0.003366	0.002004	1.55	no	no
HCAR2	Adipocyte	6.819	0.32	0.1064	0.003391	21.31	no	no
HCAR3	Adipocyte	4.354	0.1891	0.07709	0.002009	23.02	no	no
HCFC1	Cycling	2.627	1.947	0.05523	0.01994	1.349	no	no
HCK	Immune cell	3.363	0.7208	0.0353	0.00738	4.665	no	no
HCN2	Intercalated cell B	3.186	0.2229	0.08384	0.002351	14.29	yes	no
HCN3	Cycling	0.7837	0.3544	0.01632	0.003741	2.211	no	no
HCN4	Mesangial	0.2908	0.1581	0.003266	0.00168	1.84	no	no
HCRT	Immune cell	0.2287	0.1114	0.002621	0.001186	2.052	no	no
HCRTR1	Fibroblast	0.2789	0.2789	0.00293	0.00293	1	no	yes
HCRTR2	Immune cell	0.2677	0.1637	0.003027	0.001727	1.635	no	no
HDAC1	Glomerular endothelium	6.047	3.52	0.07151	0.03539	1.718	no	no
HDAC10	Immune cell	1.326	0.6625	0.01493	0.006944	2.002	no	no
HDAC2	Cycling	4.36	3.26	0.08691	0.03291	1.337	no	no
HDAC3	Immune cell	3.01	2.256	0.03286	0.02298	1.334	no	no
HDAC4	Principal cell	1.988	1.235	0.05384	0.01276	1.61	yes	no
HDAC5	Vascular smooth muscle	2.15	1.333	0.02151	0.01392	1.614	no	no
HDAC6	Proximal tubule	13.36	4.074	0.2079	0.04035	3.28	yes	no
HDAC8	Mesangial	2.239	1.622	0.02444	0.01678	1.38	no	no
HDAC9	Juxtaglomerular	2.597	0.3782	0.03096	0.003939	6.865	no	no
HDC	Immune cell	1.207	0.08694	0.008646	0.0009114	13.89	no	no
HEATR3	Immune cell	2.229	0.9828	0.02456	0.01023	2.268	no	no
HEATR5A	Schwann cell	0.9676	0.7899	0.01195	0.008186	1.225	no	no
HEATR5B	Immune cell	2.367	1.333	0.02634	0.01391	1.775	no	no
HEATR6	Descending thin limb	1.363	0.9545	0.02407	0.009982	1.428	no	no
HECA	Immune cell	8.144	3.8	0.08415	0.03791	2.143	no	no
HECTD4	Descending thin limb	5.13	3.112	0.08469	0.03133	1.648	no	no
HELLS	Cycling	3.204	0.3957	0.05564	0.004109	8.096	no	no
HEPACAM	Adipocyte	8.917	0.1498	0.1433	0.001588	59.52	no	no
HERC2	Endothelium	8.481	3.768	0.07505	0.03818	2.251	yes	no
HERC6	Glomerular endothelium	1.864	0.9523	0.0228	0.009791	1.958	no	no
HES1	Glomerular endothelium	6.381	2.213	0.06948	0.02134	2.883	no	no
HES4	Vascular smooth muscle	1.788	0.2237	0.01752	0.002354	7.995	no	no
HES6	Schwann cell	1.016	0.1931	0.01258	0.002039	5.265	no	no
HESX1	Immune cell	0.5813	0.3138	0.006471	0.003256	1.853	no	no
HEXA	Distal convoluted tubule	11.33	4.443	0.2249	0.04426	2.55	yes	no
HEXB	Descending thin limb	5.364	4.464	0.08808	0.0446	1.202	no	no
HEXIM1	Podocyte	3.833	1.814	0.06938	0.01852	2.113	no	no
HEY1	Glomerular endothelium	1.032	0.199	0.01271	0.002117	5.183	no	no
HFE	Immune cell	1.119	0.8025	0.0125	0.00836	1.394	no	no
HGF	Fibroblast	14	14	0.1141	0.1141	1	no	yes
HGH1	Podocyte	1.548	0.998	0.02941	0.01022	1.551	no	no
HGS	Immune cell	2.089	1.542	0.02339	0.01606	1.355	no	no
HHEX	Glomerular endothelium	2.338	0.4358	0.02867	0.00455	5.366	no	no
HHLA2	Proximal tubule	2.849	0.1752	0.05363	0.001794	16.26	yes	no
HIF1A	Juxtaglomerular	25.82	14.9	0.2309	0.1221	1.733	no	no
HIPK2	Descending thin limb	29.1	4.129	0.3374	0.03996	7.048	no	no
HIPK3	Mesangial	10.15	5.873	0.1028	0.05775	1.729	no	no
HIVEP2	Podocyte	2.248	1.372	0.04306	0.01418	1.638	no	no
HK1	Mesangial	6.351	3.363	0.06717	0.03385	1.889	no	no
HK2	Adipocyte	6.924	0.4608	0.1194	0.004788	15.03	no	no
HLX	Glomerular endothelium	4.265	0.628	0.04999	0.006495	6.791	no	no
HMCN1	Schwann cell	4.291	0.7421	0.05148	0.00778	5.781	no	no
HMGA1	Cycling	2.858	0.677	0.05241	0.007023	4.222	no	no
HMGA2	Schwann cell	1.935	0.4942	0.02402	0.005214	3.916	no	no
HMGB2	Cycling	2.354	0.5379	0.04686	0.005659	4.377	no	no
HMGB3	Cycling	1.944	1.021	0.04149	0.01068	1.904	no	no
HMGCR	Connecting tubule	6.413	1.303	0.1252	0.01343	4.921	yes	no
HMGN3	Podocyte	7.743	2.744	0.1303	0.02793	2.822	no	no
HMGN5	Principal cell	0.8197	0.3724	0.02284	0.003908	2.201	yes	no
HMMR	Cycling	2.914	0.1701	0.04783	0.001788	17.13	no	no
HMOX1	Proximal tubule	3.754	1.007	0.07246	0.009865	3.727	yes	no
HMX2	Intercalated cell B	21.26	0.1714	0.3762	0.001824	124.1	yes	no
HNF1A	Proximal tubule	4.981	0.4054	0.09224	0.004248	12.29	yes	no
HNF1B	Descending thin limb	24.58	0.9667	0.2998	0.009489	25.42	no	no
HNF4A	Proximal tubule	15.5	0.9679	0.2416	0.009613	16.02	yes	no
HNMT	Adipocyte	9.599	4.663	0.1509	0.046	2.058	no	no
HNRNPA1L2	Descending thin limb	27.48	18.73	0.3443	0.1634	1.467	no	no
HNRNPD	Intercalated cell B	18.82	13.71	0.3857	0.125	1.373	yes	no
HNRNPF	Cycling	10.58	5.824	0.1744	0.05716	1.817	no	no
HNRNPH1	Immune cell	27.24	17.51	0.2343	0.1483	1.556	no	no
HNRNPLL	Parietal epithelium	5.188	3.91	0.09241	0.03884	1.327	no	no
HNRNPM	Intercalated cell B	12.73	9.047	0.2882	0.08633	1.407	yes	no
HNRNPUL1	Juxtaglomerular	9.861	8.084	0.1086	0.0779	1.22	no	no
HOOK3	Adipocyte	2.203	1.794	0.04343	0.01866	1.228	no	no
HOPX	Vascular smooth muscle	2.739	1.592	0.02616	0.01523	1.721	no	no
HOTAIR	Juxtaglomerular	0.53	0.2785	0.006532	0.002948	1.903	no	no
HOXA10	Descending thin limb	3.583	3.219	0.06146	0.03211	1.113	no	no
HOXA11	Fibroblast	2.29	2.29	0.02292	0.02292	1	no	yes
HOXA13	Mesangial	0.8107	0.1342	0.008972	0.001431	6.039	no	no
HOXA5	Descending thin limb	5.4	3.425	0.08882	0.0343	1.576	no	no
HOXA9	Descending thin limb	3.311	1.211	0.05602	0.0124	2.735	no	no
HOXB13	Schwann cell	0.3518	0.1957	0.004576	0.002084	1.798	no	no
HOXB4	Intercalated cell B	7.49	1.511	0.1793	0.01547	4.958	yes	no
HOXB5	Descending thin limb	4.101	0.8522	0.06776	0.008829	4.812	no	no
HOXB6	Principal cell	12.61	1.784	0.266	0.01811	7.072	yes	no
HOXB7	Adipocyte	13.32	9.006	0.2041	0.08451	1.479	no	no
HOXB9	Principal cell	5.919	0.35	0.1444	0.003655	16.91	yes	no
HOXC11	Juxtaglomerular	0.2837	0.1865	0.003606	0.00198	1.521	no	no
HOXC13	Vascular smooth muscle	0.2064	0.1319	0.002116	0.001405	1.565	no	no
HOXD10	Connecting tubule	7.943	4.936	0.1662	0.04694	1.609	yes	no
HOXD9	Distal convoluted tubule	10.12	3.604	0.2054	0.03549	2.809	yes	no
HPCA	Vascular smooth muscle	0.2408	0.1729	0.002465	0.001839	1.393	no	no
HPCAL1	Endothelium	7.379	1.83	0.07957	0.01865	4.033	yes	no
HPD	Proximal tubule	26.63	1.864	0.3095	0.01578	14.29	yes	no
HPGD	Podocyte	13.74	0.6595	0.1806	0.006594	20.84	no	no
HPGDS	Immune cell	1.19	0.3866	0.01279	0.004023	3.079	no	no
HPRT1	Distal convoluted tubule	3.515	0.7311	0.08236	0.007598	4.808	yes	no
HPS5	Podocyte	4.319	1.533	0.07894	0.0157	2.817	no	no
HPSE	Intercalated cell B	4.616	0.2773	0.08229	0.0029	16.65	yes	no
HPSE2	Juxtaglomerular	2.345	0.4529	0.02844	0.004702	5.178	no	no
HRAS	Intercalated cell B	1.858	0.8554	0.05274	0.008911	2.172	yes	no
HRH1	Parietal epithelium	3.102	0.3815	0.05708	0.003982	8.132	no	no
HRH2	Juxtaglomerular	3.48	0.4899	0.04035	0.005076	7.103	no	no
HRH3	Immune cell	0.1977	0.1131	0.002263	0.001203	1.747	no	no
HRH4	Immune cell	0.2511	0.1461	0.002875	0.001554	1.719	no	no
HS3ST2	Schwann cell	0.6841	0.1621	0.008262	0.001703	4.22	no	no
HS3ST3A1	Mesangial	7.495	0.2946	0.07679	0.003071	25.45	no	no
HS3ST5	Immune cell	0.2612	0.1481	0.002979	0.001572	1.763	no	no
HS6ST2	Distal convoluted tubule	8.094	0.6601	0.1738	0.006718	12.26	yes	no
HSD11B1	Adipocyte	1.469	0.5497	0.02823	0.005535	2.672	no	no
HSD11B2	Connecting tubule	156	1.647	0.7867	0.01513	94.7	yes	no
HSD17B1	Mesangial	0.593	0.3425	0.006628	0.003631	1.731	no	no
HSD17B10	Proximal tubule	3.476	1.705	0.06747	0.01726	2.039	yes	no
HSD17B2	Fibroblast	2.801	2.801	0.02411	0.02411	1	no	yes
HSD17B6	Fibroblast	0.4215	0.4215	0.004425	0.004425	1	no	yes
HSD3B1	Schwann cell	0.1857	0.1041	0.002415	0.001115	1.784	no	no
HSDL1	Parietal epithelium	1.686	1.464	0.03219	0.01512	1.152	no	no
HSF1	Distal convoluted tubule	6.092	3.863	0.1397	0.03903	1.577	yes	no
HSF4	Proximal tubule	2.071	0.838	0.04082	0.008677	2.472	yes	no
HSPA1L	Immune cell	0.6217	0.3716	0.007063	0.003917	1.673	no	no
HSPA2	Thick ascending limb	10.81	1.382	0.1894	0.01334	7.821	yes	no
HSPA4	Intercalated cell A	4.361	2.037	0.1146	0.02088	2.141	yes	no
HSPA6	Immune cell	8.674	0.911	0.07256	0.00889	9.521	no	no
HSPA8	Intercalated cell B	39.7	18.78	0.5532	0.1559	2.114	yes	no
HSPA9	Intercalated cell B	22.3	8.111	0.4209	0.07633	2.749	yes	no
IFT25	Immune cell	2.687	1.823	0.02983	0.01885	1.474	no	no
HSPB3	Schwann cell	0.5571	0.2775	0.007118	0.002923	2.007	no	no
HSPB8	Parietal epithelium	11.36	0.887	0.1637	0.009037	12.81	no	no
HSPBP1	Intercalated cell B	0.8354	0.5856	0.02481	0.006175	1.426	yes	no
HSPD1	Proximal tubule	26.21	7.754	0.3413	0.07161	3.38	yes	no
HSPG2	Endothelium	33.83	4.841	0.2769	0.04648	6.988	yes	no
HTATIP2	Podocyte	1.358	0.8447	0.0268	0.00883	1.607	no	no
HTR1A	Immune cell	0.1084	0.07	0.001232	0.0007347	1.548	no	no
HTR1B	Vascular smooth muscle	0.7043	0.09484	0.007061	0.001005	7.427	no	no
HTR1D	Immune cell	0.2689	0.1747	0.003085	0.001862	1.54	no	no
HTR1E	Immune cell	0.1683	0.09303	0.001924	0.0009865	1.809	no	no
HTR2A	Schwann cell	0.3323	0.1548	0.004195	0.001645	2.147	no	no
HTR2B	Mesangial	3.867	3.154	0.03956	0.03076	1.226	no	no
HTR2C	Immune cell	0.1195	0.06774	0.00136	0.0007165	1.764	no	no
HTR3A	Immune cell	0.2861	0.1468	0.003245	0.001564	1.949	no	no
HTR4	Schwann cell	0.7037	0.332	0.009025	0.003511	2.119	no	no
HTR5A	Immune cell	0.2402	0.1354	0.002744	0.00144	1.775	no	no
HTR6	Schwann cell	0.2052	0.1085	0.002669	0.001151	1.892	no	no
HTR7	Immune cell	1.086	0.3571	0.01188	0.003711	3.041	no	no
HTRA1	Podocyte	78.6	3.165	0.5564	0.03161	24.83	no	no
HTRA2	Glomerular endothelium	1.064	0.7605	0.01358	0.008005	1.399	no	no
HTT	Immune cell	4.767	3.229	0.05123	0.03273	1.477	no	no
HUWE1	Principal cell	9.49	4.483	0.219	0.04502	2.117	yes	no
HYOU1	Podocyte	8.032	4.074	0.1328	0.04033	1.971	no	no
IARS2	Intercalated cell B	5.266	3.22	0.139	0.03246	1.635	yes	no
ICA1	Distal convoluted tubule	6.639	0.401	0.142	0.004215	16.55	yes	no
ICAM1	Glomerular endothelium	4.396	1.919	0.04642	0.01809	2.291	no	no
ICAM2	Glomerular endothelium	9.045	0.6178	0.1032	0.006422	14.64	no	no
ICAM3	Immune cell	2.916	0.4404	0.03134	0.004619	6.62	no	no
ICAM4	Glomerular endothelium	0.5539	0.2659	0.00672	0.002779	2.083	no	no
ICAM5	Fibroblast	0.3495	0.3495	0.003677	0.003677	1	no	yes
ICOS	Immune cell	1.2	0.2076	0.01278	0.002187	5.779	no	no
ICOSLG	Connecting tubule	2.223	1.07	0.05	0.01105	2.077	yes	no
ID4	Descending thin limb	5.097	0.9564	0.08284	0.009869	5.329	no	no
IDE	Glomerular endothelium	0.809	0.6389	0.0102	0.00668	1.266	no	no
IDH1	Adipocyte	8.393	1.058	0.1412	0.01089	7.935	no	no
IDH2	Distal convoluted tubule	29.1	2.279	0.428	0.02213	12.77	yes	no
IDO1	Glomerular endothelium	0.9898	0.1661	0.01229	0.001722	5.96	no	no
IDUA	Parietal epithelium	2.594	1.718	0.04893	0.01762	1.51	no	no
IFI16	Immune cell	6.978	4.158	0.07339	0.04146	1.678	no	no
IFI35	Glomerular endothelium	3.438	1.764	0.04179	0.01813	1.949	no	no
IFI44L	Endothelium	7.043	2.959	0.06986	0.02808	2.381	yes	no
IFIH1	Glomerular endothelium	2.403	1.2	0.0295	0.01239	2.003	no	no
IFIT1	Glomerular endothelium	2.811	1.509	0.03354	0.01529	1.863	no	no
IFIT2	Glomerular endothelium	2.684	1.603	0.03198	0.01599	1.675	no	no
IFIT3	Glomerular endothelium	5.854	2.585	0.06714	0.02531	2.265	no	no
IFITM1	Fibroblast	3.914	3.914	0.03892	0.03892	1	no	yes
IFNA1	Immune cell	0.2824	0.1249	0.003213	0.001322	2.261	no	no
IFNA17	Immune cell	0.522	0.225	0.005851	0.00236	2.32	no	no
IFNA2	Immune cell	0.2893	0.1301	0.003296	0.001375	2.224	no	no
IFNA7	Immune cell	0.3218	0.149	0.003681	0.00157	2.159	no	no
IFNA8	Immune cell	0.2744	0.1347	0.003102	0.001416	2.037	no	no
IFNAR1	Glomerular endothelium	6.102	4.509	0.07164	0.04447	1.353	no	no
IFNAR2	Immune cell	3.754	1.357	0.04055	0.01397	2.767	no	no
IFNB1	Immune cell	0.3572	0.1664	0.004077	0.001766	2.146	no	no
IFNG	Immune cell	0.4821	0.1566	0.00537	0.001664	3.079	no	no
IFNGR1	Immune cell	9.729	4.574	0.09333	0.0449	2.127	no	no
IFNGR2	Adipocyte	5.508	1.83	0.09338	0.0189	3.01	no	no
IFNL1	Immune cell	0.2113	0.0831	0.002425	0.0008872	2.543	no	no
IFNL2	Immune cell	0.17	0.0901	0.001943	0.0009526	1.887	no	no
IFNL3	Immune cell	0.3193	0.1651	0.00363	0.001747	1.934	no	no
IFNW1	Immune cell	0.4792	0.1936	0.005445	0.002031	2.475	no	no
IFRD1	Connecting tubule	2.477	1.216	0.05243	0.01252	2.037	yes	no
IFT57	Parietal epithelium	4.854	2.34	0.08809	0.02375	2.075	no	no
IGBP1	Descending thin limb	4.008	3.28	0.06718	0.0329	1.222	no	no
IGF1	Adipocyte	2.57	0.7131	0.04995	0.007027	3.604	no	no
IGF1R	Podocyte	6.351	3.062	0.1134	0.03083	2.074	no	no
IGF2	Juxtaglomerular	2.602	1.379	0.0296	0.01237	1.886	no	no
IGF2BP1	Proximal tubule	0.8506	0.1174	0.01777	0.001238	7.244	yes	no
IGF2BP2	Parietal epithelium	3.529	0.8011	0.06541	0.00836	4.405	no	no
IGF2BP3	Immune cell	0.7521	0.3658	0.008503	0.003828	2.056	no	no
IGF2R	Distal convoluted tubule	8.995	7.011	0.193	0.06806	1.283	yes	no
IGFBP1	Parietal epithelium	0.7502	0.05216	0.01115	0.0005544	14.38	no	no
IGFBP2	Podocyte	60.35	4.058	0.48	0.0338	14.87	no	no
IGFN1	Fibroblast	0.38	0.38	0.003533	0.003533	1	no	yes
IGHE	Immune cell	0.5557	0.1175	0.004162	0.001115	4.728	no	no
IGHV3-65	Immune cell	0.1071	0.04877	0.001205	0.0005193	2.196	no	no
IGSF1	Schwann cell	3.372	0.1733	0.03966	0.001808	19.46	no	no
IGSF3	Distal convoluted tubule	5.729	0.3997	0.1292	0.004158	14.33	yes	no
IGSF8	Schwann cell	2.522	1.086	0.0314	0.0113	2.321	no	no
IGSF9B	Parietal epithelium	3.967	0.2208	0.06823	0.002283	17.97	no	no
IHH	Proximal tubule	0.5229	0.1021	0.01083	0.001081	5.124	yes	no
IKBKB	Endothelium	6.071	2.56	0.06539	0.02602	2.372	yes	no
IKBKE	Immune cell	1.791	0.68	0.01987	0.007094	2.634	no	no
IKBKG	Immune cell	2.478	1.502	0.0274	0.01553	1.65	no	no
IKZF1	Immune cell	8.257	0.9205	0.08548	0.009485	8.97	no	no
IKZF2	Immune cell	1.604	0.525	0.01686	0.005495	3.055	no	no
IKZF3	Immune cell	5.368	0.4332	0.05521	0.004441	12.39	no	no
IKZF4	Juxtaglomerular	0.9797	0.7014	0.01191	0.007335	1.397	no	no
IL10	Immune cell	0.549	0.2171	0.006178	0.002294	2.529	no	no
IL10RA	Immune cell	10.1	1.528	0.1005	0.01522	6.612	no	no
IL10RB	Immune cell	2.284	1.278	0.02531	0.01324	1.787	no	no
IL11	Fibroblast	0.4555	0.4555	0.004688	0.004688	1	no	yes
IL11RA	Schwann cell	14.74	1.133	0.156	0.01171	13.01	no	no
IL12A	Endothelium	0.6477	0.237	0.007537	0.002515	2.733	yes	no
IL12B	Immune cell	0.3886	0.2039	0.004092	0.002162	1.906	no	no
IL12RB1	Immune cell	1.201	0.2676	0.01354	0.002826	4.489	no	no
IL12RB2	Immune cell	0.7479	0.2144	0.008302	0.002256	3.488	no	no
IL13	Mesangial	0.4225	0.272	0.004704	0.002884	1.554	no	no
IL13RA1	Immune cell	9.293	8.82	0.08668	0.083	1.054	no	no
IL13RA2	Glomerular endothelium	12.65	0.07745	0.1185	0.0008085	163.4	no	no
IL15	Parietal epithelium	2.347	0.693	0.0434	0.007113	3.386	no	no
IL15RA	Glomerular endothelium	1.69	0.67	0.02125	0.007003	2.523	no	no
IL16	Immune cell	10.74	1.739	0.1078	0.01735	6.178	no	no
IL17A	Immune cell	0.2601	0.1153	0.002964	0.001209	2.257	no	no
IL17B	Juxtaglomerular	1.21	0.1596	0.01456	0.001674	7.579	no	no
IL17D	Schwann cell	0.3323	0.2031	0.004322	0.002141	1.636	no	no
IL17F	Immune cell	0.2054	0.1036	0.002318	0.001103	1.982	no	no
IL17RA	Immune cell	3.277	1.187	0.03535	0.01226	2.761	no	no
IL17RB	Proximal tubule	8.378	0.4167	0.1374	0.004276	20.11	yes	no
IL18	Intercalated cell B	15.46	0.7062	0.3088	0.007128	21.89	yes	no
IL18BP	Glomerular endothelium	1.995	0.979	0.02498	0.01018	2.038	no	no
IL18R1	Mesangial	7.801	0.5365	0.0705	0.005546	14.54	no	no
IL18RAP	Immune cell	0.583	0.1744	0.00655	0.001854	3.342	no	no
IL19	Immune cell	0.2262	0.1313	0.002589	0.001397	1.723	no	no
IL1A	Immune cell	0.3589	0.1391	0.004056	0.001474	2.58	no	no
IL1B	Immune cell	0.8588	0.1909	0.007847	0.001903	4.498	no	no
IL1F10	Immune cell	0.1685	0.06831	0.001931	0.0007202	2.467	no	no
IL1R1	Parietal epithelium	7.526	5.948	0.1234	0.05733	1.265	no	no
IL1R2	Thick ascending limb	0.5698	0.1598	0.014	0.001676	3.567	yes	no
IL1RAP	Schwann cell	3.225	0.4933	0.03775	0.005133	6.538	no	no
IL1RL1	Mesangial	75.32	0.719	0.3898	0.005364	104.8	no	no
IL1RL2	Distal convoluted tubule	1.371	0.3464	0.03354	0.003635	3.959	yes	no
IL1RN	Immune cell	0.3	0.08106	0.003102	0.0008545	3.7	no	no
IL2	Immune cell	0.2604	0.0875	0.002959	0.0009247	2.975	no	no
IL20	Immune cell	0.1612	0.08942	0.001837	0.0009465	1.803	no	no
IL21	Immune cell	0.2377	0.1113	0.002715	0.001181	2.135	no	no
IL21R	Immune cell	1.751	0.2324	0.01906	0.002441	7.534	no	no
IL22	Immune cell	0.3016	0.1756	0.003441	0.001871	1.718	no	no
IL22RA1	Proximal tubule	0.4395	0.137	0.009312	0.00146	3.209	yes	no
IL23A	Immune cell	0.188	0.08716	0.002154	0.0009284	2.157	no	no
IL23R	Immune cell	0.3136	0.09789	0.003506	0.00104	3.204	no	no
IL24	Mesangial	0.4168	0.237	0.004624	0.002499	1.759	no	no
IL25	Schwann cell	0.2443	0.145	0.003051	0.001541	1.685	no	no
IL26	Immune cell	0.3626	0.1747	0.004111	0.001848	2.076	no	no
IL2RA	Immune cell	1.474	0.4223	0.01573	0.004379	3.49	no	no
IL2RB	Immune cell	2.569	0.2303	0.02634	0.002347	11.15	no	no
IL2RG	Immune cell	8.135	0.6458	0.08132	0.006599	12.6	no	no
IL3	Immune cell	0.2327	0.1184	0.002638	0.00125	1.965	no	no
IL31	Immune cell	0.2778	0.1715	0.003201	0.001829	1.62	no	no
IL32	Cycling	11.93	3.093	0.1677	0.03006	3.858	no	no
IL33	Endothelium	1.586	1.274	0.0163	0.01277	1.245	yes	no
IL34	Fibroblast	0.9764	0.9764	0.01019	0.01019	1	no	yes
IL36G	Immune cell	0.2406	0.09732	0.002746	0.001036	2.473	no	no
IL37	Immune cell	0.2098	0.08186	0.00241	0.0008678	2.563	no	no
IL3RA	Endothelium	3.548	0.3985	0.03929	0.004108	8.901	yes	no
IL4	Immune cell	0.2191	0.1219	0.00249	0.001288	1.796	no	no
IL4R	Glomerular endothelium	5.604	1.856	0.06526	0.01901	3.019	no	no
IL5	Schwann cell	0.2346	0.1319	0.003051	0.001409	1.779	no	no
IL5RA	Immune cell	0.7911	0.2543	0.008706	0.002682	3.111	no	no
IL6	Parietal epithelium	0.4145	0.2172	0.006691	0.002227	1.908	no	no
IL6R	Immune cell	3.906	1.629	0.04158	0.01665	2.397	no	no
IL6ST	Glomerular endothelium	39.11	23.23	0.3377	0.1933	1.684	no	no
IL7	Immune cell	0.4857	0.3843	0.005524	0.003963	1.264	no	no
IL9	Immune cell	0.1147	0.08908	0.001309	0.0009477	1.287	no	no
IL9R	Immune cell	0.6528	0.3022	0.007446	0.0032	2.16	no	no
ILDR2	Podocyte	4.615	0.1783	0.08321	0.001869	25.89	no	no
ILF3	Intercalated cell B	9.6	6.052	0.2323	0.05942	1.586	yes	no
ILK	Mesangial	6.095	3.495	0.06399	0.03547	1.744	no	no
IMMT	Thick ascending limb	5.162	2.285	0.1139	0.02342	2.259	yes	no
IMPDH1	Adipocyte	4.249	1.962	0.076	0.02006	2.166	no	no
IMPDH2	Intercalated cell B	6.771	5.208	0.1711	0.05065	1.3	yes	no
IMPG1	Immune cell	0.2285	0.12	0.002618	0.001277	1.904	no	no
INA	Schwann cell	0.2639	0.1314	0.003432	0.001397	2.008	no	no
INCA1	Mesangial	0.487	0.3792	0.005432	0.004033	1.284	no	no
ING1	Podocyte	3.474	2.531	0.06126	0.02532	1.373	no	no
INHA	Principal cell	0.3565	0.2599	0.01004	0.002746	1.372	yes	no
INHBA	Fibroblast	3.105	3.105	0.0278	0.0278	1	no	yes
INHBB	Adipocyte	4.144	0.144	0.07492	0.001508	28.79	no	no
INKA2	Schwann cell	0.7525	0.335	0.009533	0.003538	2.247	no	no
INMT	Mesangial	8.071	2.337	0.08169	0.02276	3.453	no	no
INO80D	Intercalated cell A	2.695	1.87	0.07373	0.01925	1.442	yes	no
INPP4B	Mesangial	2.701	1.376	0.02941	0.0143	1.964	no	no
INPP5D	Immune cell	4.882	0.7222	0.05243	0.007433	6.759	no	no
INPPL1	Podocyte	8.024	5.482	0.1354	0.05368	1.464	no	no
INSC	Schwann cell	8.219	0.1266	0.09673	0.001345	64.94	no	no
INSL3	Immune cell	0.3258	0.1328	0.003712	0.00141	2.453	no	no
INSL4	Immune cell	0.2557	0.1305	0.002892	0.00138	1.959	no	no
INSM1	Immune cell	0.2495	0.1734	0.00287	0.001847	1.438	no	no
INSR	Proximal tubule	7.045	3.03	0.1284	0.03063	2.326	yes	no
INSRR	Intercalated cell B	23.55	0.1521	0.4407	0.001611	154.8	yes	no
INVS	Proximal tubule	4.411	3.085	0.08445	0.03108	1.43	yes	no
IPO11	Glomerular endothelium	2.985	1.353	0.03721	0.01405	2.206	no	no
IPO5	Intercalated cell B	6.975	4.444	0.1802	0.0443	1.569	yes	no
IPO7	Intercalated cell B	9.399	5.523	0.2295	0.05409	1.702	yes	no
IPO9	Cycling	3.673	2.79	0.07434	0.02835	1.316	no	no
IPP	Intercalated cell A	1.921	1.101	0.05381	0.01146	1.744	yes	no
IQGAP1	Principal cell	9.337	4.091	0.2093	0.04083	2.282	yes	no
IQGAP2	Podocyte	29.65	1.589	0.3551	0.016	18.66	no	no
IQSEC1	Glomerular endothelium	7.81	2.447	0.09199	0.02519	3.191	no	no
IRAK1	Immune cell	7.11	3.042	0.07323	0.03049	2.337	no	no
IRAK2	Mesangial	1.195	0.3221	0.01306	0.003401	3.709	no	no
IRAK3	Glomerular endothelium	7.285	5.979	0.07952	0.05564	1.218	no	no
IRAK4	Immune cell	2.158	0.9382	0.02396	0.009748	2.3	no	no
IRF1	Glomerular endothelium	12.92	5.978	0.1325	0.05427	2.162	no	no
IRF2BP1	Descending thin limb	2.496	1.916	0.0437	0.01971	1.302	no	no
IRF2BPL	Descending thin limb	6.602	4.003	0.1064	0.03989	1.649	no	no
IRF3	Immune cell	3.784	2.497	0.04115	0.02524	1.516	no	no
IRF4	Immune cell	5.158	0.4495	0.04126	0.004592	11.48	no	no
IRF5	Immune cell	2.449	0.4758	0.02697	0.004947	5.147	no	no
IRF7	Immune cell	1.881	0.6764	0.01917	0.007007	2.781	no	no
IRF8	Immune cell	4.21	0.8727	0.03846	0.00896	4.824	no	no
IRGM	Fibroblast	0.3126	0.3126	0.003247	0.003247	1	no	yes
IRGQ	Distal convoluted tubule	2.924	1.88	0.07046	0.01912	1.556	yes	no
IRS1	Adipocyte	6.032	2.895	0.09663	0.02893	2.084	no	no
IRS2	Adipocyte	14.53	1.975	0.2117	0.01999	7.357	no	no
IRS4	Immune cell	0.1425	0.1016	0.001631	0.001078	1.403	no	no
IRX1	Thick ascending limb	15.37	0.6775	0.2442	0.006506	22.69	yes	no
ISL1	Schwann cell	0.1759	0.08592	0.002288	0.0009017	2.048	no	no
ISOC2	Proximal tubule	7.612	2.192	0.1355	0.02208	3.473	yes	no
ITCH	Immune cell	5.036	3.659	0.0537	0.03679	1.376	no	no
ITGA1	Fibroblast	13.41	13.41	0.12	0.12	1	no	yes
ITGA2	Connecting tubule	9.639	0.6454	0.182	0.006542	14.94	yes	no
ITGA2B	Descending thin limb	0.5386	0.1657	0.00967	0.001761	3.25	no	no
ITGA3	Podocyte	61.76	1.913	0.5065	0.01862	32.28	no	no
ITGA4	Immune cell	8.512	1.39	0.08584	0.014	6.123	no	no
ITGA5	Endothelium	4.914	0.5999	0.05386	0.006164	8.192	yes	no
ITGA6	Intercalated cell A	25.93	0.8076	0.4044	0.008163	32.1	yes	no
ITGAD	Immune cell	0.6337	0.1523	0.006754	0.001606	4.161	no	no
ITGAE	Cycling	0.4615	0.1825	0.009641	0.001938	2.529	no	no
ITGAL	Immune cell	8.962	0.6731	0.08776	0.00687	13.31	no	no
ITGAM	Immune cell	4.037	0.9593	0.04272	0.009815	4.208	no	no
ITGAV	Podocyte	23.63	2.035	0.2951	0.02075	11.61	no	no
ITGAX	Immune cell	7.648	0.7556	0.06684	0.007447	10.12	no	no
ITGB1BP2	Vascular smooth muscle	1.018	0.3068	0.0101	0.003221	3.319	no	no
ITGB2	Immune cell	18.35	3.604	0.1675	0.03372	5.09	no	no
ITGB3	Parietal epithelium	50.04	0.5842	0.4888	0.005616	85.66	no	no
ITGB4	Schwann cell	31.45	0.3125	0.2995	0.003217	100.6	no	no
ITGB5	Podocyte	16.46	4.413	0.2409	0.04388	3.729	no	no
ITGB6	Thick ascending limb	9.822	0.6149	0.1353	0.005528	15.97	yes	no
ITGB7	Immune cell	2.787	0.3337	0.03004	0.003503	8.35	no	no
ITGB8	Podocyte	36.8	1.7	0.4003	0.01654	21.65	no	no
ITIH1	Immune cell	0.2461	0.1195	0.002819	0.001278	2.06	no	no
ITIH5	Podocyte	13.76	3.664	0.1966	0.03562	3.755	no	no
ITK	Immune cell	1.839	0.1442	0.02	0.001529	12.76	no	no
ITM2A	Glomerular endothelium	4.378	0.6162	0.0527	0.006271	7.105	no	no
ITPKA	Schwann cell	0.2932	0.1284	0.003813	0.001352	2.284	no	no
ITPR1	Distal convoluted tubule	7.21	2.573	0.1555	0.02618	2.802	yes	no
ITPR3	Schwann cell	7.692	1.399	0.09	0.01402	5.496	no	no
ITPRID2	Thick ascending limb	7.122	5.461	0.1405	0.05372	1.304	yes	no
IVNS1ABP	Distal convoluted tubule	29.96	2.14	0.4268	0.02135	14	yes	no
JAG1	Vascular smooth muscle	24.39	5.606	0.1838	0.05278	4.35	no	no
JAK1	Adipocyte	6.19	3.101	0.1021	0.03141	1.996	no	no
JAK2	Vascular smooth muscle	4.79	2.385	0.04385	0.02441	2.008	no	no
JAK3	Immune cell	5.447	2.046	0.05709	0.0204	2.662	no	no
JAM2	Endothelium	6.082	1.431	0.06412	0.01435	4.25	yes	no
JAM3	Glomerular endothelium	4.487	1.894	0.05382	0.01926	2.369	no	no
JAZF1	Podocyte	1.366	0.7018	0.02659	0.007341	1.947	no	no
JDP2	Glomerular endothelium	4.86	3.676	0.0535	0.03624	1.322	no	no
JMJD4	Immune cell	1.034	0.8375	0.01169	0.008776	1.235	no	no
JPH1	Podocyte	1.206	0.1078	0.02345	0.001141	11.18	no	no
JPH2	Vascular smooth muscle	5.513	0.303	0.05157	0.003195	18.19	no	no
JPT2	Descending thin limb	6.015	1.46	0.09737	0.01484	4.119	no	no
JRK	Parietal epithelium	1.654	1.382	0.03179	0.01434	1.197	no	no
JUP	Intercalated cell B	5.711	1.146	0.1505	0.01185	4.985	yes	no
KANK2	Vascular smooth muscle	11.11	4.825	0.1002	0.04748	2.302	no	no
KAT2A	Endothelium	3.761	3.265	0.0415	0.03253	1.152	yes	no
KAT2B	Schwann cell	2.922	1.085	0.03585	0.01127	2.694	no	no
KAT5	Intercalated cell B	2.654	1.673	0.07379	0.01729	1.586	yes	no
KATNA1	Cycling	1.519	0.8686	0.03326	0.00904	1.749	no	no
KCNA3	Immune cell	3.921	0.2712	0.0403	0.002834	14.46	no	no
KCNA4	Podocyte	0.9129	0.5566	0.01756	0.005774	1.64	no	no
KCNA5	Juxtaglomerular	8.983	0.164	0.09716	0.001736	54.76	no	no
KCNAB3	Schwann cell	0.4984	0.3673	0.006483	0.003866	1.357	no	no
KCNB1	Mesangial	0.6531	0.1332	0.007113	0.001391	4.903	no	no
KCNC1	Immune cell	0.278	0.1861	0.003175	0.001971	1.494	no	no
KCNC3	Principal cell	17.15	1.007	0.3082	0.01025	17.03	yes	no
KCNC4	Intercalated cell A	5.55	0.6502	0.1408	0.006772	8.536	yes	no
KCNE1	Connecting tubule	1.376	0.1258	0.03283	0.001329	10.94	yes	no
KCNF1	Schwann cell	0.2639	0.1515	0.003432	0.001615	1.742	no	no
KCNH1	Juxtaglomerular	0.9904	0.1253	0.01218	0.001324	7.903	no	no
KCNH2	Podocyte	0.3276	0.109	0.006452	0.00115	3.007	no	no
KCNH3	Podocyte	1.719	0.2543	0.03219	0.002677	6.762	no	no
KCNH4	Immune cell	0.3184	0.1726	0.003651	0.00183	1.845	no	no
KCNH5	Intercalated cell B	0.2538	0.04437	0.007445	0.000466	5.719	yes	no
KCNH6	Proximal tubule	1.311	0.1625	0.02601	0.001725	8.068	yes	no
KCNIP2	Adipocyte	35.72	0.8548	0.3996	0.008881	41.79	no	no
KCNJ1	Distal convoluted tubule	17.52	0.8645	0.3097	0.008146	20.27	yes	no
KCNJ10	Distal convoluted tubule	22.36	0.6598	0.3805	0.006388	33.88	yes	no
KCNJ11	Juxtaglomerular	1.44	0.2528	0.01762	0.002675	5.697	no	no
KCNJ12	Glomerular endothelium	1.339	0.2396	0.01663	0.002503	5.589	no	no
KCNJ13	Intercalated cell A	0.3144	0.1136	0.009206	0.001212	2.768	yes	no
KCNJ15	Proximal tubule	49.99	2.621	0.489	0.02225	19.07	yes	no
KCNJ16	Distal convoluted tubule	40.58	1.546	0.5419	0.01459	26.25	yes	no
KCNJ2	Juxtaglomerular	17.59	0.2808	0.1743	0.00285	62.65	no	no
KCNJ6	Intercalated cell B	0.8386	0.1507	0.02451	0.001595	5.564	yes	no
KCNJ8	Fibroblast	6.116	6.116	0.05783	0.05783	1	no	yes
KCNJ9	Immune cell	0.1857	0.1163	0.00211	0.001232	1.597	no	no
KCNK1	Intercalated cell A	2.157	0.448	0.05918	0.004701	4.814	yes	no
KCNK10	Proximal tubule	0.6779	0.168	0.01417	0.001779	4.035	yes	no
KCNK12	Immune cell	0.3455	0.1585	0.003947	0.001667	2.179	no	no
KCNK13	Principal cell	3.929	0.2737	0.1003	0.002855	14.35	yes	no
KCNK15	Parietal epithelium	0.7368	0.253	0.01381	0.002652	2.912	no	no
KCNK16	Schwann cell	0.3225	0.1967	0.004195	0.002085	1.64	no	no
KCNK17	Immune cell	0.4262	0.1615	0.004653	0.001679	2.64	no	no
KCNK18	Immune cell	0.2553	0.148	0.002926	0.001567	1.725	no	no
KCNK2	Fibroblast	0.6333	0.6333	0.006098	0.006098	1	no	yes
KCNK3	Mesangial	1.835	1.225	0.01964	0.01254	1.498	no	no
KCNK4	Schwann cell	0.3909	0.2291	0.005085	0.002424	1.707	no	no
KCNK6	Immune cell	2.197	1.038	0.02385	0.01066	2.117	no	no
KCNK9	Immune cell	0.3287	0.1828	0.003775	0.001954	1.798	no	no
KCNMA1	Vascular smooth muscle	5.991	0.7578	0.05283	0.007779	7.906	no	no
KCNMB1	Vascular smooth muscle	3.028	0.655	0.02927	0.006841	4.624	no	no
KCNN3	Endothelium	1.759	0.2591	0.01961	0.002729	6.787	yes	no
KCNN4	Immune cell	1.338	0.1997	0.01447	0.002085	6.698	no	no
KCNQ1	Connecting tubule	6.708	0.8463	0.1491	0.008691	7.926	yes	no
KCNQ2	Immune cell	0.1855	0.09653	0.002132	0.001028	1.922	no	no
KCNQ4	Vascular smooth muscle	1.015	0.2345	0.01017	0.002462	4.33	no	no
KCNRG	Immune cell	0.4408	0.2676	0.00505	0.002841	1.647	no	no
KCNS1	Schwann cell	0.5082	0.1438	0.00661	0.001514	3.533	no	no
KCNT1	Vascular smooth muscle	0.2576	0.119	0.002606	0.001267	2.165	no	no
KCNT2	Parietal epithelium	2.472	0.6682	0.0448	0.007015	3.7	no	no
KCNU1	Schwann cell	0.1661	0.09868	0.002161	0.001048	1.684	no	no
KCNV1	Descending thin limb	0.204	0.09416	0.003706	0.001001	2.167	no	no
KCTD10	Vascular smooth muscle	5.129	4.615	0.04909	0.0455	1.111	no	no
KCTD11	Podocyte	1.058	0.9187	0.02082	0.009574	1.152	no	no
KCTD20	Podocyte	2.578	1.728	0.0491	0.01781	1.492	no	no
KCTD5	Immune cell	2.277	1.236	0.02503	0.0128	1.842	no	no
KCTD9	Schwann cell	5.405	1.711	0.06432	0.0177	3.158	no	no
KDM1A	Intercalated cell A	5.344	2.769	0.1373	0.02807	1.93	yes	no
KDM3A	Intercalated cell B	4.239	2.097	0.1127	0.02141	2.021	yes	no
KDM4A	Principal cell	3.492	2.82	0.09019	0.02859	1.238	yes	no
KDM5B	Descending thin limb	2.504	1.946	0.04352	0.02011	1.287	no	no
KDM5D	Immune cell	2.833	1.847	0.03026	0.01856	1.534	no	no
KDM6A	Intercalated cell B	1.089	0.779	0.03166	0.008166	1.398	yes	no
KDM6B	Connecting tubule	4.076	3.471	0.08652	0.03434	1.174	yes	no
KDM8	Immune cell	0.95	0.7132	0.01061	0.007389	1.332	no	no
KDR	Glomerular endothelium	46.71	1.33	0.3692	0.01306	35.14	no	no
KEAP1	Adipocyte	2.413	1.11	0.04669	0.01152	2.173	no	no
KEL	Schwann cell	0.9089	0.1122	0.01169	0.001191	8.099	no	no
KHDC3L	Schwann cell	0.2932	0.122	0.003813	0.001295	2.402	no	no
KHDRBS1	Cycling	6.925	5.523	0.1301	0.05396	1.254	no	no
KHK	Proximal tubule	10.89	0.8854	0.1829	0.008973	12.3	yes	no
KHSRP	Cycling	4.881	4.09	0.09816	0.04127	1.193	no	no
KIAA0408	Adipocyte	2.256	0.7457	0.04017	0.007727	3.025	no	no
KIAA1191	Proximal tubule	13.69	3.49	0.2082	0.03467	3.923	yes	no
KIAA2013	Proximal tubule	2.333	1.66	0.04719	0.01717	1.405	yes	no
KIF11	Cycling	2.197	0.1608	0.04325	0.001696	13.67	no	no
KIF1A	Podocyte	0.6141	0.1178	0.01185	0.001245	5.215	no	no
KIF20A	Cycling	3.613	0.1498	0.05667	0.001573	24.11	no	no
KIF2A	Immune cell	3.498	1.561	0.03701	0.01589	2.241	no	no
KIF2C	Cycling	2.089	0.2269	0.03963	0.002389	9.205	no	no
KIF5B	Mesangial	8.505	4.758	0.08676	0.04709	1.787	no	no
KIR2DL1	Immune cell	0.4807	0.2247	0.005481	0.002375	2.139	no	no
KIR2DL4	Immune cell	0.2308	0.1008	0.002638	0.001074	2.289	no	no
KIR3DL1	Immune cell	0.2082	0.1058	0.002396	0.001124	1.968	no	no
KISS1R	Immune cell	0.3224	0.1744	0.003693	0.001851	1.848	no	no
KIT	Intercalated cell A	12.43	0.4753	0.265	0.00494	26.15	yes	no
KITLG	Connecting tubule	19	2.462	0.3097	0.0245	7.718	yes	no
KL	Distal convoluted tubule	70.58	1.016	0.57	0.01003	69.48	yes	no
KLF12	Mesangial	1.644	1.267	0.01817	0.01316	1.298	no	no
KLF14	Immune cell	0.2857	0.1673	0.003276	0.001767	1.708	no	no
KLF16	Immune cell	2.736	1.528	0.02983	0.01566	1.79	no	no
KLF17	Schwann cell	0.2834	0.1634	0.003559	0.001745	1.735	no	no
KLF4	Glomerular endothelium	11.26	0.935	0.09854	0.008935	12.04	no	no
KLF5	Connecting tubule	2.237	0.5357	0.04887	0.005099	4.175	yes	no
KLHDC2	Proximal tubule	6.884	3.114	0.1266	0.03162	2.211	yes	no
KLHL1	Descending thin limb	0.3283	0.1233	0.005859	0.001308	2.663	no	no
KLHL13	Thick ascending limb	4.081	0.9809	0.09131	0.01003	4.161	yes	no
KLHL14	Descending thin limb	2.053	0.2826	0.03537	0.002975	7.265	no	no
KLHL24	Adipocyte	4.878	2.366	0.08903	0.0243	2.062	no	no
KLHL26	Schwann cell	1.28	0.8601	0.01576	0.008983	1.489	no	no
KLHL4	Endothelium	0.5816	0.2856	0.006751	0.002971	2.036	yes	no
KLHL8	Principal cell	2.618	1.039	0.06853	0.01082	2.52	yes	no
KLK10	Parietal epithelium	0.2327	0.1691	0.004676	0.001776	1.376	no	no
KLK15	Immune cell	0.2897	0.1638	0.00332	0.001749	1.768	no	no
KLK4	Immune cell	0.048	0.02529	0.0005469	0.0002675	1.898	no	no
KLK6	Podocyte	12.6	0.09597	0.18	0.0009804	131.3	no	no
KLRB1	Immune cell	2.927	0.3956	0.02928	0.004031	7.397	no	no
KLRC1	Immune cell	0.8066	0.1954	0.008206	0.00207	4.127	no	no
KLRC2	Immune cell	0.2012	0.05871	0.00226	0.0006185	3.428	no	no
KLRD1	Immune cell	0.4834	0.0945	0.005219	0.0009961	5.115	no	no
KLRF1	Immune cell	0.6741	0.1561	0.007196	0.001649	4.317	no	no
KLRG1	Immune cell	3.75	0.3571	0.03716	0.003698	10.5	no	no
KLRK1	Immune cell	3.913	0.2885	0.03726	0.002987	13.57	no	no
KMO	Proximal tubule	3.836	0.3608	0.07343	0.003692	10.63	yes	no
KMT2A	Immune cell	5.454	4.148	0.05836	0.04163	1.315	no	no
KMT2D	Endothelium	4.438	3.258	0.04905	0.03239	1.362	yes	no
KNDC1	Distal convoluted tubule	1.3	0.2317	0.03197	0.002435	5.61	yes	no
KNSTRN	Cycling	2.775	0.4217	0.05017	0.004392	6.58	no	no
KPNA1	Mesangial	2.174	1.579	0.02362	0.01632	1.377	no	no
KPNA2	Cycling	9.251	1.929	0.119	0.01975	4.796	no	no
KPNA3	Adipocyte	1.888	1.185	0.03583	0.01226	1.593	no	no
KPNA6	Podocyte	5.196	3.115	0.09367	0.03145	1.668	no	no
KPNB1	Cycling	9.127	5.613	0.1588	0.05544	1.626	no	no
KPRP	Immune cell	0.1694	0.07745	0.001941	0.0008219	2.187	no	no
KRAS	Glomerular endothelium	3.225	1.704	0.03992	0.01763	1.893	no	no
KRT13	Cycling	1.086	0.2277	0.004958	0.002184	4.767	no	no
KRT20	Schwann cell	0.1271	0.06831	0.001652	0.0007262	1.86	no	no
KRTCAP2	Adipocyte	4.931	1.958	0.09121	0.02008	2.518	no	no
KXD1	Immune cell	3.074	2.568	0.03402	0.02636	1.197	no	no
KYNU	Immune cell	1.491	0.3072	0.01614	0.003218	4.855	no	no
L1CAM	Schwann cell	39.17	0.2424	0.3489	0.002401	161.6	no	no
LACC1	Immune cell	1.939	0.8622	0.02096	0.008929	2.248	no	no
LACRT	Immune cell	0.2306	0.1047	0.002613	0.001109	2.203	no	no
LAD1	Parietal epithelium	8.423	0.4042	0.1383	0.004101	20.84	no	no
LAG3	Immune cell	0.9703	0.2896	0.01083	0.003038	3.351	no	no
LAIR1	Immune cell	7.04	1.514	0.07065	0.01509	4.651	no	no
LAIR2	Immune cell	1.494	0.2114	0.01664	0.002243	7.068	no	no
LAMA3	Parietal epithelium	2.058	0.1977	0.03682	0.002067	10.41	no	no
LAMB3	Adipocyte	2.413	0.4341	0.04669	0.004458	5.558	no	no
LAMB4	Connecting tubule	2.264	0.2223	0.05132	0.002343	10.19	yes	no
LAMC1	Adipocyte	9.022	3.424	0.1455	0.03428	2.635	no	no
LAMC2	Cycling	1.109	0.1066	0.01914	0.001109	10.4	no	no
LAMP1	Podocyte	19.71	14.64	0.2689	0.1306	1.347	no	no
LAMP2	Proximal tubule	7.777	4.081	0.1349	0.04075	1.906	yes	no
LAMP3	Immune cell	1.291	0.2086	0.01097	0.002085	6.187	no	no
LANCL1	Podocyte	3.604	1.629	0.06726	0.01678	2.212	no	no
LANCL2	Intercalated cell B	0.9018	0.6935	0.02659	0.007219	1.3	yes	no
LAPTM4B	Principal cell	12.95	5.861	0.2725	0.05586	2.209	yes	no
LARP4	Intercalated cell B	6.764	2.886	0.1726	0.0293	2.343	yes	no
LARP4B	Descending thin limb	4.975	2.734	0.08344	0.02807	1.82	no	no
LASP1	Mesangial	5.41	3.933	0.05707	0.03975	1.376	no	no
LAT	Immune cell	4.206	0.8315	0.04429	0.008672	5.058	no	no
LATS1	Descending thin limb	4.033	3.135	0.06836	0.03173	1.286	no	no
LATS2	Mesangial	2.984	2.203	0.03233	0.02247	1.355	no	no
LBH	Juxtaglomerular	37.63	7.997	0.2717	0.07446	4.705	no	no
LBP	Adipocyte	1.574	0.01818	0.02497	0.0001876	86.57	no	no
LBX1	Schwann cell	0.4789	0.214	0.006229	0.002282	2.238	no	no
LCAT	Schwann cell	2.649	1.785	0.0328	0.0184	1.484	no	no
LCK	Immune cell	3.663	0.3171	0.03903	0.00333	11.55	no	no
LCN2	Cycling	1.129	0.2479	0.01591	0.002527	4.556	no	no
LDB3	Vascular smooth muscle	7.553	0.1847	0.06634	0.001944	40.89	no	no
LDHA	Adipocyte	24.44	8.482	0.3181	0.0781	2.882	no	no
LDLR	Parietal epithelium	3.901	0.992	0.06194	0.00988	3.932	no	no
LDLRAD4	Immune cell	3.141	2.758	0.03388	0.02756	1.139	no	no
LEF1	Intercalated cell A	4.247	0.6843	0.1083	0.006932	6.207	yes	no
LENG8	Mesangial	26.6	17.16	0.2254	0.1392	1.549	no	no
LEP	Adipocyte	13.69	0.1456	0.2074	0.001536	94	no	no
LEPR	Adipocyte	6.872	0.6054	0.1151	0.006273	11.35	no	no
LEPROTL1	Immune cell	2.825	1.361	0.03125	0.01424	2.076	no	no
LGALS13	Immune cell	0.3364	0.1547	0.003838	0.001646	2.175	no	no
LGALS14	Schwann cell	0.2639	0.1224	0.003432	0.001304	2.156	no	no
LGALS8	Podocyte	11.2	2.14	0.1774	0.022	5.232	no	no
LGALS9	Immune cell	3.617	1.174	0.03871	0.01199	3.082	no	no
LGALSL	Vascular smooth muscle	4.765	1.01	0.04595	0.01057	4.719	no	no
LGMN	Proximal tubule	23.77	6.127	0.2606	0.0523	3.879	yes	no
LGR4	Distal convoluted tubule	14.83	1.36	0.2797	0.01386	10.9	yes	no
LGR5	Immune cell	0.2736	0.1386	0.003114	0.001468	1.973	no	no
LGR6	Vascular smooth muscle	2.86	0.2206	0.0266	0.002315	12.96	no	no
LHCGR	Adipocyte	0.8917	0.1383	0.01737	0.00146	6.448	no	no
LIF	Parietal epithelium	1.807	0.3477	0.02977	0.003097	5.195	no	no
LIFR	Glomerular endothelium	8.675	4.688	0.09913	0.04636	1.851	no	no
LIG3	Parietal epithelium	1.498	0.8953	0.02865	0.009337	1.673	no	no
LIG4	Podocyte	2.288	0.891	0.04306	0.009192	2.568	no	no
LILRA1	Immune cell	0.5872	0.1846	0.006625	0.001961	3.181	no	no
LILRA2	Immune cell	0.6324	0.175	0.007146	0.001848	3.614	no	no
LILRA4	Immune cell	0.8798	0.1715	0.008319	0.001782	5.13	no	no
LILRA5	Immune cell	0.7251	0.161	0.007697	0.001707	4.504	no	no
LILRA6	Immune cell	0.6551	0.2493	0.007388	0.002635	2.628	no	no
LILRB1	Immune cell	3.593	0.6116	0.0373	0.00619	5.874	no	no
LILRB2	Immune cell	2.732	0.4173	0.02842	0.004355	6.547	no	no
LILRB3	Immune cell	1.199	0.2185	0.01322	0.002285	5.49	no	no
LILRB4	Immune cell	1.464	0.3949	0.01612	0.004084	3.707	no	no
LILRB5	Immune cell	3.47	0.5728	0.03317	0.005804	6.059	no	no
LIM2	Immune cell	0.261	0.1217	0.002991	0.001289	2.144	no	no
LIMK1	Immune cell	1.652	0.9947	0.01837	0.01035	1.66	no	no
LIN28A	Immune cell	0.1457	0.0866	0.001672	0.0009247	1.682	no	no
LIN28B	Schwann cell	0.2541	0.1024	0.003305	0.001087	2.481	no	no
LINGO2	Immune cell	0.1719	0.08524	0.001941	0.0008921	2.016	no	no
LINS1	Immune cell	1.86	1.085	0.02063	0.01122	1.713	no	no
LIPA	Immune cell	6.653	3.617	0.06117	0.03511	1.839	no	no
LIPC	Descending thin limb	1.005	0.2195	0.01793	0.002306	4.581	no	no
LIPE	Adipocyte	12.64	0.1957	0.2041	0.00207	64.61	no	no
LIPF	Immune cell	0.1809	0.1108	0.002076	0.001181	1.633	no	no
LIPG	Descending thin limb	4.231	0.2812	0.06773	0.002847	15.04	no	no
LMBR1L	Mesangial	2.415	1.703	0.02619	0.01759	1.418	no	no
LMNB1	Cycling	5.999	0.5168	0.09982	0.005291	11.61	no	no
LMO1	Thick ascending limb	0.479	0.1292	0.0119	0.001368	3.709	yes	no
LMO2	Glomerular endothelium	11.44	0.9666	0.1281	0.009935	11.83	no	no
LMX1B	Podocyte	6.007	0.134	0.105	0.001423	44.82	no	no
LONP1	Intercalated cell B	4.64	2.423	0.1259	0.02479	1.915	yes	no
LONRF3	Descending thin limb	1.479	0.546	0.02554	0.005655	2.709	no	no
LOX	Podocyte	9.996	2.65	0.1558	0.02623	3.772	no	no
LOXL1	Fibroblast	7.504	7.504	0.07014	0.07014	1	no	yes
LOXL2	Adipocyte	2.098	0.9002	0.04235	0.009183	2.331	no	no
LPA	Immune cell	1.452	0.7527	0.01624	0.007905	1.929	no	no
LPAR1	Schwann cell	3.333	1.514	0.04106	0.01557	2.201	no	no
LPAR3	Juxtaglomerular	0.2945	0.09202	0.003742	0.0009804	3.2	no	no
LPAR5	Immune cell	2.434	0.5973	0.02659	0.006179	4.075	no	no
LPAR6	Glomerular endothelium	3.662	1.409	0.04414	0.01455	2.6	no	no
LPCAT1	Immune cell	3.025	2.287	0.03307	0.02344	1.323	no	no
LPIN1	Descending thin limb	4.983	1.463	0.07849	0.0149	3.407	no	no
LPL	Adipocyte	141.3	0.6081	0.7991	0.00606	232.4	no	no
LPP	Vascular smooth muscle	11.28	4.585	0.09887	0.04527	2.459	no	no
LPXN	Immune cell	2.618	0.6564	0.02898	0.0069	3.988	no	no
LRATD2	Descending thin limb	34.11	1.787	0.3618	0.01737	19.09	no	no
LRBA	Distal convoluted tubule	9.817	2.217	0.2038	0.02256	4.428	yes	no
LRCH1	Distal convoluted tubule	6.163	1.928	0.139	0.01996	3.197	yes	no
LRG1	Endothelium	0.6393	0.1629	0.007043	0.001721	3.924	yes	no
LRIF1	Immune cell	1.082	0.6188	0.01216	0.006505	1.748	no	no
LRP1	Adipocyte	36.3	13.36	0.4256	0.1191	2.718	no	no
LRP2	Proximal tubule	60.82	1.472	0.5262	0.01191	41.33	yes	no
LRP5	Endothelium	3.633	1.86	0.04034	0.01888	1.954	yes	no
LRP6	Distal convoluted tubule	7.458	3.373	0.1637	0.03368	2.211	yes	no
LRPPRC	Distal convoluted tubule	8.542	3.631	0.1835	0.03661	2.352	yes	no
LRRC15	Schwann cell	0.2541	0.1079	0.003305	0.001138	2.354	no	no
LRRC20	Parietal epithelium	0.595	0.2834	0.01169	0.002974	2.1	no	no
LRRC3	Schwann cell	1.564	0.7892	0.01919	0.008146	1.981	no	no
LRRC32	Endothelium	21.09	8.947	0.1889	0.08135	2.357	yes	no
LRRC38	Schwann cell	0.2737	0.1633	0.003305	0.001705	1.676	no	no
LRRC3B	Endothelium	0.2056	0.1293	0.002412	0.001369	1.59	yes	no
LRRC45	Cycling	1.781	0.5294	0.0367	0.005573	3.365	no	no
LRRC47	Descending thin limb	4.26	3.043	0.07177	0.03104	1.4	no	no
LRRC59	Cycling	3.998	2.652	0.07802	0.02698	1.507	no	no
LRRK2	Descending thin limb	12.78	1.101	0.1799	0.01134	11.6	no	no
LRRTM1	Schwann cell	8.21	0.1201	0.0933	0.001267	68.34	no	no
LRTM1	Schwann cell	0.1955	0.1023	0.002415	0.001085	1.911	no	no
LSG1	Proximal tubule	2.394	1.605	0.04806	0.01645	1.491	yes	no
LSM12	Intercalated cell A	4.844	2.35	0.1275	0.02424	2.061	yes	no
LTA	Immune cell	0.7465	0.1713	0.00821	0.00181	4.358	no	no
LTA4H	Immune cell	2.968	1.998	0.03176	0.02029	1.485	no	no
LTB4R	Immune cell	1.809	0.4384	0.02015	0.004618	4.127	no	no
LTB4R2	Immune cell	2.224	0.5217	0.02457	0.005462	4.263	no	no
LTBP1	Fibroblast	16.43	16.43	0.1111	0.1111	1	no	yes
LTBP2	Adipocyte	11.38	3.376	0.1672	0.02836	3.372	no	no
LTBR	Proximal tubule	5.415	4.996	0.1019	0.04943	1.084	yes	no
LTK	Glomerular endothelium	6.011	0.1452	0.06768	0.001532	41.4	no	no
LUC7L	Parietal epithelium	5.311	4.266	0.09462	0.04201	1.245	no	no
LURAP1	Connecting tubule	3.768	0.6009	0.08572	0.006284	6.271	yes	no
LY75	Immune cell	3.784	0.7839	0.03905	0.008076	4.827	no	no
LY86	Immune cell	2.19	0.8149	0.02395	0.008401	2.687	no	no
LY9	Immune cell	2.009	0.2004	0.02193	0.002119	10.03	no	no
LY96	Immune cell	2.757	1.158	0.02954	0.01164	2.38	no	no
LYAR	Immune cell	0.8282	0.4731	0.009415	0.004986	1.751	no	no
LYN	Immune cell	3.548	1.24	0.03767	0.01274	2.86	no	no
LZIC	Schwann cell	3.782	2.993	0.0464	0.03037	1.264	no	no
LZTS1	Juxtaglomerular	3.678	1.041	0.04334	0.01069	3.533	no	no
MAB21L1	Schwann cell	1.749	0.2917	0.02072	0.003043	5.996	no	no
MAB21L2	Schwann cell	0.1075	0.05611	0.001398	0.0005931	1.916	no	no
MACC1	Principal cell	9.034	0.4905	0.2037	0.004914	18.42	yes	no
MAD1L1	Immune cell	2.692	1.352	0.02979	0.01398	1.992	no	no
MAD2L1	Cycling	2.896	0.5825	0.05605	0.006152	4.972	no	no
MAEA	Thick ascending limb	5.732	3.42	0.1257	0.03438	1.676	yes	no
MAF	Immune cell	12.26	5.329	0.1087	0.05061	2.301	no	no
MAFB	Podocyte	23.6	2.807	0.3013	0.02768	8.407	no	no
MAFF	Connecting tubule	2.622	1.014	0.05051	0.009963	2.586	yes	no
MAGEA1	Immune cell	0.1218	0.06729	0.001396	0.0007202	1.81	no	no
MAGEA10	Immune cell	0.1822	0.09969	0.002091	0.001053	1.827	no	no
MAGEA11	Schwann cell	0.1661	0.08727	0.002034	0.0009247	1.904	no	no
MAGEA12	Immune cell	0.1371	0.07282	0.001568	0.0007771	1.883	no	no
MAGEA3	Immune cell	0.1516	0.0849	0.001742	0.0009042	1.785	no	no
MAGEA4	Schwann cell	0.1466	0.06763	0.001652	0.0007165	2.168	no	no
MAGEB2	Immune cell	0.1788	0.0936	0.00204	0.0009889	1.91	no	no
MAGEC1	Adipocyte	0.1049	0.05769	0.002172	0.0006149	1.818	no	no
MAGEC2	Schwann cell	0.1759	0.063	0.002288	0.0006669	2.792	no	no
MAGI1	Intercalated cell A	6.226	0.4122	0.1563	0.004308	15.1	yes	no
MAGI3	Intercalated cell B	5.967	0.5742	0.1545	0.006029	10.39	yes	no
MAK	Parietal epithelium	0.3838	0.1889	0.007632	0.002013	2.032	no	no
MAL	Intercalated cell A	52.65	2.76	0.6376	0.02303	19.07	yes	no
MAL2	Principal cell	14.33	0.4949	0.2965	0.004947	28.95	yes	no
MALL	Endothelium	5.399	0.5259	0.0569	0.00545	10.27	yes	no
MALT1	Parietal epithelium	3.838	1.293	0.07019	0.0134	2.967	no	no
MAML2	Mesangial	3.284	1.67	0.03553	0.01733	1.966	no	no
MAN1A1	Adipocyte	20.98	4.88	0.2932	0.04704	4.299	no	no
MAN1B1	Connecting tubule	4.392	3.644	0.102	0.03632	1.205	yes	no
MAN2B1	Immune cell	11.21	4.282	0.1095	0.04216	2.618	no	no
MANEA	Intercalated cell B	2.316	0.9642	0.0649	0.01004	2.401	yes	no
MAOA	Adipocyte	26.65	1.159	0.329	0.01156	22.99	no	no
MAOB	Parietal epithelium	9.402	2.358	0.1576	0.02359	3.987	no	no
MAP1A	Vascular smooth muscle	1.84	0.6711	0.01808	0.006943	2.741	no	no
MAP1B	Vascular smooth muscle	6.027	2.503	0.05665	0.02521	2.408	no	no
MAP1LC3A	Intercalated cell A	6.265	3.121	0.1529	0.0316	2.007	yes	no
MAP1LC3B	Intercalated cell B	6.57	3.889	0.1676	0.03878	1.689	yes	no
MAP1S	Glomerular endothelium	2.67	1.35	0.03282	0.01394	1.978	no	no
MAP2	Schwann cell	1.808	0.2214	0.02224	0.002337	8.166	no	no
MAP2K1	Intercalated cell A	4.532	1.974	0.1185	0.02028	2.296	yes	no
MAP2K4	Descending thin limb	2.426	1.734	0.04159	0.01755	1.399	no	no
MAP2K5	Immune cell	1.475	1.14	0.01642	0.01178	1.294	no	no
MAP3K1	Descending thin limb	10.71	1.809	0.1633	0.01848	5.922	no	no
MAP3K14	Immune cell	1.349	0.5131	0.01492	0.00537	2.628	no	no
MAP3K15	Principal cell	1.842	0.1592	0.04895	0.001674	11.57	yes	no
MAP3K20	Vascular smooth muscle	5.769	1.088	0.05505	0.01128	5.302	no	no
MAP3K5	Mesangial	3.123	2.637	0.03359	0.02664	1.184	no	no
MAP3K7	Immune cell	3.22	2.455	0.03528	0.02496	1.312	no	no
MAP3K7CL	Vascular smooth muscle	8.077	0.6329	0.06926	0.006517	12.76	no	no
MAP4	Schwann cell	17.49	7.936	0.1848	0.07536	2.204	no	no
MAP4K2	Glomerular endothelium	4.166	1.384	0.05009	0.01416	3.011	no	no
MAP4K3	Intercalated cell A	5.501	2.762	0.1408	0.02811	1.992	yes	no
MAP4K4	Glomerular endothelium	3.879	1.8	0.04724	0.01856	2.155	no	no
MAP4K5	Schwann cell	2.561	1.358	0.03267	0.01415	1.885	no	no
MAP7	Proximal tubule	6.972	0.7143	0.1294	0.007377	9.76	yes	no
MAP7D1	Adipocyte	9.862	3.605	0.164	0.03637	2.736	no	no
MAPK1	Schwann cell	5.825	3.008	0.07017	0.03049	1.936	no	no
MAPK10	Principal cell	3.898	3.262	0.1001	0.03271	1.195	yes	no
MAPK11	Endothelium	4.391	0.5739	0.04861	0.006006	7.651	yes	no
MAPK12	Endothelium	1.711	0.688	0.01966	0.007203	2.486	yes	no
MAPK14	Immune cell	2.999	2.292	0.03268	0.02328	1.308	no	no
MAPK15	Descending thin limb	1.581	0.09089	0.0276	0.0009598	17.4	no	no
MAPK3	Endothelium	9.177	4.661	0.0968	0.04631	1.969	yes	no
MAPK7	Vascular smooth muscle	1.362	1.033	0.01368	0.01076	1.318	no	no
MAPK8	Intercalated cell B	2.427	1.29	0.06872	0.01342	1.88	yes	no
MAPK8IP1	Thick ascending limb	1.97	0.5583	0.04733	0.005846	3.528	yes	no
MAPK8IP2	Schwann cell	0.518	0.2652	0.006737	0.002798	1.953	no	no
MAPK8IP3	Immune cell	4.006	2.784	0.04349	0.028	1.439	no	no
MAPK9	Principal cell	2.178	1.404	0.05889	0.01453	1.552	yes	no
MAPKAPK2	Principal cell	9.196	5.619	0.2023	0.05439	1.637	yes	no
MAPRE2	Schwann cell	13.82	3.453	0.1522	0.0345	4.002	no	no
MAPT	Proximal tubule	5.022	0.6216	0.09422	0.006424	8.079	yes	no
MARCO	Immune cell	0.4039	0.1277	0.003688	0.001247	3.163	no	no
MARK2	Descending thin limb	3.971	1.983	0.06664	0.02023	2.003	no	no
MAS1	Vascular smooth muscle	0.1727	0.1062	0.001772	0.001132	1.625	no	no
MASP1	Proximal tubule	1.035	0.2698	0.0212	0.002818	3.835	yes	no
MASP2	Immune cell	0.4775	0.2956	0.005452	0.003126	1.616	no	no
MAT1A	Immune cell	0.09202	0.05035	0.001062	0.0005362	1.828	no	no
MAVS	Glomerular endothelium	4.745	3.038	0.05724	0.03085	1.562	no	no
MAX	Immune cell	4.584	3.561	0.04997	0.03634	1.287	no	no
MBL2	Schwann cell	0.4398	0.1146	0.00572	0.001219	3.838	no	no
MBNL1	Immune cell	9.772	5.141	0.1006	0.05102	1.901	no	no
MC1R	Intercalated cell A	0.5791	0.3589	0.01665	0.003739	1.613	yes	no
MC3R	Immune cell	0.1983	0.1286	0.002263	0.001367	1.542	no	no
MC4R	Immune cell	0.2256	0.1303	0.002567	0.001382	1.731	no	no
MCAM	Adipocyte	36.04	0.9723	0.3898	0.009399	37.06	no	no
MCCC1	Adipocyte	7.763	2.259	0.1336	0.02303	3.436	no	no
MCHR1	Immune cell	0.2245	0.1888	0.002531	0.001997	1.189	no	no
MCHR2	Immune cell	0.2985	0.1476	0.003412	0.001567	2.023	no	no
MCM2	Cycling	2.666	0.4478	0.05017	0.00467	5.954	no	no
MCM3	Cycling	5.729	1.647	0.09507	0.01688	3.478	no	no
MCM3AP	Immune cell	5.688	3.892	0.06086	0.03912	1.462	no	no
MCM4	Cycling	5.804	0.7945	0.09087	0.008192	7.305	no	no
MCM5	Cycling	3.916	1.142	0.07231	0.01172	3.429	no	no
MCM6	Podocyte	5.397	1.263	0.09621	0.01307	4.273	no	no
MCM7	Cycling	6.38	2.302	0.107	0.02337	2.771	no	no
MCM9	Intercalated cell B	3.667	1.184	0.1	0.01217	3.097	yes	no
MCPH1	Immune cell	1.564	1.058	0.01757	0.01106	1.478	no	no
MCTP2	Parietal epithelium	2.664	0.8332	0.05012	0.00849	3.197	no	no
MCTS1	Adipocyte	2.833	1.628	0.0532	0.01684	1.74	no	no
MDC1	Descending thin limb	2.354	1.65	0.04097	0.01699	1.427	no	no
MDFIC	Adipocyte	9.022	1.94	0.1564	0.01999	4.651	no	no
MDM1	Juxtaglomerular	2.955	1.14	0.03525	0.01188	2.592	no	no
MDM2	Mesangial	3.028	2.536	0.03225	0.02559	1.194	no	no
MDM4	Immune cell	4.171	2.493	0.04538	0.02551	1.673	no	no
ME1	Adipocyte	4.564	0.6915	0.08795	0.007162	6.599	no	no
MECOM	Mesangial	15.14	1.196	0.1456	0.01214	12.66	no	no
MED1	Schwann cell	1.974	1.522	0.0239	0.01559	1.297	no	no
MED12	Mesangial	2.468	1.978	0.02685	0.02022	1.248	no	no
MED12L	Juxtaglomerular	0.5247	0.1557	0.006532	0.001653	3.37	no	no
MEF2A	Glomerular endothelium	7.596	3.691	0.08934	0.03714	2.058	no	no
MEF2C	Juxtaglomerular	4.476	1.005	0.05307	0.01039	4.456	no	no
MEG3	Glomerular endothelium	9.694	8.342	0.102	0.07328	1.162	no	no
MEGF10	Schwann cell	4.388	0.1777	0.05313	0.00188	24.69	no	no
MEGF8	Schwann cell	2.668	1.347	0.03292	0.01387	1.981	no	no
MEIOB	Proximal tubule	0.4197	0.1673	0.008808	0.001773	2.508	yes	no
MEIS1	Juxtaglomerular	9.026	8.42	0.09954	0.07776	1.072	no	no
MEIS2	Glomerular endothelium	13.2	4.059	0.1454	0.04084	3.251	no	no
MEIS3	Schwann cell	4.457	3.944	0.05529	0.03974	1.13	no	no
MELK	Cycling	2.666	0.1266	0.05017	0.001337	21.07	no	no
MELTF	Thick ascending limb	1.578	0.3533	0.0309	0.003658	4.467	yes	no
MEN1	Principal cell	1.974	1.449	0.05334	0.01494	1.362	yes	no
MEPCE	Intercalated cell B	4.497	2.731	0.1197	0.02776	1.647	yes	no
MERTK	Immune cell	2.567	1.083	0.02637	0.01115	2.371	no	no
MEST	Adipocyte	19.88	0.793	0.2617	0.008187	25.07	no	no
MET	Parietal epithelium	6.973	0.4524	0.1208	0.004614	15.41	no	no
METRNL	Intercalated cell B	8.15	0.9627	0.202	0.009966	8.466	yes	no
METTL16	Juxtaglomerular	1.938	1.377	0.02347	0.01423	1.407	no	no
METTL18	Immune cell	0.862	0.6253	0.009696	0.006529	1.379	no	no
METTL2A	Adipocyte	1.574	0.8939	0.0304	0.009366	1.761	no	no
METTL3	Parietal epithelium	3.871	2.74	0.07218	0.02784	1.413	no	no
MFAP5	Fibroblast	0.5192	0.5192	0.004104	0.004104	1	no	yes
MFF	Principal cell	7.81	2.962	0.1851	0.03037	2.637	yes	no
MFGE8	Vascular smooth muscle	22.69	10.67	0.1836	0.09765	2.125	no	no
MFN2	Intercalated cell B	4.003	2.02	0.1104	0.02085	1.981	yes	no
MFRP	Mesangial	0.2449	0.1755	0.002764	0.001862	1.396	no	no
MFSD5	Adipocyte	1.888	0.6949	0.03257	0.007255	2.717	no	no
MGAM	Proximal tubule	9.045	0.4135	0.1458	0.004147	21.88	yes	no
MGMT	Principal cell	4.175	2.207	0.1069	0.02252	1.892	yes	no
MIAT	Immune cell	3.193	0.3365	0.03143	0.003412	9.489	no	no
MICA	Mesangial	1.816	1.41	0.01993	0.01461	1.288	no	no
MICAL2	Mesangial	8.173	3.102	0.08117	0.02992	2.635	no	no
MICB	Immune cell	1.471	0.532	0.01646	0.005602	2.764	no	no
MID2	Adipocyte	2.885	1.512	0.05212	0.01551	1.908	no	no
MIEN1	Intercalated cell B	2.125	0.683	0.06015	0.007161	3.111	yes	no
MIIP	Schwann cell	1.71	1.204	0.0211	0.0125	1.42	no	no
MINDY1	Intercalated cell B	13.31	1.043	0.299	0.0108	12.76	yes	no
MINDY2	Intercalated cell B	5.29	1.904	0.1409	0.01961	2.778	yes	no
MINPP1	Proximal tubule	2.205	1.278	0.04448	0.01323	1.725	yes	no
MIPOL1	Descending thin limb	1.792	1.234	0.03129	0.01277	1.452	no	no
MITD1	Immune cell	2.825	1.759	0.03104	0.01804	1.606	no	no
MITF	Distal convoluted tubule	3.457	0.8593	0.08223	0.008829	4.023	yes	no
MKI67	Cycling	6.531	0.1336	0.09214	0.001406	48.9	no	no
MKNK1	Immune cell	3.304	1.479	0.03507	0.01515	2.235	no	no
MKRN2	Podocyte	2.343	1.435	0.04443	0.01471	1.632	no	no
MKRN3	Immune cell	1.171	0.6487	0.01321	0.006845	1.805	no	no
MKX	Vascular smooth muscle	1.506	0.2066	0.01459	0.002136	7.29	no	no
MLANA	Immune cell	0.2404	0.1569	0.002754	0.001667	1.532	no	no
MLF1	Distal convoluted tubule	3.028	0.7277	0.07198	0.007412	4.161	yes	no
MLH1	Cycling	1.853	1.373	0.04004	0.01424	1.35	no	no
MLPH	Descending thin limb	1.574	0.147	0.02775	0.001557	10.7	no	no
MLXIP	Fibroblast	4.695	4.695	0.04686	0.04686	1	no	yes
MLXIPL	Adipocyte	10.33	0.2714	0.1477	0.002772	38.07	no	no
MMACHC	Thick ascending limb	1.008	0.5019	0.02468	0.005255	2.008	yes	no
MMADHC	Intercalated cell B	4.039	3.368	0.1093	0.03409	1.199	yes	no
MME	Podocyte	128.3	1.465	0.699	0.01281	87.58	no	no
MMEL1	Glomerular endothelium	0.4568	0.1519	0.00583	0.001611	3.008	no	no
MMP11	Fibroblast	1.281	1.281	0.01053	0.01053	1	no	yes
MMP12	Connecting tubule	0.6958	0.122	0.01711	0.001254	5.701	yes	no
MMP13	Immune cell	0.1931	0.1152	0.002195	0.001185	1.676	no	no
MMP14	Adipocyte	11.02	8.647	0.1683	0.07718	1.274	no	no
MMP21	Immune cell	0.3836	0.3047	0.00436	0.003206	1.259	no	no
MMP8	Schwann cell	0.215	0.08886	0.002796	0.0009477	2.42	no	no
MMP9	Immune cell	1.046	0.1888	0.008174	0.001582	5.542	no	no
MMRN1	Endothelium	2.944	0.3052	0.01879	0.002863	9.647	yes	no
MMRN2	Endothelium	18.31	0.6108	0.1746	0.006186	29.97	yes	no
MNS1	Principal cell	2.979	0.3882	0.07728	0.004081	7.675	yes	no
MNX1	Immune cell	0.2008	0.121	0.002289	0.001287	1.659	no	no
MOB2	Vascular smooth muscle	5.026	0.889	0.04633	0.009181	5.654	no	no
MOB4	Mesangial	1.898	1.294	0.02087	0.01345	1.467	no	no
MOG	Schwann cell	0.1857	0.07418	0.002415	0.0007867	2.503	no	no
MON2	Mesangial	4.364	3.49	0.04675	0.03485	1.25	no	no
MOV10	Endothelium	4.232	2.404	0.04715	0.02439	1.761	yes	no
MPDU1	Intercalated cell B	5.909	2.162	0.1554	0.02215	2.732	yes	no
MPDZ	Vascular smooth muscle	3.486	2.128	0.03405	0.02179	1.638	no	no
MPHOSPH9	Cycling	3.161	1.135	0.06342	0.01174	2.786	no	no
MPI	Proximal tubule	1.471	1.056	0.03012	0.01098	1.392	yes	no
MPL	Endothelium	0.3208	0.1467	0.003765	0.001564	2.187	yes	no
MPLKIP	Proximal tubule	0.5403	0.4104	0.01147	0.004355	1.316	yes	no
MPO	Immune cell	0.2979	0.1683	0.003344	0.001788	1.769	no	no
MPP7	Intercalated cell A	8.141	0.6622	0.1961	0.006777	12.29	yes	no
MPPED1	Schwann cell	0.1564	0.09168	0.002034	0.000978	1.706	no	no
MPPED2	Intercalated cell A	5.434	0.2084	0.1377	0.002187	26.07	yes	no
MPZ	Schwann cell	76.33	1.284	0.5465	0.01306	59.43	no	no
MPZL1	Fibroblast	5.145	5.145	0.05112	0.05112	1	no	yes
MR1	Intercalated cell A	4.357	1.196	0.1136	0.01243	3.643	yes	no
MRAP	Adipocyte	1.993	0.1506	0.04017	0.001595	13.23	no	no
MRAP2	Vascular smooth muscle	2.223	1.34	0.02179	0.01375	1.66	no	no
MRC1	Immune cell	21.32	6.093	0.1521	0.05209	3.5	no	no
MRC2	Fibroblast	18.22	18.22	0.1521	0.1521	1	no	yes
MRE11	Immune cell	3.633	2.211	0.03953	0.02257	1.643	no	no
MRFAP1L1	Intercalated cell B	6.954	5.276	0.179	0.05223	1.318	yes	no
MRGPRX2	Immune cell	0.2731	0.1341	0.003124	0.001427	2.036	no	no
MRM3	Descending thin limb	0.8743	0.6165	0.0157	0.006473	1.418	no	no
MRPL45	Intercalated cell B	3.689	2.337	0.1011	0.02387	1.578	yes	no
MRTFA	Immune cell	2.563	1.463	0.02825	0.01511	1.753	no	no
MRTFB	Vascular smooth muscle	4.047	1.996	0.03909	0.02037	2.027	no	no
MS4A1	Immune cell	8.455	0.4373	0.05706	0.0042	19.34	no	no
MS4A2	Immune cell	1.189	0.08773	0.009246	0.0009187	13.56	no	no
MSC	Parietal epithelium	1.222	0.9657	0.02303	0.009925	1.266	no	no
MSH2	Cycling	3.23	1.291	0.06201	0.01326	2.502	no	no
MSH3	Proximal tubule	3.57	1.69	0.07064	0.01747	2.113	yes	no
MSH6	Cycling	2.027	1.211	0.04121	0.01251	1.674	no	no
MSI1	Juxtaglomerular	1.231	0.2837	0.01497	0.002987	4.34	no	no
MSI2	Intercalated cell A	9.541	1.094	0.2185	0.01124	8.722	yes	no
MSLN	Parietal epithelium	0.8558	0.0534	0.0165	0.0005568	16.02	no	no
MSN	Glomerular endothelium	20.65	8.873	0.212	0.08403	2.328	no	no
MSR1	Immune cell	9.868	3.13	0.08494	0.02902	3.153	no	no
MST1	Distal convoluted tubule	20.87	1.689	0.3132	0.01695	12.36	yes	no
MST1R	Schwann cell	0.2932	0.198	0.003813	0.0021	1.481	no	no
MSTN	Juxtaglomerular	0.5032	0.2114	0.006056	0.002239	2.381	no	no
MT1A	Adipocyte	0.4721	0.2821	0.008686	0.002929	1.673	no	no
MT1X	Proximal tubule	21.16	2.522	0.2649	0.02279	8.388	yes	no
MTA1	Descending thin limb	5.012	3.259	0.08269	0.03294	1.538	no	no
MTA2	Endothelium	2.924	1.804	0.03315	0.01849	1.62	yes	no
MTAP	Schwann cell	3.323	2.449	0.04157	0.02498	1.357	no	no
MTCH2	Intercalated cell B	8.069	2.54	0.2014	0.02564	3.177	yes	no
MTCL1	Cycling	1.345	0.219	0.02717	0.00228	6.14	no	no
MTERF2	Descending thin limb	3.415	1.229	0.05775	0.01275	2.778	no	no
MTFR1L	Intercalated cell B	2.539	1.069	0.07126	0.01119	2.376	yes	no
MTHFD1	Adipocyte	6.767	1.19	0.1162	0.01223	5.686	no	no
MTHFR	Juxtaglomerular	2.891	1.202	0.0347	0.01252	2.405	no	no
MTNR1A	Proximal tubule	0.7258	0.129	0.01495	0.001369	5.625	yes	no
MTNR1B	Immune cell	0.1656	0.09687	0.00188	0.001032	1.71	no	no
MTOR	Intercalated cell A	2.811	2.177	0.07733	0.02234	1.291	yes	no
MTPAP	Intercalated cell B	1.922	1.463	0.05495	0.01504	1.314	yes	no
MTR	Principal cell	12.82	3.485	0.2684	0.03503	3.679	yes	no
MTRES1	Podocyte	2.636	1.117	0.04994	0.0116	2.361	no	no
MTREX	Descending thin limb	4.645	3.291	0.07759	0.03328	1.411	no	no
MTRF1	Intercalated cell B	1.526	0.8935	0.04342	0.009298	1.708	yes	no
MUC1	Thick ascending limb	12.93	0.8032	0.2424	0.007938	16.1	yes	no
MUC16	Immune cell	0.06624	0.03444	0.0007598	0.0003692	1.924	no	no
MUC19	Immune cell	0.5171	0.2974	0.005938	0.003131	1.739	no	no
MUC4	Juxtaglomerular	0.08566	0.05115	0.001089	0.0005459	1.675	no	no
MUC5AC	Immune cell	0.1128	0.05961	0.00129	0.0006391	1.892	no	no
MUC5B	Schwann cell	0.2052	0.09382	0.002669	0.0009961	2.188	no	no
MUTYH	Immune cell	1.387	0.9937	0.01564	0.01036	1.396	no	no
MVD	Parietal epithelium	0.7381	0.3475	0.01424	0.003659	2.124	no	no
MVP	Proximal tubule	11.56	5.603	0.1868	0.05451	2.062	yes	no
MX1	Endothelium	6.751	3.629	0.06811	0.03484	1.86	yes	no
MXD1	Distal convoluted tubule	0.9955	0.4166	0.0248	0.004344	2.39	yes	no
MXRA7	Adipocyte	12.85	8.736	0.1976	0.0814	1.471	no	no
MYB	Immune cell	1.018	0.3046	0.01106	0.003211	3.34	no	no
MYBBP1A	Immune cell	1.329	1.011	0.01482	0.01046	1.314	no	no
MYBL2	Cycling	3.049	0.2031	0.05296	0.002128	15.01	no	no
MYC	Parietal epithelium	2.436	2.143	0.04206	0.01953	1.137	no	no
MYCBP	Connecting tubule	3.142	1.288	0.07464	0.0133	2.44	yes	no
MYCL	Immune cell	1.972	0.4986	0.02103	0.005218	3.955	no	no
MYCN	Proximal tubule	0.8821	0.1959	0.01781	0.002067	4.503	yes	no
MYD88	Immune cell	3.311	1.302	0.03563	0.01344	2.542	no	no
MYEF2	Parietal epithelium	6.376	0.509	0.1115	0.005283	12.53	no	no
MYH1	Immune cell	0.1706	0.107	0.001948	0.001141	1.594	no	no
MYH10	Principal cell	12.77	8.928	0.2741	0.08476	1.431	yes	no
MYH13	Schwann cell	0.1857	0.08615	0.002415	0.0009175	2.156	no	no
MYH2	Schwann cell	0.1955	0.1338	0.002542	0.001428	1.461	no	no
MYH4	Schwann cell	0.2541	0.09958	0.003305	0.001059	2.552	no	no
MYH9	Podocyte	78.18	33.04	0.6312	0.2513	2.366	no	no
MYLIP	Glomerular endothelium	3.491	1.622	0.04231	0.0168	2.152	no	no
MYLK	Vascular smooth muscle	30.72	15.64	0.2304	0.137	1.965	no	no
MYLK2	Vascular smooth muscle	0.2748	0.148	0.002783	0.001576	1.856	no	no
MYLK3	Podocyte	5.746	0.1397	0.09606	0.001482	41.14	no	no
MYNN	Endothelium	1.355	1.074	0.01568	0.01122	1.261	yes	no
MYO15A	Immune cell	0.3905	0.3166	0.004455	0.003327	1.234	no	no
MYO18B	Vascular smooth muscle	1.027	0.1152	0.009818	0.001225	8.916	no	no
MYO1B	Podocyte	14.92	5.775	0.2167	0.05624	2.584	no	no
MYO1C	Adipocyte	31.68	6.821	0.3855	0.06622	4.645	no	no
MYO1D	Podocyte	8.436	2.855	0.1447	0.02904	2.955	no	no
MYO1E	Mesangial	23.4	2.595	0.2049	0.02599	9.017	no	no
MYO1F	Immune cell	4.583	0.6183	0.04902	0.006376	7.412	no	no
MYO5A	Immune cell	3.75	1.068	0.0406	0.01103	3.511	no	no
MYO5B	Proximal tubule	3.169	0.7427	0.0628	0.007728	4.267	yes	no
MYO6	Proximal tubule	13.01	2.214	0.217	0.02233	5.876	yes	no
MYOD1	Schwann cell	0.1271	0.07994	0.001525	0.0008497	1.589	no	no
MYOF	Parietal epithelium	11.83	3.051	0.1892	0.0299	3.878	no	no
MYOT	Schwann cell	8.063	0.129	0.09521	0.001348	62.48	no	no
MZB1	Immune cell	7.811	0.4842	0.04741	0.004659	16.13	no	no
MZF1	Parietal epithelium	2.486	1.411	0.04684	0.01465	1.762	no	no
N4BP2	Immune cell	1.701	0.6298	0.01886	0.006569	2.701	no	no
NAA15	Immune cell	3.479	2.474	0.0381	0.02515	1.406	no	no
NAA16	Descending thin limb	2.188	1.447	0.03788	0.01493	1.512	no	no
NAA40	Connecting tubule	2.716	0.9391	0.0656	0.009721	2.892	yes	no
NAAA	Thick ascending limb	5.177	1.78	0.1137	0.01819	2.908	yes	no
NACC2	Podocyte	1.814	1.186	0.03547	0.01237	1.53	no	no
NAIF1	Immune cell	0.7825	0.5414	0.008859	0.00569	1.445	no	no
NAIP	Immune cell	11.03	4.459	0.1041	0.04363	2.473	no	no
NANOG	Immune cell	0.3239	0.2893	0.0037	0.003068	1.12	no	no
NAP1L3	Juxtaglomerular	1.189	0.5331	0.01442	0.005467	2.229	no	no
NAP1L4	Intercalated cell A	9.466	3.472	0.2189	0.03494	2.726	yes	no
NAP1L5	Juxtaglomerular	2.87	1.299	0.03409	0.01337	2.209	no	no
NAT1	Proximal tubule	0.5129	0.267	0.01079	0.002819	1.921	yes	no
NAT10	Immune cell	0.6205	0.4451	0.007073	0.004723	1.394	no	no
NAT2	Descending thin limb	0.1989	0.148	0.003591	0.001561	1.344	no	no
NAV1	Glomerular endothelium	3.458	1.487	0.04217	0.01528	2.326	no	no
NAV2	Thick ascending limb	7.785	1.293	0.15	0.01324	6.019	yes	no
NBL1	Principal cell	11.13	9.885	0.2326	0.09078	1.126	yes	no
NBN	Schwann cell	3.382	2.46	0.04157	0.02516	1.375	no	no
NBPF3	Intercalated cell A	0.4616	0.2353	0.01362	0.002491	1.962	yes	no
NCAM1	Schwann cell	15.31	2.109	0.166	0.02055	7.262	no	no
NCBP1	Immune cell	2.556	1.914	0.02831	0.01973	1.335	no	no
NCBP3	Parietal epithelium	3.071	2.429	0.05812	0.02492	1.265	no	no
NCEH1	Proximal tubule	1.785	0.345	0.03519	0.003613	5.173	yes	no
NCF1	Immune cell	7.476	1.557	0.07423	0.0157	4.801	no	no
NCF2	Immune cell	2.244	0.6675	0.02416	0.006834	3.362	no	no
NCF4	Immune cell	4.322	0.7283	0.04546	0.007495	5.935	no	no
NCK1	Endothelium	4.473	2.732	0.0499	0.02773	1.637	yes	no
NCLN	Adipocyte	2.57	1.755	0.04995	0.01802	1.465	no	no
NCOA1	Fibroblast	2.842	2.842	0.02894	0.02894	1	no	yes
NCOA2	Intercalated cell A	3.058	1.785	0.0839	0.01847	1.713	yes	no
NCOA3	Glomerular endothelium	6.103	3.168	0.07113	0.0318	1.926	no	no
NCOA4	Adipocyte	8.078	4.911	0.139	0.04796	1.645	no	no
NCOR1	Principal cell	7.069	3.924	0.1701	0.0396	1.801	yes	no
NCOR2	Schwann cell	13.76	12.33	0.152	0.1118	1.116	no	no
NCR1	Immune cell	0.3953	0.08953	0.004356	0.000955	4.416	no	no
NCR2	Immune cell	0.1411	0.1	0.001626	0.001071	1.41	no	no
NCR3	Immune cell	0.8465	0.2488	0.009534	0.002645	3.402	no	no
NCS1	Vascular smooth muscle	3.263	0.4507	0.03137	0.004685	7.24	no	no
NCSTN	Podocyte	8.483	4.074	0.1395	0.04075	2.082	no	no
NDNF	Podocyte	88.24	0.2672	0.5621	0.002703	330.2	no	no
NDP	Schwann cell	0.6353	0.3033	0.008135	0.003158	2.095	no	no
NDRG1	Principal cell	68.59	6.844	0.6405	0.0643	10.02	yes	no
NDRG2	Schwann cell	17.4	6.883	0.1816	0.06556	2.527	no	no
NDRG4	Endothelium	1.803	0.2592	0.01983	0.00272	6.956	yes	no
NDST4	Immune cell	0.4937	0.289	0.005645	0.003061	1.708	no	no
NDUFA3	Distal convoluted tubule	1.906	1.101	0.04751	0.0115	1.731	yes	no
NDUFAB1	Distal convoluted tubule	2.9	0.9762	0.07085	0.01028	2.971	yes	no
NEBL	Podocyte	7.491	0.2421	0.1332	0.002551	30.95	no	no
NECAB2	Proximal tubule	0.5127	0.1672	0.01075	0.001772	3.066	yes	no
NECTIN1	Parietal epithelium	1.377	0.6665	0.02644	0.006986	2.067	no	no
NECTIN2	Podocyte	15.54	3.262	0.2294	0.03296	4.763	no	no
NECTIN3	Proximal tubule	1.755	1.161	0.03592	0.01202	1.513	yes	no
NEDD4	Glomerular endothelium	2.707	1.525	0.03356	0.01561	1.775	no	no
NEDD4L	Intercalated cell B	22.18	0.6515	0.4207	0.006681	34.04	yes	no
NEDD9	Parietal epithelium	11.02	1.19	0.1683	0.01218	9.26	no	no
NEFH	Proximal tubule	0.395	0.2178	0.007973	0.002296	1.814	yes	no
NEFL	Thick ascending limb	2.102	0.2622	0.04677	0.002712	8.016	yes	no
NEFM	Juxtaglomerular	0.3748	0.1154	0.004491	0.001222	3.248	no	no
NEIL3	Cycling	1.192	0.1034	0.02445	0.001098	11.53	no	no
NEK1	Connecting tubule	1.899	1.31	0.04541	0.01361	1.449	yes	no
NEK11	Parietal epithelium	1.532	0.3792	0.02951	0.003989	4.041	no	no
NEK2	Cycling	1.532	0.2459	0.03016	0.002579	6.231	no	no
NEK3	Endothelium	2.06	0.6604	0.02349	0.006844	3.119	yes	no
NEK4	Descending thin limb	1.607	0.994	0.02849	0.01038	1.616	no	no
NEK5	Principal cell	0.6993	0.1263	0.01957	0.00134	5.535	yes	no
NEK6	Schwann cell	5.512	2.254	0.06788	0.02307	2.445	no	no
NEK8	Thick ascending limb	1.458	0.4722	0.03476	0.004923	3.087	yes	no
NELL1	Thick ascending limb	3.541	0.1817	0.07957	0.001877	19.49	yes	no
NEMP1	Cycling	2.672	0.9667	0.05382	0.01002	2.764	no	no
NEPRO	Mesangial	3.662	2.71	0.03903	0.02733	1.351	no	no
NES	Podocyte	48.81	4.632	0.5002	0.04387	10.54	no	no
NETO1	Parietal epithelium	0.5482	0.1846	0.01064	0.001951	2.97	no	no
NETO2	Juxtaglomerular	1.975	0.2876	0.02347	0.003004	6.87	no	no
NEURL4	Proximal tubule	2.253	1.488	0.04556	0.01531	1.515	yes	no
NEUROD1	Schwann cell	0.2248	0.08727	0.002924	0.0009308	2.576	no	no
NEUROD2	Immune cell	0.2388	0.1449	0.002708	0.001538	1.648	no	no
NEUROG2	Immune cell	0.2627	0.1359	0.002981	0.001432	1.932	no	no
NEXN	Vascular smooth muscle	1.628	1.398	0.01619	0.01441	1.165	no	no
NF1	Intercalated cell B	4.042	3.016	0.1115	0.03086	1.34	yes	no
NF2	Intercalated cell A	7.297	2.134	0.1788	0.02167	3.42	yes	no
NFAT5	Descending thin limb	8.424	3.821	0.1313	0.03808	2.204	no	no
NFATC1	Immune cell	1.533	0.6918	0.01692	0.00687	2.217	no	no
NFATC2	Immune cell	2.722	0.5739	0.03003	0.005912	4.744	no	no
NFATC3	Immune cell	3.817	2.349	0.04196	0.02428	1.625	no	no
NFATC4	Vascular smooth muscle	6.994	4.794	0.06547	0.04708	1.459	no	no
NFE2L1	Podocyte	13.26	5.956	0.2081	0.05826	2.226	no	no
NFE2L2	Connecting tubule	27	10.82	0.4197	0.09952	2.495	yes	no
NFE2L3	Podocyte	3.437	0.6596	0.06208	0.006811	5.21	no	no
NFKB1	Immune cell	1.93	1.607	0.02125	0.01653	1.201	no	no
NFKB2	Immune cell	4.895	3.047	0.05072	0.02961	1.607	no	no
NFX1	Immune cell	4.645	3.12	0.04966	0.03158	1.489	no	no
NGB	Adipocyte	0.1574	0.09518	0.003257	0.001011	1.653	no	no
NGDN	Descending thin limb	1.831	1.086	0.03195	0.01122	1.685	no	no
NGF	Vascular smooth muscle	0.8953	0.3419	0.008906	0.003583	2.619	no	no
NGFR	Schwann cell	11.38	2.286	0.123	0.0222	4.977	no	no
NHLH2	Schwann cell	0.5082	0.2011	0.006356	0.002128	2.527	no	no
NIBAN1	Vascular smooth muscle	4.43	0.5661	0.04254	0.005875	7.826	no	no
NIFK	Intercalated cell B	1.588	1.064	0.04553	0.01112	1.493	yes	no
NIN	Immune cell	5.49	3.024	0.05817	0.03047	1.815	no	no
NINJ1	Thick ascending limb	2.886	1.537	0.06738	0.01577	1.878	yes	no
NIPSNAP1	Proximal tubule	12.53	2.384	0.2074	0.02397	5.257	yes	no
NIPSNAP3A	Podocyte	2.298	0.8787	0.04368	0.00912	2.616	no	no
NKAPD1	Descending thin limb	2.302	1.613	0.03995	0.01667	1.427	no	no
NKAPL	Schwann cell	0.4496	0.2964	0.005593	0.003114	1.517	no	no
NKRF	Principal cell	0.9238	0.5735	0.02542	0.005996	1.611	yes	no
NKX2-1	Immune cell	0.2769	0.1756	0.003151	0.00186	1.577	no	no
NKX2-3	Juxtaglomerular	0.1392	0.08908	0.001769	0.0009489	1.563	no	no
NKX2-4	Schwann cell	0.2737	0.1123	0.003559	0.001196	2.436	no	no
NKX2-8	Immune cell	0.2117	0.1286	0.002408	0.001354	1.646	no	no
NKX3-1	Vascular smooth muscle	0.9472	0.1654	0.009221	0.001743	5.727	no	no
NLE1	Immune cell	0.5178	0.3412	0.005912	0.003602	1.518	no	no
NLGN3	Schwann cell	1.74	0.199	0.02224	0.0021	8.74	no	no
NLRC5	Immune cell	5.322	0.8843	0.05537	0.009125	6.019	no	no
NLRP1	Immune cell	6.305	0.8041	0.0661	0.008294	7.841	no	no
NLRP11	Immune cell	0.2165	0.1085	0.00248	0.001155	1.996	no	no
NLRP2	Principal cell	0.6541	0.1385	0.01792	0.00146	4.722	yes	no
NLRP3	Immune cell	3.074	0.5612	0.02992	0.005702	5.477	no	no
NLRP5	Immune cell	0.1966	0.09744	0.002258	0.001039	2.018	no	no
NLRP6	Immune cell	0.4006	0.1316	0.004535	0.0014	3.043	no	no
NLRP7	Immune cell	0.2694	0.1003	0.003056	0.00107	2.687	no	no
NLRP9	Immune cell	0.3323	0.1672	0.003809	0.001774	1.987	no	no
NMB	Adipocyte	4.039	0.2678	0.07492	0.00283	15.08	no	no
NME1	Cycling	3.374	1.617	0.06549	0.01644	2.086	no	no
NMNAT1	Distal convoluted tubule	1.27	0.8258	0.03217	0.008623	1.537	yes	no
NMU	Cycling	0.4805	0.2379	0.0106	0.002527	2.02	no	no
NNAT	Adipocyte	0.8393	0.1199	0.0152	0.001271	7	no	no
NOA1	Descending thin limb	1.305	1.113	0.02293	0.01156	1.172	no	no
NOC3L	Parietal epithelium	2.085	1.411	0.03969	0.01447	1.477	no	no
NOD1	Endothelium	2.764	0.9014	0.03136	0.009297	3.067	yes	no
NOD2	Immune cell	1.033	0.2137	0.01156	0.002248	4.834	no	no
NODAL	Vascular smooth muscle	0.3196	0.1844	0.003273	0.001961	1.733	no	no
NOL4	Descending thin limb	0.4012	0.1003	0.007265	0.001063	4.002	no	no
NOL4L	Endothelium	3.873	0.8295	0.04338	0.008618	4.669	yes	no
NOLC1	Cycling	3.476	2.869	0.07162	0.02886	1.212	no	no
NOM1	Immune cell	1.499	1.044	0.01675	0.01084	1.435	no	no
NOMO3	Thick ascending limb	1.312	0.8003	0.03207	0.008366	1.64	yes	no
NONO	Cycling	12.34	8.717	0.2048	0.08369	1.415	no	no
NOP2	Immune cell	1.638	0.9424	0.01837	0.009816	1.738	no	no
NORAD	Intercalated cell B	23.33	14.74	0.4394	0.1341	1.582	yes	no
NOS1	Distal convoluted tubule	2.108	0.1277	0.05109	0.001336	16.51	yes	no
NOS1AP	Distal convoluted tubule	1.23	0.1796	0.02993	0.001897	6.847	yes	no
NOS2	Glomerular endothelium	0.79	0.2356	0.009647	0.002499	3.353	no	no
NOS3	Endothelium	15.2	0.5607	0.1417	0.005784	27.1	yes	no
NOSTRIN	Glomerular endothelium	27.18	0.9955	0.2544	0.01001	27.3	no	no
NOTCH1	Glomerular endothelium	14.11	2.465	0.1507	0.02472	5.724	no	no
NOTCH2	Juxtaglomerular	16.08	12.73	0.1665	0.1156	1.263	no	no
NOTCH2NLA	Immune cell	27.66	23.35	0.2209	0.1778	1.184	no	no
NOTCH3	Vascular smooth muscle	31.91	2.726	0.2402	0.02628	11.71	no	no
NOTCH4	Glomerular endothelium	24.09	0.4936	0.2258	0.005101	48.81	no	no
NOX1	Immune cell	0.1249	0.07124	0.001437	0.0007601	1.754	no	no
NOX4	Proximal tubule	13.28	1.363	0.2024	0.01312	9.742	yes	no
NPAS4	Vascular smooth muscle	0.3801	0.1674	0.003836	0.00178	2.27	no	no
NPAT	Immune cell	3.182	1.74	0.03477	0.01784	1.829	no	no
NPC1	Intercalated cell A	3.142	0.9187	0.08117	0.009606	3.42	yes	no
NPC1L1	Schwann cell	0.2737	0.154	0.003559	0.001636	1.777	no	no
NPFFR2	Immune cell	0.2258	0.1074	0.002572	0.001137	2.103	no	no
NPHS1	Podocyte	71.36	0.1627	0.5536	0.001718	438.6	no	no
NPM3	Intercalated cell A	1.669	1.214	0.04684	0.0125	1.375	yes	no
NPNT	Podocyte	81.43	0.7955	0.589	0.007719	102.4	no	no
NPPA	Mesangial	0.9625	0.5749	0.01069	0.006058	1.674	no	no
NPPB	Immune cell	0.1878	0.1056	0.002158	0.001128	1.779	no	no
NPPC	Intercalated cell B	0.3496	0.1303	0.009817	0.001387	2.683	yes	no
NPR1	Parietal epithelium	26.48	0.6482	0.3556	0.00648	40.85	no	no
NPR3	Parietal epithelium	12.62	1.649	0.1895	0.01652	7.652	no	no
NPSR1	Immune cell	0.2033	0.1039	0.002328	0.001101	1.958	no	no
NPTN	Principal cell	14.97	9.944	0.3047	0.09382	1.506	yes	no
NPTX2	Schwann cell	1.251	0.09213	0.01538	0.0009707	13.58	no	no
NPY1R	Fibroblast	27.1	27.1	0.1925	0.1925	1	no	yes
NPY2R	Immune cell	0.2014	0.1022	0.002289	0.00108	1.972	no	no
NQO1	Adipocyte	16.26	0.656	0.2106	0.006781	24.79	no	no
NQO2	Proximal tubule	9.324	1.404	0.1602	0.01451	6.64	yes	no
NR0B1	Immune cell	0.1163	0.07113	0.001336	0.0007577	1.636	no	no
NR0B2	Distal convoluted tubule	6.727	0.181	0.1128	0.001905	37.17	yes	no
NR1H2	Juxtaglomerular	7.768	3.993	0.08805	0.03988	1.945	no	no
NR1H3	Adipocyte	4.878	3.377	0.08252	0.03356	1.445	no	no
NR1H4	Proximal tubule	4.696	0.4679	0.08774	0.004781	10.04	yes	no
NR1I2	Immune cell	0.1924	0.09823	0.002197	0.001043	1.959	no	no
NR1I3	Proximal tubule	1.828	0.1551	0.0335	0.00164	11.78	yes	no
NR2C2	Immune cell	2.18	1.799	0.02407	0.01837	1.212	no	no
NR2E3	Fibroblast	0.476	0.476	0.005003	0.005003	1	no	yes
NR3C1	Glomerular endothelium	5.123	4.276	0.06186	0.04298	1.198	no	no
NR3C2	Connecting tubule	3.974	1.016	0.09439	0.01058	3.909	yes	no
NR4A1	Distal convoluted tubule	32.44	9.947	0.2292	0.04705	3.261	yes	no
NR4A3	Parietal epithelium	2.573	0.7493	0.03649	0.006921	3.433	no	no
NR5A1	Schwann cell	0.2443	0.132	0.003178	0.001402	1.851	no	no
NR5A2	Endothelium	1.556	0.141	0.01715	0.001486	11.03	yes	no
NR6A1	Distal convoluted tubule	0.8078	0.1412	0.02066	0.001484	5.719	yes	no
NRAS	Cycling	3.179	1.772	0.06587	0.01828	1.794	no	no
NRDE2	Mesangial	1.372	0.8845	0.01502	0.009186	1.551	no	no
NREP	Proximal tubule	9.656	4.267	0.1629	0.04154	2.263	yes	no
NRF1	Descending thin limb	1.04	0.7919	0.01864	0.00831	1.313	no	no
NRIP1	Descending thin limb	4.349	2.875	0.07247	0.02893	1.513	no	no
NRK	Thick ascending limb	5.189	0.7231	0.1143	0.007388	7.175	yes	no
NRN1	Schwann cell	20.09	0.7357	0.2048	0.007449	27.31	no	no
NRP1	Mesangial	17.25	14.9	0.1594	0.1305	1.158	no	no
NRP2	Parietal epithelium	1.963	0.9767	0.03614	0.009997	2.01	no	no
NRROS	Immune cell	2.441	0.483	0.02648	0.004984	5.054	no	no
NRSN1	Immune cell	0.3719	0.2167	0.004218	0.002291	1.716	no	no
NRSN2	Schwann cell	0.9578	0.8151	0.0122	0.008531	1.175	no	no
NRXN2	Schwann cell	1.476	0.9386	0.01881	0.009787	1.572	no	no
NSD2	Cycling	5.445	1.138	0.09489	0.01174	4.786	no	no
NSUN2	Immune cell	2.597	1.878	0.02878	0.0194	1.383	no	no
NSUN5	Immune cell	5.73	3.055	0.06143	0.03093	1.875	no	no
NT5C2	Podocyte	4.808	3.603	0.08587	0.03593	1.335	no	no
NT5DC2	Juxtaglomerular	14.39	1.705	0.1512	0.0171	8.439	no	no
NT5DC3	Connecting tubule	1.28	0.3438	0.03123	0.003601	3.723	yes	no
NT5E	Podocyte	5.63	0.6982	0.08238	0.007063	8.064	no	no
NTF3	Vascular smooth muscle	2.897	1.97	0.02817	0.01962	1.47	no	no
NTMT1	Mesangial	1.603	1.36	0.01764	0.01402	1.178	no	no
NTN1	Intercalated cell B	3.096	0.2046	0.08588	0.002129	15.14	yes	no
NTN4	Parietal epithelium	35.94	3.948	0.3931	0.03755	9.103	no	no
NTNG2	Immune cell	0.8475	0.4893	0.009408	0.005115	1.732	no	no
NTPCR	Intercalated cell B	2.252	1.355	0.06404	0.01404	1.662	yes	no
NTRK1	Intercalated cell B	14.2	0.3486	0.2855	0.003632	40.72	yes	no
NTRK2	Thick ascending limb	5.48	1.361	0.1161	0.01377	4.027	yes	no
NTS	Principal cell	0.2605	0.1153	0.006838	0.001224	2.26	yes	no
NTSR1	Immune cell	0.1851	0.08739	0.002115	0.0009235	2.118	no	no
NTSR2	Schwann cell	0.1173	0.07203	0.001525	0.000748	1.628	no	no
NUAK2	Principal cell	6.742	0.7486	0.1387	0.007691	9.007	yes	no
NUCB2	Intercalated cell A	7.638	2.446	0.1807	0.02505	3.123	yes	no
NUDCD1	Podocyte	2.163	1.328	0.0409	0.01367	1.629	no	no
NUDCD2	Adipocyte	2.465	1.566	0.04669	0.01615	1.575	no	no
NUDT1	Cycling	1.487	0.8612	0.03188	0.008912	1.727	no	no
NUDT16L1	Intercalated cell B	2.666	1.079	0.07495	0.01123	2.472	yes	no
NUDT21	Principal cell	5.412	3.156	0.1356	0.03191	1.715	yes	no
NUMA1	Descending thin limb	11.7	9.36	0.1766	0.08875	1.25	no	no
NUMB	Glomerular endothelium	4.441	1.953	0.0544	0.02011	2.274	no	no
NUP107	Cycling	1.519	0.8472	0.03292	0.008842	1.793	no	no
NUP153	Descending thin limb	3.21	2.225	0.05532	0.02279	1.442	no	no
NUP214	Principal cell	2.499	0.8855	0.06647	0.009303	2.822	yes	no
NUP62	Cycling	1.677	0.9132	0.03626	0.009498	1.837	no	no
NUP93	Cycling	1.433	0.8942	0.03151	0.009296	1.602	no	no
NUP98	Immune cell	4.099	3.459	0.04467	0.03498	1.185	no	no
NUSAP1	Cycling	5.923	0.2181	0.08649	0.002302	27.15	no	no
NUTF2	Vascular smooth muscle	3.642	2.734	0.03547	0.02758	1.332	no	no
NVL	Immune cell	1.555	1.02	0.01741	0.0106	1.524	no	no
NXF1	Mesangial	7.722	5.248	0.07947	0.05109	1.471	no	no
NXF3	Glomerular endothelium	3.817	0.1654	0.04448	0.001754	23.07	no	no
NXN	Endothelium	3.002	1.612	0.03438	0.01665	1.862	yes	no
NXPH2	Intercalated cell A	6.327	0.1441	0.1519	0.001515	43.92	yes	no
NXPH4	Adipocyte	1.154	0.2587	0.02063	0.002749	4.461	no	no
NXT2	Adipocyte	0.9966	0.5369	0.02063	0.005606	1.856	no	no
NYX	Proximal tubule	0.245	0.09676	0.0052	0.001031	2.532	yes	no
OAS1	Immune cell	2.003	1.082	0.02189	0.01108	1.851	no	no
OAS3	Glomerular endothelium	3.441	1.352	0.04053	0.01378	2.545	no	no
OBP2A	Immune cell	0.2492	0.1321	0.002855	0.001409	1.887	no	no
OCLN	Thick ascending limb	8.475	0.8889	0.1755	0.009034	9.534	yes	no
OCM2	Immune cell	0.2947	0.1403	0.003347	0.00148	2.1	no	no
OCRL	Mesangial	2.892	1.491	0.03141	0.01543	1.94	no	no
ODF2L	Endothelium	4.203	2.038	0.0468	0.02082	2.063	yes	no
ODR4	Connecting tubule	2.154	1.631	0.0533	0.0169	1.321	yes	no
OGDH	Intercalated cell B	16.12	4.014	0.3395	0.03988	4.015	yes	no
OGFR	Immune cell	3.884	2.641	0.04169	0.02648	1.47	no	no
OGG1	Proximal tubule	1.103	0.6014	0.02299	0.006322	1.834	yes	no
OGT	Immune cell	16.08	8.385	0.1432	0.07817	1.918	no	no
OIT3	Immune cell	0.1369	0.08829	0.00157	0.0009405	1.55	no	no
OLFM1	Schwann cell	2.678	2.15	0.03216	0.02006	1.245	no	no
OLFM2	Descending thin limb	0.4913	0.3635	0.008746	0.003792	1.351	no	no
OLFML3	Fibroblast	17.07	17.07	0.1439	0.1439	1	no	yes
OLIG1	Intercalated cell A	0.7847	0.153	0.02243	0.001624	5.129	yes	no
OLIG2	Schwann cell	0.3812	0.1669	0.00483	0.001778	2.284	no	no
OLR1	Distal convoluted tubule	2.419	0.1061	0.05302	0.0011	22.8	yes	no
ONECUT3	Immune cell	0.1968	0.1258	0.00226	0.001335	1.565	no	no
OPALIN	Immune cell	0.1448	0.08208	0.00166	0.0008763	1.765	no	no
OPN1LW	Immune cell	0.2893	0.1823	0.003298	0.001935	1.586	no	no
OPRD1	Schwann cell	0.2834	0.1497	0.003686	0.001598	1.893	no	no
OPRK1	Immune cell	0.2031	0.1	0.002304	0.001057	2.031	no	no
OPRL1	Immune cell	0.4666	0.2031	0.005287	0.002144	2.297	no	no
OPRM1	Schwann cell	0.1955	0.09066	0.002542	0.000961	2.156	no	no
OPRPN	Immune cell	0.2627	0.1309	0.002984	0.00138	2.007	no	no
OPTN	Proximal tubule	5.68	2.933	0.1067	0.02989	1.937	yes	no
ORAI2	Descending thin limb	3.629	0.9806	0.06132	0.01013	3.701	no	no
ORAI3	Proximal tubule	3.265	2.757	0.06428	0.02789	1.184	yes	no
ORC6	Cycling	1.676	0.2293	0.03409	0.0024	7.309	no	no
OSBP2	Distal convoluted tubule	0.9743	0.1332	0.02474	0.001414	7.313	yes	no
OSCP1	Descending thin limb	1.485	0.4341	0.02629	0.004543	3.421	no	no
OSGIN1	Immune cell	4.602	2.894	0.04927	0.02918	1.59	no	no
OSGIN2	Intercalated cell B	3.272	1.392	0.09036	0.01433	2.35	yes	no
OSM	Immune cell	0.4786	0.1535	0.005307	0.001617	3.117	no	no
OSR2	Adipocyte	0.6295	0.4801	0.01086	0.004902	1.311	no	no
OTOF	Immune cell	0.2283	0.1012	0.002582	0.001081	2.257	no	no
OTUB1	Intercalated cell B	1.476	0.9714	0.04269	0.01023	1.519	yes	no
OTX2	Schwann cell	0.215	0.1127	0.002796	0.001199	1.908	no	no
OVOL1	Connecting tubule	2.468	0.2342	0.05446	0.002469	10.54	yes	no
OVOL2	Distal convoluted tubule	0.4826	0.09552	0.01246	0.001017	5.053	yes	no
OXER1	Proximal tubule	0.3477	0.2114	0.007395	0.002249	1.645	yes	no
OXSM	Distal convoluted tubule	0.9756	0.53	0.02503	0.005586	1.841	yes	no
OXSR1	Principal cell	3.652	1.462	0.09386	0.015	2.498	yes	no
OXTR	Parietal epithelium	0.3838	0.09134	0.007417	0.0009659	4.202	no	no
P2RX1	Vascular smooth muscle	1.875	0.1696	0.017	0.001797	11.06	no	no
P2RX3	Schwann cell	0.215	0.1001	0.002542	0.001071	2.147	no	no
P2RX4	Immune cell	2.08	1.284	0.02259	0.0131	1.62	no	no
P2RX7	Schwann cell	3.401	0.7248	0.04131	0.007519	4.692	no	no
P2RY1	Schwann cell	1.104	0.5448	0.01398	0.005709	2.027	no	no
P2RY12	Schwann cell	0.8698	0.2186	0.01119	0.002305	3.979	no	no
P2RY13	Immune cell	3.95	1.044	0.04022	0.01043	3.782	no	no
P2RY14	Immune cell	0.824	0.2911	0.009232	0.00307	2.831	no	no
P2RY2	Juxtaglomerular	1.301	0.1645	0.01599	0.00175	7.908	no	no
P2RY6	Immune cell	1.183	0.2827	0.01312	0.00299	4.183	no	no
P4HA1	Proximal tubule	6.301	3.606	0.1015	0.03588	1.748	yes	no
P4HA3	Fibroblast	0.3996	0.3996	0.004135	0.004135	1	no	yes
P4HB	Podocyte	15.46	10.42	0.2227	0.09753	1.483	no	no
P4HTM	Podocyte	3.801	1.635	0.0696	0.01687	2.324	no	no
PABPC1L	Principal cell	8.514	2.163	0.1876	0.02159	3.935	yes	no
PABPC4	Immune cell	6.983	4.179	0.07047	0.04164	1.671	no	no
PACC1	Proximal tubule	1.773	0.3778	0.03618	0.003945	4.692	yes	no
PADI2	Thick ascending limb	6.384	0.5952	0.1296	0.005901	10.73	yes	no
PADI4	Immune cell	0.2312	0.1233	0.002618	0.001311	1.875	no	no
PAEP	Schwann cell	0.09773	0.04448	0.001271	0.0004745	2.197	no	no
PAGE4	Schwann cell	0.215	0.1496	0.002796	0.00157	1.437	no	no
PAH	Proximal tubule	30.7	0.9356	0.3277	0.008337	32.81	yes	no
PAIP2	Adipocyte	7.763	5.543	0.1346	0.05462	1.401	no	no
PAK1	Podocyte	8.733	1.902	0.1474	0.01938	4.591	no	no
PAK1IP1	Immune cell	1.307	1.074	0.01459	0.01113	1.217	no	no
PAK2	Immune cell	6.407	3.484	0.06716	0.03465	1.839	no	no
PAK4	Intercalated cell B	7.168	1.193	0.1839	0.01237	6.007	yes	no
PALB2	Immune cell	0.5144	0.3024	0.005851	0.003191	1.701	no	no
PALLD	Vascular smooth muscle	12.2	11.86	0.1049	0.1058	1.028	no	no
PALMD	Adipocyte	13.38	0.4664	0.1976	0.004735	28.68	no	no
PAM	Podocyte	12.71	2.944	0.1944	0.02984	4.318	no	no
PANK2	Descending thin limb	1.848	1.427	0.0324	0.0149	1.295	no	no
PANX1	Schwann cell	1.466	0.8814	0.01856	0.009189	1.663	no	no
PANX2	Connecting tubule	0.6614	0.2286	0.01683	0.002406	2.893	yes	no
PANX3	Immune cell	0.3025	0.165	0.003453	0.001749	1.834	no	no
PAPPA	Principal cell	7.032	0.7978	0.1553	0.00794	8.815	yes	no
PAPPA2	Thick ascending limb	8.616	0.3774	0.1088	0.003434	22.83	yes	no
PAPSS1	Principal cell	6.589	2.171	0.1597	0.02224	3.034	yes	no
PARD3	Podocyte	4.757	1.943	0.08526	0.01999	2.449	no	no
PARK7	Intercalated cell B	11.31	6.26	0.2652	0.06092	1.806	yes	no
PARM1	Vascular smooth muscle	15.6	10.42	0.1335	0.08826	1.497	no	no
PARP1	Immune cell	5.434	2.643	0.0574	0.0267	2.056	no	no
PARP11	Immune cell	1.484	0.9968	0.01668	0.0104	1.489	no	no
PARP15	Immune cell	2.993	0.2709	0.03183	0.002849	11.05	no	no
PARP3	Proximal tubule	2.045	0.8805	0.04147	0.009091	2.322	yes	no
PART1	Intercalated cell A	2.51	0.2963	0.06767	0.003118	8.474	yes	no
PASD1	Immune cell	0.1541	0.08976	0.001747	0.0009502	1.717	no	no
PAWR	Parietal epithelium	21.2	4.32	0.2862	0.04262	4.908	no	no
PAX1	Schwann cell	0.2052	0.1178	0.002669	0.001253	1.743	no	no
PAX2	Principal cell	11.82	0.5408	0.2498	0.005512	21.85	yes	no
PAX3	Schwann cell	1.916	0.2479	0.02364	0.002625	7.726	no	no
PAX5	Immune cell	0.8613	0.131	0.009261	0.001385	6.577	no	no
PAX6	Immune cell	0.2543	0.1506	0.00288	0.001599	1.688	no	no
PAX7	Immune cell	0.3113	0.1968	0.003562	0.002096	1.582	no	no
PAX8	Descending thin limb	46.38	1.162	0.4639	0.0113	39.91	no	no
PBDC1	Intercalated cell B	2.041	0.9429	0.05735	0.009729	2.165	yes	no
PBK	Cycling	2.555	0.1605	0.04769	0.001703	15.91	no	no
PBLD	Proximal tubule	28.74	2.68	0.3638	0.02504	10.72	yes	no
PBX1	Glomerular endothelium	7.626	2.995	0.08739	0.03012	2.547	no	no
PBX3	Intercalated cell A	1.514	1.304	0.04276	0.01334	1.16	yes	no
PBXIP1	Distal convoluted tubule	12.51	3.304	0.2429	0.03341	3.788	yes	no
PC	Adipocyte	11.59	0.6717	0.1857	0.00696	17.26	no	no
PCA3	Schwann cell	0.5571	0.3503	0.007245	0.003689	1.59	no	no
PCAT1	Descending thin limb	3.27	0.6263	0.05439	0.006589	5.221	no	no
PCBD1	Intercalated cell B	8.551	2.698	0.2106	0.02687	3.169	yes	no
PCBD2	Intercalated cell B	1.733	0.6264	0.04981	0.006531	2.766	yes	no
PCBP3	Schwann cell	0.3421	0.1469	0.004449	0.001559	2.329	no	no
PCCB	Intercalated cell A	5.262	1.559	0.1348	0.01594	3.376	yes	no
PCDH10	Fibroblast	5.2	5.2	0.04668	0.04668	1	no	yes
PCDH11X	Immune cell	0.08825	0.03952	0.001004	0.0004212	2.233	no	no
PCDH11Y	Endothelium	0.3063	0.04437	0.003494	0.0004684	6.902	yes	no
PCDH17	Juxtaglomerular	8.378	0.2995	0.09009	0.002993	27.97	no	no
PCDH18	Adipocyte	14.43	8.582	0.2096	0.0794	1.681	no	no
PCDH20	Schwann cell	6.157	0.175	0.06673	0.0018	35.18	no	no
PCDH8	Schwann cell	0.2932	0.1249	0.003686	0.001321	2.348	no	no
PCDHA1	Schwann cell	0.2639	0.2258	0.003432	0.002376	1.169	no	no
PCDHA2	Fibroblast	0.2125	0.2125	0.002198	0.002198	1	no	yes
PCDHA4	Connecting tubule	0.5117	0.4645	0.01299	0.004852	1.102	yes	no
PCDHA9	Schwann cell	0.1955	0.191	0.002542	0.002012	1.023	no	no
PCDHB14	Podocyte	0.9435	0.8135	0.01848	0.008394	1.16	no	no
PCGEM1	Descending thin limb	0.2428	0.0989	0.004389	0.001048	2.455	no	no
PCID2	Intercalated cell A	2.807	2.248	0.077	0.02303	1.249	yes	no
PCK1	Proximal tubule	28.78	1.468	0.3041	0.01287	19.61	yes	no
PCNA	Cycling	10.92	2.14	0.1423	0.02168	5.1	no	no
PCNX3	Cycling	2.233	1.448	0.04824	0.01498	1.542	no	no
PCSK1	Juxtaglomerular	0.3105	0.1283	0.003878	0.001335	2.421	no	no
PCSK9	Descending thin limb	0.1915	0.1105	0.003433	0.001173	1.733	no	no
PDCD1	Immune cell	0.7435	0.1357	0.00821	0.001446	5.479	no	no
PDCD10	Intercalated cell B	1.3	0.7396	0.03779	0.007766	1.758	yes	no
PDCD1LG2	Glomerular endothelium	2.258	0.6589	0.02737	0.006814	3.426	no	no
PDCD4	Immune cell	9.968	3.835	0.1005	0.03862	2.599	no	no
PDCD6	Descending thin limb	4.792	3.339	0.07931	0.03385	1.435	no	no
PDCD6IP	Endothelium	3.363	2.378	0.03812	0.02432	1.414	yes	no
PDE10A	Endothelium	2.05	0.5056	0.02365	0.005311	4.055	yes	no
PDE2A	Endothelium	15.85	0.7825	0.1518	0.007953	20.26	yes	no
PDE3A	Juxtaglomerular	2.789	0.8622	0.03382	0.008988	3.235	no	no
PDE4A	Mesangial	1.315	1.191	0.01423	0.01228	1.104	no	no
PDE4B	Immune cell	2.636	1.167	0.02801	0.01185	2.258	no	no
PDE4DIP	Podocyte	17.69	2.166	0.2444	0.022	8.166	no	no
PDE5A	Vascular smooth muscle	12.91	4.449	0.1102	0.04344	2.902	no	no
PDE6H	Immune cell	0.2599	0.1441	0.002986	0.001537	1.804	no	no
PDGFA	Schwann cell	15.09	1.455	0.1623	0.01467	10.37	no	no
PDGFB	Endothelium	11.16	1.099	0.1063	0.01113	10.16	yes	no
PDGFC	Juxtaglomerular	10.19	2.172	0.1104	0.02147	4.691	no	no
PDGFD	Glomerular endothelium	4.792	0.3983	0.05691	0.004089	12.03	no	no
PDGFRA	Fibroblast	25.09	25.09	0.1971	0.1971	1	no	yes
PDGFRB	Mesangial	60.47	21.46	0.4208	0.1749	2.818	no	no
PDGFRL	Parietal epithelium	1.198	0.3796	0.02292	0.003782	3.156	no	no
PDHA1	Principal cell	13.81	2.902	0.2856	0.02901	4.759	yes	no
PDHB	Distal convoluted tubule	7.572	3.1	0.1657	0.03125	2.442	yes	no
PDIA2	Schwann cell	0.2541	0.04042	0.003305	0.0004309	6.287	no	no
PDIA3	Podocyte	14.08	10.24	0.2115	0.09584	1.375	no	no
PDIA4	Immune cell	7.333	5.321	0.06804	0.05143	1.378	no	no
PDK1	Immune cell	3.923	0.6347	0.03204	0.00653	6.181	no	no
PDLIM2	Podocyte	10.48	1.632	0.1494	0.01653	6.426	no	no
PDLIM4	Schwann cell	1.72	0.6039	0.02148	0.006341	2.848	no	no
PDPK1	Immune cell	2.952	1.921	0.03239	0.01962	1.537	no	no
PDPN	Podocyte	4.23	0.2824	0.07469	0.002917	14.98	no	no
PDX1	Immune cell	0.2115	0.1141	0.00242	0.001204	1.853	no	no
PDXDC1	Proximal tubule	12.37	6.858	0.2001	0.06507	1.804	yes	no
PDYN	Schwann cell	0.2541	0.1152	0.003305	0.001219	2.207	no	no
PDZD4	Schwann cell	2.58	0.8638	0.0314	0.008958	2.987	no	no
PDZD7	Podocyte	1.611	0.2795	0.03003	0.002964	5.762	no	no
PDZK1	Proximal tubule	56.42	2.812	0.5335	0.02367	20.06	yes	no
PEA15	Podocyte	18.81	6.824	0.2743	0.06548	2.757	no	no
PEBP1	Thick ascending limb	84.82	22.05	0.6781	0.1712	3.846	yes	no
PEBP4	Podocyte	0.6762	0.2134	0.01326	0.002256	3.169	no	no
PECAM1	Endothelium	34.07	2.251	0.2845	0.02195	15.13	yes	no
PEF1	Principal cell	3.548	2.17	0.0921	0.02237	1.635	yes	no
PEG10	Cycling	2.249	0.3363	0.04142	0.003504	6.686	no	no
PELO	Fibroblast	7.807	7.807	0.073	0.073	1	no	yes
PELP1	Descending thin limb	1.306	0.9307	0.02323	0.009704	1.403	no	no
PENK	Schwann cell	0.1466	0.07565	0.001907	0.0007698	1.938	no	no
PEPD	Proximal tubule	15.21	2.256	0.2307	0.0222	6.744	yes	no
PER1	Parietal epithelium	7.441	3.393	0.1057	0.03189	2.193	no	no
PER2	Fibroblast	0.919	0.919	0.009494	0.009494	1	no	yes
PER3	Schwann cell	5.092	3.03	0.06178	0.03042	1.681	no	no
PF4V1	Parietal epithelium	0.2193	0.2088	0.0043	0.002184	1.05	no	no
PFKFB3	Adipocyte	66.41	4.4	0.5266	0.04039	15.09	no	no
PFKP	Connecting tubule	6.84	1.022	0.1298	0.0104	6.692	yes	no
PGA3	Parietal epithelium	2.216	0.8766	0.03899	0.00914	2.528	no	no
PGAM5	Intercalated cell B	1.688	0.8865	0.04889	0.00923	1.904	yes	no
PGAP1	Principal cell	2.482	0.882	0.06219	0.009182	2.814	yes	no
PGAP2	Principal cell	1.494	0.6817	0.04102	0.007092	2.191	yes	no
PGBD1	Schwann cell	0.8307	0.5181	0.01017	0.005401	1.603	no	no
PGD	Adipocyte	7.291	1.662	0.1292	0.0169	4.388	no	no
PGF	Mesangial	5.556	0.3421	0.05691	0.003539	16.24	no	no
PGGT1B	Immune cell	1.599	1.054	0.01797	0.01101	1.516	no	no
PGK1	Distal convoluted tubule	7.11	3.703	0.1562	0.03727	1.92	yes	no
PGM1	Adipocyte	14.22	1.056	0.2139	0.01079	13.46	no	no
PGR	Mesangial	1.871	1.477	0.0205	0.01523	1.266	no	no
PHB1	Proximal tubule	3.877	1.362	0.07485	0.01414	2.847	yes	no
PHB2	Adipocyte	10.49	5.865	0.1672	0.05693	1.789	no	no
PHETA1	Proximal tubule	1.192	0.8116	0.02448	0.008445	1.468	yes	no
PHEX	Immune cell	0.3385	0.0875	0.003642	0.0009187	3.869	no	no
PHF10	Podocyte	6.714	4.844	0.1183	0.0481	1.386	no	no
PHF12	Immune cell	1.713	1.203	0.01923	0.01261	1.423	no	no
PHF21B	Podocyte	1.427	0.2321	0.02718	0.00245	6.146	no	no
PHF23	Immune cell	2.312	1.587	0.02562	0.01633	1.457	no	no
PHF6	Descending thin limb	2.34	1.33	0.0405	0.01364	1.76	no	no
PHF7	Intercalated cell B	0.4411	0.242	0.01308	0.002561	1.823	yes	no
PHF8	Principal cell	2.715	1.803	0.0716	0.01843	1.505	yes	no
PHGDH	Descending thin limb	4.657	1.122	0.07705	0.01147	4.15	no	no
PHLDA3	Adipocyte	5.088	0.6014	0.09446	0.006244	8.46	no	no
PHLDB2	Intercalated cell B	13.98	5.064	0.2986	0.0485	2.76	yes	no
PHLDB3	Mesangial	1.851	1.684	0.02011	0.01722	1.099	no	no
PHLPP1	Glomerular endothelium	1.767	0.4632	0.02199	0.004794	3.815	no	no
PHOX2B	Schwann cell	0.4105	0.1405	0.005339	0.001501	2.923	no	no
PI16	Endothelium	2.206	0.5299	0.01892	0.004211	4.164	yes	no
PI4KA	Mesangial	6.59	5.167	0.06846	0.0507	1.275	no	no
PIBF1	Endothelium	1.779	1.445	0.02029	0.01478	1.231	yes	no
PICALM	Intercalated cell B	19.85	6.724	0.3696	0.06375	2.953	yes	no
PID1	Fibroblast	2.433	2.433	0.02474	0.02474	1	no	yes
PIEZO1	Adipocyte	11.44	2.485	0.1846	0.02497	4.602	no	no
PIEZO2	Mesangial	10.17	1.406	0.1005	0.01421	7.229	no	no
PIGF	Immune cell	1.67	1.308	0.01871	0.01358	1.277	no	no
PIH1D1	Cycling	2.335	1.799	0.04941	0.01857	1.298	no	no
PIK3C3	Parietal epithelium	4.41	3.12	0.08148	0.03174	1.413	no	no
PIK3CA	Intercalated cell B	3.477	2.558	0.0962	0.02612	1.359	yes	no
PIK3CB	Descending thin limb	5.918	1.279	0.09755	0.01316	4.627	no	no
PIK3CD	Immune cell	5.387	1.024	0.05714	0.01047	5.263	no	no
PIK3CG	Immune cell	5.615	1.124	0.05893	0.01156	4.997	no	no
PIK3R1	Distal convoluted tubule	8.718	4.003	0.1767	0.03923	2.178	yes	no
PIK3R2	Principal cell	3.61	2.166	0.09417	0.02222	1.666	yes	no
PIKFYVE	Immune cell	4.109	2.771	0.04463	0.02813	1.483	no	no
PILRA	Immune cell	1.291	0.3851	0.01432	0.004046	3.354	no	no
PIM1	Intercalated cell B	6.431	1.589	0.153	0.01564	4.049	yes	no
PIM2	Immune cell	7.242	0.5346	0.05085	0.005425	13.55	no	no
PIMREG	Cycling	1.576	0.4278	0.03223	0.00451	3.685	no	no
PIN1	Cycling	1.701	1.112	0.03708	0.01154	1.529	no	no
PINK1	Glomerular endothelium	10.26	4.654	0.1137	0.0456	2.204	no	no
PIP4K2A	Glomerular endothelium	3.718	2.034	0.04514	0.021	1.828	no	no
PITHD1	Intercalated cell B	3.169	2.136	0.08789	0.02183	1.484	yes	no
PITPNB	Mesangial	7.833	4.855	0.08101	0.04816	1.613	no	no
PITX1	Schwann cell	0.1368	0.0551	0.00178	0.0005895	2.483	no	no
PITX2	Descending thin limb	0.2855	0.1521	0.005134	0.001621	1.878	no	no
PIWIL1	Endothelium	0.6296	0.1485	0.007327	0.001577	4.241	yes	no
PKD1	Schwann cell	5.659	4.106	0.0689	0.04104	1.378	no	no
PKD1L1	Endothelium	0.9235	0.2642	0.0106	0.002801	3.495	yes	no
PKD2	Principal cell	3.25	1.808	0.0838	0.01866	1.797	yes	no
PKD2L1	Podocyte	0.4333	0.1644	0.008644	0.001754	2.636	no	no
PKHD1	Descending thin limb	38.58	1.123	0.3993	0.01048	34.36	no	no
PKIA	Principal cell	0.8216	0.09902	0.02286	0.001054	8.298	yes	no
PKM	Thick ascending limb	42.09	11.4	0.4973	0.1001	3.692	yes	no
PKNOX2	Schwann cell	1.368	0.6506	0.01716	0.006808	2.103	no	no
PKP2	Parietal epithelium	2.146	0.3726	0.04066	0.003879	5.76	no	no
PLA2G4A	Fibroblast	2.299	2.299	0.02343	0.02343	1	no	yes
PLA2G5	Schwann cell	0.5571	0.1514	0.007245	0.00161	3.679	no	no
PLA2G6	Parietal epithelium	2.142	1.111	0.04044	0.01151	1.929	no	no
PLA2G7	Immune cell	0.6284	0.224	0.006546	0.002325	2.806	no	no
PLA2R1	Podocyte	163.4	4.912	0.6881	0.04789	33.27	no	no
PLAGL1	Parietal epithelium	3.509	3.31	0.06425	0.03283	1.06	no	no
PLAGL2	Intercalated cell B	5.595	0.7239	0.1453	0.007608	7.728	yes	no
PLAT	Glomerular endothelium	54.86	2.901	0.3623	0.02807	18.91	no	no
PLAU	Thick ascending limb	24.2	3.269	0.325	0.03148	7.403	yes	no
PLAUR	Immune cell	4.312	1.881	0.03883	0.01831	2.292	no	no
PLCB1	Thick ascending limb	6.192	1.024	0.1355	0.01039	6.047	yes	no
PLCE1	Podocyte	13.56	0.1915	0.2098	0.002	70.82	no	no
PLCG1	Endothelium	12.48	4.707	0.1241	0.04607	2.652	yes	no
PLCG2	Intercalated cell B	33.81	0.5028	0.5111	0.005226	67.24	yes	no
PLD1	Juxtaglomerular	4.224	1.438	0.05008	0.01477	2.938	no	no
PLD2	Endothelium	2.164	1.21	0.02454	0.01244	1.789	yes	no
PLEC	Endothelium	20.31	11.23	0.1858	0.1025	1.809	yes	no
PLEKHA1	Proximal tubule	10.15	3.01	0.1698	0.03016	3.373	yes	no
PLEKHA2	Mesangial	3.35	2.172	0.03624	0.02244	1.543	no	no
PLEKHB2	Intercalated cell A	6.306	1.227	0.1564	0.01266	5.138	yes	no
PLEKHH2	Descending thin limb	9.763	3.164	0.1417	0.03132	3.086	no	no
PLEKHM2	Immune cell	3.556	3.172	0.03843	0.032	1.121	no	no
PLEKHO1	Immune cell	8.721	2.705	0.08767	0.02697	3.224	no	no
PLG	Proximal tubule	25.44	1.101	0.3092	0.009725	23.11	yes	no
PLIN1	Adipocyte	243	0.2557	0.8827	0.002669	950.3	no	no
PLIN2	Adipocyte	6.19	1.173	0.1097	0.01199	5.279	no	no
PLIN4	Adipocyte	198.8	0.1316	0.8165	0.001351	1510	no	no
PLIN5	Adipocyte	8.917	0.3044	0.1281	0.003191	29.3	no	no
PLK1	Cycling	1.9	0.1872	0.03343	0.001981	10.15	no	no
PLK4	Cycling	1.562	0.2115	0.03175	0.002223	7.385	no	no
PLN	Vascular smooth muscle	46.17	1.636	0.2637	0.01538	28.22	no	no
PLP2	Cycling	5.366	1.094	0.09544	0.01125	4.904	no	no
PLS3	Principal cell	19.28	7.475	0.3577	0.07106	2.579	yes	no
PLSCR1	Principal cell	5.695	4.194	0.1396	0.04176	1.358	yes	no
PLTP	Fibroblast	2.497	2.497	0.02538	0.02538	1	no	yes
PLVAP	Endothelium	58.15	2.431	0.388	0.02204	23.92	yes	no
PLXDC1	Fibroblast	2.197	2.197	0.02216	0.02216	1	no	yes
PLXNB2	Parietal epithelium	35.27	18.67	0.4365	0.16	1.89	no	no
PLXNC1	Immune cell	1.882	0.6043	0.02059	0.006279	3.115	no	no
PM20D1	Proximal tubule	1.55	0.182	0.03039	0.001926	8.516	yes	no
PM20D2	Podocyte	4.068	1.307	0.07443	0.01351	3.112	no	no
PMAIP1	Immune cell	0.5004	0.1484	0.005517	0.001561	3.373	no	no
PMCH	Immune cell	0.3176	0.1505	0.003596	0.001595	2.11	no	no
PMFBP1	Immune cell	0.2354	0.1001	0.002686	0.001063	2.351	no	no
PML	Endothelium	6.375	5.707	0.06966	0.05543	1.117	yes	no
PMM2	Immune cell	2.496	1.686	0.02747	0.01736	1.481	no	no
PMP22	Schwann cell	27.68	2.374	0.2704	0.02391	11.66	no	no
PMS1	Immune cell	2.249	1.802	0.02492	0.01859	1.248	no	no
PMS2	Intercalated cell B	2.974	1.357	0.08233	0.01409	2.192	yes	no
PNMA1	Podocyte	4.781	2.197	0.08674	0.02253	2.176	no	no
PNMA2	Podocyte	2.751	0.6507	0.0522	0.006701	4.228	no	no
PNOC	Immune cell	0.6874	0.1468	0.007608	0.001548	4.683	no	no
PNP	Principal cell	6.565	0.4988	0.1506	0.005219	13.16	yes	no
PNPLA1	Proximal tubule	0.8447	0.1283	0.01741	0.001358	6.586	yes	no
PNPLA2	Adipocyte	152.4	3.14	0.7774	0.03217	48.52	no	no
PNPLA3	Proximal tubule	3.312	0.2381	0.06354	0.002507	13.91	yes	no
PNPLA6	Descending thin limb	3.517	2.367	0.06026	0.02408	1.486	no	no
PNPT1	Endothelium	1.371	1.076	0.01589	0.01119	1.275	yes	no
PODXL	Podocyte	273.8	1.014	0.8178	0.009902	269.9	no	no
POGLUT2	Parietal epithelium	2.189	0.6487	0.03988	0.00679	3.374	no	no
POGZ	Parietal epithelium	8.319	5.767	0.1424	0.05659	1.442	no	no
POLB	Immune cell	1.481	0.8965	0.01628	0.009234	1.653	no	no
POLD1	Cycling	1.446	0.3659	0.02999	0.003784	3.951	no	no
POLDIP2	Distal convoluted tubule	6.163	2.557	0.1403	0.02597	2.41	yes	no
POLE	Cycling	1.797	0.9307	0.03705	0.009716	1.931	no	no
POLH	Cycling	2.672	0.9491	0.05099	0.009888	2.815	no	no
POLR2A	Intercalated cell B	8.563	4.668	0.21	0.04646	1.834	yes	no
POLR2B	Immune cell	5.126	3.532	0.05448	0.03509	1.451	no	no
POLR2C	Proximal tubule	6.771	5.058	0.1251	0.04998	1.339	yes	no
POLR2E	Proximal tubule	2.404	1.282	0.04855	0.01329	1.876	yes	no
POLR2G	Immune cell	3.259	2.58	0.0358	0.02638	1.263	no	no
POLR2H	Proximal tubule	5.341	3.102	0.09949	0.03108	1.722	yes	no
POLR2M	Mesangial	8.023	6.935	0.08269	0.06724	1.157	no	no
POMC	Descending thin limb	0.5956	0.1748	0.01057	0.001858	3.408	no	no
POMGNT1	Intercalated cell A	7.241	2.06	0.178	0.02099	3.515	yes	no
POMT1	Proximal tubule	1.411	0.9417	0.02923	0.00982	1.499	yes	no
PON1	Parietal epithelium	1.433	0.1092	0.02642	0.001156	13.13	no	no
PON2	Parietal epithelium	5.929	1.168	0.1056	0.0121	5.076	no	no
POPDC3	Schwann cell	0.2639	0.07395	0.003432	0.0007807	3.568	no	no
POR	Adipocyte	7.291	2.41	0.1205	0.02452	3.026	no	no
PORCN	Adipocyte	0.7868	0.4317	0.0152	0.004564	1.822	no	no
POSTN	Mesangial	144.9	9.998	0.5725	0.04545	14.5	no	no
POTEF	Immune cell	1.457	0.7453	0.01631	0.0078	1.955	no	no
POTEI	Immune cell	1.45	0.749	0.01613	0.007834	1.935	no	no
POTEJ	Immune cell	0.3972	0.2135	0.004503	0.002262	1.861	no	no
POU1F1	Immune cell	0.2465	0.1397	0.002819	0.001475	1.765	no	no
POU2AF1	Immune cell	4.905	0.3069	0.03888	0.003134	15.98	no	no
POU2F1	Mesangial	1.651	1.297	0.01804	0.0134	1.274	no	no
POU2F2	Immune cell	2.017	0.3464	0.0221	0.003617	5.822	no	no
POU2F3	Intercalated cell B	0.2766	0.1016	0.008038	0.001074	2.722	yes	no
POU3F1	Schwann cell	1.056	0.3525	0.01309	0.003709	2.995	no	no
POU3F3	Descending thin limb	13.31	0.6718	0.1968	0.006745	19.81	no	no
POU3F4	Principal cell	2.285	0.08423	0.05901	0.0008981	27.13	yes	no
POU4F3	Immune cell	0.1648	0.1041	0.001887	0.001105	1.583	no	no
POU5F1	Parietal epithelium	6.266	0.8946	0.09029	0.009334	7.004	no	no
PPARA	Proximal tubule	5.206	1.063	0.09682	0.01088	4.899	yes	no
PPARD	Immune cell	1.836	1.464	0.02028	0.01505	1.254	no	no
PPARG	Adipocyte	8.708	0.6861	0.1444	0.00717	12.69	no	no
PPARGC1A	Distal convoluted tubule	20.12	0.7047	0.288	0.007096	28.55	yes	no
PPFIA1	Intercalated cell B	6.35	2.887	0.1628	0.02925	2.2	yes	no
PPFIA3	Endothelium	0.3114	0.1506	0.003639	0.001593	2.068	yes	no
PPFIA4	Podocyte	14.44	0.4265	0.1899	0.004455	33.86	no	no
PPIC	Connecting tubule	2.784	1.98	0.06764	0.02034	1.406	yes	no
PPID	Intercalated cell A	3.078	1.649	0.08352	0.01688	1.866	yes	no
PPIF	Distal convoluted tubule	5.371	1.134	0.1194	0.01153	4.737	yes	no
PPM1A	Intercalated cell B	9.68	4.221	0.2324	0.0419	2.293	yes	no
PPM1D	Glomerular endothelium	3.48	1.528	0.04192	0.01574	2.277	no	no
PPM1H	Descending thin limb	4.729	0.454	0.07726	0.004747	10.42	no	no
PPP1CA	Intercalated cell B	7.72	3.467	0.1956	0.03509	2.226	yes	no
PPP1R15B	Connecting tubule	6.891	4.046	0.1366	0.04013	1.703	yes	no
PPP1R16B	Endothelium	5.332	0.5778	0.05854	0.005959	9.228	yes	no
PPP1R1B	Thick ascending limb	1.067	0.2852	0.02431	0.003014	3.741	yes	no
PPP1R1C	Distal convoluted tubule	0.6045	0.2661	0.01541	0.00282	2.272	yes	no
PPP1R37	Proximal tubule	2.603	1.395	0.0524	0.01437	1.866	yes	no
PPP1R7	Intercalated cell A	2.241	1.787	0.06257	0.01846	1.254	yes	no
PPP1R9B	Immune cell	7.73	3.857	0.0804	0.03874	2.004	no	no
PPP2CA	Intercalated cell B	8.008	3.59	0.1971	0.03632	2.231	yes	no
PPP2R1A	Principal cell	6.203	3.871	0.1496	0.03899	1.602	yes	no
PPP2R3A	Principal cell	6.158	1.191	0.1488	0.0123	5.17	yes	no
PPP2R3C	Immune cell	2.759	1.837	0.03019	0.01876	1.502	no	no
PPP3CA	Intercalated cell B	3.096	1.067	0.08687	0.01102	2.902	yes	no
PPP4R1	Connecting tubule	4.403	2.478	0.09996	0.0252	1.777	yes	no
PPP4R4	Parietal epithelium	0.4774	0.2006	0.009405	0.002098	2.379	no	no
PRAME	Proximal tubule	0.2835	0.144	0.005951	0.001519	1.97	yes	no
PRCP	Glomerular endothelium	13.28	4.294	0.1383	0.04226	3.091	no	no
PRDM1	Immune cell	3.299	0.3752	0.03222	0.003888	8.794	no	no
PRDM10	Distal convoluted tubule	1.126	0.6997	0.02699	0.007257	1.61	yes	no
PRDM12	Immune cell	0.3092	0.1983	0.00353	0.002106	1.56	no	no
PRDM13	Immune cell	0.2021	0.1149	0.002318	0.001219	1.758	no	no
PRDM15	Immune cell	1.211	0.7234	0.01348	0.007507	1.674	no	no
PRDM6	Vascular smooth muscle	1.997	0.3923	0.01927	0.004089	5.09	no	no
PREP	Adipocyte	3.095	1.714	0.06189	0.01745	1.805	no	no
PREPL	Distal convoluted tubule	4.927	2.268	0.1142	0.02322	2.172	yes	no
PRF1	Immune cell	1.292	0.1394	0.01338	0.00148	9.265	no	no
PRG2	Schwann cell	0.215	0.1024	0.002796	0.001097	2.1	no	no
PRG4	Adipocyte	0.577	0.1078	0.009772	0.001029	5.351	no	no
PRICKLE1	Podocyte	4.088	2.376	0.0748	0.02401	1.721	no	no
PRKAA1	Mesangial	5.971	3.344	0.06274	0.0338	1.786	no	no
PRKAA2	Intercalated cell B	6.193	0.6835	0.1593	0.007049	9.06	yes	no
PRKAB1	Intercalated cell A	7.035	1.497	0.1732	0.01534	4.698	yes	no
PRKACA	Juxtaglomerular	5.637	4.013	0.06539	0.04034	1.405	no	no
PRKACB	Intercalated cell A	4.338	1.662	0.1136	0.01714	2.61	yes	no
PRKAG1	Adipocyte	3.2	1.882	0.05863	0.01932	1.7	no	no
PRKAG2	Principal cell	4.116	0.7611	0.1042	0.007928	5.408	yes	no
PRKAR1A	Juxtaglomerular	19.37	11.73	0.1928	0.1094	1.651	no	no
PRKCA	Mesangial	6.256	2.471	0.06475	0.02488	2.532	no	no
PRKCB	Immune cell	2.071	0.5349	0.02269	0.005452	3.871	no	no
PRKCD	Intercalated cell B	8.007	1.29	0.1963	0.01306	6.208	yes	no
PRKCE	Glomerular endothelium	1.675	0.6606	0.02078	0.006952	2.536	no	no
PRKCG	Schwann cell	0.2248	0.08953	0.002924	0.0009526	2.511	no	no
PRKCH	Endothelium	4.279	0.6594	0.04812	0.006876	6.489	yes	no
PRKCI	Parietal epithelium	11.16	1.831	0.1812	0.0187	6.098	no	no
PRKCQ	Descending thin limb	3.526	0.4014	0.05916	0.004163	8.786	no	no
PRKCZ	Proximal tubule	2.495	0.4897	0.05032	0.00515	5.095	yes	no
PRKD1	Thick ascending limb	3.769	1.26	0.08414	0.01305	2.991	yes	no
PRKD3	Mesangial	4.456	2.966	0.04771	0.03012	1.502	no	no
PRKDC	Intercalated cell B	12.19	4.461	0.2772	0.04429	2.732	yes	no
PRKN	Intercalated cell A	1.152	0.342	0.0331	0.003601	3.37	yes	no
PRKRA	Intercalated cell A	2.31	1.234	0.06396	0.01284	1.872	yes	no
PRL	Schwann cell	0.2834	0.1495	0.003559	0.001596	1.896	no	no
PRLR	Intercalated cell A	9.053	0.6729	0.2062	0.006903	13.45	yes	no
PRM1	Schwann cell	0.3225	0.1388	0.004195	0.001477	2.324	no	no
PRMT1	Parietal epithelium	5.441	4.124	0.09736	0.04126	1.319	no	no
PRMT5	Descending thin limb	2.768	1.555	0.04786	0.01602	1.781	no	no
PRMT8	Intercalated cell A	0.362	0.2038	0.01064	0.002169	1.776	yes	no
PRMT9	Parietal epithelium	2.099	0.8131	0.03587	0.008484	2.582	no	no
PRNCR1	Descending thin limb	0.7033	0.1508	0.01264	0.001598	4.663	no	no
PRNP	Schwann cell	56.97	8.239	0.464	0.07948	6.914	no	no
PROC	Proximal tubule	2.59	0.1935	0.05077	0.002031	13.38	yes	no
PROCR	Endothelium	1.929	0.8383	0.02159	0.008336	2.301	yes	no
PRODH	Thick ascending limb	1.596	0.2176	0.03729	0.002288	7.334	yes	no
PROKR2	Immune cell	0.184	0.07847	0.002108	0.000834	2.346	no	no
PROM1	Descending thin limb	29.18	0.5918	0.3477	0.005761	49.3	no	no
PROM2	Distal convoluted tubule	17.18	0.8349	0.3181	0.008297	20.58	yes	no
PROP1	Immune cell	0.191	0.1175	0.002197	0.001249	1.625	no	no
PROS1	Schwann cell	5.033	4.352	0.06012	0.04297	1.157	no	no
PROSER1	Distal convoluted tubule	2.051	1.25	0.05146	0.01303	1.641	yes	no
PROX1	Distal convoluted tubule	2.78	0.2066	0.06651	0.002098	13.45	yes	no
PRPF19	Cycling	2.09	1.614	0.04514	0.01665	1.295	no	no
PRPF3	Endothelium	4.774	2.824	0.05229	0.02837	1.691	yes	no
PRPF31	Descending thin limb	3.258	2.534	0.05502	0.02566	1.286	no	no
PRPF8	Intercalated cell B	10.69	8.019	0.2574	0.07784	1.333	yes	no
PRPH	Vascular smooth muscle	0.8172	0.1563	0.007976	0.001651	5.23	no	no
PRPH2	Schwann cell	0.4789	0.3988	0.006101	0.004159	1.201	no	no
PRPS1	Cycling	1.431	0.9843	0.03188	0.0103	1.454	no	no
PRPS2	Principal cell	4.651	0.8232	0.1104	0.008487	5.65	yes	no
PRPSAP1	Juxtaglomerular	6.135	2.333	0.06859	0.0235	2.63	no	no
PRR11	Cycling	2.441	0.3617	0.0469	0.003792	6.747	no	no
PRR13	Distal convoluted tubule	14.21	4.401	0.2717	0.04338	3.229	yes	no
PRR14L	Intercalated cell A	1.54	0.9757	0.04398	0.01026	1.578	yes	no
PRRC2A	Descending thin limb	11.86	8.952	0.1807	0.08612	1.325	no	no
PRRG2	Principal cell	1.657	0.2978	0.04528	0.003132	5.562	yes	no
PRRT2	Vascular smooth muscle	5.367	2.457	0.05049	0.02467	2.184	no	no
PRRX1	Fibroblast	1.706	1.706	0.0169	0.0169	1	no	yes
PRSS16	Descending thin limb	1.012	0.1804	0.0181	0.001915	5.61	no	no
PRTN3	Immune cell	0.2341	0.1954	0.002657	0.002078	1.198	no	no
PRUNE2	Proximal tubule	5.867	0.4439	0.1041	0.004505	13.22	yes	no
PRXL2A	Adipocyte	28.43	3.286	0.367	0.03062	8.653	no	no
PSD	Fibroblast	0.2907	0.2907	0.003056	0.003056	1	no	yes
PSD3	Intercalated cell A	2.316	1.544	0.06424	0.01594	1.5	yes	no
PSEN1	Intercalated cell A	1.632	0.7724	0.04601	0.008088	2.113	yes	no
PSEN2	Intercalated cell B	3.06	0.5078	0.08453	0.005345	6.026	yes	no
PSENEN	Immune cell	0.7075	0.4739	0.008048	0.005019	1.493	no	no
PSG1	Schwann cell	0.5082	0.2563	0.00661	0.002717	1.983	no	no
PSIP1	Vascular smooth muscle	2.614	1.962	0.0259	0.02025	1.332	no	no
PSKH1	Intercalated cell A	3.579	2.318	0.09683	0.02386	1.544	yes	no
PSMA6	Adipocyte	5.875	2.751	0.09772	0.02776	2.135	no	no
PSMB5	Adipocyte	5.823	2.34	0.1021	0.02374	2.488	no	no
PSMC2	Adipocyte	3.567	1.746	0.06406	0.01793	2.043	no	no
PSMC5	Intercalated cell B	10.38	7.069	0.2476	0.06863	1.469	yes	no
PSMD1	Podocyte	3.41	2.043	0.06382	0.02098	1.669	no	no
PSMD10	Juxtaglomerular	2.115	1.198	0.02606	0.01238	1.765	no	no
PSMD2	Cycling	4.43	2.996	0.08897	0.03066	1.479	no	no
PSMD3	Podocyte	5.626	3.513	0.1006	0.03567	1.601	no	no
PSMD4	Vascular smooth muscle	3.575	2.752	0.03489	0.02802	1.299	no	no
PSME3	Distal convoluted tubule	6.423	2.965	0.1459	0.03019	2.166	yes	no
PSPC1	Immune cell	4.152	2.973	0.04498	0.02999	1.397	no	no
PSRC1	Cycling	1.888	0.2881	0.03626	0.003032	6.554	no	no
PSTPIP2	Immune cell	1.462	0.6016	0.01583	0.006243	2.431	no	no
PTAFR	Immune cell	2.985	0.8008	0.03176	0.008165	3.727	no	no
PTBP1	Glomerular endothelium	5.672	3.953	0.06781	0.03996	1.435	no	no
PTBP2	Schwann cell	1.749	1.083	0.02212	0.01126	1.615	no	no
PTCD1	Immune cell	0.7903	0.6393	0.008929	0.006693	1.236	no	no
PTCD2	Adipocyte	0.6295	0.3871	0.01303	0.004084	1.626	no	no
PTCD3	Intercalated cell A	5.697	3.704	0.1444	0.03705	1.538	yes	no
PTCH1	Fibroblast	4.559	4.559	0.04351	0.04351	1	no	yes
PTCHD4	Descending thin limb	0.5346	0.1904	0.009323	0.001991	2.808	no	no
PTDSS1	Podocyte	3.397	1.792	0.06345	0.01853	1.896	no	no
PTEN	Adipocyte	13.22	11.18	0.2074	0.1016	1.183	no	no
PTGDR	Immune cell	1.414	0.3375	0.01512	0.003428	4.189	no	no
PTGDR2	Immune cell	0.2972	0.1084	0.003303	0.001153	2.742	no	no
PTGER2	Juxtaglomerular	6.622	1.36	0.07321	0.0138	4.868	no	no
PTGER3	Intercalated cell A	37.77	0.9311	0.529	0.008841	40.56	yes	no
PTGER4	Podocyte	16.9	7.31	0.2281	0.06754	2.312	no	no
PTGES	Intercalated cell A	2.696	1.505	0.07051	0.01542	1.791	yes	no
PTGES3	Intercalated cell B	14.74	8.979	0.3233	0.08528	1.642	yes	no
PTGFR	Intercalated cell B	3.084	0.2832	0.08404	0.002975	10.89	yes	no
PTGFRN	Schwann cell	2.424	1.228	0.03013	0.01249	1.974	no	no
PTGIR	Fibroblast	4.75	4.75	0.04556	0.04556	1	no	yes
PTGIS	Glomerular endothelium	2.699	1.435	0.03056	0.01354	1.88	no	no
PTGS1	Principal cell	3.064	0.4809	0.06689	0.004987	6.373	yes	no
PTGS2	Mesangial	2.085	2.082	0.01963	0.01937	1.002	no	no
PTH	Schwann cell	0.2052	0.1059	0.002669	0.001121	1.938	no	no
PTH1R	Podocyte	25.85	3.417	0.3204	0.03324	7.563	no	no
PTH2R	Mesangial	0.2736	0.1488	0.003007	0.001557	1.838	no	no
PTHLH	Vascular smooth muscle	0.4708	0.3484	0.004774	0.003658	1.351	no	no
PTK2	Schwann cell	8.2	3.036	0.09559	0.03075	2.701	no	no
PTK2B	Immune cell	7.933	1.113	0.07736	0.0114	7.128	no	no
PTK6	Schwann cell	0.4105	0.2251	0.005339	0.002378	1.823	no	no
PTK7	Fibroblast	6.51	6.51	0.06059	0.06059	1	no	yes
PTOV1	Parietal epithelium	3.533	2.446	0.0664	0.02506	1.444	no	no
PTP4A1	Principal cell	7.229	1.895	0.1505	0.01921	3.816	yes	no
PTP4A3	Juxtaglomerular	15.11	0.4157	0.126	0.004228	36.36	no	no
PTPA	Distal convoluted tubule	2.791	1.875	0.06788	0.01923	1.488	yes	no
PTPDC1	Schwann cell	1.056	0.4751	0.01322	0.00497	2.222	no	no
PTPN1	Immune cell	6.565	4.22	0.06642	0.04104	1.556	no	no
PTPN11	Mesangial	5.125	3.444	0.05377	0.03466	1.488	no	no
PTPN13	Principal cell	12.68	1.943	0.2642	0.01964	6.525	yes	no
PTPN2	Immune cell	5.146	2.386	0.05454	0.0243	2.157	no	no
PTPN22	Immune cell	2.257	0.3532	0.02491	0.003701	6.39	no	no
PTPN5	Endothelium	0.492	0.2032	0.005549	0.002141	2.421	yes	no
PTPN6	Immune cell	8.156	1.176	0.08362	0.01204	6.938	no	no
PTPRC	Immune cell	35.06	3.471	0.2761	0.03221	10.1	no	no
PTPRF	Adipocyte	28.75	0.9742	0.3616	0.009759	29.51	no	no
PTPRG	Glomerular endothelium	12.6	4.127	0.1401	0.0415	3.053	no	no
PTPRJ	Intercalated cell A	6.848	0.8771	0.1682	0.009078	7.808	yes	no
PTPRM	Endothelium	13.54	2.195	0.1376	0.02263	6.168	yes	no
PTPRQ	Podocyte	62.91	0.2378	0.4062	0.002469	264.6	no	no
PTPRU	Descending thin limb	2.146	0.7104	0.03701	0.007349	3.021	no	no
PTPRZ1	Schwann cell	11.49	0.1901	0.1261	0.001997	60.45	no	no
PTTG1	Cycling	3.185	0.4772	0.05705	0.005033	6.673	no	no
PTX3	Schwann cell	0.6744	0.3107	0.008517	0.002739	2.17	no	no
PUM3	Proximal tubule	5.209	2.813	0.09621	0.02824	1.852	yes	no
PURB	Descending thin limb	4.393	2.674	0.07407	0.02713	1.643	no	no
PUSL1	Juxtaglomerular	0.5621	0.4574	0.007008	0.004811	1.229	no	no
PVR	Podocyte	15.05	2.233	0.2184	0.02271	6.74	no	no
PVT1	Immune cell	4.683	1.761	0.04897	0.01782	2.659	no	no
PWP1	Intercalated cell A	2.651	1.955	0.07223	0.02001	1.356	yes	no
PWWP3A	Podocyte	1.358	0.8139	0.02672	0.008567	1.669	no	no
PXN	Endothelium	7.424	2.035	0.07979	0.02097	3.647	yes	no
PYCARD	Immune cell	2.733	1.039	0.02957	0.01064	2.631	no	no
PYGB	Intercalated cell A	12.57	2.491	0.2734	0.02524	5.047	yes	no
PYGL	Adipocyte	10.18	1.199	0.1585	0.01237	8.489	no	no
PYGM	Vascular smooth muscle	1.321	0.4351	0.01336	0.004603	3.036	no	no
PYM1	Immune cell	2.206	1.444	0.02458	0.01501	1.528	no	no
PZP	Endothelium	0.6242	0.1232	0.007259	0.001311	5.067	yes	no
QPCTL	Juxtaglomerular	0.7442	0.4098	0.009322	0.004284	1.816	no	no
QRFPR	Endothelium	1.643	0.2836	0.01855	0.002986	5.794	yes	no
R3HDM1	Immune cell	1.456	0.9007	0.0163	0.009428	1.616	no	no
R3HDM2	Parietal epithelium	2.982	2.565	0.05595	0.02623	1.163	no	no
RAB11A	Glomerular endothelium	6.614	2.777	0.07833	0.02825	2.382	no	no
RAB11FIP5	Distal convoluted tubule	3.441	0.7829	0.0821	0.008173	4.396	yes	no
RAB27A	Immune cell	1.203	0.4577	0.01339	0.004785	2.628	no	no
RAB28	Distal convoluted tubule	1.859	1.468	0.04698	0.01528	1.266	yes	no
RAB5A	Podocyte	3.347	2.358	0.06327	0.02429	1.419	no	no
RAB6C	Schwann cell	0.5864	0.2774	0.007627	0.002913	2.114	no	no
RAB7A	Adipocyte	9.599	6.693	0.1694	0.0657	1.434	no	no
RAB8A	Immune cell	4.855	2.898	0.0515	0.02958	1.675	no	no
RAB9A	Intercalated cell B	2.832	1.806	0.0786	0.01855	1.568	yes	no
RABL2B	Parietal epithelium	0.9026	0.5824	0.01763	0.006132	1.55	no	no
RABL3	Adipocyte	1.626	1.059	0.03149	0.01096	1.536	no	no
RABL6	Cycling	4.771	3.113	0.09372	0.03162	1.533	no	no
RAC1	Glomerular endothelium	30.53	17.61	0.2893	0.1545	1.734	no	no
RACGAP1	Cycling	2.842	0.469	0.05313	0.004948	6.06	no	no
RAD18	Cycling	1.277	0.6989	0.02689	0.007277	1.828	no	no
RAD50	Intercalated cell B	3.274	2.111	0.09033	0.02139	1.551	yes	no
RAD51	Cycling	0.8834	0.1832	0.01949	0.001937	4.821	no	no
RAD52	Descending thin limb	1.594	1.136	0.02821	0.01184	1.403	no	no
RAD54L	Cycling	2.216	0.1213	0.04101	0.001288	18.28	no	no
RAD54L2	Intercalated cell A	4.745	1.633	0.1208	0.01674	2.905	yes	no
RAF1	Descending thin limb	5.56	3.528	0.09047	0.03529	1.576	no	no
RAG1	Glomerular endothelium	0.7072	0.2299	0.008832	0.002424	3.076	no	no
RAI14	Mesangial	5.684	2.432	0.05927	0.02446	2.337	no	no
RAI2	Parietal epithelium	4.504	1.203	0.08153	0.01217	3.744	no	no
RALGPS1	Intercalated cell B	2.79	0.5256	0.07847	0.005523	5.309	yes	no
RAN	Cycling	13.99	5.467	0.2058	0.05463	2.559	no	no
RANBP2	Principal cell	11.92	5.721	0.2253	0.05669	2.084	yes	no
RANBP3	Descending thin limb	2.66	1.998	0.0459	0.02043	1.331	no	no
RANBP9	Intercalated cell B	5.591	3.791	0.1453	0.038	1.475	yes	no
RANGAP1	Podocyte	6.235	1.815	0.109	0.01858	3.435	no	no
RAP1A	Immune cell	12.28	8.258	0.1229	0.07967	1.487	no	no
RAP2A	Mesangial	7.935	3.34	0.07983	0.03362	2.376	no	no
RAPGEF3	Parietal epithelium	18.88	0.4177	0.2542	0.004332	45.2	no	no
RAPGEF5	Mesangial	9.456	3.367	0.09344	0.0328	2.809	no	no
RAPGEF6	Immune cell	3.246	1.098	0.03566	0.01147	2.958	no	no
RARA	Schwann cell	7.76	4.53	0.09025	0.0435	1.713	no	no
RARB	Endothelium	6.763	4.62	0.07129	0.04458	1.464	yes	no
RASA1	Immune cell	2.928	1.945	0.03207	0.01994	1.505	no	no
RASD1	Adipocyte	19.3	0.8193	0.2313	0.00736	23.56	no	no
RASD2	Juxtaglomerular	1.221	0.4533	0.01449	0.004751	2.693	no	no
RASGEF1C	Schwann cell	5.805	0.1015	0.07055	0.001081	57.2	no	no
RASGRP1	Principal cell	4.623	0.4489	0.1155	0.004618	10.3	yes	no
RASSF1	Immune cell	5.281	2.232	0.05632	0.02277	2.366	no	no
RASSF2	Immune cell	5.054	1.449	0.05289	0.01455	3.488	no	no
RASSF3	Vascular smooth muscle	6.301	2.36	0.05663	0.0236	2.67	no	no
RASSF4	Proximal tubule	9.864	0.8629	0.1606	0.008831	11.43	yes	no
RASSF5	Immune cell	5.766	1.507	0.06087	0.01538	3.825	no	no
RASSF8	Podocyte	7.584	1.627	0.1306	0.01647	4.662	no	no
RAVER1	Immune cell	1.681	1.09	0.01882	0.01139	1.541	no	no
RB1	Glomerular endothelium	5.172	2.245	0.06205	0.02317	2.304	no	no
RBBP4	Cycling	9.235	6.367	0.1633	0.06285	1.45	no	no
RBBP5	Connecting tubule	1.606	1.307	0.04008	0.01356	1.229	yes	no
RBBP7	Cycling	3.468	2.203	0.06848	0.02261	1.574	no	no
RBBP8	Parietal epithelium	8.516	1.003	0.1299	0.01029	8.492	no	no
RBCK1	Glomerular endothelium	3.929	2.856	0.04805	0.02914	1.375	no	no
RBL2	Immune cell	6.304	3.194	0.06625	0.03244	1.973	no	no
RBM10	Intercalated cell B	3.014	2.074	0.08526	0.02137	1.453	yes	no
RBM12	Intercalated cell B	5.182	3.293	0.138	0.03331	1.574	yes	no
RBM14	Descending thin limb	2.915	2.049	0.05062	0.02116	1.423	no	no
RBM15	Cycling	4.768	2.758	0.08784	0.02799	1.729	no	no
RBM19	Descending thin limb	2.646	1.831	0.04549	0.01887	1.445	no	no
RBM20	Vascular smooth muscle	1.029	0.224	0.01021	0.002366	4.592	no	no
RBM23	Descending thin limb	4.68	2.977	0.07848	0.03015	1.572	no	no
RBM27	Intercalated cell B	2.445	1.898	0.06879	0.01961	1.289	yes	no
RBM34	Immune cell	1.882	1.145	0.02108	0.0119	1.644	no	no
RBM38	Immune cell	3.871	1.122	0.04075	0.01144	3.45	no	no
RBMS1	Mesangial	7.702	3.3	0.07823	0.03319	2.334	no	no
RBMS2	Glomerular endothelium	8.384	2.966	0.09532	0.02977	2.826	no	no
RBMS3	Mesangial	14.92	9.165	0.146	0.08588	1.627	no	no
RBMX	Descending thin limb	10.08	9.043	0.1556	0.08508	1.115	no	no
RBPJ	Immune cell	4.82	2.457	0.05051	0.02465	1.962	no	no
RBPMS	Descending thin limb	14.4	4.359	0.2038	0.04321	3.304	no	no
RBX1	Intercalated cell A	1.175	0.8193	0.03389	0.008652	1.435	yes	no
RC3H1	Descending thin limb	2.951	2.326	0.05126	0.02398	1.269	no	no
RC3H2	Glomerular endothelium	3.898	2.56	0.04767	0.02623	1.523	no	no
RCAN2	Intercalated cell A	14.46	2.161	0.3046	0.02193	6.69	yes	no
RCC1	Cycling	1.373	0.4396	0.02958	0.004562	3.122	no	no
RCN2	Podocyte	2.959	1.876	0.05646	0.0195	1.577	no	no
RCOR1	Intercalated cell B	1.866	1.148	0.05291	0.01189	1.625	yes	no
RCOR3	Descending thin limb	4.101	2.079	0.06979	0.02141	1.972	no	no
RDM1	Immune cell	0.9647	0.5725	0.01095	0.00602	1.685	no	no
RECK	Endothelium	2.307	1.877	0.02632	0.01915	1.229	yes	no
RECQL	Immune cell	3.294	2.105	0.03596	0.02153	1.565	no	no
RECQL4	Cycling	0.8541	0.1548	0.01849	0.001645	5.518	no	no
REEP3	Glomerular endothelium	5.979	4.22	0.07053	0.04177	1.417	no	no
REEP4	Cycling	1.953	0.7095	0.04059	0.007415	2.752	no	no
REEP6	Proximal tubule	1.28	0.1896	0.0263	0.001997	6.75	yes	no
REL	Immune cell	2.729	0.7802	0.02974	0.008141	3.499	no	no
RELA	Endothelium	4.331	3.084	0.0483	0.03128	1.404	yes	no
RELB	Immune cell	2.128	1.252	0.02307	0.01275	1.7	no	no
RELN	Schwann cell	6.529	0.1375	0.07284	0.001433	47.48	no	no
RELT	Immune cell	3.432	0.4855	0.03585	0.005017	7.07	no	no
REN	Juxtaglomerular	1070	0.6739	0.7104	0.004319	1587	no	no
REPS1	Mesangial	4.006	1.326	0.04294	0.01374	3.021	no	no
RERG	Podocyte	9.916	3.348	0.1631	0.03346	2.962	no	no
REST	Distal convoluted tubule	3.158	1.82	0.07618	0.01868	1.735	yes	no
RET	Juxtaglomerular	4.561	1.793	0.04811	0.01791	2.543	no	no
RETN	Immune cell	0.1067	0.03681	0.001195	0.0003873	2.899	no	no
RETREG1	Podocyte	13.55	0.423	0.2014	0.004344	32.04	no	no
RETREG3	Mesangial	4.062	3.071	0.04386	0.03119	1.323	no	no
REXO2	Distal convoluted tubule	4.038	2.17	0.0961	0.02241	1.861	yes	no
RFC3	Cycling	2.464	0.6894	0.04869	0.007203	3.574	no	no
RFC4	Cycling	2.669	0.6894	0.05261	0.00719	3.872	no	no
RFC5	Cycling	1.63	0.6563	0.03402	0.006828	2.484	no	no
RFPL3	Schwann cell	0.2443	0.127	0.003178	0.001352	1.924	no	no
RFTN1	Mesangial	6.891	4.761	0.06997	0.04653	1.448	no	no
RFX1	Descending thin limb	1.905	1.456	0.0334	0.01508	1.309	no	no
RFX2	Parietal epithelium	0.8665	0.297	0.01655	0.003105	2.917	no	no
RFX4	Immune cell	0.06477	0.04685	0.0007429	0.0004987	1.382	no	no
RFX5	Immune cell	4.582	2.041	0.04899	0.02095	2.246	no	no
RGN	Proximal tubule	8.358	1.321	0.1434	0.01333	6.328	yes	no
RGPD1	Mesangial	2.749	1.653	0.02973	0.01717	1.663	no	no
RGPD6	Intercalated cell B	10.94	5.112	0.2451	0.05012	2.141	yes	no
RGPD8	Intercalated cell B	7.251	3.62	0.1805	0.0364	2.003	yes	no
RGS4	Juxtaglomerular	1.922	0.5466	0.02266	0.005541	3.516	no	no
RGS5	Vascular smooth muscle	13.15	0.6198	0.1083	0.006161	21.22	no	no
RHAG	Schwann cell	0.7819	0.1622	0.009788	0.001725	4.819	no	no
RHBDD1	Intercalated cell A	1.998	1.313	0.05625	0.0136	1.522	yes	no
RHBDD2	Principal cell	6.287	3.324	0.1521	0.03355	1.891	yes	no
RHCE	Mesangial	0.1805	0.1313	0.001988	0.001402	1.374	no	no
RHD	Immune cell	0.5643	0.3958	0.006449	0.004188	1.426	no	no
RHEB	Parietal epithelium	0.8678	0.4611	0.01688	0.004832	1.882	no	no
RHOA	Glomerular endothelium	17.33	10.06	0.1845	0.09445	1.722	no	no
RHOC	Glomerular endothelium	14.34	5.311	0.1548	0.05243	2.701	no	no
RHOH	Immune cell	2.257	0.2567	0.02449	0.002688	8.793	no	no
RHOT1	Immune cell	2.868	2.189	0.03169	0.02248	1.31	no	no
RHOXF2	Schwann cell	0.2443	0.1103	0.003178	0.001167	2.215	no	no
RIC8A	Cycling	3.917	3.079	0.08054	0.03104	1.272	no	no
RIDA	Proximal tubule	9.269	1.094	0.1513	0.01086	8.47	yes	no
RILPL1	Vascular smooth muscle	1.701	1.237	0.01699	0.01289	1.375	no	no
RILPL2	Glomerular endothelium	1.256	0.38	0.01585	0.003998	3.306	no	no
RIMS3	Mesangial	0.8895	0.1951	0.009813	0.002073	4.559	no	no
RIMS4	Immune cell	0.2534	0.1993	0.002906	0.002106	1.272	no	no
RIOX1	Schwann cell	1.808	0.7906	0.02263	0.00824	2.287	no	no
RIPK1	Glomerular endothelium	2.861	2.008	0.03499	0.02058	1.425	no	no
RIPK2	Immune cell	1.316	0.7221	0.01462	0.007542	1.823	no	no
RIPK3	Immune cell	1.122	0.1845	0.01266	0.001946	6.084	no	no
RIPK4	Proximal tubule	4.217	0.3409	0.07782	0.003545	12.37	yes	no
RIPOR1	Podocyte	27.03	1.855	0.3252	0.01907	14.57	no	no
RITA1	Principal cell	0.559	0.3298	0.01567	0.003462	1.695	yes	no
RLF	Principal cell	1.166	0.8244	0.03229	0.008649	1.414	yes	no
RLN1	Immune cell	0.4559	0.1958	0.005195	0.002073	2.329	no	no
RLN2	Descending thin limb	0.2947	0.1134	0.005386	0.00121	2.599	no	no
RLN3	Immune cell	0.2316	0.1152	0.00265	0.001229	2.011	no	no
RMDN1	Thick ascending limb	2.01	1.108	0.04852	0.01154	1.815	yes	no
RMND1	Proximal tubule	4.182	1.534	0.08086	0.01586	2.726	yes	no
RMND5A	Glomerular endothelium	6.514	3.418	0.07656	0.03446	1.906	no	no
RNASE3	Immune cell	0.3471	0.1594	0.003973	0.001691	2.177	no	no
RNASEH2B	Immune cell	3.994	2.598	0.04331	0.02646	1.537	no	no
RNASEL	Mesangial	1.033	0.7254	0.01145	0.007587	1.424	no	no
RNF112	Vascular smooth muscle	1.391	1.071	0.01374	0.011	1.298	no	no
RNF121	Descending thin limb	5.277	1.883	0.08768	0.01935	2.802	no	no
RNF128	Principal cell	2.332	0.2346	0.06224	0.002457	9.941	yes	no
RNF167	Distal convoluted tubule	4.835	2.703	0.113	0.02758	1.789	yes	no
RNF180	Descending thin limb	4.102	2.117	0.06858	0.02138	1.937	no	no
RNF187	Descending thin limb	7.069	5.024	0.1103	0.04954	1.407	no	no
RNF2	Endothelium	1.61	1.028	0.01859	0.01072	1.566	yes	no
RNF26	Cycling	0.8716	0.4714	0.01908	0.00494	1.849	no	no
RNF31	Immune cell	2.203	1.589	0.02445	0.01649	1.386	no	no
RNF38	Intercalated cell B	4.997	3.271	0.1321	0.0328	1.528	yes	no
RNF39	Immune cell	0.3442	0.2089	0.00393	0.00221	1.648	no	no
RNF43	Descending thin limb	1.888	0.2521	0.03292	0.002654	7.487	no	no
RO60	Schwann cell	2.385	1.946	0.03013	0.02001	1.226	no	no
ROBO1	Mesangial	4.89	3.033	0.051	0.03045	1.612	no	no
ROBO2	Podocyte	4.339	1.386	0.07767	0.01405	3.13	no	no
ROBO4	Glomerular endothelium	21.6	0.7663	0.2165	0.007789	28.19	no	no
ROCK1	Vascular smooth muscle	11.62	4.841	0.1047	0.04818	2.4	no	no
ROCK2	Mesangial	3.82	1.811	0.04118	0.01874	2.11	no	no
ROR1	Vascular smooth muscle	1.305	0.9584	0.013	0.009958	1.362	no	no
ROR2	Principal cell	1.426	0.8358	0.03887	0.008602	1.706	yes	no
RORA	Descending thin limb	4.237	2.756	0.06933	0.02737	1.537	no	no
RORB	Schwann cell	0.6646	0.1629	0.008644	0.00171	4.079	no	no
RORC	Distal convoluted tubule	4.28	0.372	0.09871	0.003864	11.5	yes	no
ROS1	Principal cell	0.6462	0.1094	0.01739	0.001163	5.906	yes	no
RP1L1	Glomerular endothelium	0.1913	0.09642	0.002446	0.001023	1.984	no	no
RPA1	Cycling	2.606	1.718	0.05454	0.01771	1.517	no	no
RPA2	Immune cell	3.789	2.306	0.0413	0.02361	1.643	no	no
RPA3	Cycling	2.403	0.957	0.05089	0.01	2.511	no	no
RPAP1	Adipocyte	1.102	0.7413	0.02172	0.007778	1.486	no	no
RPAP3	Immune cell	1.273	0.707	0.01415	0.00734	1.8	no	no
RPE65	Schwann cell	0.1173	0.04979	0.001398	0.0005229	2.355	no	no
RPF1	Intercalated cell B	2.031	1.339	0.05861	0.01377	1.517	yes	no
RPN1	Podocyte	12.35	7.065	0.1907	0.06814	1.749	no	no
RPRM	Thick ascending limb	0.4114	0.1341	0.01024	0.001419	3.067	yes	no
RPRML	Intercalated cell B	0.269	0.1048	0.007873	0.001122	2.568	yes	no
RPS6KA5	Immune cell	1.668	0.6728	0.01866	0.007066	2.479	no	no
RPTOR	Immune cell	1.91	1.339	0.02134	0.01387	1.427	no	no
RPUSD2	Descending thin limb	0.6121	0.462	0.01108	0.004831	1.325	no	no
RRAD	Vascular smooth muscle	3.117	0.2321	0.02966	0.002422	13.43	no	no
RRAS	Mesangial	9.594	3.528	0.09617	0.03487	2.72	no	no
RREB1	Adipocyte	6.767	3.169	0.1118	0.03202	2.135	no	no
RRM1	Cycling	5.62	1.273	0.09507	0.01309	4.413	no	no
RRM2	Cycling	5.697	0.2469	0.08295	0.002604	23.07	no	no
RRP12	Proximal tubule	0.8131	0.4252	0.01685	0.004422	1.912	yes	no
RRP15	Adipocyte	1.154	0.7274	0.02172	0.007604	1.586	no	no
RRP1B	Immune cell	1.942	1.285	0.02158	0.01336	1.511	no	no
RRS1	Immune cell	1.553	0.9871	0.0173	0.01021	1.573	no	no
RS1	Schwann cell	0.1661	0.08411	0.002034	0.0008981	1.975	no	no
RSAD2	Glomerular endothelium	2.08	0.5796	0.02536	0.005988	3.588	no	no
RSBN1	Immune cell	1.984	1.478	0.02197	0.0152	1.343	no	no
RSPH9	Immune cell	0.4951	0.2414	0.00565	0.002571	2.051	no	no
RSPO2	Schwann cell	0.2639	0.1436	0.003432	0.001518	1.837	no	no
RSPO3	Adipocyte	3.305	1.463	0.05972	0.01328	2.258	no	no
RSPRY1	Intercalated cell B	2.551	1.489	0.07178	0.01548	1.714	yes	no
RSRC1	Adipocyte	1.364	0.9676	0.02497	0.01008	1.41	no	no
RTCB	Proximal tubule	4.477	2.587	0.08566	0.02646	1.731	yes	no
RTKN2	Cycling	1.727	0.4626	0.03367	0.004858	3.734	no	no
RTL1	Schwann cell	0.2052	0.1349	0.002542	0.001428	1.521	no	no
RTL8C	Distal convoluted tubule	7.899	3.589	0.1732	0.03626	2.201	yes	no
RTN1	Adipocyte	0.7344	0.2333	0.01412	0.002434	3.148	no	no
RTN4	Intercalated cell A	48.28	7.418	0.6163	0.07061	6.508	yes	no
RTN4IP1	Thick ascending limb	1.373	0.4711	0.03328	0.004895	2.913	yes	no
RUBCN	Immune cell	2.996	1.327	0.03249	0.01367	2.258	no	no
RUBCNL	Immune cell	4.343	0.818	0.04346	0.008294	5.309	no	no
RUFY2	Mesangial	2.147	1.602	0.02357	0.01665	1.34	no	no
RUNX1	Immune cell	3.093	1.162	0.03332	0.01165	2.663	no	no
RUNX1T1	Vascular smooth muscle	2.576	1.64	0.0254	0.01685	1.571	no	no
RUNX2	Immune cell	2.977	1.983	0.03109	0.02021	1.502	no	no
RUNX3	Immune cell	3.53	0.4192	0.03725	0.004372	8.421	no	no
RUVBL1	Proximal tubule	2.066	1.136	0.04177	0.01171	1.82	yes	no
RUVBL2	Cycling	2.753	1.356	0.05568	0.01403	2.03	no	no
RWDD1	Mesangial	1.27	0.9543	0.01392	0.01002	1.331	no	no
RWDD4	Intercalated cell A	3.251	1.242	0.08879	0.01294	2.618	yes	no
RXFP1	Glomerular endothelium	3.161	0.4628	0.03802	0.004817	6.83	no	no
RXFP2	Mesangial	0.1905	0.1154	0.002118	0.001224	1.651	no	no
RXFP3	Adipocyte	0.1574	0.09879	0.003257	0.001048	1.593	no	no
RXRA	Endothelium	6.886	5.944	0.07492	0.05813	1.158	yes	no
RYR1	Immune cell	1.657	0.4323	0.0182	0.004516	3.833	no	no
S100A1	Proximal tubule	5.357	0.5964	0.08755	0.005863	8.983	yes	no
S100A3	Thick ascending limb	0.4594	0.1892	0.01076	0.002003	2.428	yes	no
S1PR1	Endothelium	9.16	0.4882	0.09529	0.005053	18.76	yes	no
S1PR3	Mesangial	23.57	12.87	0.1993	0.1024	1.832	no	no
S1PR5	Immune cell	0.9446	0.2675	0.009858	0.00279	3.531	no	no
SAA4	Adipocyte	3.252	0.08727	0.04995	0.0009235	37.26	no	no
SAC3D1	Cycling	0.5391	0.1955	0.01229	0.002084	2.757	no	no
SACS	Parietal epithelium	2.783	0.9316	0.05216	0.00956	2.987	no	no
SAFB	Intercalated cell B	6.003	4.592	0.1575	0.04607	1.307	yes	no
SALL4	Immune cell	0.2147	0.1531	0.002451	0.001622	1.402	no	no
SAMD4A	Vascular smooth muscle	1.659	1.075	0.01632	0.01083	1.544	no	no
SAMD5	Intercalated cell A	5.447	0.52	0.1363	0.005343	10.48	yes	no
SAMD9	Immune cell	2.366	1.313	0.02629	0.01365	1.802	no	no
SAMHD1	Schwann cell	16.07	5.475	0.1645	0.05163	2.935	no	no
SAPCD2	Cycling	1.786	0.2851	0.03478	0.003013	6.264	no	no
SART1	Immune cell	3.601	2.707	0.03911	0.02762	1.33	no	no
SART3	Immune cell	3.289	2.475	0.03614	0.02521	1.329	no	no
SASH1	Glomerular endothelium	2.943	1.484	0.03583	0.01522	1.983	no	no
SAT2	Proximal tubule	16.22	3.982	0.2493	0.03968	4.072	yes	no
SATB1	Glomerular endothelium	3.687	1.341	0.04472	0.01386	2.75	no	no
SATB2	Descending thin limb	4.703	0.3666	0.07779	0.003836	12.83	no	no
SAXO1	Schwann cell	0.2052	0.1337	0.002669	0.001413	1.535	no	no
SBNO1	Descending thin limb	3.225	2.383	0.05533	0.02435	1.354	no	no
SBNO2	Endothelium	1.118	0.6828	0.01282	0.007135	1.637	yes	no
SCAF4	Immune cell	3.065	2.249	0.03374	0.02305	1.363	no	no
SCAMP4	Principal cell	1.978	0.6393	0.05376	0.006685	3.094	yes	no
SCAPER	Descending thin limb	1.993	0.7409	0.03487	0.007771	2.69	no	no
SCARB1	Immune cell	1.883	0.8591	0.02044	0.008923	2.192	no	no
SCFD2	Immune cell	1.469	1.301	0.0165	0.01352	1.129	no	no
SCG2	Juxtaglomerular	0.364	0.1175	0.003878	0.001241	3.097	no	no
SCG5	Parietal epithelium	0.4319	0.09145	0.008384	0.0009731	4.723	no	no
SCGB1D1	Schwann cell	0.3127	0.162	0.004068	0.001722	1.93	no	no
SCGB1D2	Schwann cell	0.1955	0.1136	0.002542	0.001207	1.721	no	no
SCGN	Parietal epithelium	0.3116	0.1232	0.005778	0.001307	2.529	no	no
SCIMP	Immune cell	4.88	0.9593	0.04994	0.009839	5.087	no	no
SCIN	Intercalated cell A	26.89	0.5129	0.4431	0.00516	52.42	yes	no
SCML2	Cycling	0.3706	0.1861	0.008539	0.00196	1.992	no	no
SCN3A	Vascular smooth muscle	2.479	0.1386	0.02354	0.001443	17.88	no	no
SCN4B	Vascular smooth muscle	4.122	3.074	0.03819	0.02965	1.341	no	no
SCN7A	Schwann cell	44.42	0.5861	0.3684	0.005824	75.79	no	no
SCN8A	Proximal tubule	0.5507	0.1801	0.01159	0.001916	3.058	yes	no
SCN9A	Schwann cell	2.209	0.1117	0.02758	0.001183	19.78	no	no
SCNN1A	Intercalated cell B	47.82	1.667	0.661	0.01596	28.69	yes	no
SCNN1G	Principal cell	36.74	0.2377	0.5075	0.002437	154.6	yes	no
SCPEP1	Connecting tubule	23.94	4.941	0.379	0.04893	4.846	yes	no
SCRIB	Intercalated cell B	2.434	1.039	0.06918	0.01091	2.343	yes	no
SCRN1	Intercalated cell A	6.284	0.9793	0.1575	0.01003	6.416	yes	no
SDAD1	Descending thin limb	2.101	1.367	0.03713	0.01427	1.537	no	no
SDC2	Descending thin limb	27.75	6.759	0.3341	0.06275	4.106	no	no
SDC3	Schwann cell	7.174	2.379	0.08326	0.02427	3.015	no	no
SDC4	Connecting tubule	25.21	5.833	0.3966	0.05346	4.321	yes	no
SDF2L1	Immune cell	2.347	1.196	0.02449	0.01226	1.961	no	no
SDHA	Intercalated cell A	32.62	11.23	0.4779	0.1032	2.904	yes	no
SDHAF3	Thick ascending limb	1.257	0.5975	0.03077	0.00626	2.104	yes	no
SDHB	Distal convoluted tubule	10.35	3.422	0.211	0.03405	3.024	yes	no
SDK2	Schwann cell	1.202	0.4287	0.01487	0.004425	2.804	no	no
SEC13	Adipocyte	3.252	2.808	0.0532	0.02838	1.158	no	no
SEC14L3	Immune cell	0.4924	0.2755	0.005631	0.002916	1.787	no	no
SEC16A	Immune cell	3.536	2.855	0.03878	0.02933	1.239	no	no
SEC23B	Intercalated cell A	4.788	1.667	0.1255	0.01723	2.872	yes	no
SECISBP2L	Schwann cell	3.714	1.412	0.04487	0.01478	2.629	no	no
SEL1L	Podocyte	9.425	3.64	0.1549	0.0367	2.589	no	no
SELE	Endothelium	2.109	0.2016	0.01683	0.002056	10.46	yes	no
SELENBP1	Adipocyte	7.239	3.998	0.127	0.03969	1.811	no	no
SELENOT	Intercalated cell A	4.808	2.474	0.1277	0.02548	1.943	yes	no
SELL	Immune cell	2.127	0.3526	0.02246	0.003654	6.034	no	no
SELP	Endothelium	9.889	0.9396	0.09319	0.009493	10.53	yes	no
SELPLG	Immune cell	6.134	1.024	0.06389	0.01052	5.988	no	no
SEMA3A	Adipocyte	0.8917	0.4403	0.01737	0.004533	2.025	no	no
SEMA3C	Schwann cell	11.04	2.08	0.1239	0.01998	5.31	no	no
SEMA3D	Endothelium	1.958	0.4244	0.02145	0.004406	4.613	yes	no
SEMA3F	Intercalated cell B	5.388	0.3298	0.1394	0.00345	16.34	yes	no
SEMA4B	Schwann cell	6.734	1.352	0.07779	0.01381	4.982	no	no
SEMA4C	Glomerular endothelium	10.23	4.038	0.1115	0.03968	2.534	no	no
SEMA4D	Descending thin limb	11.6	1.345	0.1718	0.01364	8.622	no	no
SEMA7A	Glomerular endothelium	0.631	0.135	0.008004	0.001421	4.673	no	no
SENP1	Mesangial	1.164	0.8436	0.01272	0.008715	1.38	no	no
SENP6	Juxtaglomerular	7.939	6.051	0.09152	0.06014	1.312	no	no
SEPTIN5	Mesangial	14.16	2.82	0.1329	0.02812	5.02	no	no
SEPTIN6	Immune cell	7.922	1.615	0.08131	0.01632	4.906	no	no
SEPTIN9	Immune cell	15.26	7.493	0.1459	0.07199	2.036	no	no
SERPINA12	Schwann cell	0.303	0.1443	0.003941	0.001534	2.1	no	no
SERPINA3	Schwann cell	8.131	1.331	0.07563	0.0119	6.111	no	no
SERPINA5	Distal convoluted tubule	75.16	1.271	0.6705	0.01091	59.14	yes	no
SERPINA9	Schwann cell	0.215	0.1044	0.002796	0.001112	2.059	no	no
SERPINB2	Adipocyte	0.2098	0.05984	0.003257	0.0006342	3.506	no	no
SERPINB4	Immune cell	0.1639	0.08795	0.00188	0.0009284	1.864	no	no
SERPINB5	Immune cell	0.2624	0.1617	0.002986	0.001715	1.623	no	no
SERPINB7	Cycling	0.5479	0.1567	0.007782	0.001653	3.496	no	no
SERPINB9	Immune cell	1.811	1.074	0.01987	0.01115	1.686	no	no
SERPINC1	Schwann cell	0.1661	0.0744	0.002034	0.0007904	2.233	no	no
SERPIND1	Mesangial	0.2893	0.1568	0.003266	0.001674	1.845	no	no
SERPINE1	Fibroblast	7.624	7.624	0.03558	0.03558	1	no	yes
SERPINF2	Proximal tubule	3.919	0.2893	0.07496	0.002999	13.55	yes	no
SERPINH1	Adipocyte	15.11	11.15	0.2248	0.1006	1.355	no	no
SERPINI2	Podocyte	0.5993	0.07756	0.01187	0.0008291	7.726	no	no
SESN2	Proximal tubule	2.654	0.6902	0.05288	0.007215	3.845	yes	no
SESN3	Descending thin limb	6.263	2.839	0.09964	0.02828	2.206	no	no
SETD4	Intercalated cell A	2.207	1.14	0.06112	0.01184	1.937	yes	no
SETDB1	Immune cell	2.078	1.353	0.02308	0.01404	1.536	no	no
SEZ6L	Immune cell	0.191	0.08727	0.002171	0.0009187	2.188	no	no
SEZ6L2	Mesangial	1.674	0.3516	0.01846	0.003614	4.762	no	no
SF3A1	Intercalated cell B	6.84	5.05	0.1769	0.0504	1.354	yes	no
SF3B1	Immune cell	19.94	15.81	0.1842	0.1347	1.261	no	no
SF3B3	Descending thin limb	3.97	3.151	0.06664	0.03189	1.26	no	no
SF3B4	Juxtaglomerular	3.003	2.049	0.03661	0.02118	1.466	no	no
SFPQ	Intercalated cell A	13.17	8.863	0.2735	0.08292	1.486	yes	no
SFRP1	Distal convoluted tubule	44.9	37.21	0.4999	0.2298	1.206	yes	no
SFRP4	Fibroblast	2.274	2.274	0.01493	0.01493	1	no	yes
SFRP5	Schwann cell	2.414	0.08716	0.02682	0.0009126	27.7	no	no
SFSWAP	Schwann cell	2.727	1.626	0.03407	0.01689	1.676	no	no
SFXN1	Proximal tubule	3.135	1.025	0.06118	0.01057	3.058	yes	no
SFXN2	Proximal tubule	12.46	1.483	0.1971	0.01512	8.401	yes	no
SGCA	Vascular smooth muscle	1.911	0.1911	0.01885	0.002003	9.997	no	no
SGK1	Glomerular endothelium	57.13	5.325	0.3764	0.04829	10.73	no	no
SGSH	Proximal tubule	3.416	1.487	0.06683	0.01538	2.297	yes	no
SH2B2	Glomerular endothelium	1.046	0.3107	0.01313	0.003245	3.366	no	no
SH2D1A	Immune cell	3.323	0.2789	0.03446	0.002864	11.91	no	no
SH2D1B	Intercalated cell A	0.4973	0.1364	0.01422	0.001446	3.646	yes	no
SH2D2A	Immune cell	1.849	0.4439	0.02011	0.004632	4.164	no	no
SH2D3C	Glomerular endothelium	13.78	0.6447	0.1464	0.006639	21.37	no	no
SH3BGR	Schwann cell	2.16	0.3712	0.02695	0.003893	5.818	no	no
SH3BGRL2	Podocyte	17.97	1.435	0.2643	0.01457	12.52	no	no
SH3BP5	Glomerular endothelium	14.1	3.93	0.1493	0.03764	3.587	no	no
SH3BP5L	Parietal epithelium	3.017	1.775	0.05627	0.01822	1.699	no	no
SH3GLB2	Principal cell	8.222	1.557	0.1908	0.0161	5.279	yes	no
SH3RF2	Parietal epithelium	1.183	0.0901	0.02249	0.0009574	13.13	no	no
SH3TC2	Schwann cell	0.8014	0.2213	0.0103	0.002326	3.622	no	no
SHANK3	Glomerular endothelium	58.02	0.8646	0.3812	0.008619	67.1	no	no
SHARPIN	Mesangial	0.974	0.7206	0.01085	0.007552	1.352	no	no
SHBG	Proximal tubule	0.4743	0.2022	0.009967	0.002139	2.345	yes	no
SHC1	Endothelium	7.814	6.999	0.08053	0.06657	1.116	yes	no
SHC4	Schwann cell	0.8894	0.09721	0.01106	0.001031	9.149	no	no
SHFL	Mesangial	2.189	1.557	0.02402	0.01617	1.405	no	no
SHH	Proximal tubule	1.485	0.2605	0.03037	0.002749	5.7	yes	no
SHLD1	Immune cell	0.8087	0.4688	0.009157	0.004946	1.725	no	no
SHLD2	Proximal tubule	4.258	2.091	0.08305	0.02162	2.036	yes	no
SHMT1	Proximal tubule	18.12	1.474	0.2747	0.0143	12.29	yes	no
SHMT2	Mesangial	2.999	2.312	0.03279	0.02349	1.297	no	no
SHOX	Immune cell	0.1528	0.09574	0.001757	0.001018	1.596	no	no
SHROOM1	Juxtaglomerular	2.147	0.5775	0.02497	0.006037	3.717	no	no
SIAE	Thick ascending limb	5.754	1.727	0.1243	0.01772	3.332	yes	no
SIAH1	Glomerular endothelium	3.314	1.857	0.04063	0.019	1.785	no	no
SIGIRR	Proximal tubule	3.921	0.9855	0.07686	0.01027	3.979	yes	no
SIGLEC1	Immune cell	7.963	1.09	0.06766	0.01057	7.308	no	no
SIGLEC11	Immune cell	1.463	0.3148	0.01587	0.003291	4.646	no	no
SIGLEC6	Immune cell	1.245	0.1963	0.01202	0.002042	6.342	no	no
SIGLEC7	Immune cell	0.8668	0.3037	0.009708	0.003181	2.854	no	no
SIGLEC9	Immune cell	1.496	0.4979	0.01661	0.005246	3.005	no	no
SIGMAR1	Schwann cell	3.733	2.869	0.04652	0.02924	1.301	no	no
SIK2	Adipocyte	12.96	1.316	0.1944	0.01366	9.844	no	no
SIK3	Podocyte	2.319	1.225	0.04457	0.01279	1.893	no	no
SIM2	Thick ascending limb	11.53	0.3975	0.2184	0.003914	29	yes	no
SIMC1	Intercalated cell B	0.5805	0.3447	0.017	0.003628	1.684	yes	no
SIN3A	Descending thin limb	4.764	3.522	0.07985	0.03547	1.353	no	no
SINHCAF	Descending thin limb	6.658	2.081	0.108	0.02116	3.199	no	no
SIRPA	Podocyte	18.05	2.716	0.2556	0.02713	6.648	no	no
SIRPB1	Immune cell	1.074	0.2392	0.01186	0.002514	4.49	no	no
SIRPG	Immune cell	1.275	0.1584	0.01391	0.001656	8.047	no	no
SIRT1	Immune cell	2.449	1.827	0.02674	0.01868	1.34	no	no
SIRT2	Glomerular endothelium	1.965	1.112	0.02453	0.01157	1.767	no	no
SIRT3	Descending thin limb	1.979	1.06	0.03461	0.01095	1.867	no	no
SIRT6	Mesangial	0.7076	0.5243	0.007857	0.005493	1.35	no	no
SIRT7	Immune cell	2.176	0.8711	0.02407	0.008999	2.498	no	no
SIX1	Adipocyte	4.354	0.2626	0.076	0.002766	16.58	no	no
SKA3	Cycling	1.557	0.2334	0.03209	0.002458	6.673	no	no
SKP1	Principal cell	9.779	5.28	0.2234	0.05255	1.852	yes	no
SKP2	Immune cell	1.369	0.7772	0.0152	0.008097	1.762	no	no
SLAMF1	Immune cell	1.996	0.2075	0.02174	0.002179	9.619	no	no
SLAMF6	Immune cell	2.505	0.2339	0.02726	0.002449	10.71	no	no
SLAMF7	Immune cell	10.85	0.7005	0.08139	0.006819	15.49	no	no
SLAMF8	Immune cell	1.066	0.2791	0.0118	0.0029	3.819	no	no
SLC10A1	Immune cell	0.2467	0.1298	0.002819	0.001383	1.9	no	no
SLC11A1	Immune cell	0.2518	0.1207	0.002875	0.001291	2.086	no	no
SLC11A2	Principal cell	10.08	1.773	0.2187	0.0183	5.685	yes	no
SLC12A2	Juxtaglomerular	7.045	0.7645	0.07832	0.007936	9.216	no	no
SLC12A3	Distal convoluted tubule	325.3	0.8468	0.9297	0.006791	384.1	yes	no
SLC12A6	Proximal tubule	4.329	0.7955	0.08297	0.008283	5.442	yes	no
SLC13A3	Proximal tubule	39.27	2.164	0.3883	0.01824	18.15	yes	no
SLC15A1	Proximal tubule	1.108	0.1491	0.02271	0.001575	7.428	yes	no
SLC16A1	Adipocyte	1.206	0.3406	0.02389	0.003567	3.542	no	no
SLC16A4	Proximal tubule	20.72	3.163	0.2956	0.03087	6.551	yes	no
SLC16A5	Principal cell	5.577	0.6836	0.1303	0.007119	8.159	yes	no
SLC16A9	Proximal tubule	27.61	1.464	0.3249	0.01364	18.86	yes	no
SLC17A5	Podocyte	4.658	1.475	0.08512	0.01521	3.158	no	no
SLC17A6	Immune cell	0.05471	0.02744	0.0006291	0.0002929	1.994	no	no
SLC17A7	Fibroblast	0.5735	0.5735	0.005951	0.005951	1	no	yes
SLC17A8	Immune cell	0.2849	0.1668	0.003252	0.001773	1.708	no	no
SLC18A2	Immune cell	1.374	0.1613	0.01091	0.001691	8.514	no	no
SLC19A1	Parietal epithelium	0.7769	0.2167	0.01502	0.002289	3.586	no	no
SLC1A1	Proximal tubule	3.072	0.3657	0.06082	0.003822	8.4	yes	no
SLC1A2	Vascular smooth muscle	0.3751	0.2445	0.003795	0.002581	1.534	no	no
SLC1A3	Adipocyte	3.462	0.3088	0.06406	0.00317	11.21	no	no
SLC1A5	Adipocyte	21.98	3.779	0.3138	0.03717	5.816	no	no
SLC20A2	Vascular smooth muscle	2.093	0.8285	0.0206	0.008567	2.527	no	no
SLC22A1	Proximal tubule	0.4357	0.169	0.009238	0.001797	2.578	yes	no
SLC22A12	Proximal tubule	32.7	1.928	0.3771	0.01653	16.96	yes	no
SLC22A2	Proximal tubule	11.71	0.9954	0.1875	0.009552	11.77	yes	no
SLC22A4	Proximal tubule	1.757	0.315	0.03549	0.00331	5.577	yes	no
SLC22A5	Proximal tubule	8.019	0.6609	0.1323	0.006831	12.13	yes	no
SLC22A8	Proximal tubule	38.14	1.903	0.352	0.01515	20.04	yes	no
SLC22A9	Schwann cell	0.2443	0.1077	0.003178	0.001145	2.268	no	no
SLC23A2	Principal cell	2.774	1.468	0.0737	0.01524	1.889	yes	no
SLC24A1	Descending thin limb	0.925	0.6564	0.01624	0.00684	1.409	no	no
SLC24A4	Schwann cell	0.6059	0.1567	0.0075	0.001657	3.867	no	no
SLC25A1	Adipocyte	17.52	4.09	0.2519	0.04047	4.284	no	no
SLC25A10	Proximal tubule	4.301	0.4744	0.0819	0.0049	9.065	yes	no
SLC25A11	Distal convoluted tubule	4.699	2.038	0.1105	0.02106	2.306	yes	no
SLC25A13	Proximal tubule	2.689	1.272	0.05405	0.01323	2.114	yes	no
SLC25A17	Intercalated cell B	1.718	1.194	0.04899	0.01237	1.439	yes	no
SLC25A31	Immune cell	0.3128	0.1898	0.003576	0.002012	1.648	no	no
SLC25A39	Intercalated cell A	14.33	1.652	0.3041	0.01706	8.671	yes	no
SLC25A4	Thick ascending limb	12.26	1.162	0.2249	0.01162	10.55	yes	no
SLC25A40	Intercalated cell A	1.617	0.7517	0.04592	0.007882	2.151	yes	no
SLC26A2	Schwann cell	1.075	0.7775	0.01347	0.008111	1.383	no	no
SLC26A3	Immune cell	0.1859	0.1015	0.002129	0.001081	1.832	no	no
SLC29A1	Adipocyte	9.442	1.747	0.1574	0.01767	5.405	no	no
SLC29A3	Immune cell	1.647	0.7031	0.01802	0.007277	2.343	no	no
SLC2A1	Intercalated cell B	3.447	0.8139	0.09099	0.008112	4.235	yes	no
SLC2A2	Proximal tubule	6.778	0.3945	0.1143	0.003981	17.18	yes	no
SLC2A3	Endothelium	5.716	3.64	0.05413	0.03294	1.57	yes	no
SLC2A4	Juxtaglomerular	2.034	0.2888	0.02443	0.003049	7.044	no	no
SLC2A4RG	Proximal tubule	13.38	4.076	0.2193	0.04077	3.283	yes	no
SLC2A9	Proximal tubule	9.338	0.7131	0.1572	0.007296	13.1	yes	no
SLC30A7	Immune cell	1.726	1.135	0.01933	0.01182	1.521	no	no
SLC30A8	Proximal tubule	0.6705	0.09744	0.01365	0.001026	6.881	yes	no
SLC34A1	Proximal tubule	49.78	1.649	0.4076	0.01372	30.19	yes	no
SLC35E1	Descending thin limb	4.587	2.178	0.07604	0.02205	2.106	no	no
SLC35G2	Adipocyte	4.669	0.5903	0.08252	0.00615	7.909	no	no
SLC37A4	Proximal tubule	11.27	1.38	0.1898	0.01409	8.169	yes	no
SLC38A7	Principal cell	1.126	0.5962	0.03117	0.006231	1.889	yes	no
SLC39A11	Proximal tubule	1.265	0.4905	0.02633	0.00515	2.579	yes	no
SLC39A8	Descending thin limb	3.242	0.55	0.05244	0.005696	5.896	no	no
SLC39A9	Distal convoluted tubule	7.713	4.058	0.1677	0.03969	1.901	yes	no
SLC3A1	Proximal tubule	24.46	1.578	0.3184	0.01448	15.49	yes	no
SLC3A2	Proximal tubule	12.36	2.041	0.1901	0.02048	6.055	yes	no
SLC40A1	Immune cell	23.14	19.7	0.1665	0.1569	1.175	no	no
SLC43A2	Intercalated cell A	18.39	1.203	0.3447	0.01243	15.29	yes	no
SLC4A1	Intercalated cell A	196.6	0.5888	0.8398	0.005103	333.9	yes	no
SLC4A1AP	Mesangial	1.818	1.491	0.01984	0.01553	1.219	no	no
SLC5A1	Proximal tubule	1.293	0.2167	0.02337	0.002274	5.97	yes	no
SLC5A2	Proximal tubule	6.289	0.2917	0.1037	0.003019	21.56	yes	no
SLC5A3	Distal convoluted tubule	28.8	6.598	0.3987	0.05513	4.365	yes	no
SLC5A5	Immune cell	0.2532	0.129	0.002882	0.001364	1.962	no	no
SLC5A7	Juxtaglomerular	4.722	0.1418	0.05117	0.001502	33.3	no	no
SLC6A1	Vascular smooth muscle	2.233	0.2179	0.02138	0.002291	10.25	no	no
SLC6A12	Descending thin limb	3.53	0.1692	0.05772	0.00177	20.86	no	no
SLC6A17	Juxtaglomerular	3.078	0.1526	0.03497	0.001617	20.17	no	no
SLC6A2	Intercalated cell B	0.415	0.1401	0.01044	0.001485	2.962	yes	no
SLC6A3	Parietal epithelium	1.249	0.1974	0.02295	0.00209	6.328	no	no
SLC6A4	Glomerular endothelium	0.4169	0.1508	0.005324	0.001598	2.764	no	no
SLC6A5	Schwann cell	0.2052	0.08287	0.002669	0.0008799	2.477	no	no
SLC6A9	Vascular smooth muscle	2.711	0.518	0.02656	0.005425	5.234	no	no
SLC7A11	Juxtaglomerular	0.2088	0.098	0.002654	0.00104	2.131	no	no
SLC7A5	Thick ascending limb	2.131	0.1782	0.04815	0.001875	11.96	yes	no
SLC7A7	Proximal tubule	12.24	1.497	0.1801	0.01467	8.177	yes	no
SLC9A1	Distal convoluted tubule	2.078	1.449	0.05119	0.01492	1.434	yes	no
SLC9A3	Thick ascending limb	21.07	1.285	0.3124	0.01202	16.4	yes	no
NHERF1	Proximal tubule	11.91	1.445	0.1975	0.01446	8.239	yes	no
NHERF2	Glomerular endothelium	64.44	5.921	0.4544	0.05674	10.88	no	no
SLCO1B1	Immune cell	0.2411	0.1185	0.002744	0.001259	2.033	no	no
SLCO1B3	Immune cell	0.2673	0.1327	0.003039	0.00141	2.015	no	no
SLCO1C1	Vascular smooth muscle	0.397	0.328	0.004058	0.003453	1.21	no	no
SLCO2B1	Immune cell	14.71	5.964	0.1161	0.05516	2.467	no	no
SLFN11	Immune cell	1.116	0.8491	0.01252	0.008806	1.315	no	no
SLFN5	Mesangial	4.426	1.475	0.04675	0.01522	3.001	no	no
SLIT2	Intercalated cell A	11.63	1.626	0.2502	0.01628	7.154	yes	no
SLIT3	Vascular smooth muscle	16.68	10.15	0.1417	0.09201	1.643	no	no
SLITRK1	Schwann cell	7.223	0.1144	0.08478	0.001215	63.15	no	no
SLITRK2	Schwann cell	4.359	0.1161	0.05288	0.00121	37.56	no	no
SLITRK4	Parietal epithelium	1.756	0.2326	0.03144	0.002401	7.549	no	no
SLITRK5	Schwann cell	0.8698	0.1231	0.0108	0.001301	7.068	no	no
SLMAP	Vascular smooth muscle	5.345	2.452	0.0495	0.02487	2.18	no	no
SMAD1	Endothelium	1.955	1.153	0.02167	0.01193	1.696	yes	no
SMAD2	Parietal epithelium	6.155	3.291	0.1096	0.03316	1.87	no	no
SMAD3	Connecting tubule	5.718	2.985	0.1129	0.02987	1.916	yes	no
SMAD4	Descending thin limb	5.853	4.422	0.09702	0.0444	1.323	no	no
SMAD7	Descending thin limb	6.349	2.711	0.1008	0.02722	2.342	no	no
SMAP2	Immune cell	9.487	2.136	0.09133	0.02095	4.442	no	no
SMARCA1	Mesangial	8.31	3.018	0.08264	0.03006	2.754	no	no
SMARCA2	Principal cell	8.504	5.91	0.1914	0.05848	1.439	yes	no
SMARCA4	Connecting tubule	5.785	3.109	0.1307	0.03136	1.861	yes	no
SMARCA5	Juxtaglomerular	7.827	5.694	0.08961	0.0565	1.375	no	no
SMARCAD1	Parietal epithelium	2.616	2.215	0.04958	0.02263	1.181	no	no
SMARCAL1	Immune cell	1.611	1.37	0.01804	0.0142	1.176	no	no
SMARCB1	Intercalated cell B	3.793	2.858	0.1037	0.02884	1.327	yes	no
SMARCC1	Proximal tubule	7.02	3.228	0.1295	0.03257	2.175	yes	no
SMARCE1	Descending thin limb	7.099	4.871	0.1149	0.04854	1.458	no	no
SMC1A	Cycling	6.327	3.448	0.1147	0.03479	1.835	no	no
SMC3	Cycling	4.493	3.062	0.08938	0.03082	1.467	no	no
SMC4	Cycling	5.395	0.7995	0.09224	0.008343	6.749	no	no
SMCHD1	Immune cell	5.504	2.752	0.05829	0.02821	2	no	no
SMN1	Intercalated cell B	4.044	3.462	0.1103	0.03506	1.168	yes	no
SMN2	Mesangial	2.895	2.438	0.03088	0.02472	1.187	no	no
SMO	Parietal epithelium	3.434	2.014	0.06361	0.02052	1.705	no	no
SMOC1	Adipocyte	2.465	0.8158	0.0456	0.008198	3.022	no	no
SMOC2	Vascular smooth muscle	3.544	3.512	0.0339	0.0345	1.009	no	no
SMOX	Schwann cell	1.163	0.4137	0.01487	0.004361	2.811	no	no
SMPD1	Proximal tubule	2.796	1.468	0.05466	0.01513	1.904	yes	no
SMPD3	Immune cell	0.5368	0.1529	0.00602	0.001613	3.512	no	no
SMPDL3B	Proximal tubule	0.5807	0.2095	0.0122	0.002221	2.771	yes	no
SMTN	Glomerular endothelium	6.311	5.333	0.0732	0.05091	1.183	no	no
SMURF1	Intercalated cell A	3.768	2.503	0.09945	0.02544	1.505	yes	no
SMURF2	Glomerular endothelium	2.968	1.612	0.03632	0.01658	1.841	no	no
SMYD3	Glomerular endothelium	1.611	1.155	0.02027	0.01202	1.396	no	no
SNAI1	Schwann cell	1.456	0.8668	0.01818	0.008939	1.68	no	no
SNAI2	Mesangial	21.62	12.58	0.1901	0.1058	1.718	no	no
SNAP23	Immune cell	3.785	2.353	0.04106	0.02411	1.609	no	no
SNAP25	Mesangial	1.523	0.245	0.01667	0.002559	6.215	no	no
SNAP47	Distal convoluted tubule	1.328	0.6705	0.03377	0.007041	1.981	yes	no
SNCA	Podocyte	1.918	0.2606	0.03728	0.002765	7.359	no	no
SND1	Immune cell	6.85	4.3	0.07088	0.04277	1.593	no	no
SNHG1	Immune cell	3.682	2.214	0.03987	0.02249	1.664	no	no
SNHG11	Mesangial	0.328	0.2277	0.003654	0.002421	1.44	no	no
SNHG15	Immune cell	14.93	7.162	0.1409	0.0663	2.085	no	no
SNHG17	Immune cell	0.4513	0.3305	0.005159	0.00349	1.366	no	no
SNHG8	Immune cell	0.5417	0.249	0.006122	0.002633	2.176	no	no
SNRNP200	Descending thin limb	7.915	5.112	0.1267	0.05057	1.548	no	no
SNRPB	Cycling	4.84	2.413	0.09414	0.02472	2.006	no	no
SNRPD1	Cycling	1.263	0.8101	0.02786	0.00848	1.559	no	no
SNRPD3	Descending thin limb	4.657	2.499	0.07878	0.02574	1.863	no	no
SNTB2	Endothelium	3.714	2.027	0.04176	0.0209	1.832	yes	no
SNTG2	Schwann cell	0.2932	0.1106	0.003813	0.00117	2.65	no	no
SNURF	Distal convoluted tubule	8.26	3.089	0.1808	0.03156	2.674	yes	no
SNX1	Mesangial	6.957	5.401	0.07199	0.05335	1.288	no	no
SNX10	Distal convoluted tubule	12.74	1.137	0.2466	0.01163	11.2	yes	no
SNX11	Immune cell	1.713	0.8893	0.01893	0.009246	1.926	no	no
SNX15	Adipocyte	2.413	1.463	0.04777	0.01518	1.649	no	no
SNX16	Endothelium	1.78	1.094	0.0203	0.0113	1.627	yes	no
SNX17	Adipocyte	6.032	4.081	0.1021	0.04043	1.478	no	no
SNX19	Intercalated cell B	2.044	1.339	0.05864	0.01402	1.527	yes	no
SNX27	Proximal tubule	4.182	2.645	0.08036	0.02661	1.581	yes	no
SNX29	Proximal tubule	8.81	1.737	0.1562	0.01788	5.071	yes	no
SNX30	Proximal tubule	4.716	1.01	0.08936	0.0105	4.669	yes	no
SNX33	Mesangial	5.009	3.648	0.0527	0.03627	1.373	no	no
SNX4	Proximal tubule	2.309	1	0.04655	0.01038	2.308	yes	no
SNX8	Parietal epithelium	2.02	0.8191	0.03827	0.008441	2.467	no	no
SOAT1	Intercalated cell B	4.298	1.12	0.1171	0.01172	3.838	yes	no
SOCS1	Intercalated cell B	2.622	1.049	0.07136	0.01066	2.5	yes	no
SOCS2	Glomerular endothelium	7.218	3.683	0.08225	0.036	1.96	no	no
SOCS3	Endothelium	14.67	5.321	0.09641	0.03867	2.756	yes	no
SOD1	Proximal tubule	24.94	10.62	0.3263	0.09757	2.347	yes	no
SOD3	Juxtaglomerular	21.03	1.765	0.1949	0.01736	11.91	no	no
SOHLH2	Immune cell	0.3926	0.298	0.004431	0.003149	1.318	no	no
SORCS1	Schwann cell	7.721	0.1513	0.09165	0.001587	51.03	no	no
SORCS2	Principal cell	1.403	0.2172	0.03836	0.002272	6.458	yes	no
SORD	Proximal tubule	19.31	2.035	0.2664	0.01953	9.486	yes	no
SORL1	Connecting tubule	8.432	2.218	0.1821	0.02242	3.801	yes	no
SORT1	Podocyte	10.98	0.9421	0.1724	0.009712	11.65	no	no
SOS1	Adipocyte	4.459	2.306	0.08252	0.0235	1.933	no	no
SOST	Glomerular endothelium	59.92	17.79	0.4301	0.1452	3.368	no	no
SOSTDC1	Thick ascending limb	1.725	0.2058	0.04164	0.002156	8.381	yes	no
SOX1	Schwann cell	0.6353	0.1745	0.008262	0.001837	3.639	no	no
SOX10	Schwann cell	34.29	0.1891	0.3276	0.001967	181.3	no	no
SOX11	Juxtaglomerular	0.3373	0.06436	0.004082	0.0006875	5.241	no	no
SOX14	Schwann cell	0.2932	0.153	0.003686	0.001617	1.917	no	no
SOX17	Endothelium	4.564	0.1477	0.0444	0.001528	30.91	yes	no
SOX18	Endothelium	10.75	0.4361	0.1098	0.004503	24.65	yes	no
SOX2	Schwann cell	3.509	0.1012	0.04195	0.001076	34.68	no	no
SOX2-OT	Immune cell	90.55	48.23	0.4762	0.2917	1.877	no	no
SOX21	Schwann cell	0.2541	0.1267	0.003305	0.001352	2.006	no	no
SOX30	Immune cell	0.396	0.1951	0.004491	0.002069	2.03	no	no
SOX5	Adipocyte	2.99	0.9755	0.05755	0.01011	3.065	no	no
SOX6	Schwann cell	3.626	0.3017	0.04474	0.003165	12.02	no	no
SOX8	Schwann cell	4.427	0.1989	0.05402	0.002101	22.26	no	no
SOX9	Intercalated cell B	4.431	0.5433	0.1072	0.005385	8.155	yes	no
SP1	Adipocyte	5.193	3.121	0.09229	0.03166	1.664	no	no
SP110	Immune cell	4.907	1.83	0.05233	0.01869	2.681	no	no
SP140	Immune cell	4.903	0.6684	0.05156	0.006977	7.336	no	no
SP3	Immune cell	7.148	6.082	0.07472	0.05994	1.175	no	no
SP9	Schwann cell	0.2248	0.1419	0.002924	0.001517	1.584	no	no
SPA17	Mesangial	0.4813	0.245	0.005367	0.002588	1.964	no	no
SPAAR	Glomerular endothelium	4.29	0.2779	0.05109	0.002934	15.44	no	no
SPAG1	Parietal epithelium	0.7649	0.1914	0.01481	0.002018	3.997	no	no
SPAG17	Principal cell	1.348	0.1502	0.0368	0.001599	8.974	yes	no
SPAG5	Proximal tubule	7.663	0.4833	0.1302	0.004914	15.85	yes	no
SPAG6	Descending thin limb	0.3289	0.1625	0.005796	0.001726	2.024	no	no
SPAG8	Descending thin limb	0.5796	0.3542	0.01048	0.003744	1.637	no	no
SPANXB1	Descending thin limb	0.1562	0.05205	0.002782	0.0005507	3	no	no
SPART	Fibroblast	7.772	7.772	0.07144	0.07144	1	no	yes
SPATA16	Schwann cell	0.1661	0.1297	0.002161	0.001385	1.281	no	no
SPATA18	Podocyte	2.648	0.3789	0.0483	0.003969	6.988	no	no
SPATA22	Schwann cell	1.085	0.2316	0.01335	0.002456	4.685	no	no
SPATA4	Proximal tubule	0.3188	0.1674	0.006782	0.001783	1.904	yes	no
SPATA5	Cycling	1.79	1.04	0.03825	0.01087	1.722	no	no
SPATA5L1	Immune cell	0.9997	0.6964	0.01128	0.007303	1.436	no	no
SPATA7	Proximal tubule	1.596	1.032	0.03266	0.01062	1.546	yes	no
SPATS2	Principal cell	2.584	1.564	0.06855	0.01614	1.652	yes	no
SPATS2L	Parietal epithelium	7.757	3.851	0.1325	0.03802	2.014	no	no
SPDYA	Immune cell	0.4805	0.4517	0.005481	0.004659	1.064	no	no
SPECC1	Vascular smooth muscle	6.432	4.326	0.05971	0.04228	1.487	no	no
SPECC1L	Vascular smooth muscle	5.28	4.927	0.05058	0.04868	1.072	no	no
SPHK1	Schwann cell	2.805	0.7638	0.03432	0.007784	3.672	no	no
SPI1	Immune cell	5.299	1.288	0.05524	0.01323	4.114	no	no
SPIB	Immune cell	0.9085	0.2254	0.009824	0.002378	4.031	no	no
SPICE1	Descending thin limb	2.433	1.265	0.04255	0.01312	1.924	no	no
SPIN1	Connecting tubule	8.045	5.535	0.1755	0.05488	1.454	yes	no
SPIN2A	Mesangial	0.4397	0.3754	0.004931	0.003954	1.171	no	no
SPIN3	Descending thin limb	0.6469	0.5575	0.01149	0.005844	1.16	no	no
SPINK7	Immune cell	0.2272	0.149	0.002575	0.001575	1.525	no	no
SPN	Immune cell	3.305	0.398	0.03566	0.004153	8.304	no	no
SPO11	Schwann cell	0.4691	0.2103	0.006101	0.002226	2.23	no	no
SPOCK1	Podocyte	33.41	0.8878	0.3684	0.008973	37.63	no	no
SPON1	Fibroblast	4.276	4.276	0.04136	0.04136	1	no	yes
SPON2	Parietal epithelium	4.615	1.811	0.07785	0.0175	2.547	no	no
SPPL2A	Distal convoluted tubule	10.06	3.653	0.2124	0.03699	2.754	yes	no
SPRY2	Schwann cell	2.697	1.983	0.03229	0.01997	1.36	no	no
SPRYD7	Schwann cell	0.6059	0.4392	0.007754	0.004655	1.38	no	no
SPTA1	Immune cell	0.4209	0.179	0.004777	0.00188	2.352	no	no
SPTBN1	Glomerular endothelium	44.81	16.59	0.3771	0.1457	2.702	no	no
SPZ1	Immune cell	0.1987	0.1188	0.002258	0.001259	1.673	no	no
SQLE	Parietal epithelium	5.03	0.8232	0.08793	0.008401	6.111	no	no
SQSTM1	Adipocyte	7.396	5.121	0.1238	0.05096	1.444	no	no
SRA1	Intercalated cell A	2.39	1.772	0.06649	0.01826	1.349	yes	no
SRC	Schwann cell	2.766	0.8058	0.03432	0.008411	3.432	no	no
SRCAP	Immune cell	4.061	2.963	0.04426	0.0302	1.371	no	no
SRCIN1	Schwann cell	6.48	0.1115	0.07792	0.001186	58.09	no	no
SRD5A1	Distal convoluted tubule	4.232	0.6422	0.09319	0.006683	6.591	yes	no
SRD5A2	Immune cell	0.2079	0.1435	0.002381	0.001514	1.449	no	no
SRD5A3	Parietal epithelium	0.8317	0.5431	0.0162	0.005696	1.532	no	no
SREBF1	Adipocyte	8.76	3.091	0.1433	0.03108	2.834	no	no
SREBF2	Principal cell	9.354	3.683	0.2122	0.03652	2.54	yes	no
SRF	Vascular smooth muscle	3.783	2.788	0.03697	0.02814	1.357	no	no
SRFBP1	Podocyte	1.413	0.7486	0.02679	0.007656	1.887	no	no
SRI	Intercalated cell B	7.56	2.844	0.1919	0.02912	2.658	yes	no
SRPK1	Cycling	2.077	0.7318	0.04359	0.007688	2.838	no	no
SRPX	Adipocyte	9.914	1.494	0.1564	0.01397	6.637	no	no
SRSF1	Intercalated cell B	11.23	8.552	0.2641	0.08175	1.313	yes	no
SRSF2	Intercalated cell B	3.23	2.132	0.08845	0.02186	1.515	yes	no
SRY	Adipocyte	0.05246	0.02123	0.001086	0.0002263	2.471	no	no
SS18	Intercalated cell A	5.152	3.819	0.1334	0.03835	1.349	yes	no
SSB	Adipocyte	8.917	4.203	0.1509	0.04235	2.121	no	no
SSBP3	Vascular smooth muscle	4.767	4.735	0.04517	0.04582	1.007	no	no
SSRP1	Cycling	3.327	2.099	0.06776	0.02149	1.585	no	no
SSTR1	Endothelium	0.9506	0.1484	0.01019	0.001558	6.408	yes	no
SSTR2	Fibroblast	2.391	2.391	0.02307	0.02307	1	no	yes
SSTR3	Immune cell	0.6708	0.3153	0.007613	0.003347	2.127	no	no
SSTR4	Immune cell	0.1472	0.1032	0.00167	0.001094	1.426	no	no
SSTR5	Thick ascending limb	0.3032	0.1022	0.007534	0.001093	2.968	yes	no
SSX1	Schwann cell	0.1857	0.09506	0.002415	0.001005	1.953	no	no
SSX2	Immune cell	0.3404	0.1808	0.003879	0.001908	1.883	no	no
SSX2IP	Proximal tubule	2.709	1.169	0.05379	0.01196	2.316	yes	no
SSX4	Immune cell	0.1384	0.07948	0.001585	0.0008473	1.741	no	no
ST14	Intercalated cell B	16.48	0.9588	0.3514	0.009571	17.19	yes	no
ST6GAL1	Principal cell	26.22	0.9128	0.3702	0.009435	28.72	yes	no
STAB1	Immune cell	29.44	4.489	0.1686	0.03782	6.557	no	no
STAC3	Immune cell	0.7544	0.3105	0.008484	0.003262	2.43	no	no
STAP1	Intercalated cell A	4.494	0.1639	0.1117	0.001734	27.41	yes	no
STAR	Schwann cell	0.2346	0.1415	0.002924	0.001512	1.658	no	no
STAT1	Parietal epithelium	20.93	6.053	0.265	0.05669	3.457	no	no
STAT2	Mesangial	5.904	5.685	0.0613	0.05518	1.039	no	no
STAT3	Fibroblast	7.617	7.617	0.0731	0.0731	1	no	yes
STAT4	Immune cell	2.789	0.8435	0.02973	0.008662	3.306	no	no
STAT5A	Adipocyte	5.718	0.9878	0.09121	0.01007	5.788	no	no
STAT5B	Adipocyte	3.619	1.915	0.07058	0.01973	1.89	no	no
STAT6	Intercalated cell B	7.454	5.898	0.1888	0.05793	1.264	yes	no
STAU1	Intercalated cell B	6.149	3.936	0.1604	0.03961	1.562	yes	no
STAU2	Descending thin limb	2.79	1.324	0.04858	0.01373	2.106	no	no
STC1	Principal cell	11.57	0.1479	0.1918	0.001444	78.25	yes	no
STC2	Proximal tubule	0.8106	0.1869	0.01678	0.001968	4.338	yes	no
STEAP1	Adipocyte	3.882	0.393	0.07383	0.004112	9.877	no	no
STEAP4	Vascular smooth muscle	2.581	2.166	0.02231	0.01965	1.192	no	no
STH	Mesangial	0.8351	0.195	0.00915	0.002067	4.283	no	no
STIL	Cycling	1.831	0.2219	0.0367	0.00234	8.254	no	no
STIM1	Intercalated cell A	7.638	2.848	0.1871	0.02906	2.682	yes	no
STIM2	Principal cell	5.143	1.192	0.1223	0.01229	4.314	yes	no
STK11	Intercalated cell B	4.006	2.567	0.11	0.02628	1.561	yes	no
STK16	Descending thin limb	2.248	1.26	0.03897	0.01296	1.784	no	no
STK3	Intercalated cell A	1.469	1.039	0.04198	0.01085	1.414	yes	no
STK31	Descending thin limb	0.2804	0.1318	0.005071	0.001403	2.128	no	no
STK32A	Schwann cell	2.561	0.2169	0.03114	0.002289	11.81	no	no
STK32C	Intercalated cell B	1.282	0.4462	0.0364	0.004689	2.873	yes	no
STK33	Principal cell	2.177	0.2494	0.05873	0.002643	8.727	yes	no
STK35	Intercalated cell A	1.397	1.196	0.03985	0.01241	1.168	yes	no
STK39	Intercalated cell A	2.088	0.8821	0.05731	0.009244	2.367	yes	no
STK4	Immune cell	4.978	1.044	0.05296	0.01079	4.77	no	no
STK40	Intercalated cell B	4.444	2.328	0.1182	0.02352	1.909	yes	no
STMN1	Cycling	9.257	1.266	0.1327	0.01302	7.31	no	no
STMN2	Immune cell	0.2666	0.1823	0.002967	0.001847	1.462	no	no
STMN3	Fibroblast	1.975	1.975	0.02023	0.02023	1	no	yes
STOML1	Adipocyte	0.6819	0.4193	0.01412	0.004448	1.626	no	no
STRIP1	Mesangial	2.035	1.466	0.02221	0.01517	1.389	no	no
STRIP2	Proximal tubule	2.066	0.1957	0.03652	0.002048	10.56	yes	no
STRN3	Descending thin limb	3.783	2.778	0.06471	0.02841	1.362	no	no
STRN4	Endothelium	3.553	2.359	0.04009	0.02416	1.506	yes	no
STS	Schwann cell	1.837	0.7846	0.02288	0.008119	2.342	no	no
STUB1	Descending thin limb	4.852	3.32	0.07997	0.03328	1.461	no	no
STX11	Podocyte	0.9819	0.3232	0.01939	0.00339	3.038	no	no
STX1A	Immune cell	0.5442	0.3456	0.006125	0.003617	1.575	no	no
STX7	Proximal tubule	6.769	3.743	0.125	0.03768	1.809	yes	no
STXBP4	Thick ascending limb	3.826	1.5	0.08721	0.01552	2.55	yes	no
STXBP5	Principal cell	1.872	1.297	0.05054	0.01347	1.443	yes	no
STYK1	Immune cell	0.3541	0.1226	0.004019	0.001296	2.888	no	no
SUGCT	Proximal tubule	7.869	1.326	0.1387	0.01349	5.935	yes	no
SUGP2	Cycling	6.403	3.702	0.1131	0.03657	1.73	no	no
SULF1	Podocyte	19.74	4.421	0.2722	0.03505	4.465	no	no
SULF2	Podocyte	10.66	1.439	0.168	0.01464	7.411	no	no
SULT1A1	Podocyte	1.299	1.168	0.0254	0.01216	1.112	no	no
SULT2A1	Schwann cell	0.1075	0.05374	0.001398	0.0005701	2	no	no
SUMO1	Distal convoluted tubule	5.752	3.439	0.1316	0.03479	1.672	yes	no
SUMO4	Descending thin limb	3.525	2.83	0.05989	0.02872	1.245	no	no
SUPV3L1	Distal convoluted tubule	1.076	0.7193	0.02726	0.007547	1.495	yes	no
SURF6	Descending thin limb	2.375	1.876	0.04105	0.01927	1.266	no	no
SUV39H1	Cycling	0.857	0.31	0.01928	0.003249	2.764	no	no
SV2C	Schwann cell	0.2541	0.09766	0.003305	0.001039	2.602	no	no
SVEP1	Fibroblast	6.902	6.902	0.06519	0.06519	1	no	yes
SVIL	Fibroblast	3.955	3.955	0.03786	0.03786	1	no	yes
SWT1	Glomerular endothelium	1.837	0.9569	0.02273	0.009849	1.92	no	no
SYCP1	Schwann cell	0.2052	0.1059	0.002669	0.001129	1.938	no	no
SYK	Principal cell	3.867	0.8531	0.0989	0.008631	4.533	yes	no
SYNCRIP	Intercalated cell B	8.93	5.974	0.2195	0.05837	1.495	yes	no
SYNGR3	Intercalated cell B	0.7962	0.2976	0.02329	0.003152	2.675	yes	no
SYNM	Juxtaglomerular	12.17	0.688	0.1216	0.006981	17.69	no	no
SYNPO2	Mesangial	10.4	3.697	0.1031	0.03598	2.812	no	no
SYNRG	Immune cell	1.753	0.7501	0.01962	0.007824	2.336	no	no
SYP	Schwann cell	1.3	0.4898	0.01627	0.005124	2.654	no	no
SYT16	Immune cell	0.2023	0.1088	0.002301	0.00115	1.859	no	no
SYTL2	Parietal epithelium	8.864	4.26	0.1392	0.04114	2.081	no	no
SYVN1	Adipocyte	3.305	1.964	0.05755	0.02025	1.682	no	no
TAB1	Descending thin limb	2.034	1.532	0.03553	0.01579	1.327	no	no
TAB2	Immune cell	3.539	2.256	0.03884	0.02324	1.569	no	no
TAC1	Fibroblast	0.7246	0.7246	0.006635	0.006635	1	no	yes
TAC3	Immune cell	0.2941	0.191	0.003361	0.002012	1.54	no	no
TAC4	Mesangial	0.3037	0.1482	0.003411	0.001572	2.048	no	no
TACC2	Podocyte	9.637	0.6473	0.1595	0.006741	14.89	no	no
TACR1	Endothelium	0.5343	0.09642	0.006154	0.001022	5.541	yes	no
TACR2	Mesangial	0.2908	0.1578	0.003266	0.001676	1.842	no	no
TACR3	Podocyte	0.5757	0.07395	0.01125	0.0007892	7.785	no	no
TADA2A	Glomerular endothelium	1.66	1.043	0.02078	0.01087	1.592	no	no
TAF1	Immune cell	2.804	1.954	0.03087	0.02004	1.435	no	no
TAFA4	Immune cell	0.2228	0.1196	0.002543	0.001275	1.864	no	no
TAFA5	Schwann cell	1.505	0.252	0.01805	0.00263	5.973	no	no
TAL1	Glomerular endothelium	8.169	0.1644	0.07983	0.001733	49.69	no	no
TAL2	Descending thin limb	0.7022	0.1127	0.01246	0.001198	6.232	no	no
TANGO2	Distal convoluted tubule	2.827	1.223	0.06835	0.01274	2.312	yes	no
TAP1	Glomerular endothelium	5.358	1.531	0.06331	0.01551	3.501	no	no
TAP2	Glomerular endothelium	7.267	2.177	0.08489	0.02232	3.338	no	no
TARDBP	Descending thin limb	9.644	6.138	0.1503	0.06002	1.571	no	no
TAS2R38	Immune cell	0.2222	0.08569	0.002548	0.0009138	2.593	no	no
TASOR	Immune cell	4.618	3.618	0.04991	0.0364	1.276	no	no
TASOR2	Endothelium	0.6997	0.5886	0.008239	0.006195	1.189	yes	no
TBC1D22B	Parietal epithelium	1.813	0.9319	0.03448	0.009688	1.946	no	no
TBC1D30	Principal cell	0.6048	0.1272	0.01695	0.001342	4.753	yes	no
TBC1D8B	Proximal tubule	1.3	0.9827	0.02575	0.01012	1.323	yes	no
TBCK	Descending thin limb	4.173	2.621	0.06902	0.02636	1.592	no	no
TBK1	Glomerular endothelium	3.023	1.971	0.0369	0.02017	1.534	no	no
TBL1Y	Descending thin limb	0.4007	0.04053	0.007108	0.0004273	9.885	no	no
TBL2	Parietal epithelium	2.329	2.262	0.04442	0.02316	1.03	no	no
TBP	Immune cell	1.69	1.411	0.01887	0.01459	1.198	no	no
TBR1	Schwann cell	0.2248	0.1201	0.002924	0.001277	1.871	no	no
TBRG4	Intercalated cell B	2.405	1.066	0.06793	0.01109	2.255	yes	no
TBX15	Adipocyte	0.2098	0.1493	0.004343	0.001572	1.406	no	no
TBX19	Endothelium	0.6792	0.6489	0.007912	0.006799	1.047	yes	no
TBX2	Juxtaglomerular	23.32	3.286	0.2213	0.03187	7.097	no	no
TBX21	Immune cell	0.836	0.09992	0.009222	0.001059	8.366	no	no
TBX3	Glomerular endothelium	6.877	2.038	0.07862	0.02067	3.374	no	no
TBX4	Schwann cell	0.2248	0.1449	0.002924	0.001542	1.552	no	no
TBX5	Adipocyte	0.2098	0.07169	0.003257	0.0007613	2.927	no	no
TBXA2R	Glomerular endothelium	4.739	0.9606	0.05643	0.009945	4.933	no	no
TBXAS1	Immune cell	3.652	0.8052	0.03883	0.008327	4.536	no	no
TC2N	Immune cell	4.332	1.343	0.04496	0.0138	3.226	no	no
TCEA3	Distal convoluted tubule	3.539	0.7523	0.08558	0.00788	4.704	yes	no
TCEANC	Immune cell	0.6178	0.4845	0.00693	0.005033	1.275	no	no
TCEANC2	Immune cell	0.7268	0.4742	0.008239	0.004989	1.533	no	no
TCERG1L	Descending thin limb	0.3631	0.1932	0.006394	0.002048	1.879	no	no
TCF20	Descending thin limb	3.301	2.09	0.05649	0.02145	1.58	no	no
TCF21	Podocyte	49.62	20.2	0.4791	0.1638	2.457	no	no
TCF3	Intercalated cell B	4.861	1.399	0.1307	0.01452	3.476	yes	no
TCF4	Mesangial	8.896	4.592	0.09058	0.04557	1.937	no	no
TCF7	Immune cell	2.614	0.322	0.02768	0.003368	8.118	no	no
TCF7L2	Adipocyte	3.2	1.785	0.05972	0.01844	1.793	no	no
TCFL5	Intercalated cell A	1.039	0.7373	0.02982	0.007717	1.41	yes	no
TCIM	Glomerular endothelium	35.01	2.35	0.2943	0.02236	14.9	no	no
TCL1A	Immune cell	0.47	0.08694	0.00489	0.0009211	5.406	no	no
TCOF1	Cycling	1.409	0.858	0.03078	0.008941	1.643	no	no
TCP1	Intercalated cell B	8.007	4.328	0.2003	0.04351	1.85	yes	no
TDGF1	Thick ascending limb	4.178	0.7256	0.09016	0.007514	5.758	yes	no
TDO2	Fibroblast	0.241	0.241	0.002453	0.002453	1	no	yes
TDRD3	Juxtaglomerular	4.984	2.696	0.05804	0.02713	1.849	no	no
TDRD7	Podocyte	1.295	0.6993	0.02511	0.007302	1.851	no	no
TEC	Parietal epithelium	0.9614	0.2107	0.01849	0.002215	4.563	no	no
TECPR1	Glomerular endothelium	4.022	1.05	0.04867	0.01095	3.829	no	no
TEDC1	Vascular smooth muscle	1.184	0.3731	0.01144	0.00381	3.174	no	no
TEFM	Immune cell	1.973	1.516	0.02195	0.01559	1.302	no	no
TEK	Glomerular endothelium	38.89	1.18	0.3331	0.01127	32.95	no	no
TEKT1	Schwann cell	0.3909	0.1949	0.005085	0.002066	2.006	no	no
TEKT3	Immune cell	0.1518	0.1152	0.001733	0.001225	1.318	no	no
TEKT4	Immune cell	0.2583	0.168	0.002889	0.00176	1.537	no	no
TELO2	Glomerular endothelium	1.442	1.073	0.0179	0.01112	1.344	no	no
TENT5B	Thick ascending limb	1.184	0.286	0.02646	0.002999	4.141	yes	no
TENT5C	Immune cell	8.216	0.7087	0.0522	0.006945	11.59	no	no
TERF1	Juxtaglomerular	4.224	2.738	0.05069	0.02787	1.542	no	no
TERF2	Immune cell	3.015	2.295	0.03319	0.02354	1.314	no	no
TERT	Immune cell	0.2798	0.1191	0.003189	0.001262	2.349	no	no
TES	Vascular smooth muscle	6.283	1.103	0.05428	0.01117	5.695	no	no
TESK2	Vascular smooth muscle	0.3221	0.2305	0.003276	0.00242	1.397	no	no
TET1	Schwann cell	1.916	1.036	0.02377	0.01066	1.85	no	no
TET2	Podocyte	3.453	1.652	0.06274	0.01684	2.09	no	no
TEX11	Parietal epithelium	0.1658	0.08626	0.003198	0.0009163	1.922	no	no
TEX14	Immune cell	0.3568	0.2213	0.004063	0.002349	1.612	no	no
TEX30	Cycling	1.061	0.239	0.02328	0.002535	4.437	no	no
TEX35	Schwann cell	0.2541	0.1398	0.003305	0.00149	1.818	no	no
TFAM	Intercalated cell B	4.236	2.03	0.1129	0.02083	2.086	yes	no
TFAP2A	Connecting tubule	8.799	0.3186	0.1814	0.003263	27.62	yes	no
TFAP2B	Thick ascending limb	6.985	0.3719	0.1484	0.003813	18.78	yes	no
TFE3	Adipocyte	9.232	4.843	0.1542	0.04807	1.906	no	no
TFEB	Intercalated cell B	4.727	1.279	0.1241	0.01313	3.697	yes	no
TFPI	Fibroblast	11.6	11.6	0.1054	0.1054	1	no	yes
TFPI2	Glomerular endothelium	4.066	0.6143	0.04637	0.005715	6.619	no	no
TFR2	Immune cell	0.2683	0.1337	0.003068	0.001425	2.007	no	no
TFRC	Distal convoluted tubule	6.798	0.8079	0.1432	0.008338	8.415	yes	no
TG	Intercalated cell B	0.2864	0.1073	0.00817	0.001146	2.671	yes	no
TGFA	Principal cell	3.166	0.3052	0.08298	0.003198	10.37	yes	no
TGFB1	Immune cell	2.189	1.077	0.02449	0.01127	2.032	no	no
TGFB1I1	Vascular smooth muscle	6.122	2.916	0.0581	0.02926	2.1	no	no
TGFB2	Schwann cell	2.013	0.7324	0.02491	0.007477	2.749	no	no
TGFB3	Vascular smooth muscle	3.656	1.751	0.03335	0.0169	2.087	no	no
TGFBR1	Principal cell	4.205	2.777	0.09876	0.02797	1.514	yes	no
TGFBR2	Glomerular endothelium	124.5	13.29	0.6293	0.1192	9.361	no	no
TGFBR3	Podocyte	36.07	5.689	0.3882	0.05568	6.341	no	no
TGM1	Thick ascending limb	0.6033	0.1925	0.01492	0.002029	3.134	yes	no
TGM2	Juxtaglomerular	12.62	3.425	0.1208	0.03301	3.685	no	no
TGM3	Schwann cell	0.1857	0.07248	0.002415	0.0007662	2.562	no	no
TGM4	Immune cell	0.2406	0.135	0.002744	0.00144	1.782	no	no
TGM6	Schwann cell	0.1466	0.0621	0.001907	0.0006633	2.361	no	no
TH	Schwann cell	0.1466	0.09529	0.001907	0.001009	1.538	no	no
THAP11	Vascular smooth muscle	2.518	1.988	0.02493	0.02043	1.266	no	no
THAP2	Descending thin limb	1.157	0.6745	0.02047	0.007066	1.715	no	no
THAP3	Descending thin limb	1.128	0.8816	0.02017	0.00924	1.279	no	no
THBD	Endothelium	8.65	1.004	0.08162	0.01002	8.618	yes	no
THBS1	Parietal epithelium	58.22	35.7	0.5079	0.1862	1.631	no	no
THBS2	Fibroblast	4.144	4.144	0.03834	0.03834	1	no	yes
THEM6	Glomerular endothelium	1.128	0.4305	0.01424	0.004516	2.62	no	no
THEMIS	Immune cell	1.469	0.1403	0.01605	0.001475	10.47	no	no
THEMIS2	Immune cell	6.914	1.207	0.06746	0.01215	5.729	no	no
THPO	Proximal tubule	0.4966	0.3511	0.01046	0.003707	1.414	yes	no
THRA	Descending thin limb	4.46	3.263	0.0748	0.03282	1.367	no	no
THRB	Parietal epithelium	2.181	0.3894	0.0409	0.004032	5.601	no	no
THUMPD3	Intercalated cell B	2.629	1.767	0.0732	0.01813	1.488	yes	no
THY1	Proximal tubule	37.99	13.45	0.3421	0.1094	2.825	yes	no
THYN1	Adipocyte	2.78	1.423	0.0532	0.01482	1.954	no	no
TIAM1	Glomerular endothelium	2.149	0.2753	0.02622	0.002877	7.807	no	no
TIAM2	Endothelium	0.4305	0.1426	0.005019	0.001508	3.019	yes	no
TICAM1	Immune cell	0.9297	0.5644	0.01049	0.005931	1.647	no	no
TICAM2	Adipocyte	0.9966	0.793	0.01846	0.008251	1.257	no	no
TICRR	Cycling	0.5757	0.1277	0.01246	0.001358	4.509	no	no
TIE1	Endothelium	22.19	0.7619	0.2052	0.007594	29.13	yes	no
TIGD5	Descending thin limb	0.6401	0.5012	0.01153	0.005285	1.277	no	no
TIGIT	Immune cell	1.899	0.2099	0.01983	0.002213	9.048	no	no
TIMD4	Intercalated cell A	2.181	0.1668	0.05875	0.001739	13.08	yes	no
TIMM29	Descending thin limb	2.1	1.518	0.03684	0.01574	1.383	no	no
TIMM50	Intercalated cell B	1.061	0.6196	0.0312	0.006463	1.712	yes	no
TIMP2	Schwann cell	26.1	23.34	0.2589	0.1949	1.118	no	no
TIMP4	Adipocyte	26.07	0.2312	0.3127	0.002441	112.7	no	no
TINAG	Proximal tubule	12.83	0.6231	0.2057	0.006171	20.59	yes	no
TINAGL1	Mesangial	53.7	19.31	0.3947	0.1474	2.781	no	no
TIPARP	Thick ascending limb	4.661	2.165	0.06813	0.01938	2.153	yes	no
TIRAP	Schwann cell	1.28	0.8316	0.01513	0.008669	1.539	no	no
TJP1	Podocyte	27.01	6.127	0.3555	0.05954	4.408	no	no
TJP2	Adipocyte	8.865	1.857	0.1574	0.01839	4.773	no	no
TK1	Cycling	6.563	0.2875	0.09968	0.002996	22.83	no	no
TKT	Adipocyte	30	3.567	0.3789	0.03574	8.411	no	no
TKTL1	Immune cell	0.3178	0.1917	0.003564	0.002023	1.658	no	no
TLE6	Mesangial	0.5715	0.4209	0.00624	0.004405	1.358	no	no
TLK1	Distal convoluted tubule	5.354	2.086	0.1231	0.02133	2.566	yes	no
TLK2	Intercalated cell B	3.084	2.269	0.08565	0.02339	1.36	yes	no
TLR1	Immune cell	2.728	0.7215	0.02962	0.007434	3.781	no	no
TLR10	Immune cell	1.291	0.3104	0.01422	0.003257	4.16	no	no
TLR2	Immune cell	4.531	0.8209	0.04432	0.008194	5.52	no	no
TLR3	Glomerular endothelium	1.635	1.293	0.02042	0.0134	1.264	no	no
TLR4	Glomerular endothelium	8.323	3.237	0.0953	0.03213	2.571	no	no
TLR5	Thick ascending limb	1.382	0.4924	0.0337	0.005138	2.806	yes	no
TLR6	Immune cell	1.258	0.3108	0.01407	0.003272	4.048	no	no
TLR7	Immune cell	2.55	0.8394	0.02708	0.008498	3.038	no	no
TLR8	Immune cell	1.444	0.4273	0.01567	0.0044	3.379	no	no
TLR9	Immune cell	0.4867	0.1329	0.005474	0.00141	3.663	no	no
TM4SF5	Proximal tubule	0.3249	0.05577	0.006887	0.0005967	5.825	yes	no
TM6SF2	Proximal tubule	0.7454	0.1293	0.01559	0.001376	5.766	yes	no
TM9SF4	Intercalated cell B	3.167	2.033	0.08878	0.02097	1.558	yes	no
TMA16	Fibroblast	2.501	2.501	0.02555	0.02555	1	no	yes
TMBIM4	Intercalated cell A	6.172	4.272	0.1576	0.04325	1.445	yes	no
TMEFF2	Mesangial	0.4125	0.1762	0.004462	0.001857	2.341	no	no
TMEM100	Adipocyte	4.249	0.4377	0.06298	0.004488	9.707	no	no
TMEM106B	Podocyte	6.029	3.084	0.1059	0.03079	1.955	no	no
TMEM109	Endothelium	7.065	4.271	0.07717	0.04287	1.654	yes	no
TMEM119	Fibroblast	5.261	5.261	0.04963	0.04963	1	no	yes
TMEM120B	Intercalated cell A	1.302	0.5737	0.03686	0.006014	2.269	yes	no
TMEM123	Intercalated cell A	6.439	3.484	0.1619	0.03488	1.848	yes	no
TMEM126A	Adipocyte	1.259	0.6145	0.02389	0.006396	2.049	no	no
TMEM130	Parietal epithelium	10.26	0.5676	0.1684	0.00579	18.08	no	no
TMEM14C	Distal convoluted tubule	8.077	5.61	0.1746	0.05448	1.44	yes	no
TMEM164	Adipocyte	10.39	1.156	0.1683	0.01196	8.984	no	no
STING1	Glomerular endothelium	10.67	6.306	0.119	0.06097	1.692	no	no
TMEM185A	Schwann cell	1.847	1.233	0.02364	0.01274	1.498	no	no
TMEM192	Proximal tubule	4.739	1.262	0.09143	0.01309	3.756	yes	no
TMEM200A	Mesangial	8.812	1.908	0.08874	0.01878	4.619	no	no
TMEM201	Thick ascending limb	1.832	1.204	0.04409	0.01249	1.522	yes	no
TMEM209	Thick ascending limb	1.647	0.9369	0.03992	0.009777	1.758	yes	no
TMEM237	Intercalated cell A	1.271	0.6608	0.03629	0.006934	1.924	yes	no
TMEM33	Intercalated cell A	4.039	1.434	0.1071	0.01486	2.817	yes	no
TMEM39A	Immune cell	1.965	1.67	0.02155	0.01729	1.177	no	no
TMEM43	Schwann cell	2.209	2.158	0.0272	0.02202	1.023	no	no
TMEM45A	Podocyte	1.781	1.118	0.03324	0.01145	1.594	no	no
TMEM45B	Principal cell	7.82	0.3544	0.1838	0.003665	22.07	yes	no
TMEM52B	Distal convoluted tubule	85.73	1.075	0.7263	0.009362	79.74	yes	no
TMEM97	Cycling	3.186	0.8163	0.05967	0.008459	3.903	no	no
TMEM98	Podocyte	12.43	4.441	0.197	0.0444	2.799	no	no
TMEM9B	Intercalated cell B	6.313	2.339	0.1644	0.02401	2.698	yes	no
TMIGD2	Immune cell	0.3748	0.1377	0.004266	0.001466	2.721	no	no
TMPO	Cycling	5.706	1.821	0.1015	0.01872	3.134	no	no
TMPRSS11E	Immune cell	0.165	0.08129	0.00188	0.0008654	2.029	no	no
TMPRSS13	Descending thin limb	1.237	0.3015	0.02211	0.003203	4.105	no	no
TMPRSS2	Intercalated cell A	21.76	0.3252	0.3811	0.003324	66.93	yes	no
TMPRSS6	Immune cell	0.2639	0.1397	0.00302	0.001479	1.89	no	no
TMTC3	Mesangial	1.547	1.025	0.01696	0.01064	1.509	no	no
TMTC4	Intercalated cell A	1.462	0.5731	0.04141	0.005977	2.551	yes	no
TMUB2	Principal cell	2.039	1.546	0.05527	0.016	1.319	yes	no
TMX1	Cycling	5.624	3.904	0.1101	0.03899	1.441	no	no
TMX2	Distal convoluted tubule	10.98	4.893	0.2281	0.04852	2.245	yes	no
TNC	Fibroblast	29.2	29.2	0.1506	0.1506	1	no	yes
TNF	Immune cell	1.259	0.23	0.01351	0.002424	5.476	no	no
TNFAIP2	Immune cell	14.18	7.585	0.11	0.0656	1.869	no	no
TNFAIP8	Immune cell	5.915	1.795	0.06232	0.01812	3.295	no	no
TNFRSF10A	Immune cell	1.477	0.2773	0.01645	0.002909	5.325	no	no
TNFRSF10B	Parietal epithelium	4.304	1.718	0.07562	0.01724	2.506	no	no
TNFRSF10C	Endothelium	0.4281	0.2167	0.005069	0.002301	1.976	yes	no
TNFRSF10D	Endothelium	5.03	1.211	0.05057	0.01179	4.155	yes	no
TNFRSF11A	Immune cell	1.925	0.572	0.02039	0.005806	3.365	no	no
TNFRSF11B	Descending thin limb	9.519	0.5872	0.1353	0.005811	16.21	no	no
TNFRSF12A	Connecting tubule	4.096	0.5038	0.08074	0.005097	8.13	yes	no
TNFRSF13B	Immune cell	1.119	0.1263	0.01165	0.001322	8.859	no	no
TNFRSF13C	Immune cell	2.589	0.282	0.02497	0.002945	9.179	no	no
TNFRSF14	Proximal tubule	8.456	3.745	0.1434	0.03761	2.258	yes	no
TNFRSF17	Immune cell	1.793	0.192	0.01643	0.001969	9.336	no	no
TNFRSF18	Immune cell	0.8299	0.148	0.008873	0.00156	5.607	no	no
TNFRSF1A	Endothelium	6.762	5.23	0.07212	0.05167	1.293	yes	no
TNFRSF1B	Immune cell	4.774	1.383	0.05011	0.01421	3.451	no	no
TNFRSF21	Proximal tubule	7.15	2.327	0.1218	0.02317	3.072	yes	no
TNFRSF6B	Fibroblast	0.3357	0.3357	0.003545	0.003545	1	no	yes
TNFRSF8	Podocyte	0.5713	0.1967	0.01134	0.002071	2.905	no	no
TNFRSF9	Immune cell	0.8553	0.2208	0.008999	0.002313	3.873	no	no
TNFSF10	Proximal tubule	13.32	1.992	0.1834	0.01917	6.685	yes	no
TNFSF11	Immune cell	0.2159	0.1266	0.002444	0.001327	1.706	no	no
TNFSF12	Vascular smooth muscle	5.887	5.064	0.05603	0.05004	1.163	no	no
TNFSF13	Principal cell	3.813	1.54	0.09903	0.01584	2.477	yes	no
TNFSF13B	Immune cell	1.675	0.8135	0.01849	0.008395	2.059	no	no
TNFSF14	Immune cell	1.066	0.2162	0.01183	0.00218	4.929	no	no
TNFSF15	Fibroblast	0.804	0.804	0.008303	0.008303	1	no	yes
TNFSF18	Immune cell	0.4161	0.1515	0.004392	0.001595	2.746	no	no
TNFSF4	Immune cell	0.6358	0.4079	0.007126	0.004244	1.559	no	no
TNFSF8	Immune cell	2.585	0.6537	0.02844	0.00684	3.954	no	no
TNFSF9	Immune cell	0.3763	0.1582	0.004227	0.001675	2.379	no	no
TNIP1	Adipocyte	9.442	4.02	0.1509	0.03967	2.349	no	no
TNK2	Immune cell	3.931	1.535	0.04291	0.01582	2.561	no	no
TNKS	Mesangial	2.455	1.823	0.02669	0.01886	1.347	no	no
TNMD	Adipocyte	1.049	0.0936	0.01954	0.0009853	11.21	no	no
TNNI3	Immune cell	0.2308	0.1344	0.002645	0.001432	1.718	no	no
TNNT2	Parietal epithelium	17	0.1546	0.242	0.001577	110	no	no
TNPO3	Podocyte	2.979	1.773	0.05621	0.01818	1.68	no	no
TNR	Immune cell	0.1776	0.08321	0.002033	0.0008908	2.134	no	no
TNS2	Mesangial	23.61	13.62	0.2095	0.1191	1.734	no	no
TNXB	Fibroblast	9.163	9.163	0.07921	0.07921	1	no	yes
TOLLIP	Proximal tubule	2.921	1.488	0.05809	0.01536	1.963	yes	no
TOM1L2	Podocyte	12.37	1.894	0.1919	0.01946	6.533	no	no
TOMM34	Parietal epithelium	2.594	1.083	0.04885	0.0112	2.396	no	no
TOMM40	Immune cell	0.68	0.465	0.007678	0.004862	1.462	no	no
TONSL	Cycling	1.311	0.3214	0.02737	0.003405	4.079	no	no
TOP1	Connecting tubule	5.207	3.526	0.1174	0.03569	1.477	yes	no
TOP1MT	Principal cell	1.498	0.8599	0.04069	0.008913	1.742	yes	no
TOP2A	Cycling	8.223	0.1435	0.1013	0.001496	57.3	no	no
TOP2B	Principal cell	7.867	5.155	0.1868	0.05091	1.526	yes	no
TOP3B	Descending thin limb	2.187	1.355	0.03781	0.01403	1.615	no	no
TOPBP1	Cycling	3.068	1.307	0.0626	0.01356	2.348	no	no
TOR1A	Cycling	1.781	1.235	0.03915	0.01294	1.442	no	no
TOR3A	Immune cell	1.343	0.7032	0.01497	0.007393	1.909	no	no
TOX	Principal cell	2.072	0.1972	0.05459	0.002053	10.5	yes	no
TOX2	Glomerular endothelium	1.756	0.2037	0.02183	0.002131	8.621	no	no
TOX3	Connecting tubule	9.412	0.2809	0.1887	0.00291	33.51	yes	no
TOX4	Descending thin limb	3.266	2.66	0.05651	0.02715	1.228	no	no
TP53	Cycling	3.306	2.267	0.06883	0.02322	1.459	no	no
TP53BP1	Principal cell	4.644	2.293	0.1179	0.0235	2.025	yes	no
TP53BP2	Mesangial	4.157	2.2	0.04378	0.02241	1.889	no	no
TP63	Parietal epithelium	0.587	0.1672	0.0111	0.001773	3.511	no	no
TP73	Cycling	0.2153	0.08073	0.004889	0.0008618	2.668	no	no
TPBG	Parietal epithelium	2.368	2.188	0.04415	0.02185	1.082	no	no
TPCN1	Proximal tubule	9.557	3.924	0.1608	0.03943	2.435	yes	no
TPH1	Immune cell	0.23	0.1389	0.002604	0.001456	1.656	no	no
TPH2	Schwann cell	0.3127	0.1513	0.004068	0.001613	2.067	no	no
TPMT	Proximal tubule	9.342	1.875	0.1617	0.01883	4.982	yes	no
TPPP	Distal convoluted tubule	1.173	0.226	0.0294	0.002368	5.189	yes	no
TPPP3	Podocyte	13.71	0.2508	0.2022	0.002578	54.67	no	no
TPTE	Immune cell	0.7628	0.3913	0.008614	0.004112	1.949	no	no
TPX2	Cycling	5.366	0.2294	0.08288	0.002406	23.39	no	no
TRAF1	Immune cell	1.781	0.5175	0.01903	0.005424	3.441	no	no
TRAF2	Parietal epithelium	2.018	1.052	0.03797	0.01081	1.918	no	no
TRAF3	Immune cell	1.569	0.7549	0.01759	0.007904	2.078	no	no
TRAF3IP2	Principal cell	1.922	0.6401	0.05186	0.006684	3.002	yes	no
TRAF3IP3	Immune cell	4.898	0.4856	0.05235	0.005079	10.09	no	no
TRAF4	Connecting tubule	4.127	1.14	0.0948	0.01171	3.621	yes	no
TRAF5	Podocyte	4.744	1.929	0.08216	0.01944	2.459	no	no
TRAF6	Glomerular endothelium	2.758	1.453	0.03371	0.01495	1.899	no	no
TRAFD1	Descending thin limb	2.415	1.94	0.04167	0.01991	1.245	no	no
TRAP1	Proximal tubule	4.202	2.098	0.08051	0.02154	2.003	yes	no
TRDC	Immune cell	0.9414	0.2397	0.008975	0.002509	3.928	no	no
TREM1	Immune cell	0.6282	0.2445	0.006916	0.002582	2.569	no	no
TREM2	Cycling	0.9332	0.282	0.01914	0.002876	3.309	no	no
TREML2	Immune cell	0.5377	0.1395	0.00595	0.001482	3.853	no	no
TREX1	Endothelium	1.292	0.7177	0.01496	0.007509	1.799	yes	no
TREX2	Podocyte	1.306	0.7075	0.02461	0.007381	1.846	no	no
TRH	Immune cell	0.2736	0.183	0.003105	0.001862	1.495	no	no
TRHR	Immune cell	0.2144	0.1128	0.002451	0.001184	1.901	no	no
TRIB1	Intercalated cell A	2.438	0.2929	0.06032	0.003039	8.325	yes	no
TRIB2	Podocyte	12.04	4.24	0.1883	0.04165	2.839	no	no
TRIB3	Immune cell	0.7173	0.4384	0.008063	0.004558	1.636	no	no
TRIM21	Immune cell	1.865	1.26	0.02067	0.013	1.481	no	no
TRIM23	Descending thin limb	2.185	1.766	0.03798	0.01816	1.237	no	no
TRIM25	Mesangial	2.7	1.055	0.0287	0.01075	2.558	no	no
TRIM27	Immune cell	3.511	2.522	0.03862	0.02586	1.392	no	no
TRIM28	Descending thin limb	5.11	3.721	0.08481	0.03756	1.373	no	no
TRIM47	Endothelium	3.447	1.09	0.03821	0.01123	3.162	yes	no
TRIM5	Mesangial	2.482	2.008	0.02656	0.02043	1.236	no	no
TRIM55	Proximal tubule	1.147	0.4031	0.02333	0.004222	2.847	yes	no
TRIM65	Endothelium	1.782	1.351	0.02055	0.01403	1.319	yes	no
TRIM66	Proximal tubule	1.108	0.6037	0.02299	0.006324	1.835	yes	no
TRIM67	Parietal epithelium	0.5135	0.1952	0.009889	0.002043	2.63	no	no
TRIP13	Cycling	1.478	0.2457	0.03116	0.002596	6.017	no	no
TRMT1L	Adipocyte	1.836	1.323	0.03257	0.01355	1.388	no	no
TRMT2A	Immune cell	2.178	1.458	0.02422	0.01517	1.494	no	no
TRO	Juxtaglomerular	2.95	1.692	0.03497	0.01721	1.744	no	no
TRPA1	Parietal epithelium	0.3557	0.2208	0.006906	0.00232	1.611	no	no
TRPC1	Intercalated cell B	4.567	1.646	0.1197	0.0169	2.774	yes	no
TRPC3	Vascular smooth muscle	0.767	0.1409	0.007657	0.001497	5.444	no	no
TRPC4	Mesangial	3.144	1.469	0.03361	0.0147	2.14	no	no
TRPC5	Schwann cell	0.1564	0.07621	0.002034	0.0008085	2.052	no	no
TRPC6	Podocyte	6.299	0.5593	0.1051	0.005847	11.26	no	no
TRPC7	Proximal tubule	0.2767	0.1277	0.005859	0.001354	2.167	yes	no
TRPM1	Immune cell	0.2727	0.1778	0.003126	0.001894	1.534	no	no
TRPM2	Immune cell	3.844	0.6623	0.04006	0.006783	5.804	no	no
TRPM3	Juxtaglomerular	16.32	0.576	0.1572	0.005887	28.33	no	no
TRPM4	Glomerular endothelium	5.33	2.148	0.06244	0.02163	2.482	no	no
TRPM6	Distal convoluted tubule	23.74	0.1528	0.3215	0.001595	155.4	yes	no
TRPM7	Distal convoluted tubule	35.25	3.194	0.4608	0.03223	11.04	yes	no
TRPM8	Immune cell	0.3821	0.2072	0.004387	0.002204	1.845	no	no
TRPS1	Principal cell	1.888	0.5816	0.05021	0.006068	3.246	yes	no
TRPV1	Proximal tubule	3.332	0.5887	0.06454	0.006161	5.66	yes	no
TRPV4	Principal cell	3.667	0.3218	0.09455	0.003389	11.4	yes	no
TRPV6	Connecting tubule	1.936	0.08671	0.04586	0.0009126	22.32	yes	no
TRRAP	Parietal epithelium	5.107	3.097	0.09352	0.03157	1.649	no	no
TRUB1	Intercalated cell B	1.262	0.9096	0.03676	0.009493	1.388	yes	no
TSBP1	Immune cell	0.2698	0.1479	0.00309	0.00157	1.824	no	no
TSC1	Distal convoluted tubule	2.226	1.146	0.05467	0.01196	1.942	yes	no
TSC2	Glomerular endothelium	5.656	3.548	0.06652	0.03567	1.594	no	no
TSG101	Distal convoluted tubule	4.018	2.028	0.09546	0.0209	1.981	yes	no
TSHR	Immune cell	0.5232	0.2601	0.005933	0.00275	2.011	no	no
TSHZ1	Podocyte	1.363	0.5463	0.02672	0.005732	2.494	no	no
TSLP	Adipocyte	1.574	0.2821	0.03149	0.002922	5.577	no	no
TSNAXIP1	Descending thin limb	0.6799	0.2124	0.01214	0.002246	3.202	no	no
TSPAN10	Principal cell	0.2046	0.09653	0.005772	0.001025	2.12	yes	no
TSPAN12	Parietal epithelium	13.2	0.8713	0.21	0.008921	15.15	no	no
TSPAN13	Endothelium	2.756	0.3709	0.03077	0.003807	7.43	yes	no
TSPAN14	Endothelium	10.48	2.082	0.1099	0.02112	5.034	yes	no
TSPAN18	Endothelium	3.642	0.437	0.04089	0.004586	8.333	yes	no
TSPAN3	Adipocyte	37.45	6.321	0.4224	0.06155	5.925	no	no
TSPAN31	Adipocyte	0.7868	0.5435	0.01629	0.005753	1.448	no	no
TSPAN4	Fibroblast	4.532	4.532	0.04521	0.04521	1	no	yes
TSPAN7	Glomerular endothelium	18.46	0.8829	0.1904	0.008925	20.91	no	no
TSPAN8	Intercalated cell B	13.31	0.359	0.2864	0.003582	37.06	yes	no
TSPAN9	Glomerular endothelium	8.324	4.378	0.0969	0.04365	1.901	no	no
TSPO	Immune cell	0.3905	0.2058	0.004472	0.002187	1.897	no	no
TSPOAP1	Descending thin limb	2.257	0.4935	0.03902	0.005142	4.573	no	no
TSPY1	Immune cell	0.7689	0.4039	0.00852	0.004202	1.904	no	no
TSPYL5	Intercalated cell A	2.658	1.332	0.07278	0.0138	1.995	yes	no
TSSC4	Mesangial	1.185	0.9666	0.01319	0.0101	1.226	no	no
TSSK1B	Immune cell	0.4813	0.2798	0.005491	0.002961	1.72	no	no
TSSK3	Mesangial	0.2664	0.1611	0.002991	0.001711	1.654	no	no
TTC12	Descending thin limb	2.727	0.5992	0.04723	0.006218	4.551	no	no
TTC23	Mesangial	1.123	0.9202	0.01246	0.009573	1.22	no	no
TTC23L	Mesangial	0.3008	0.1714	0.00333	0.001818	1.755	no	no
TTC4	Parietal epithelium	1.895	1.235	0.03596	0.01285	1.535	no	no
TTC9C	Immune cell	2.704	1.998	0.02965	0.02028	1.353	no	no
TTI1	Cycling	1.296	0.8402	0.0283	0.008732	1.543	no	no
TTK	Cycling	2.271	0.1799	0.04276	0.001888	12.62	no	no
TTPA	Schwann cell	0.303	0.08231	0.003941	0.0008751	3.681	no	no
TUBA4A	Intercalated cell A	1.905	0.3755	0.05263	0.0039	5.073	yes	no
TUBB	Cycling	43.25	17.46	0.347	0.1489	2.476	no	no
TUBB2A	Adipocyte	4.249	0.3735	0.07492	0.003901	11.38	no	no
TUBB2B	Distal convoluted tubule	8.775	0.5511	0.1805	0.005594	15.92	yes	no
TUBB3	Schwann cell	0.4203	0.2694	0.005339	0.002864	1.56	no	no
TUBB4A	Schwann cell	0.6548	0.1426	0.008517	0.001512	4.592	no	no
TUBB6	Adipocyte	5.193	0.602	0.09229	0.006304	8.626	no	no
TUBD1	Descending thin limb	0.8954	0.5671	0.01613	0.005922	1.579	no	no
TUBG1	Cycling	2.669	0.7274	0.05271	0.007527	3.669	no	no
TUFM	Intercalated cell B	9.971	3.651	0.2395	0.03657	2.731	yes	no
TUSC2	Descending thin limb	2.63	1.391	0.04579	0.01442	1.891	no	no
TWIST1	Adipocyte	6.872	0.4845	0.1053	0.004869	14.18	no	no
TWIST2	Adipocyte	7.868	0.6608	0.1325	0.006879	11.91	no	no
TWSG1	Principal cell	14.29	5.064	0.2932	0.05013	2.821	yes	no
TXK	Immune cell	1.083	0.1741	0.01159	0.001828	6.219	no	no
TXNDC16	Schwann cell	1.378	0.7352	0.01741	0.007675	1.874	no	no
TXNDC9	Descending thin limb	2.685	1.618	0.0455	0.01645	1.66	no	no
TXNRD1	Podocyte	4.79	2.165	0.08569	0.02191	2.212	no	no
TYK2	Immune cell	7.192	3.41	0.07431	0.0342	2.109	no	no
TYMP	Immune cell	3.071	1.159	0.03174	0.01183	2.649	no	no
TYMS	Cycling	9.529	0.3435	0.1276	0.003539	27.75	no	no
TYRO3	Podocyte	37.62	0.8608	0.399	0.00879	43.71	no	no
U2AF1	Parietal epithelium	0.8504	0.5664	0.01666	0.005943	1.501	no	no
U2AF2	Descending thin limb	7.813	5.656	0.1243	0.05571	1.381	no	no
UBA1	Distal convoluted tubule	8.354	3.624	0.1786	0.03671	2.305	yes	no
UBAP2	Descending thin limb	2.878	0.8187	0.04977	0.00856	3.515	no	no
UBAP2L	Intercalated cell B	6.918	5.042	0.1764	0.04947	1.372	yes	no
UBASH3A	Immune cell	2.358	0.2225	0.02541	0.002335	10.6	no	no
UBASH3B	Glomerular endothelium	1.167	0.3901	0.01427	0.004068	2.991	no	no
UBD	Cycling	1.704	0.4109	0.03051	0.004144	4.147	no	no
UBE2C	Cycling	1.695	0.282	0.03271	0.002992	6.01	no	no
UBE2D1	Intercalated cell B	2.115	1.328	0.05992	0.0138	1.593	yes	no
UBE2D2	Intercalated cell B	3.245	2.447	0.09096	0.02521	1.326	yes	no
UBE2D3	Intercalated cell A	14.58	9.438	0.309	0.08934	1.544	yes	no
UBE2I	Fibroblast	3.651	3.651	0.03713	0.03713	1	no	yes
UBE2L3	Descending thin limb	2.515	1.728	0.04312	0.01769	1.455	no	no
UBE2T	Cycling	2.43	0.2755	0.04676	0.002911	8.822	no	no
UBE3A	Intercalated cell B	4.713	3.038	0.1263	0.03077	1.551	yes	no
UBE4B	Schwann cell	3.714	3.402	0.04538	0.03411	1.092	no	no
UBR3	Mesangial	5.661	3.252	0.0598	0.0332	1.741	no	no
UBR5	Vascular smooth muscle	4.1	3.447	0.03977	0.03467	1.19	no	no
UBTF	Intercalated cell A	5.496	4.467	0.1404	0.04433	1.23	yes	no
UCA1	Immune cell	0.2931	0.1613	0.003337	0.001713	1.816	no	no
UCHL1	Thick ascending limb	11.18	1.297	0.1955	0.01289	8.621	yes	no
UCN	Schwann cell	0.2346	0.1105	0.003051	0.001181	2.122	no	no
UCP2	Immune cell	4.903	1.022	0.0517	0.01039	4.799	no	no
UEVLD	Intercalated cell A	1.749	1.152	0.04946	0.01195	1.519	yes	no
UFC1	Intercalated cell A	2.852	1.964	0.07911	0.0204	1.452	yes	no
UGDH	Adipocyte	4.616	2.638	0.07709	0.02629	1.75	no	no
UGT1A1	Proximal tubule	3.765	0.1981	0.06639	0.002065	19	yes	no
UGT1A4	Proximal tubule	3.828	0.1565	0.06881	0.001628	24.47	yes	no
UGT1A9	Proximal tubule	18.28	0.8144	0.2319	0.007346	22.45	yes	no
UGT2B17	Immune cell	0.03186	0.0149	0.0003654	0.0001598	2.138	no	no
UGT2B7	Proximal tubule	25.7	1.558	0.2786	0.01311	16.5	yes	no
UHRF1	Cycling	4.651	0.3677	0.0699	0.003843	12.65	no	no
ULBP2	Glomerular endothelium	0.5244	0.1705	0.006695	0.001806	3.076	no	no
ULK1	Intercalated cell A	4.943	2.277	0.1256	0.02327	2.171	yes	no
ULK2	Mesangial	1.664	1.395	0.01827	0.01432	1.193	no	no
UMOD	Thick ascending limb	1085	37.96	0.873	0.07408	28.59	yes	no
UMPS	Intercalated cell A	2.257	1.333	0.06243	0.0137	1.693	yes	no
UNC119	Podocyte	2.051	0.793	0.03933	0.008325	2.586	no	no
UNC13A	Vascular smooth muscle	0.4077	0.1284	0.004044	0.001336	3.176	no	no
UNC45A	Vascular smooth muscle	2.321	1.505	0.02324	0.01572	1.542	no	no
UNC5A	Endothelium	0.2487	0.124	0.002882	0.001314	2.006	yes	no
UNG	Podocyte	4.864	1.531	0.08619	0.01578	3.178	no	no
UPF1	Intercalated cell B	4.451	3.387	0.1183	0.03428	1.314	yes	no
UPK1A	Mesangial	0.3839	0.1442	0.004316	0.001536	2.662	no	no
UPK2	Immune cell	0.07358	0.04019	0.0008493	0.0004297	1.831	no	no
UPK3A	Immune cell	0.4067	0.1857	0.004627	0.001979	2.19	no	no
UPK3B	Immune cell	0.1128	0.06955	0.001287	0.0007395	1.622	no	no
UQCC1	Intercalated cell A	3.833	2.397	0.1026	0.02447	1.599	yes	no
UQCC3	Distal convoluted tubule	1.706	1.093	0.04301	0.01143	1.56	yes	no
URB1	Parietal epithelium	1.365	1.213	0.02636	0.01253	1.126	no	no
URGCP	Proximal tubule	4.285	2.102	0.08271	0.02153	2.038	yes	no
USF1	Immune cell	2.77	1.437	0.03055	0.01486	1.928	no	no
USP10	Intercalated cell B	4.461	2.647	0.1207	0.02711	1.685	yes	no
USP11	Juxtaglomerular	5.755	3.72	0.06722	0.037	1.547	no	no
USP27X	Schwann cell	0.6157	0.4394	0.007754	0.004585	1.401	no	no
USP29	Schwann cell	0.3518	0.1415	0.004576	0.001505	2.487	no	no
USP32	Immune cell	3.782	3.101	0.04097	0.03135	1.22	no	no
USP36	Connecting tubule	4.276	2.513	0.0865	0.02556	1.702	yes	no
USP38	Intercalated cell B	2.15	1.52	0.06154	0.01568	1.414	yes	no
USP5	Cycling	3.125	2.052	0.06518	0.02083	1.523	no	no
USP53	Mesangial	6.725	2.437	0.06898	0.02395	2.759	no	no
USP6	Immune cell	0.436	0.219	0.004973	0.002324	1.991	no	no
USP7	Intercalated cell B	7.785	4.707	0.1966	0.04679	1.654	yes	no
USP9Y	Descending thin limb	2.841	0.8256	0.0466	0.008519	3.442	no	no
UTP23	Mesangial	2.045	1.887	0.02228	0.01913	1.084	no	no
UTRN	Vascular smooth muscle	10.78	3.624	0.09645	0.03653	2.976	no	no
UTS2	Immune cell	0.4306	0.1259	0.004878	0.001331	3.42	no	no
VAMP3	Adipocyte	7.239	3.978	0.1238	0.03989	1.82	no	no
VAMP5	Glomerular endothelium	6.162	0.9671	0.0722	0.009942	6.371	no	no
VAPB	Intercalated cell A	3.744	2.102	0.1011	0.02157	1.781	yes	no
VASP	Immune cell	4.6	3.04	0.04917	0.03088	1.513	no	no
VAV1	Immune cell	4.759	0.6548	0.05126	0.006749	7.267	no	no
VAV3	Distal convoluted tubule	12.5	0.9092	0.2489	0.009287	13.75	yes	no
VAX1	Immune cell	0.2887	0.1782	0.003276	0.001876	1.62	no	no
VCAM1	Parietal epithelium	47.98	4.797	0.4308	0.04197	10	no	no
VCAN	Fibroblast	18.7	18.7	0.1142	0.1142	1	no	yes
VCL	Vascular smooth muscle	10.95	7.203	0.09849	0.06841	1.52	no	no
VDAC1	Intercalated cell B	10.77	2.172	0.2466	0.02198	4.958	yes	no
VDAC2	Distal convoluted tubule	8.074	3.202	0.1748	0.03253	2.522	yes	no
VDR	Distal convoluted tubule	13.28	0.6823	0.2349	0.006977	19.46	yes	no
VEGFA	Podocyte	112.8	1.635	0.6111	0.016	68.95	no	no
VEGFB	Adipocyte	17.94	5.179	0.2606	0.0508	3.464	no	no
VEGFC	Endothelium	5.978	0.4763	0.05712	0.004911	12.55	yes	no
VEGFD	Adipocyte	0.8917	0.8084	0.01737	0.007895	1.103	no	no
VGF	Schwann cell	0.3127	0.1465	0.003941	0.00156	2.134	no	no
VGLL3	Schwann cell	5.688	0.7426	0.06826	0.007464	7.66	no	no
VHL	Immune cell	3.491	1.899	0.03828	0.01957	1.838	no	no
VIM	Adipocyte	306.1	82.25	0.886	0.4142	3.722	no	no
VIP	Endothelium	1.333	0.1217	0.01524	0.001285	10.95	yes	no
VIPR1	Glomerular endothelium	5.869	0.3138	0.06528	0.003289	18.71	no	no
VIPR2	Juxtaglomerular	4.449	0.7955	0.05042	0.008211	5.592	no	no
VLDLR	Adipocyte	9.494	5.922	0.1553	0.05569	1.603	no	no
VPS13A	Proximal tubule	3.861	1.124	0.07515	0.01149	3.436	yes	no
VPS13B	Immune cell	2.927	2.216	0.03225	0.02261	1.321	no	no
VPS35	Principal cell	5.142	2.848	0.1289	0.02887	1.805	yes	no
VPS37B	Intercalated cell A	5.549	1.464	0.1368	0.01508	3.792	yes	no
VPS4A	Descending thin limb	4.969	3.428	0.08348	0.0348	1.45	no	no
VPS50	Principal cell	1.82	0.9993	0.04946	0.01042	1.821	yes	no
VSIG4	Immune cell	3.75	1.116	0.03778	0.01108	3.36	no	no
VSIR	Immune cell	2.194	0.6524	0.02435	0.006862	3.363	no	no
VSNL1	Descending thin limb	0.391	0.08016	0.007013	0.0008533	4.877	no	no
VSTM1	Immune cell	0.144	0.06356	0.001633	0.0006778	2.266	no	no
VSTM2B	Juxtaglomerular	1.429	0.08242	0.01374	0.0008775	17.34	no	no
VSTM2L	Parietal epithelium	0.3075	0.2292	0.006046	0.00241	1.342	no	no
VSX2	Schwann cell	0.3714	0.2055	0.004703	0.002171	1.807	no	no
VTCN1	Principal cell	4.182	0.2956	0.09347	0.003083	14.15	yes	no
VWA8	Proximal tubule	5.205	1.844	0.09899	0.019	2.823	yes	no
WAPL	Glomerular endothelium	6.298	3.129	0.07477	0.0316	2.013	no	no
WARS1	Endothelium	9.353	1.623	0.09709	0.01654	5.764	yes	no
WAS	Immune cell	5.892	1.144	0.06294	0.01167	5.15	no	no
WASHC2A	Proximal tubule	2.22	1.587	0.04508	0.01646	1.399	yes	no
WASHC3	Intercalated cell A	5.698	1.763	0.1452	0.01815	3.231	yes	no
WASHC4	Immune cell	7.115	5.779	0.07371	0.05653	1.231	no	no
WASL	Podocyte	11.48	4.116	0.1867	0.04135	2.788	no	no
WBP2	Adipocyte	8.34	4.16	0.1444	0.04171	2.005	no	no
WDFY3	Descending thin limb	7.644	2.479	0.1228	0.02532	3.084	no	no
WDFY4	Immune cell	4.019	0.373	0.03473	0.003751	10.77	no	no
WDHD1	Cycling	1.566	0.4586	0.03336	0.004805	3.415	no	no
WDR12	Proximal tubule	2.934	1.241	0.05892	0.01288	2.364	yes	no
WDR26	Podocyte	10	6.861	0.1649	0.06689	1.457	no	no
WDR37	Immune cell	2.818	1.509	0.03112	0.01561	1.867	no	no
WDR5	Cycling	1.554	1.196	0.03371	0.01243	1.3	no	no
WDR55	Immune cell	1.542	1.022	0.01735	0.01068	1.509	no	no
WDR72	Intercalated cell B	38.02	0.9954	0.5446	0.009489	38.2	yes	no
WDR74	Descending thin limb	1.606	1.112	0.02802	0.01146	1.444	no	no
WDR77	Intercalated cell A	3.131	1.381	0.0842	0.01421	2.268	yes	no
WDR81	Immune cell	1.745	0.8577	0.0195	0.008967	2.035	no	no
WDR90	Descending thin limb	1.819	0.9228	0.03203	0.009678	1.972	no	no
WEE1	Thick ascending limb	6.422	1.383	0.1083	0.01382	4.645	yes	no
WEE2	Schwann cell	0.3421	0.1703	0.004449	0.00181	2.009	no	no
WFDC1	Juxtaglomerular	26.71	0.7594	0.2392	0.007749	35.17	no	no
WFS1	Podocyte	2.775	0.6067	0.05097	0.006272	4.574	no	no
WNT1	Immune cell	0.3211	0.1257	0.003656	0.001333	2.556	no	no
WNT2	Endothelium	0.446	0.1082	0.005156	0.001137	4.124	yes	no
WNT3	Podocyte	4.902	0.3666	0.08489	0.003856	13.37	no	no
WNT3A	Podocyte	0.6604	0.1839	0.01315	0.001952	3.591	no	no
WNT4	Fibroblast	0.6265	0.6265	0.006255	0.006255	1	no	yes
WNT5A	Fibroblast	3.382	3.382	0.03056	0.03056	1	no	yes
WNT5B	Parietal epithelium	0.8651	0.6145	0.01674	0.006384	1.408	no	no
WRAP73	Immune cell	1.321	0.8338	0.01477	0.008669	1.585	no	no
WRN	Descending thin limb	1.798	1.266	0.03152	0.01316	1.42	no	no
WT1	Podocyte	7.782	0.164	0.1331	0.001721	47.44	no	no
WWC1	Descending thin limb	16.41	1.203	0.2322	0.01174	13.63	no	no
WWOX	Podocyte	0.5303	0.2965	0.01055	0.003135	1.789	no	no
WWP1	Intercalated cell A	9.34	2.897	0.2202	0.02915	3.224	yes	no
WWP2	Vascular smooth muscle	6.535	1.898	0.06019	0.01924	3.444	no	no
WWTR1	Vascular smooth muscle	3.308	1.707	0.03211	0.0176	1.938	no	no
XBP1	Immune cell	29	7.444	0.1321	0.06997	3.896	no	no
XCL2	Immune cell	0.7574	0.1554	0.008259	0.001645	4.875	no	no
XCR1	Immune cell	1.055	0.1857	0.009495	0.001882	5.679	no	no
XDH	Connecting tubule	0.1407	0.03455	0.003547	0.000368	4.073	yes	no
XIAP	Principal cell	2.994	2.065	0.0784	0.02107	1.45	yes	no
XIRP1	Glomerular endothelium	0.277	0.1179	0.003459	0.001252	2.35	no	no
XPA	Thick ascending limb	5.862	2.763	0.1279	0.02795	2.121	yes	no
XPC	Proximal tubule	5.289	3.126	0.1008	0.03185	1.692	yes	no
XPNPEP1	Cycling	3.073	2.004	0.06463	0.02065	1.534	no	no
XPNPEP3	Proximal tubule	2.094	1.247	0.04268	0.01288	1.68	yes	no
XPO1	Cycling	9.546	6.162	0.1623	0.05968	1.549	no	no
XPO5	Descending thin limb	1.781	1.047	0.03093	0.01083	1.702	no	no
XPO6	Immune cell	4.287	2.154	0.04631	0.02196	1.99	no	no
XPO7	Proximal tubule	5.171	3.63	0.09854	0.03656	1.425	yes	no
XPR1	Proximal tubule	4.738	1.31	0.09025	0.01346	3.616	yes	no
XRCC1	Cycling	1.392	0.9945	0.03078	0.01029	1.399	no	no
XRCC2	Cycling	0.4263	0.1648	0.009641	0.001757	2.586	no	no
XRCC3	Cycling	0.7676	0.2856	0.01725	0.00303	2.687	no	no
XRCC4	Immune cell	0.6069	0.3226	0.006884	0.003404	1.881	no	no
XRCC5	Cycling	7.52	4.848	0.1381	0.04832	1.551	no	no
XRCC6	Intercalated cell B	12.75	8.324	0.2885	0.07945	1.531	yes	no
YAP1	Mesangial	9.21	4.36	0.09417	0.04366	2.113	no	no
YES1	Glomerular endothelium	7.633	3.033	0.08815	0.03051	2.517	no	no
YIF1B	Immune cell	1.429	1.211	0.01607	0.01262	1.18	no	no
YIPF1	Intercalated cell B	1.363	0.8119	0.0396	0.008485	1.678	yes	no
YIPF5	Fibroblast	3.331	3.331	0.03347	0.03347	1	no	yes
YJEFN3	Mesangial	1.173	0.7141	0.01295	0.007446	1.643	no	no
YLPM1	Intercalated cell B	5.545	4.161	0.1463	0.04187	1.332	yes	no
YTHDC2	Immune cell	3.142	2.104	0.03426	0.02146	1.493	no	no
YTHDF1	Descending thin limb	3.493	2.31	0.05903	0.02364	1.512	no	no
YTHDF3	Intercalated cell B	5.14	4.069	0.1356	0.04075	1.263	yes	no
YWHAQ	Vascular smooth muscle	11.56	6.862	0.1049	0.06726	1.685	no	no
YWHAZ	Adipocyte	27.7	10.45	0.3485	0.09699	2.65	no	no
YY1	Descending thin limb	5.517	3.851	0.0914	0.03903	1.433	no	no
YY1AP1	Juxtaglomerular	4.09	3.114	0.0496	0.03184	1.314	no	no
ZAN	Immune cell	0.2497	0.1535	0.002863	0.001632	1.626	no	no
ZAP70	Immune cell	4.744	0.2486	0.04834	0.002606	19.08	no	no
ZBED9-AS1	Descending thin limb	0.7102	0.1817	0.01278	0.001929	3.909	no	no
ZBP1	Immune cell	1.55	0.153	0.01682	0.001624	10.13	no	no
ZBTB1	Immune cell	5.136	3.497	0.05464	0.03487	1.469	no	no
ZBTB10	Intercalated cell B	2.065	1.403	0.05755	0.01469	1.472	yes	no
ZBTB16	Glomerular endothelium	3.981	2.039	0.04668	0.02024	1.953	no	no
ZBTB21	Intercalated cell B	1.892	1	0.05446	0.01037	1.891	yes	no
ZBTB25	Immune cell	1.816	1.008	0.02028	0.01053	1.802	no	no
ZBTB3	Mesangial	0.9826	0.7229	0.01072	0.007559	1.359	no	no
ZBTB33	Immune cell	1.167	0.6245	0.01318	0.006538	1.869	no	no
ZBTB4	Intercalated cell A	4.376	2.76	0.1162	0.02831	1.586	yes	no
ZBTB40	Immune cell	2.644	1.73	0.02918	0.01781	1.528	no	no
ZBTB48	Proximal tubule	2.061	0.8374	0.04185	0.008769	2.462	yes	no
ZBTB49	Immune cell	0.7056	0.409	0.007997	0.004287	1.725	no	no
ZC2HC1A	Principal cell	2.029	0.7978	0.05422	0.008313	2.543	yes	no
ZC3H12A	Connecting tubule	1.876	0.6284	0.0441	0.00657	2.985	yes	no
ZC3H12D	Immune cell	1.569	0.3239	0.01737	0.003417	4.844	no	no
ZC3H18	Immune cell	2.928	1.891	0.03241	0.01952	1.548	no	no
ZC3H7A	Mesangial	3.221	2.37	0.0346	0.02432	1.359	no	no
ZC3HAV1L	Glomerular endothelium	3.686	1.946	0.04422	0.01977	1.894	no	no
ZC4H2	Principal cell	0.8742	0.5562	0.02417	0.005746	1.572	yes	no
ZCCHC10	Immune cell	1.676	1.21	0.01866	0.01254	1.385	no	no
ZCCHC17	Connecting tubule	3.282	2.054	0.07892	0.02106	1.598	yes	no
ZCCHC2	Glomerular endothelium	1.566	0.6879	0.01962	0.007173	2.276	no	no
ZCCHC3	Descending thin limb	1.502	1.16	0.02663	0.01205	1.294	no	no
ZCCHC8	Descending thin limb	1.757	1.471	0.03052	0.01517	1.195	no	no
ZDHHC17	Immune cell	1.772	1.569	0.01951	0.01625	1.129	no	no
ZDHHC22	Mesangial	0.2292	0.1265	0.002587	0.001352	1.812	no	no
ZEB1	Glomerular endothelium	4.57	1.086	0.05493	0.01118	4.21	no	no
ZEB2	Schwann cell	17.49	13.18	0.1842	0.1203	1.328	no	no
ZER1	Adipocyte	1.574	0.8145	0.0304	0.008413	1.932	no	no
ZFAND5	Thick ascending limb	16.57	8.674	0.1988	0.07375	1.91	yes	no
ZFAT	Proximal tubule	3.379	0.7352	0.0657	0.007635	4.596	yes	no
ZFHX3	Juxtaglomerular	5.343	1.038	0.06192	0.01065	5.148	no	no
ZFHX4	Adipocyte	1.259	0.6111	0.02497	0.006322	2.06	no	no
ZFP57	Intercalated cell B	1.01	0.1487	0.0282	0.00158	6.79	yes	no
ZFPL1	Adipocyte	1.941	1.579	0.03692	0.01625	1.229	no	no
ZFX	Adipocyte	3.147	2.472	0.05429	0.02523	1.273	no	no
ZFYVE1	Intercalated cell A	2.484	1.378	0.06851	0.01424	1.803	yes	no
ZFYVE21	Schwann cell	3.587	2.283	0.04424	0.02356	1.571	no	no
ZFYVE26	Immune cell	1.961	1.367	0.02182	0.01418	1.434	no	no
ZGRF1	Cycling	1.15	0.3432	0.02493	0.003621	3.351	no	no
ZHX3	Thick ascending limb	1.215	0.5729	0.02965	0.005988	2.12	yes	no
ZIC2	Schwann cell	0.3127	0.1879	0.004068	0.001995	1.665	no	no
ZIC4	Schwann cell	0.2346	0.1263	0.002924	0.00134	1.857	no	no
ZMIZ1	Intercalated cell B	5.989	2.79	0.1561	0.02826	2.147	yes	no
ZMIZ2	Immune cell	5.528	2.82	0.05849	0.02876	1.96	no	no
ZMPSTE24	Intercalated cell A	9.644	1.582	0.219	0.01637	6.096	yes	no
ZMYM1	Descending thin limb	1.544	1.047	0.02689	0.01083	1.475	no	no
ZMYM3	Descending thin limb	2.191	1.504	0.03825	0.01553	1.457	no	no
ZMYND10	Cycling	0.605	0.1664	0.01326	0.001768	3.636	no	no
ZMYND19	Cycling	0.8438	0.5024	0.01846	0.005266	1.679	no	no
ZNF106	Fibroblast	4.699	4.699	0.04685	0.04685	1	no	yes
ZNF142	Descending thin limb	1.588	1.15	0.02795	0.01194	1.381	no	no
ZNF165	Intercalated cell B	6.521	0.2155	0.1028	0.002243	30.25	yes	no
ZNF177	Parietal epithelium	1.237	0.8793	0.02357	0.009068	1.407	no	no
ZNF232	Schwann cell	0.9187	0.6369	0.01182	0.006643	1.442	no	no
ZNF280C	Juxtaglomerular	0.7816	0.6012	0.009594	0.00622	1.3	no	no
ZNF281	Glomerular endothelium	1.358	0.8391	0.01715	0.008766	1.619	no	no
ZNF296	Immune cell	0.6364	0.2162	0.007175	0.002279	2.943	no	no
ZNF326	Descending thin limb	4.409	2.834	0.07335	0.02858	1.555	no	no
ZNF341	Schwann cell	0.5864	0.4146	0.007245	0.004336	1.414	no	no
ZNF346	Glomerular endothelium	1.654	1.182	0.02081	0.01229	1.4	no	no
ZNF395	Connecting tubule	2.936	2.059	0.06933	0.02128	1.426	yes	no
ZNF408	Schwann cell	0.6157	0.4958	0.008008	0.005219	1.242	no	no
ZNF410	Parietal epithelium	3.564	2.214	0.06463	0.02264	1.61	no	no
ZNF449	Mesangial	0.9267	0.6157	0.01025	0.006466	1.505	no	no
ZNF451	Mesangial	4.114	3.339	0.04376	0.03368	1.232	no	no
ZNF469	Podocyte	1.13	0.376	0.02196	0.003925	3.007	no	no
ZNF512	Descending thin limb	4.419	3.582	0.07337	0.03592	1.234	no	no
ZNF592	Immune cell	3.726	2.994	0.04045	0.03035	1.245	no	no
ZNF608	Parietal epithelium	2.351	0.8051	0.04536	0.008412	2.92	no	no
ZNF639	Descending thin limb	3.136	2.366	0.05297	0.02389	1.326	no	no
ZNF683	Cycling	1.696	0.9616	0.03495	0.009915	1.764	no	no
ZNF687	Intercalated cell B	1.923	1.271	0.05492	0.01301	1.514	yes	no
ZNF76	Principal cell	3.242	1.999	0.0844	0.02027	1.622	yes	no
ZNF768	Descending thin limb	3.498	1.824	0.05988	0.01873	1.918	no	no
ZNF8	Intercalated cell B	0.4563	0.3209	0.01357	0.003402	1.422	yes	no
ZNF804A	Podocyte	1.13	0.07519	0.02142	0.0007952	15.02	no	no
ZNF827	Principal cell	1.989	0.5642	0.054	0.005943	3.525	yes	no
ZNF829	Glomerular endothelium	0.494	0.3503	0.006275	0.003647	1.41	no	no
ZPR1	Intercalated cell B	2.07	1.215	0.05884	0.01252	1.704	yes	no
ZSCAN1	Mesangial	0.2091	0.1082	0.002328	0.001152	1.933	no	no
ZSCAN12	Descending thin limb	1.025	0.7414	0.01822	0.00773	1.382	no	no
ZSCAN16	Immune cell	0.8442	0.3129	0.009442	0.003267	2.698	no	no
ZSCAN20	Mesangial	0.7835	0.5129	0.008633	0.00539	1.528	no	no
ZSCAN26	Schwann cell	2.013	1.374	0.02453	0.01419	1.466	no	no
ZSWIM6	Schwann cell	2.697	0.6442	0.03432	0.006775	4.187	no	no
ZUP1	Mesangial	1.258	0.7743	0.01374	0.008085	1.624	no	no
ZYG11B	Intercalated cell B	3.994	1.703	0.1088	0.01766	2.346	yes	no
ZYX	Parietal epithelium	5.179	3.261	0.09236	0.03248	1.588	no	no

### Sheet: Supplementary Data 2G
Supplementary Data 2. Genes and pathways of EPO-expressing cells and EPO-positive fibroblast nuclei
2G. EPO-positive versus matched fibroblast nuclei, three datasets combined with inverse-variance weights, every gene
gene	combined log rate ratio	combined se	combined z	combined p	combined q	datasets used	datasets n	KPMP detected proportion case	Kuppe detected proportion case	KORNERSTONE detected proportion case	KPMP detected proportion control	Kuppe detected proportion control	KORNERSTONE detected proportion control	KPMP z	Kuppe z	KORNERSTONE z	KPMP p	Kuppe p	KORNERSTONE p	KPMP log rate ratio	Kuppe log rate ratio	KORNERSTONE log rate ratio	on xenium panel	xenium log rate ratio	xenium q participant
F8	2.713	0.2549	10.64	1.862e-26	3.019e-22	KPMP, Kuppe, SNUH	3	0.4222	0.6923	0.1364	0.05778	0.02308	0.03182	7.228	8.216	2.214	4.886e-13	2.101e-16	0.0268	2.366	4.082	1.563	yes	3.979	0.01391
VEGFA	1.928	0.202	9.545	1.366e-21	8.496e-18	KPMP, Kuppe, SNUH	3	0.5333	0.5385	0.2727	0.09111	0.1346	0.09545	8.384	4.326	2.644	5.107e-17	1.516e-05	0.008182	2.332	1.633	1.236	yes	2.562	0.01391
GREM2	2.775	0.2911	9.53	1.572e-21	8.496e-18	KPMP, Kuppe, SNUH	3	0.3556	0.2692	0.2273	0.04222	0.007692	0.04091	7.765	4.631	3.516	8.174e-15	3.63e-06	0.0004389	2.889	3.742	2.016	yes	3.041	0.01391
PTGIS	1.842	0.2086	8.83	1.046e-18	4.241e-15	KPMP, Kuppe, SNUH	3	0.4889	0.4615	0.2727	0.1511	0.05	0.05455	5.59	6.319	3.48	2.275e-08	2.624e-10	0.000501	1.505	2.656	1.854	yes	2.946	0.01391
PDE8B	1.913	0.2205	8.675	4.153e-18	1.347e-14	KPMP, Kuppe	2	0.6222	0.3846		0.2089	0.06154		6.976	5.2		3.04e-12	1.989e-07		1.818	2.15		no
HIF1A-AS3	2.165	0.2939	7.368	1.732e-13	4.681e-10	KPMP	1	0.4889			0.08667			7.368			1.732e-13			2.165			no
FRMPD4	4.112	0.5911	6.957	3.474e-12	8.047e-09	KPMP	1	0.2889			0.008889			6.957			3.474e-12			4.112			no
LOXL3	2.452	0.3704	6.62	3.585e-11	7.268e-08	KPMP, Kuppe	2	0.2	0.1923		0.02	0.02692		5.662	3.523		1.498e-08	0.0004262		2.691	2.083		no
EGFL7	1.956	0.3137	6.235	4.532e-10	8.166e-07	KPMP, Kuppe, SNUH	3	0.04444	0.5	0.09091	0.02	0.07308	0.03636	1.006	6.494	1.193	0.3143	8.381e-11	0.233	0.7772	2.469	0.9518	yes	1.24	0.5076
NEBL	1.394	0.2305	6.045	1.491e-09	2.418e-06	KPMP, Kuppe, SNUH	3	0.4	0.1154	0.4545	0.1156	0.003846	0.2182	5.065	3.011	2.584	4.095e-07	0.002606	0.00976	1.535	3.509	0.9632	yes
H19	1.484	0.248	5.984	2.175e-09	3.109e-06	KPMP, Kuppe, SNUH	3	0.3111	0.3846	0.09091	0.09111	0.09615	0.03182	4.099	4.142	1.447	4.152e-05	3.446e-05	0.148	1.448	1.596	1.176	yes	2.607	0.01391
TGFBI	1.2	0.2008	5.975	2.3e-09	3.109e-06	KPMP, Kuppe	2	0.4	0.6538		0.1289	0.3231		4.839	3.612		1.303e-06	0.0003041		1.375	1.025		no
ITIH5	1.012	0.1748	5.789	7.093e-09	8.848e-06	KPMP, Kuppe, SNUH	3	0.4889	0.6538	0.2727	0.2711	0.3	0.1591	3.824	4.265	1.438	0.0001311	1.997e-05	0.1503	0.9258	1.273	0.6816	yes	1.216	0.01391
COL23A1	1.199	0.2147	5.586	2.326e-08	2.572e-05	KPMP, Kuppe, SNUH	3	0.4889	0.07692	0.3182	0.2067	0.03462	0.09545	4.516	1.184	3.14	6.316e-06	0.2364	0.001689	1.158	0.9031	1.439	yes	0.9315	0.6905
INSR	0.8945	0.1603	5.582	2.379e-08	2.572e-05	KPMP, Kuppe, SNUH	3	0.8	0.6154	0.5455	0.5356	0.2462	0.4227	4.031	4.37	0.9099	5.552e-05	1.24e-05	0.3629	0.9433	1.286	0.3013	yes	1.58	0.01391
MEG3	0.9036	0.1658	5.451	5.002e-08	5.07e-05	KPMP, Kuppe, SNUH	3	0.7111	0.8462	0.3182	0.3533	0.6038	0.25	4.866	3.062	0.5322	1.139e-06	0.002195	0.5946	1.136	0.87	0.2237	yes	0.7853	0.2282
NPAS2	1.23	0.2264	5.434	5.521e-08	5.266e-05	KPMP, Kuppe	2	0.5333	0.2692		0.2822	0.05		4.014	3.978		5.958e-05	6.958e-05		1.037	1.871		no
DPT	1.347	0.2514	5.36	8.335e-08	7.509e-05	KPMP, Kuppe, SNUH	3	0.2	0.4615	0.04545	0.07778	0.1346	0.009091	2.695	4.532	1.405	0.007045	5.839e-06	0.1601	1.047	1.551	1.734	yes	2.191	0.01391
COLEC12	0.9431	0.1905	4.95	7.428e-07	0.000627	KPMP, Kuppe, SNUH	3	0.4889	0.4615	0.1818	0.1978	0.2346	0.1318	4.532	2.485	0.4544	5.855e-06	0.01294	0.6495	1.168	0.8148	0.2549	yes	1.093	0.01391
OLFM1	1.348	0.2727	4.942	7.733e-07	0.000627	KPMP, Kuppe, SNUH	3	0.1778	0.4231	0.04545	0.04222	0.1269	0.04545	3.392	3.882	-0.1778	0.0006933	0.0001034	0.8589	1.529	1.401	-0.1935	yes	2.379	0.01391
IGF2	1.518	0.309	4.911	9.055e-07	0.0006992	Kuppe	1		0.5769			0.1808			4.911			9.055e-07			1.518		yes	2.449	0.01391
P4HA1	0.9347	0.192	4.868	1.126e-06	0.0008297	KPMP, Kuppe, SNUH	3	0.4889	0.3462	0.2273	0.22	0.2423	0.1182	4.771	1.175	1.627	1.837e-06	0.2399	0.1038	1.205	0.4316	0.8093	yes	1.043	0.05217
PITPNM2	1.433	0.3029	4.731	2.235e-06	0.001522	KPMP, Kuppe	2	0.3111	0.03846		0.09111	0.007692		4.541	1.34		5.604e-06	0.1803		1.419	1.648		no
NPR3	0.9925	0.2099	4.729	2.252e-06	0.001522	KPMP, Kuppe, SNUH	3	0.3333	0.3462	0.2727	0.1667	0.1462	0.1045	2.964	2.7	2.573	0.003034	0.006944	0.01008	0.8827	1.041	1.185	yes	0.8205	0.04256
SMIM3	0.9322	0.1979	4.711	2.466e-06	0.0016	KPMP, Kuppe	2	0.3556	0.7308		0.1444	0.4731		3.884	2.805		0.0001026	0.005035		1.113	0.7673		no
PIK3R6	5.092	1.112	4.578	4.696e-06	0.002929	KPMP	1	0.1778			0.002222			4.578			4.696e-06			5.092			no
EDNRB	0.866	0.1902	4.553	5.3e-06	0.003183	KPMP, Kuppe, SNUH	3	0.6	0.9615	0.2273	0.3578	0.7692	0.1636	3.835	2.695	0.5997	0.0001257	0.00703	0.5487	0.9078	1.109	0.3044	yes	0.7191	0.1008
CCL11	1.353	0.2983	4.535	5.751e-06	0.003268	KPMP, Kuppe	2	0.08889	0.4615		0.01333	0.1769		3.179	3.455		0.001478	0.0005497		2.045	1.163		yes	-0.1029	0.9928
GPSM1	1.577	0.3479	4.532	5.844e-06	0.003268	KPMP, Kuppe	2	0.2	0.1154		0.04	0.05769		4.613	1.27		3.97e-06	0.204		1.938	0.7883		no
F2R	0.9353	0.2085	4.486	7.259e-06	0.003924	KPMP, Kuppe	2	0.2889	0.6923		0.1356	0.4		2.911	3.414		0.003607	0.0006391		0.9162	0.9502		yes	0.2553	0.7591
AC078881.1	1.57	0.3585	4.378	1.198e-05	0.006269	KPMP	1	0.2667			0.06			4.378			1.198e-05			1.57			no
PLOD2	0.9537	0.2183	4.369	1.247e-05	0.00632	KPMP, Kuppe	2	0.3556	0.4615		0.2111	0.1385		2.295	4.168		0.02171	3.071e-05		0.6343	1.484		no
ESR2	0.8912	0.2059	4.328	1.503e-05	0.007384	KPMP, Kuppe, SNUH	3	0.4889	0.1154	0.3636	0.2222	0.08462	0.2409	4.335	0.4863	1.453	1.459e-05	0.6268	0.1462	1.135	0.3032	0.5733	yes	0.8337	0.8732
RFLNB	1.898	0.4405	4.309	1.639e-05	0.007817	KPMP, Kuppe	2	0.1111	0.1538		0.008889	0.04615		4.028	2.221		5.626e-05	0.02636		2.723	1.289		no
ZNF131	0.8355	0.1951	4.282	1.852e-05	0.008579	KPMP, Kuppe	2	0.5556	0.3846		0.3111	0.1885		3.571	2.365		0.0003562	0.01804		0.8263	0.858		no
AQP5	2.746	0.6448	4.259	2.055e-05	0.009255	KPMP, Kuppe	2	0.08889	0.1154		0.002222	0.01538		3.645	2.691		0.0002679	0.007134		4.242	2.084		yes
PDE4B	1.175	0.2765	4.252	2.121e-05	0.009297	KPMP, Kuppe	2	0.1778	0.3462		0.07778	0.1154		2.588	3.418		0.009644	0.0006316		1.021	1.325		yes	0.7748	0.6036
AC093772.1	1.192	0.2824	4.22	2.439e-05	0.01041	KPMP, Kuppe	2	0.2222	0.2692		0.1111	0.05385		2.347	3.897		0.01891	9.745e-05		0.8303	1.828		no
SYNPO2	-0.9568	0.2279	-4.199	2.683e-05	0.01116	KPMP, Kuppe, SNUH	3	0.2222	0.1923	0.2273	0.5178	0.5115	0.2773	-3.587	-2.783	-0.4946	0.000334	0.005391	0.6209	-1.147	-1.261	-0.2306	yes	-0.8302	0.9109
ABCC9	0.6569	0.1576	4.168	3.071e-05	0.0123	KPMP, Kuppe, SNUH	3	0.6889	0.8077	0.4545	0.4644	0.6577	0.2773	3.219	1.847	2.039	0.001287	0.06482	0.04143	0.718	0.4987	0.8028	yes	0.1951	0.8767
ZNF730	2.843	0.683	4.163	3.147e-05	0.0123	KPMP	1	0.1111			0.008889			4.163			3.147e-05			2.843			no
ADH1B	0.7776	0.187	4.157	3.219e-05	0.0123	KPMP, Kuppe	2	0.7111	0.9231		0.5133	0.7731		3.548	2.218		0.0003874	0.02652		0.8491	0.6652		no
ATP11A	0.9457	0.2276	4.154	3.262e-05	0.0123	KPMP, Kuppe	2	0.4	0.2308		0.1778	0.1385		4.056	1.319		4.997e-05	0.1873		1.078	0.5815		no
NAV2	-0.9188	0.2216	-4.147	3.375e-05	0.01244	KPMP, Kuppe, SNUH	3	0.3778	0.03846	0.1818	0.6444	0.08846	0.4091	-3.411	-0.9016	-2.241	0.0006471	0.3672	0.025	-0.8601	-0.9345	-1.164	yes	-0.9596	0.682
POP7	1.281	0.3119	4.107	4.009e-05	0.01445	KPMP, Kuppe	2	0.08889	0.3846		0.02222	0.1346		2.524	3.266		0.01161	0.001092		1.485	1.201		no
AC026904.2	2.589	0.6314	4.1	4.129e-05	0.01456	KPMP, Kuppe	2	0.08889	0.07692		0.004444	0.01154		3.656	2.104		0.0002558	0.03537		3.184	1.929		no
PI4KB	1.115	0.273	4.084	4.418e-05	0.01524	KPMP, Kuppe	2	0.1778	0.3846		0.1133	0.09231		1.297	4.529		0.1948	5.932e-06		0.4933	1.775		no
RXFP1	0.9759	0.2394	4.076	4.584e-05	0.01549	KPMP, Kuppe, SNUH	3	0.4	0.1538	0.09091	0.1622	0.08077	0.08182	4.161	1.298	0.005695	3.175e-05	0.1943	0.9955	1.182	0.7109	0.004344	yes
ALPK2	1.891	0.4659	4.06	4.909e-05	0.01625	KPMP	1	0.1556			0.03111			4.06			4.909e-05			1.891			no
CCDC137	1.451	0.3603	4.028	5.625e-05	0.01824	KPMP, Kuppe, SNUH	3	0.04444	0.2692	0.09091	0.03111	0.05769	0.01364	0.5549	3.71	2.191	0.5789	0.0002074	0.02849	0.4129	1.705	2.032	yes	-0.4941	0.8122
EFNB1	1.168	0.2907	4.018	5.861e-05	0.01864	KPMP, Kuppe	2	0.1778	0.3077		0.07778	0.08077		2.284	3.455		0.02237	0.0005504		0.9008	1.486		no
APLF	1.024	0.2585	3.962	7.435e-05	0.02299	KPMP, SNUH	2	0.3111		0.2273	0.1556		0.05909	2.791		3.135	0.005254		0.00172	0.8254		1.669	yes	-0.06684	0.4983
HIST1H2BD	2.816	0.7111	3.959	7.513e-05	0.02299	KPMP	1	0.08889			0.008889			3.959			7.513e-05			2.816			no
DNPEP	0.9448	0.2393	3.949	7.85e-05	0.02358	KPMP, Kuppe, SNUH	3	0.1111	0.5385	0.1818	0.06	0.2308	0.07273	1.317	3.457	1.579	0.188	0.0005461	0.1144	0.6391	1.079	0.9181	yes	0.3859	0.706
FAM43A	1.23	0.3118	3.944	8.021e-05	0.02365	KPMP, Kuppe	2	0.1556	0.2692		0.02444	0.1615		4.198	1.636		2.694e-05	0.1018		2.045	0.6639		no
FHL1	0.7666	0.1947	3.938	8.215e-05	0.02379	KPMP, Kuppe, SNUH	3	0.3333	0.7308	0.09091	0.1978	0.4577	0.08182	2.273	3.445	0.1142	0.02301	0.0005712	0.9091	0.648	0.9803	0.08667	yes	-0.5595	0.9209
TENM3	0.8659	0.2206	3.925	8.663e-05	0.02435	KPMP, Kuppe	2	0.6444	0.1154		0.3711	0.04615		3.622	1.525		0.0002925	0.1274		0.8508	0.9781		no
WIPF3	2.386	0.608	3.924	8.707e-05	0.02435	KPMP	1	0.1111			0.01333			3.924			8.707e-05			2.386			no
PDE4C	1.029	0.2645	3.892	9.942e-05	0.02694	KPMP, Kuppe	2	0.2	0.3846		0.07556	0.1538		2.592	2.905		0.009544	0.003671		1.001	1.054		no
MEG8	0.8385	0.2155	3.891	9.969e-05	0.02694	KPMP, Kuppe	2	0.6	0.1923		0.3289	0.1423		3.981	0.7433		6.85e-05	0.4573		0.9601	0.3567		no
SRCAP	1.056	0.2764	3.82	0.0001335	0.03549	KPMP, Kuppe, SNUH	3	0.2222	0.1154	0.1818	0.08222	0.08077	0.05	3.007	0.6664	2.645	0.002636	0.5051	0.008171	1.089	0.4088	1.58	yes	-0.1788	0.8502
MIR155HG	2.985	0.7843	3.806	0.0001414	0.03698	Kuppe	1		0.1538			0.01154			3.806			0.0001414			2.985		no
BAMBI	1.087	0.2873	3.784	0.0001545	0.03922	KPMP, Kuppe	2	0.08889	0.4615		0.05778	0.1538		0.805	3.978		0.4208	6.936e-05		0.4285	1.358		no
APCDD1L	2.618	0.6927	3.78	0.0001567	0.03922	KPMP, Kuppe	2	0.04444	0.1923		0.008889	0.003846		1.779	3.801		0.07527	0.0001439		1.589	4.168		no
SH2D2A	2.694	0.7127	3.779	0.0001572	0.03922	Kuppe	1		0.1538			0.01538			3.779			0.0001572			2.694		yes
VIPR2	1.159	0.3072	3.774	0.0001609	0.03954	KPMP, Kuppe, SNUH	3	0.1333	0.1538	0.2273	0.09333	0.02692	0.03636	0.7761	2.961	3.416	0.4377	0.003068	0.0006366	0.3413	1.858	2.012	yes	0.6129	0.1848
ELF4	2.68	0.7126	3.761	0.0001695	0.04103	KPMP	1	0.08889			0.008889			3.761			0.0001695			2.68			yes
AC092902.2	2.041	0.5446	3.748	0.0001784	0.04202	Kuppe	1		0.2308			0.03462			3.748			0.0001784			2.041		no
SPIN4	2.297	0.6131	3.747	0.0001788	0.04202	Kuppe	1		0.1923			0.02308			3.747			0.0001788			2.297		no
ARHGAP21	0.6866	0.1836	3.74	0.000184	0.04262	KPMP, Kuppe	2	0.5333	0.5		0.3644	0.3038		2.786	2.52		0.005333	0.01175		0.6385	0.7728		no
COL6A1	0.7142	0.1914	3.731	0.0001904	0.04349	KPMP, Kuppe	2	0.4444	0.8077		0.2911	0.5385		2.245	3.087		0.02475	0.002019		0.5763	0.8869		no
ANGPTL2	1.039	0.2793	3.721	0.0001981	0.04461	KPMP, Kuppe, SNUH	3	0.1778	0.2692	0.09091	0.06222	0.1231	0.02273	2.58	2.134	1.733	0.009891	0.03286	0.08318	1.069	0.9021	1.46	yes	1.211	0.01391
FAM222A	2.077	0.5633	3.688	0.0002262	0.05025	KPMP, Kuppe	2	0.06667	0.1154		0.01333	0.007692		2.333	3.013		0.01965	0.002589		1.66	2.777		no
EZR	0.9294	0.2528	3.676	0.000237	0.05194	KPMP, Kuppe	2	0.2667	0.2692		0.1311	0.1192		2.814	2.376		0.004889	0.01751		0.8867	1.007		no
AC007686.2	2.574	0.705	3.652	0.0002606	0.05634	KPMP	1	0.08889			0.008889			3.652			0.0002606			2.574			no
ABTB1	1.213	0.3333	3.64	0.0002724	0.05811	Kuppe, SNUH	2		0.3077	0.1818		0.1385	0.03636		2.61	2.694		0.009045	0.007069		1.025	1.697	yes	0.02523	0.7147
HNRNPA1P48	1.451	0.3997	3.63	0.0002836	0.05972	Kuppe	1		0.3462			0.09615			3.63			0.0002836			1.451		no
TMEM200C	2.453	0.6783	3.616	0.0002988	0.06213	KPMP, Kuppe	2	0.08889	0.07692		0.002222	0.01923		3.767	1.735		0.0001654	0.08275		4.351	1.454		no
SIK1B	1.195	0.3312	3.609	0.0003079	0.06314	Kuppe	1		0.5			0.2577			3.609			0.0003079			1.195		no
PCDHA6	1.392	0.3862	3.606	0.0003115	0.06314	Kuppe	1		0.3462			0.1038			3.606			0.0003115			1.392		no
HYAL2	1.085	0.3021	3.59	0.0003309	0.0658	KPMP, Kuppe	2	0.1333	0.3077		0.02889	0.1846		3.567	1.781		0.0003608	0.07486		1.764	0.6798		no
COLEC11	0.9357	0.2609	3.587	0.000335	0.0658	KPMP, Kuppe	2	0.08889	0.5769		0.03778	0.3115		1.599	3.212		0.1098	0.001318		0.8851	0.9502		no
ZNF607	1.83	0.5105	3.585	0.0003368	0.0658	KPMP, Kuppe	2	0.1111	0.03846		0.02	0.007692		3.318	1.367		0.000908	0.1716		1.865	1.667		no
ZFP36L1	0.6676	0.1865	3.58	0.000343	0.06622	KPMP, Kuppe	2	0.6222	0.9231		0.4022	0.8308		3.273	1.576		0.001065	0.115		0.749	0.5069		no
RAPGEF5	0.6054	0.1695	3.573	0.000353	0.06735	KPMP, Kuppe, SNUH	3	0.6667	0.5	0.4091	0.4556	0.4	0.25	2.867	1.099	2.185	0.004149	0.2719	0.0289	0.6647	0.3355	0.9316	yes	1.355	0.01391
ZNF57	2.17	0.6125	3.543	0.0003961	0.0747	KPMP, Kuppe	2	0.08889	0.03846		0.008889	0.01538		3.68	0.849		0.0002333	0.3959		2.695	0.948		no
AC007938.3	3.336	0.9462	3.526	0.0004218	0.07863	KPMP	1	0.06667			0.004444			3.526			0.0004218			3.336			no
AC064875.1	1.183	0.336	3.521	0.0004294	0.07912	KPMP, Kuppe	2	0.2444	0.03846		0.08222	0.01538		3.435	0.8125		0.0005919	0.4165		1.209	0.9162		no
ASPN	0.7403	0.2113	3.503	0.0004595	0.08372	KPMP, Kuppe, SNUH	3	0.2444	0.8846	0.09091	0.1867	0.5615	0.08182	1.024	3.978	0.05836	0.3058	6.96e-05	0.9535	0.3343	1.184	0.04448	yes	1.142	0.01391
MBTD1	0.7901	0.2264	3.489	0.000484	0.08653	KPMP, Kuppe	2	0.4889	0.1154		0.2667	0.08077		3.501	0.637		0.0004629	0.5242		0.853	0.391		no
SCN7A	1.123	0.322	3.489	0.0004855	0.08653	KPMP, Kuppe, SNUH	3	0.1778	0.1538	0.04545	0.05778	0.05	0.05	2.841	2.393	-0.1286	0.004503	0.01671	0.8977	1.184	1.383	-0.1359	yes
OGN	0.9908	0.2843	3.486	0.0004912	0.08659	KPMP, Kuppe	2	0.1333	0.3846		0.07111	0.1769		1.424	3.341		0.1546	0.0008354		0.6378	1.229		no
NRAS	1.294	0.3738	3.462	0.0005369	0.09117	KPMP, Kuppe, SNUH	3	0.04444	0.1923	0.1364	0.04444	0.04231	0.02273	-0.06983	3.066	2.654	0.9443	0.002173	0.007951	-0.05197	1.651	1.924	yes	-0.2364	0.8128
YIF1A	0.8338	0.2409	3.462	0.000537	0.09117	KPMP, Kuppe	2	0.1333	0.6538		0.04222	0.4231		2.658	2.449		0.007872	0.01433		1.256	0.6856		no
HHIP	0.9267	0.2679	3.46	0.0005411	0.09117	KPMP, Kuppe	2	0.2	0.3462		0.1289	0.1077		1.296	3.712		0.1951	0.0002055		0.4699	1.475		no
ITGB1-DT	1.944	0.5621	3.458	0.0005437	0.09117	KPMP	1	0.1111			0.02			3.458			0.0005437			1.944			no
GJA1	1.106	0.3199	3.457	0.0005453	0.09117	KPMP, Kuppe	2	0.2222	0.1154		0.05778	0.1231		4.114	0.003037		3.895e-05	0.9976		1.567	0.001791		yes	1.437	0.04256
SEC24B	0.7558	0.2188	3.454	0.0005514	0.09124	KPMP, Kuppe	2	0.5556	0.07692		0.3289	0.08077		3.643	-0.1005		0.0002691	0.92		0.8336	-0.07511		no
LINC01936	1.596	0.4636	3.443	0.0005763	0.0944	KPMP, Kuppe	2	0.06667	0.1538		0.02889	0.01923		1.276	3.605		0.2018	0.0003121		0.8322	2.377		no
MLF1	1.097	0.3199	3.428	0.0006077	0.09854	KPMP, Kuppe, SNUH	3	0.1333	0.2308	0.04545	0.02222	0.1885	0.01818	4.041	0.9413	0.8919	5.33e-05	0.3465	0.3724	2.107	0.4097	0.9864	yes	-0.2687	0.8005
SPIDR	0.6978	0.2038	3.424	0.0006174	0.09912	KPMP, Kuppe	2	0.7556	0.1538		0.5467	0.1192		3.531	0.3945		0.0004147	0.6932		0.7752	0.2161		no
IL11	1.414	0.4134	3.42	0.0006257	0.09948	KPMP, Kuppe	2	0.06667	0.1923		0.01778	0.06154		2.208	2.616		0.02727	0.008899		1.486	1.37		yes
CCN4	0.8059	0.2367	3.405	0.0006627	0.1043	KPMP, SNUH	2	0.4889		0.1364	0.2222		0.1182	3.629		0.1533	0.000285		0.8781	0.9317		0.09369	yes	0.6925	0.01391
MBP	0.6688	0.197	3.395	0.0006872	0.1072	KPMP, Kuppe	2	0.4	0.5769		0.3067	0.2462		1.16	3.843		0.2459	0.0001213		0.3026	1.156		no
ADORA2A	1.567	0.4627	3.387	0.000706	0.1074	KPMP, Kuppe	2	0.06667	0.1538		0.01778	0.03077		2.089	2.682		0.03672	0.007325		1.424	1.69		yes	1.346	0.03322
ENPEP	0.75	0.2215	3.387	0.0007074	0.1074	KPMP, Kuppe, SNUH	3	0.3333	0.3077	0.1364	0.2	0.1	0.1318	2.254	3.162	-0.03627	0.02422	0.001565	0.9711	0.6547	1.317	-0.02179	yes	0.4078	0.9292
RPP25	1.67	0.4934	3.386	0.0007103	0.1074	KPMP, Kuppe	2	0.04444	0.1538		0.008889	0.03462		2.262	2.544		0.02369	0.01097		1.914	1.545		no
PRR26	2.431	0.7186	3.384	0.0007154	0.1074	KPMP	1	0.08889			0.008889			3.384			0.0007154			2.431			no
ETV3	1.525	0.4513	3.378	0.0007289	0.1083	Kuppe, SNUH	2		0.1923	0.1364		0.08462	0.004545		2.36	3.109		0.01826	0.00188		1.155	3.629	yes	-0.2365	0.9721
NR2C2AP	1.641	0.4862	3.375	0.0007372	0.1083	KPMP, Kuppe	2	0.02222	0.1923		0.01111	0.03846		0.7837	3.4		0.4332	0.0006733		0.8206	1.867		no
HYAL1	1.652	0.4897	3.374	0.0007413	0.1083	KPMP	1	0.1333			0.02889			3.374			0.0007413			1.652			no
AC083843.3	1.52	0.4511	3.37	0.0007525	0.109	KPMP	1	0.1556			0.04			3.37			0.0007525			1.52			no
CAVIN2	1.364	0.4062	3.359	0.0007828	0.1114	KPMP, Kuppe	2	0.08889	0.1538		0.02444	0.05		2.427	2.327		0.01523	0.01999		1.426	1.308		yes	0.8635	0.9041
STARD4	1.218	0.3626	3.359	0.000783	0.1114	KPMP, Kuppe	2	0.1333	0.1538		0.04444	0.04615		2.422	2.343		0.01544	0.01911		1.136	1.339		no
ARHGAP25	0.9166	0.2733	3.353	0.0007981	0.1125	KPMP, Kuppe	2	0.2444	0.2308		0.1089	0.09615		2.555	2.181		0.01061	0.02917		0.8746	0.9906		no
ST3GAL4	0.7529	0.2257	3.336	0.0008501	0.116	KPMP, Kuppe	2	0.3556	0.3077		0.1511	0.2731		3.823	0.4689		0.0001316	0.6391		1.081	0.1759		no
ADRA1B	0.7797	0.2339	3.333	0.0008591	0.116	KPMP, SNUH	2	0.3778		0.2727	0.2378		0.1091	2.478		2.367	0.01322		0.01795	0.6712		1.098	yes	0.16	0.9942
CCL14	1.916	0.5755	3.329	0.00087	0.116	KPMP, Kuppe	2	0.08889	0.03846		0.01111	0.01538		3.339	0.9221		0.0008394	0.3565		2.254	1.016		yes	0.4111	0.7138
KMT2C	0.6056	0.182	3.328	0.0008758	0.116	KPMP, Kuppe	2	0.7333	0.4615		0.5844	0.2692		2.538	2.195		0.01116	0.02816		0.5538	0.7241		no
COL4A3	0.538	0.1617	3.327	0.000879	0.116	KPMP, Kuppe, SNUH	3	0.7333	0.5769	0.3182	0.5578	0.2346	0.4136	2.353	3.957	-1.467	0.01862	7.581e-05	0.1424	0.503	1.203	-0.6234	yes	0.255	0.9179
PCDHAC2	1.359	0.4089	3.324	0.0008876	0.116	Kuppe	1		0.3077			0.09231			3.324			0.0008876			1.359		no
PCDHA11	1.359	0.4089	3.324	0.0008876	0.116	Kuppe	1		0.3077			0.09231			3.324			0.0008876			1.359		no
PCDHA5	1.359	0.4089	3.324	0.0008876	0.116	Kuppe	1		0.3077			0.09231			3.324			0.0008876			1.359		no
PCDHA13	1.359	0.4089	3.324	0.0008876	0.116	Kuppe	1		0.3077			0.09231			3.324			0.0008876			1.359		no
TUSC3	0.658	0.1981	3.322	0.0008942	0.116	KPMP, Kuppe	2	0.4	0.5385		0.2422	0.3308		2.495	2.194		0.01261	0.02825		0.6544	0.6628		no
RC3H2	0.6858	0.2068	3.316	0.0009119	0.1162	KPMP, Kuppe, SNUH	3	0.4	0.3077	0.1364	0.2178	0.1462	0.1409	2.864	2.121	-0.105	0.004178	0.03389	0.9164	0.757	0.8379	-0.06437	yes	0.2095	0.2479
MYO5C	2.216	0.6683	3.316	0.0009147	0.1162	KPMP	1	0.08889			0.01111			3.316			0.0009147			2.216			no
PCBP3	1.144	0.3456	3.311	0.0009286	0.1162	KPMP, SNUH	2	0.2		0.1364	0.07556		0.04091	2.586		2.122	0.00972		0.03382	1.045		1.414	yes
UACA	-0.5823	0.1759	-3.311	0.0009296	0.1162	KPMP, Kuppe	2	0.5556	0.6154		0.7422	0.7885		-2.79	-1.821		0.005268	0.06855		-0.6365	-0.5028		no
SLC9A3R2	0.7904	0.2387	3.311	0.0009312	0.1162	KPMP, Kuppe	2	0.1333	0.8077		0.08222	0.5346		1.049	3.256		0.2942	0.001132		0.4671	0.9207		no
EPAS1	0.566	0.1714	3.302	0.0009611	0.119	KPMP, Kuppe, SNUH	3	0.6222	0.9615	0.4091	0.5467	0.6885	0.1864	0.8227	3.275	2.409	0.4107	0.001056	0.01602	0.1882	1.115	0.9598	yes	1.38	0.01391
STX8	0.6688	0.2031	3.293	0.0009898	0.1216	KPMP, Kuppe	2	0.5111	0.3077		0.2956	0.25		3.439	0.7377		0.0005832	0.4607		0.8297	0.2775		no
AC005332.2	2.679	0.8144	3.29	0.001004	0.1224	KPMP	1	0.06667			0.006667			3.29			0.001004			2.679			no
OCIAD1	0.601	0.1828	3.287	0.001012	0.1225	KPMP, Kuppe	2	0.4889	0.7692		0.2911	0.6038		2.721	1.892		0.006506	0.05855		0.6705	0.5159		no
ZBED8	1.453	0.4429	3.281	0.001034	0.1242	KPMP, Kuppe	2	0.1111	0.07692		0.03111	0.01538		2.671	1.928		0.007562	0.05391		1.377	1.669		no
APOD	0.9053	0.2783	3.253	0.001143	0.1356	KPMP, Kuppe	2	0.1333	0.4231		0.06667	0.1962		1.442	2.964		0.1493	0.003033		0.6947	1.011		no
CEACAM1	1.385	0.4259	3.252	0.001145	0.1356	KPMP, Kuppe	2	0.1333	0.03846		0.04889	0.01154		3.047	1.138		0.002308	0.2549		1.399	1.299		yes
CCAR1	0.6467	0.1996	3.24	0.001195	0.1396	KPMP, Kuppe	2	0.5333	0.3462		0.3044	0.2077		2.849	1.557		0.004387	0.1194		0.673	0.5812		no
TIGD6	1.979	0.6109	3.24	0.001197	0.1396	KPMP, Kuppe	2	0.06667	0.07692		0.004444	0.02308		3.171	1.516		0.001519	0.1295		2.916	1.239		no
SLC35A1	0.8979	0.2775	3.236	0.001212	0.1403	KPMP, Kuppe	2	0.2667	0.1538		0.1111	0.1077		3.333	0.7516		0.0008585	0.4523		1.084	0.3999		no
RAD18	0.934	0.2888	3.234	0.00122	0.1403	KPMP, Kuppe, SNUH	3	0.2667	0.07692	0.04545	0.09778	0.08846	0.05455	3.826	-0.116	-0.2421	0.00013	0.9076	0.8087	1.263	-0.08356	-0.2566	yes	0.3691	0.8465
CARD16	1.154	0.3575	3.227	0.001251	0.1419	Kuppe	1		0.3846			0.15			3.227			0.001251			1.154		no
ZNF362	0.8392	0.2601	3.227	0.001251	0.1419	KPMP, Kuppe	2	0.3778	0.07692		0.1778	0.07308		3.419	0.06408		0.0006274	0.9489		0.9489	0.04776		no
PLAUR	1.079	0.3351	3.221	0.001276	0.1437	KPMP, Kuppe, SNUH	3	0.04444	0.3462	0.04545	0.02222	0.1577	0.009091	0.9199	2.868	1.319	0.3576	0.004128	0.1872	0.7131	1.117	1.64	yes	0.04011	0.5208
GDI1	1.053	0.3276	3.213	0.001315	0.1465	KPMP, Kuppe	2	0.2	0.1538		0.03333	0.2		4.599	-0.5356		4.239e-06	0.5922		1.951	-0.2763		no
HMGCS1	0.8216	0.2558	3.212	0.001319	0.1465	KPMP, Kuppe	2	0.2889	0.2308		0.1133	0.1885		3.588	0.5232		0.0003326	0.6008		1.134	0.2279		no
ALK	1.712	0.5335	3.209	0.001331	0.1468	KPMP	1	0.1111			0.02444			3.209			0.001331			1.712			yes
LINC01924	2.93	0.9135	3.207	0.00134	0.1468	KPMP	1	0.06667			0.004444			3.207			0.00134			2.93			no
RFK	1.041	0.3253	3.2	0.001373	0.1488	Kuppe	1		0.4615			0.2115			3.2			0.001373			1.041		no
TMEM132B	2.389	0.7467	3.199	0.00138	0.1488	KPMP	1	0.08889			0.01111			3.199			0.00138			2.389			no
MTCP1	1.114	0.3485	3.198	0.001385	0.1488	KPMP, Kuppe	2	0.2	0.1154		0.03556	0.1615		4.379	-0.6432		1.191e-05	0.5201		1.872	-0.3871		no
KIDINS220	0.6115	0.1915	3.194	0.001403	0.1496	KPMP, Kuppe	2	0.6222	0.3846		0.3822	0.35		3.649	0.2772		0.0002629	0.7816		0.8386	0.09598		no
SNAI1	1.187	0.3718	3.192	0.001412	0.1496	Kuppe	1		0.3846			0.1385			3.192			0.001412			1.187		yes	-0.3435	0.4055
KCNMB4	1.042	0.3268	3.187	0.001436	0.1512	KPMP, Kuppe	2	0.1556	0.1923		0.05556	0.08462		2.485	2.002		0.01295	0.04526		1.089	0.9824		no
MARCH3	1.143	0.3599	3.177	0.001488	0.155	KPMP	1	0.2222			0.08222			3.177			0.001488			1.143			no
KIF3C	2.576	0.8109	3.176	0.001491	0.155	KPMP	1	0.06667			0.006667			3.176			0.001491			2.576			no
SRFBP1	0.7215	0.2276	3.169	0.001527	0.1577	KPMP, Kuppe, SNUH	3	0.3333	0.3077	0.04545	0.1467	0.2269	0.07273	3.412	1.124	-0.6167	0.0006439	0.2612	0.5374	1.009	0.4262	-0.6505	yes
PCDHA4	1.138	0.3593	3.168	0.001537	0.1578	KPMP, Kuppe	2	0.02222	0.3462		0.02	0.1154		0.05115	3.346		0.9592	0.000821		0.0546	1.277		yes
CCDC80	-0.9109	0.2878	-3.165	0.00155	0.158	KPMP, Kuppe, SNUH	3	0.08889	0.2692	0.09091	0.2222	0.5769	0.06364	-2.171	-2.95	0.561	0.02991	0.003175	0.5748	-1.08	-1.179	0.4212	yes	-1.363	0.09865
PGM1	1.018	0.3219	3.161	0.001572	0.1585	KPMP, Kuppe, SNUH	3	0.06667	0.3077	0.04545	0.04222	0.09231	0.06818	0.8283	3.618	-0.397	0.4075	0.0002971	0.6913	0.5072	1.477	-0.4001	yes	0.6891	0.09326
FOXC2	0.7351	0.2326	3.161	0.001573	0.1585	KPMP, Kuppe, SNUH	3	0.2222	0.4615	0.04545	0.09111	0.3154	0.04091	3.049	1.628	-0.01364	0.002297	0.1035	0.9891	1.087	0.5244	-0.01374	yes	-0.3403	0.6807
NMI	1.07	0.3392	3.154	0.001612	0.1597	KPMP, Kuppe	2	0.1333	0.1923		0.03333	0.1154		3.292	1.144		0.0009962	0.2528		1.561	0.5551		no
DCAF7	0.7855	0.2493	3.151	0.001629	0.1597	KPMP, Kuppe	2	0.3778	0.1154		0.1689	0.1615		3.766	-0.678		0.0001661	0.4978		1.031	-0.4098		no
SLC7A14	1.702	0.5404	3.149	0.001636	0.1597	KPMP, Kuppe	2	0.06667	0.07692		0.01333	0.02692		3.035	1.337		0.002408	0.1811		2.208	1.079		no
PTER	1.022	0.3247	3.148	0.001642	0.1597	KPMP	1	0.2667			0.1111			3.148			0.001642			1.022			no
HS3ST3B1	1.35	0.4288	3.148	0.001644	0.1597	KPMP, Kuppe	2	0.08889	0.1154		0.02667	0.03846		2.349	2.096		0.01883	0.0361		1.341	1.361		no
AP001931.1	1.219	0.3873	3.147	0.001649	0.1597	Kuppe	1		0.3462			0.1192			3.147			0.001649			1.219		no
TCEANC	1.906	0.6057	3.146	0.001654	0.1597	Kuppe, SNUH	2		0.07692	0.1364		0.02692	0.009091		1.352	3.234		0.1765	0.001219		1.087	2.977	yes
VAMP7	1.372	0.4365	3.143	0.001671	0.1599	KPMP	1	0.1556			0.04444			3.143			0.001671			1.372			no
NDRG1	0.6436	0.2048	3.142	0.001676	0.1599	KPMP, Kuppe, SNUH	3	0.3333	0.5385	0.04545	0.2156	0.3038	0.1182	2	2.883	-1.057	0.04551	0.00394	0.2906	0.5674	0.8913	-1.083	yes	-0.004811	0.5621
SLX1B-SULT1A4	1.114	0.355	3.138	0.001701	0.1603	Kuppe	1		0.3846			0.1577			3.138			0.001701			1.114		no
AP001781.2	1.521	0.4851	3.135	0.001721	0.1603	Kuppe	1		0.2308			0.05769			3.135			0.001721			1.521		no
CRY1	0.8739	0.2788	3.134	0.001722	0.1603	KPMP, Kuppe	2	0.2	0.2692		0.1311	0.08846		1.383	3.235		0.1667	0.001216		0.5021	1.408		no
MTA2	1.629	0.5197	3.134	0.001723	0.1603	Kuppe, SNUH	2		0.1538	0.09091		0.05	0.004545		2.251	2.586		0.02442	0.00971		1.291	3.171	yes	-1.103	0.7689
AC243829.1	1.699	0.5425	3.132	0.001734	0.1603	KPMP	1	0.1111			0.02444			3.132			0.001734			1.699			no
SWI5	0.8807	0.2813	3.131	0.001745	0.1603	KPMP, Kuppe	2	0.1556	0.3462		0.08444	0.1308		1.415	2.945		0.157	0.003234		0.5917	1.12		no
TMEM126B	0.9259	0.2958	3.13	0.001751	0.1603	KPMP, Kuppe	2	0.02222	0.5		0.03778	0.2308		-0.5248	3.437		0.5997	0.0005887		-0.527	1.064		no
AC137723.1	2.844	0.9092	3.128	0.001762	0.1603	Kuppe	1		0.1154			0.007692			3.128			0.001762			2.844		no
AC025171.2	1.055	0.3376	3.125	0.001775	0.1603	KPMP	1	0.2444			0.1			3.125			0.001775			1.055			no
AFAP1	0.7757	0.2483	3.125	0.001779	0.1603	KPMP, Kuppe	2	0.3111	0.2692		0.1889	0.1115		1.904	2.795		0.05691	0.005196		0.5653	1.265		no
AC013268.1	2.845	0.9126	3.118	0.001821	0.1618	Kuppe	1		0.1154			0.007692			3.118			0.001821			2.845		no
CNTFR	1.882	0.6039	3.117	0.001829	0.1618	KPMP	1	0.08889			0.01778			3.117			0.001829			1.882			no
AL450306.1	2.555	0.8204	3.115	0.001841	0.1618	KPMP	1	0.06667			0.006667			3.115			0.001841			2.555			no
TNFAIP3	1.369	0.4397	3.114	0.001846	0.1618	KPMP, Kuppe	2	0.04444	0.1923		0.02222	0.04231		1.001	3.102		0.3168	0.001925		0.7664	1.666		no
EGFR	0.5325	0.1711	3.112	0.001857	0.1618	KPMP, Kuppe, SNUH	3	0.5333	0.4231	0.4091	0.4244	0.2462	0.2864	1.748	2.462	1.301	0.08049	0.0138	0.1933	0.4021	0.8361	0.507	yes	0.4799	0.217
TOR1AIP1	0.6845	0.22	3.111	0.001865	0.1618	KPMP, Kuppe	2	0.2222	0.6538		0.1622	0.35		1.108	3.159		0.2677	0.001585		0.3717	0.921		no
NUP155	1.183	0.3803	3.111	0.001866	0.1618	KPMP	1	0.2			0.06889			3.111			0.001866			1.183			no
AC087854.1	1.101	0.3545	3.106	0.001894	0.1625	KPMP	1	0.2222			0.08889			3.106			0.001894			1.101			no
DHX15	0.7075	0.2278	3.106	0.001899	0.1625	KPMP, Kuppe	2	0.4222	0.2308		0.2311	0.1231		2.568	1.759		0.01024	0.07858		0.6798	0.7863		no
CNOT11	1.019	0.3282	3.105	0.001903	0.1625	KPMP, Kuppe	2	0.1333	0.2308		0.06667	0.06923		1.721	2.709		0.08531	0.006748		0.7712	1.305		no
NEDD9	0.7883	0.2542	3.101	0.001928	0.1637	KPMP, Kuppe, SNUH	3	0.2	0.3077	0.1364	0.1111	0.1038	0.1182	1.882	2.864	0.2171	0.05986	0.004186	0.8282	0.693	1.216	0.1357	yes	0.969	0.6232
SIK1	1.029	0.3332	3.089	0.002009	0.1687	Kuppe	1		0.4615			0.25			3.089			0.002009			1.029		no
RPTOR	0.6852	0.2219	3.088	0.002017	0.1687	KPMP, SNUH	2	0.4222		0.2727	0.2733		0.1318	2.402		2.028	0.0163		0.04256	0.6115		0.9188	yes	-0.2126	0.9977
AC073389.2	1.488	0.4819	3.088	0.002018	0.1687	KPMP	1	0.1333			0.03556			3.088			0.002018			1.488			no
C10ORF88	1.704	0.5525	3.083	0.002047	0.1703	Kuppe	1		0.1923			0.03846			3.083			0.002047			1.704		no
FAM120C	1.005	0.3261	3.08	0.002068	0.1709	KPMP, Kuppe	2	0.2444	0.03846		0.09111	0.05		3.333	-0.2735		0.0008591	0.7845		1.144	-0.2852		no
LCORL	0.722	0.2345	3.079	0.002077	0.1709	KPMP, Kuppe	2	0.4444	0.1154		0.26	0.07308		3.003	0.7894		0.002673	0.4299		0.7603	0.4911		no
LOXL2	0.9385	0.3057	3.07	0.002141	0.174	KPMP, Kuppe, SNUH	3	0.1333	0.2308	0.09091	0.06	0.06538	0.07727	2.084	2.662	0.06693	0.03712	0.007774	0.9466	0.9496	1.318	0.04987	yes
AC022414.1	2.81	0.9154	3.07	0.002141	0.174	Kuppe	1		0.1154			0.007692			3.07			0.002141			2.81		no
RIOK2	0.9427	0.3071	3.069	0.002146	0.174	KPMP, Kuppe	2	0.1333	0.2692		0.04667	0.1462		2.541	1.853		0.01104	0.06385		1.183	0.7574		no
KCNQ1	1.182	0.3854	3.065	0.002175	0.1755	KPMP, SNUH	2	0.08889		0.2273	0.03556		0.06364	1.715		2.598	0.08642		0.009376	0.961		1.379	yes	0.1126	0.5753
GALNT15	1.971	0.6444	3.06	0.002217	0.178	KPMP, Kuppe	2	0.06667	0.03846		0.008889	0.01154		2.96	1.087		0.003078	0.277		2.305	1.247		no
AC135050.1	2.811	0.9216	3.051	0.002283	0.1816	Kuppe	1		0.1154			0.007692			3.051			0.002283			2.811		no
FGFR3	1.604	0.5258	3.05	0.002285	0.1816	SNUH	1			0.2273			0.05909			3.05			0.002285			1.604	yes	0.1588	0.8502
AC005520.5	1.903	0.6246	3.047	0.002313	0.183	KPMP, Kuppe	2	0.04444	0.07692		0.006667	0.01538		2.435	1.88		0.01489	0.06007		2.176	1.642		no
AL049697.1	1.783	0.5857	3.045	0.002325	0.183	Kuppe	1		0.1538			0.03462			3.045			0.002325			1.783		no
PTGS2	0.9108	0.2995	3.041	0.00236	0.1842	KPMP, Kuppe	2	0.1111	0.3462		0.03778	0.1731		2.163	2.194		0.03058	0.02823		1.12	0.8058		yes	0.1035	0.9977
AC004951.1	0.9821	0.3233	3.037	0.002386	0.1842	KPMP, Kuppe	2	0.1778	0.1538		0.07778	0.06923		2.406	1.854		0.01612	0.06371		0.9714	1.001		no
LINC01118	1.214	0.3997	3.037	0.002392	0.1842	KPMP	1	0.1778			0.06222			3.037			0.002392			1.214			no
ID3	-0.8357	0.2753	-3.036	0.002399	0.1842	KPMP, Kuppe	2	0.1111	0.3846		0.1378	0.7192		-0.735	-3.21		0.4624	0.001326		-0.3467	-1.088		no
VLDLR-AS1	0.7455	0.2458	3.033	0.002424	0.1842	KPMP, Kuppe	2	0.4222	0.1154		0.2756	0.03077		2.46	2.039		0.01388	0.04147		0.6491	1.38		no
C19ORF24	1.107	0.3649	3.033	0.002425	0.1842	Kuppe	1		0.3846			0.15			3.033			0.002425			1.107		no
TAGLN	-0.6645	0.2192	-3.032	0.002427	0.1842	KPMP, Kuppe	2	0.2444	0.8077		0.3467	0.9577		-1.525	-2.735		0.1274	0.006229		-0.4844	-0.8279		no
PDK1	0.9406	0.3102	3.032	0.002431	0.1842	KPMP, Kuppe, SNUH	3	0.1778	0.1154	0.09091	0.08222	0.03077	0.05455	2.377	1.964	0.6357	0.01747	0.04958	0.5249	0.9276	1.353	0.4848	yes
ACER2	1.055	0.3482	3.029	0.002452	0.1848	KPMP	1	0.2444			0.09333			3.029			0.002452			1.055			no
SEZ6L2	1.231	0.4067	3.028	0.002461	0.1848	KPMP, Kuppe	2	0.06667	0.1923		0.02667	0.05		1.425	2.755		0.1542	0.005876		0.9047	1.459		yes
SLC39A8	1.688	0.5592	3.018	0.002542	0.1899	Kuppe	1		0.1923			0.03846			3.018			0.002542			1.688		yes
MYO18A	0.8618	0.2857	3.016	0.00256	0.1905	KPMP, Kuppe	2	0.2889	0.07692		0.1378	0.05769		3.076	0.4579		0.002096	0.647		0.9521	0.3406		no
TGFBR2	0.5058	0.168	3.011	0.002603	0.1927	KPMP, Kuppe, SNUH	3	0.4444	0.8462	0.5	0.4733	0.5192	0.2409	-0.7581	3.422	3.43	0.4484	0.0006224	0.000603	-0.1896	0.9338	1.397	yes	0.1836	0.6899
ARMC2	1.007	0.3346	3.009	0.002625	0.1932	KPMP	1	0.2444			0.1022			3.009			0.002625			1.007			no
PLA1A	2.491	0.8283	3.007	0.00264	0.1932	KPMP	1	0.06667			0.006667			3.007			0.00264			2.491			no
BASP1	0.568	0.1889	3.006	0.002645	0.1932	KPMP, Kuppe	2	0.4667	0.6154		0.2444	0.5192		3.143	1.007		0.00167	0.3139		0.801	0.2835		no
CILP	1.379	0.4592	3.003	0.002669	0.1941	KPMP, Kuppe	2	0.08889	0.1154		0.02667	0.02308		1.991	2.305		0.04651	0.02115		1.187	1.66		no
TGFB2	1.105	0.3682	3.001	0.00269	0.1948	KPMP, Kuppe	2	0.1778	0.07692		0.04444	0.08077		3.487	-0.03798		0.0004887	0.9697		1.482	-0.02798		yes
CECR2	1.088	0.3626	3	0.002703	0.1948	KPMP	1	0.2222			0.08889			3			0.002703			1.088			no
POMT1	1.019	0.34	2.996	0.002738	0.1958	KPMP, Kuppe, SNUH	3	0.1778	0.03846	0.09091	0.05778	0.01923	0.05909	3.065	0.641	0.4943	0.002179	0.5215	0.6211	1.239	0.7033	0.3793	yes	-0.1424	0.9554
CD276	0.9948	0.3321	2.995	0.002741	0.1958	KPMP, Kuppe	2	0.06667	0.3462		0.05111	0.1192		0.363	3.334		0.7166	0.0008549		0.2216	1.32		yes	-0.4277	0.706
CRIP2	-1.252	0.4184	-2.993	0.002764	0.1966	KPMP, Kuppe	2	0.04444	0.1538		0.09333	0.4808		-1.094	-2.896		0.2742	0.003779		-0.788	-1.488		no
EIF3K	-0.7512	0.2512	-2.991	0.002781	0.1969	KPMP, Kuppe	2	0.1111	0.6538		0.2156	0.8346		-1.829	-2.377		0.06747	0.01746		-0.8337	-0.7153		no
NKD1	0.7846	0.2625	2.989	0.002797	0.1972	KPMP, Kuppe	2	0.3556	0.07692		0.1844	0.07692		3.204	-0.03474		0.001356	0.9723		0.8976	-0.02606		no
PROM1	1.08	0.362	2.983	0.002851	0.1993	KPMP, SNUH	2	0.1333		0.1818	0.05333		0.05909	2.014		2.249	0.04399		0.0245	0.9424		1.285	yes	0.8492	0.8367
DGCR9	2.804	0.9404	2.982	0.002866	0.1993	KPMP	1	0.06667			0.004444			2.982			0.002866			2.804			no
ABI1	0.6664	0.2235	2.981	0.002872	0.1993	KPMP, Kuppe	2	0.4889	0.1538		0.2622	0.1846		3.498	-0.4337		0.0004686	0.6645		0.864	-0.2279		no
STEAP2-AS1	1.549	0.5197	2.981	0.002876	0.1993	KPMP	1	0.1111			0.02889			2.981			0.002876			1.549			no
ARHGAP33	1.823	0.6124	2.976	0.002919	0.2015	KPMP	1	0.08889			0.01778			2.976			0.002919			1.823			no
KCNE4	0.6876	0.2312	2.974	0.002939	0.202	KPMP, Kuppe	2	0.2444	0.5		0.1311	0.2846		2.162	2.045		0.0306	0.04084		0.7147	0.6616		no
DPYSL2	-0.939	0.3161	-2.971	0.002967	0.202	KPMP, Kuppe, SNUH	3	0.1333	0.1154	0.09091	0.2511	0.35	0.1318	-1.974	-2.303	-0.7156	0.04837	0.02129	0.4743	-0.847	-1.381	-0.5337	yes	-0.09789	0.8087
LINC01679	3.696	1.244	2.97	0.002976	0.202	Kuppe	1		0.07692			0.003846			2.97			0.002976			3.696		no
LONP2	0.5543	0.1866	2.97	0.002979	0.202	KPMP, Kuppe	2	0.5556	0.3846		0.3844	0.2692		2.54	1.544		0.0111	0.1226		0.5687	0.5215		no
LINC00689	2.424	0.8166	2.969	0.00299	0.202	Kuppe	1		0.1154			0.01154			2.969			0.00299			2.424		no
AC087473.1	0.8608	0.2901	2.967	0.003007	0.2024	Kuppe	1		0.7308			0.4846			2.967			0.003007			0.8608		no
GPR83	2.285	0.7725	2.958	0.0031	0.2078	Kuppe, SNUH	2		0.07692	0.04545		0.007692	0.009091		2.382	1.759		0.0172	0.07853		2.383	2.14	yes
AL391840.3	1.609	0.5447	2.953	0.003142	0.2091	KPMP	1	0.1111			0.02444			2.953			0.003142			1.609			no
USO1	-0.8911	0.3023	-2.948	0.003199	0.2091	KPMP, Kuppe	2	0.1111	0.2692		0.3956	0.3308		-3.483	-0.8283		0.0004962	0.4075		-1.572	-0.3372		no
COX16	0.7136	0.2421	2.948	0.0032	0.2091	KPMP, Kuppe	2	0.1778	0.5385		0.1311	0.2731		0.7204	3.212		0.4713	0.001317		0.2767	1.002		no
AP000240.1	2.409	0.8172	2.948	0.0032	0.2091	Kuppe	1		0.1154			0.01154			2.948			0.0032			2.409		no
AC100810.1	1.016	0.3448	2.948	0.003201	0.2091	KPMP, Kuppe	2	0.08889	0.2692		0.01778	0.15		2.881	1.613		0.003967	0.1068		1.777	0.6707		no
SP140L	0.7193	0.2441	2.947	0.003208	0.2091	KPMP, Kuppe	2	0.2	0.4615		0.1111	0.2692		1.537	2.565		0.1244	0.01032		0.5757	0.8252		no
CLMP	0.5618	0.1906	2.947	0.00321	0.2091	KPMP, Kuppe	2	0.5556	0.3846		0.4356	0.1808		1.596	2.947		0.1104	0.00321		0.3633	1.029		no
AL355075.4	2.408	0.8219	2.93	0.003387	0.2194	Kuppe	1		0.1154			0.01154			2.93			0.003387			2.408		no
IRX2	1.41	0.4811	2.929	0.003395	0.2194	KPMP, Kuppe	2	0.08889	0.07692		0.03111	0.01154		1.994	2.355		0.04616	0.01851		1.124	2.174		no
COL27A1	0.5517	0.1885	2.927	0.003425	0.2199	KPMP, Kuppe	2	0.5778	0.4231		0.4733	0.1731		1.295	3.324		0.1953	0.0008883		0.2939	1.125		no
AC008397.2	1.054	0.3602	2.924	0.00345	0.2199	Kuppe	1		0.3846			0.1577			2.924			0.00345			1.054		no
SH3BP5	0.5553	0.1899	2.924	0.003459	0.2199	KPMP, Kuppe, SNUH	3	0.3333	0.6538	0.1364	0.1956	0.5115	0.1227	2.609	1.733	-0.00852	0.009075	0.08316	0.9932	0.7312	0.4925	-0.005276	yes	0.8009	0.06906
FAS	0.769	0.2631	2.923	0.003466	0.2199	KPMP, Kuppe, SNUH	3	0.2667	0.1923	0.04545	0.1	0.1846	0.1045	3.857	0.2418	-0.9737	0.0001147	0.809	0.3302	1.293	0.1119	-1.035	yes	-0.04965	0.9793
LINC02242	2.403	0.8233	2.919	0.003511	0.2199	Kuppe	1		0.1154			0.01154			2.919			0.003511			2.403		no
PCK1	0.8065	0.2763	2.919	0.003512	0.2199	KPMP, SNUH	2	0.2444		0.2273	0.1511		0.08182	1.817		2.538	0.06915		0.01114	0.6031		1.266	yes	0.1719	0.07357
TNN	2.428	0.8322	2.918	0.003524	0.2199	Kuppe	1		0.1154			0.01154			2.918			0.003524			2.428		no
AGGF1	0.7674	0.2631	2.917	0.003534	0.2199	KPMP, Kuppe	2	0.2	0.3462		0.1022	0.1808		1.762	2.356		0.07809	0.01847		0.6643	0.8653		no
ATF7IP2	0.7374	0.2528	2.917	0.003539	0.2199	KPMP, Kuppe	2	0.3333	0.1538		0.18	0.1077		2.935	0.6861		0.003332	0.4927		0.839	0.372		no
TLK1	0.5627	0.193	2.915	0.003557	0.2199	KPMP, Kuppe, SNUH	3	0.4222	0.1923	0.4091	0.2956	0.1808	0.1591	1.715	0.2412	3.036	0.08639	0.8094	0.002395	0.4341	0.1122	1.181	yes	0.077	0.5753
CCDC58	1.355	0.4649	2.914	0.003563	0.2199	KPMP, Kuppe	2	0.02222	0.2308		0.05556	0.03846		-0.9725	3.774		0.3308	0.0001609		-0.9911	1.971		no
SRPX2	0.6489	0.2228	2.913	0.003584	0.2199	KPMP, Kuppe	2	0.3333	0.3846		0.2311	0.2231		1.782	2.393		0.07475	0.01671		0.5244	0.816		no
TIMM21	1.134	0.3895	2.912	0.003592	0.2199	KPMP, Kuppe	2	0.02222	0.3077		0.03556	0.08462		-0.533	3.375		0.594	0.0007394		-0.5412	1.423		no
UPB1	1.046	0.3592	2.912	0.003593	0.2199	KPMP, Kuppe	2	0.1556	0.1154		0.07333	0.02308		1.944	2.427		0.05184	0.01524		0.8127	1.705		no
CDKN1C	0.5687	0.1954	2.91	0.003613	0.2203	KPMP, Kuppe, SNUH	3	0.3556	0.6538	0.04545	0.1733	0.5808	0.05455	3.407	0.8951	-0.2177	0.0006557	0.3707	0.8277	0.9801	0.2463	-0.2296	yes	1.161	0.01391
SLC25A16	0.7515	0.2586	2.905	0.003667	0.2218	KPMP, Kuppe	2	0.3556	0.07692		0.1911	0.06538		3.016	0.2118		0.002558	0.8322		0.8308	0.1594		no
LINC00685	0.9295	0.32	2.905	0.003675	0.2218	KPMP, Kuppe	2	0.1556	0.1923		0.05556	0.1115		2.781	1.23		0.005423	0.2185		1.18	0.5993		no
LINC00667	0.769	0.265	2.902	0.003713	0.2218	KPMP, Kuppe	2	0.1778	0.3462		0.07778	0.2154		2.307	1.826		0.02108	0.06784		0.9112	0.6526		no
FAM114A1	0.6028	0.2078	2.901	0.003724	0.2218	KPMP, Kuppe	2	0.3333	0.5		0.2222	0.3423		1.987	2.125		0.04696	0.03358		0.5606	0.6528		no
DHRS7	0.6715	0.2316	2.899	0.003741	0.2218	KPMP, Kuppe	2	0.2222	0.5385		0.1067	0.3692		2.337	1.822		0.01944	0.06843		0.8401	0.5518		no
STOML1	1.167	0.4026	2.898	0.00375	0.2218	KPMP, Kuppe	2	0.04444	0.2308		0.02222	0.06923		0.9753	2.804		0.3294	0.00504		0.7471	1.327		yes
SLC9A3-AS1	1.393	0.4808	2.898	0.003759	0.2218	KPMP, Kuppe	2	0.08889	0.07692		0.02444	0.01923		2.337	1.714		0.01943	0.08652		1.374	1.432		no
ZCWPW1	1.16	0.4004	2.897	0.003766	0.2218	KPMP, Kuppe	2	0.08889	0.1538		0.03778	0.04231		1.767	2.349		0.07717	0.01882		0.9724	1.372		no
IGFBP3	0.6074	0.2097	2.897	0.003766	0.2218	KPMP, Kuppe	2	0.3333	0.5769		0.2022	0.3846		2.229	1.871		0.02584	0.06139		0.6645	0.5516		no
NOTCH4	1.6	0.5523	2.896	0.003774	0.2218	Kuppe, SNUH	2		0.03846	0.1818		0.03462	0.02727		0.1159	3.335		0.9077	0.0008536		0.1216	2.166	yes
SHROOM4	0.8895	0.3076	2.892	0.003824	0.2239	KPMP, Kuppe	2	0.2667	0.03846		0.1222	0.03077		2.96	0.2002		0.003073	0.8413		0.9508	0.2136		no
HELLS	1.29	0.4465	2.889	0.003869	0.2257	KPMP, Kuppe	2	0.1333	0.03846		0.03111	0.03077		3.093	0.176		0.001978	0.8603		1.517	0.1898		yes
AL590807.1	1.364	0.4728	2.885	0.003918	0.2273	KPMP	1	0.1333			0.04			2.885			0.003918			1.364			no
FAM193A	0.5533	0.1918	2.884	0.003925	0.2273	KPMP, Kuppe, SNUH	3	0.4889	0.1154	0.4091	0.2911	0.1154	0.3045	3.051	0.1907	0.773	0.002278	0.8488	0.4395	0.7358	0.1116	0.2911	yes	-0.4071	0.4983
PSMD6-AS2	1.507	0.5235	2.878	0.003998	0.2294	KPMP	1	0.1111			0.02889			2.878			0.003998			1.507			no
ALKBH5	0.6687	0.2323	2.878	0.004002	0.2294	KPMP, Kuppe, SNUH	3	0.1333	0.3846	0.2727	0.1222	0.2385	0.08182	0.2483	1.78	3.106	0.8039	0.07514	0.001898	0.1052	0.6154	1.449	yes	0.2504	0.7362
RNF138	0.8847	0.3074	2.878	0.004005	0.2294	KPMP, Kuppe	2	0.1778	0.1923		0.1022	0.06154		1.686	2.549		0.09187	0.0108		0.6477	1.306		no
AC011939.1	2.17	0.7543	2.877	0.004018	0.2294	Kuppe	1		0.1154			0.01538			2.877			0.004018			2.17		no
AVL9	0.6619	0.2303	2.874	0.004054	0.2305	KPMP, Kuppe	2	0.5111	0.03846		0.2933	0.08077		3.124	-0.758		0.001787	0.4485		0.7382	-0.7783		no
POLR1A	1.056	0.3676	2.873	0.004066	0.2305	KPMP, Kuppe	2	0.1778	0.07692		0.06	0.03077		2.51	1.399		0.01209	0.1618		1.051	1.074		no
PODXL	1.005	0.3499	2.871	0.004087	0.231	KPMP, SNUH	2	0.1556		0.1364	0.08		0.04091	1.915		2.381	0.05543		0.01729	0.7835		1.609	yes	0.8873	0.4713
SEMA6A-AS1	1.069	0.3726	2.87	0.004111	0.2315	KPMP	1	0.2222			0.08			2.87			0.004111			1.069			no
NAP1L2	1.361	0.4751	2.865	0.004176	0.2332	KPMP, Kuppe	2	0.02222	0.1923		0.008889	0.05		0.8417	2.771		0.4	0.005582		0.9327	1.457		no
JMJD7	2.361	0.8249	2.862	0.004213	0.2332	Kuppe	1		0.1154			0.01154			2.862			0.004213			2.361		no
LSM6	0.6916	0.2417	2.861	0.004218	0.2332	KPMP, Kuppe	2	0.1778	0.5		0.07111	0.3577		2.478	1.716		0.0132	0.08617		0.996	0.5191		no
TSPAN17	1.518	0.5308	2.86	0.004234	0.2332	KPMP, Kuppe	2	0.06667	0.07692		0.01556	0.01923		2.239	1.78		0.02514	0.07504		1.542	1.483		no
HMG20B	0.8988	0.3143	2.859	0.004245	0.2332	KPMP, Kuppe	2	0.02222	0.4615		0.04444	0.2231		-0.6799	3.244		0.4965	0.001177		-0.6716	1.076		no
CPE	0.5949	0.2081	2.859	0.004254	0.2332	KPMP, Kuppe	2	0.3111	0.8462		0.1978	0.5769		1.673	2.36		0.09441	0.01827		0.5	0.6842		no
OGFRL1	0.6946	0.2432	2.857	0.004283	0.2332	KPMP, Kuppe	2	0.2222	0.4231		0.1444	0.2077		1.414	2.621		0.1573	0.008766		0.4881	0.898		no
SOCS5	0.8032	0.2813	2.856	0.004291	0.2332	KPMP, Kuppe	2	0.1333	0.3846		0.07333	0.2038		1.386	2.543		0.1656	0.01098		0.6304	0.9104		no
BTBD3	0.8865	0.3104	2.856	0.004293	0.2332	KPMP, Kuppe	2	0.2667	0.03846		0.1089	0.06538		3.162	-0.5062		0.001565	0.6127		1.031	-0.5137		no
RCAN2	-0.5993	0.2099	-2.856	0.004296	0.2332	KPMP, Kuppe, SNUH	3	0.3333	0.2308	0.2273	0.52	0.2885	0.3227	-2.697	-0.7584	-1.019	0.007005	0.4482	0.3083	-0.7494	-0.3321	-0.478	yes	-1.294	0.9061
PBX1	0.4935	0.1729	2.855	0.004305	0.2332	KPMP, Kuppe, SNUH	3	0.9111	0.8846	0.5909	0.8378	0.5	0.6545	1.445	4.052	-0.8352	0.1484	5.068e-05	0.4036	0.4093	1.178	-0.2759	yes	-0.0455	0.7689
MYT1L	1.14	0.3993	2.854	0.004314	0.2332	Kuppe	1		0.3462			0.1308			2.854			0.004314			1.14		no
PHLDB2	-0.6378	0.2242	-2.845	0.004441	0.2391	KPMP, Kuppe, SNUH	3	0.3111	0.1538	0.2273	0.4489	0.2577	0.3227	-2.379	-1.083	-1.169	0.01735	0.2789	0.2424	-0.6995	-0.5482	-0.5556	yes	-0.5232	0.5208
CIITA	1.736	0.6105	2.844	0.004453	0.2391	SNUH	1			0.1818			0.03636			2.844			0.004453			1.736	yes	0.9899	0.5621
MYO1E	-0.8374	0.295	-2.839	0.00453	0.2419	KPMP, Kuppe, SNUH	3	0.1778	0.07692	0.09091	0.3422	0.1769	0.1773	-2.298	-1.276	-1.08	0.02157	0.2018	0.2802	-0.8281	-0.9181	-0.7915	yes	-0.9599	0.425
HERC2P2	1.148	0.4046	2.838	0.004534	0.2419	Kuppe	1		0.3077			0.1115			2.838			0.004534			1.148		no
IL33	0.7668	0.2703	2.837	0.004557	0.2423	KPMP, Kuppe, SNUH	3	0.1333	0.3462	0.09091	0.08889	0.1769	0.01818	0.918	2.205	2.138	0.3586	0.02748	0.03256	0.4063	0.8206	1.829	yes	-0.03292	0.8087
PDZRN3	-0.6783	0.2393	-2.835	0.00458	0.2427	KPMP, Kuppe	2	0.4444	0.03846		0.6289	0.09231		-2.703	-0.8848		0.006881	0.3763		-0.6655	-0.8935		no
SOX9	2.035	0.7183	2.833	0.004608	0.2434	Kuppe	1		0.1154			0.01923			2.833			0.004608			2.035		yes
LPAR4	2.148	0.7592	2.829	0.004674	0.2453	KPMP	1	0.06667			0.008889			2.829			0.004674			2.148			no
NAPRT	1.303	0.4607	2.829	0.004674	0.2453	KPMP, Kuppe	2	0.1333	0.03846		0.02444	0.08462		3.569	-0.8058		0.000359	0.4204		1.839	-0.8281		no
IFNAR1	0.5889	0.2084	2.826	0.004717	0.246	KPMP, Kuppe, SNUH	3	0.2667	0.4615	0.1818	0.1533	0.3577	0.06364	2.18	1.015	1.956	0.02927	0.31	0.05048	0.6834	0.3248	1.114	yes	-0.2438	0.7689
CRNDE	0.8854	0.3133	2.826	0.004718	0.246	KPMP, Kuppe, SNUH	3	0.04444	0.3462	0.09091	0.06222	0.1192	0.05	-0.5363	3.304	0.975	0.5917	0.0009516	0.3295	-0.3918	1.291	0.7352	yes	-0.5236	0.5655
REV3L	0.4829	0.171	2.825	0.004734	0.2461	KPMP, Kuppe	2	0.7111	0.6538		0.5867	0.4423		1.834	2.271		0.06671	0.02314		0.3899	0.6532		no
COX6B1	0.6454	0.229	2.818	0.004834	0.2497	KPMP, Kuppe	2	0.2667	0.9615		0.1978	0.7154		1.117	2.935		0.264	0.003331		0.3496	0.9865		no
RHOBTB3	0.5112	0.1815	2.817	0.004843	0.2497	KPMP, Kuppe	2	0.5333	0.5385		0.3778	0.3962		2.171	1.797		0.02995	0.07238		0.5029	0.5244		no
TRMO	1.484	0.527	2.817	0.00485	0.2497	Kuppe	1		0.1923			0.05			2.817			0.00485			1.484		no
TRIM16L	1.712	0.608	2.816	0.004866	0.2497	Kuppe	1		0.1538			0.03077			2.816			0.004866			1.712		no
RELL1	0.8159	0.2899	2.814	0.004896	0.2505	KPMP, Kuppe	2	0.2667	0.1154		0.1044	0.1154		3.184	0.04989		0.001453	0.9602		1.054	0.03001		no
MINDY3	0.6725	0.2391	2.812	0.004921	0.2509	KPMP, Kuppe	2	0.4	0.1538		0.2333	0.08462		2.539	1.209		0.01111	0.2265		0.6767	0.6552		no
CSRNP2	1.322	0.4707	2.808	0.004987	0.2534	Kuppe	1		0.2308			0.07308			2.808			0.004987			1.322		no
SLC25A17	0.7006	0.2496	2.807	0.005001	0.2534	KPMP, Kuppe, SNUH	3	0.3111	0.1154	0.1364	0.1489	0.09615	0.07273	2.804	0.2364	0.9968	0.005047	0.8131	0.3188	0.846	0.1473	0.6312	yes	-0.07571	0.7753
FAM153CP	1.315	0.4687	2.806	0.005017	0.2535	KPMP	1	0.1333			0.04222			2.806			0.005017			1.315			no
BMP1	0.8751	0.3123	2.802	0.005076	0.2556	KPMP, Kuppe	2	0.1778	0.1923		0.06889	0.1		2.38	1.52		0.01731	0.1286		0.9652	0.7439		no
AC114760.2	2.019	0.7211	2.8	0.005102	0.2562	KPMP	1	0.06667			0.01111			2.8			0.005102			2.019			no
LINC01389	1.672	0.5972	2.799	0.005125	0.2564	KPMP	1	0.08889			0.02			2.799			0.005125			1.672			no
L1TD1	0.9115	0.3258	2.797	0.00515	0.2564	KPMP, Kuppe	2	0.04444	0.3846		0.01556	0.1885		1.44	2.422		0.1499	0.01545		1.157	0.8632		no
AF235103.3	2.145	0.7668	2.797	0.005154	0.2564	KPMP	1	0.06667			0.008889			2.797			0.005154			2.145			no
SSR3	0.6188	0.2214	2.795	0.005192	0.2567	KPMP, Kuppe	2	0.2	0.8462		0.1644	0.5923		0.6311	3.076		0.528	0.002096		0.2234	0.873		no
A2M	-0.5773	0.2066	-2.794	0.005205	0.2567	KPMP, Kuppe	2	0.6	0.8846		0.7022	0.9808		-1.857	-2.293		0.0633	0.02183		-0.4536	-0.8885		no
IGF2BP2	0.8373	0.2997	2.794	0.005207	0.2567	KPMP, Kuppe, SNUH	3	0.1556	0.07692	0.1818	0.08889	0.01923	0.1091	1.74	2.06	1.323	0.08184	0.03941	0.186	0.7099	1.664	0.6977	yes	-0.4686	0.5809
EPHB4	1.391	0.4983	2.792	0.005245	0.2568	KPMP, Kuppe	2	0.08889	0.07692		0.01556	0.03462		2.741	1.068		0.006129	0.2854		1.774	0.8338		yes	0.5529	0.6084
HEBP1	0.6874	0.2463	2.791	0.005252	0.2568	KPMP, Kuppe	2	0.08889	0.6923		0.06	0.4385		0.7446	2.765		0.4565	0.005699		0.3913	0.7707		no
CTBP1-AS	2.137	0.7659	2.79	0.005264	0.2568	Kuppe	1		0.1154			0.01538			2.79			0.005264			2.137		no
C20ORF144	1.119	0.4012	2.789	0.005292	0.2568	Kuppe	1		0.3077			0.1154			2.789			0.005292			1.119		no
TXNL1	0.6103	0.219	2.787	0.005321	0.2568	KPMP, Kuppe	2	0.2444	0.6538		0.1533	0.4538		1.695	2.227		0.09014	0.02593		0.5493	0.6615		no
FRG1CP	1.587	0.5696	2.787	0.005321	0.2568	Kuppe	1		0.1538			0.04231			2.787			0.005321			1.587		no
PPARD	0.7645	0.2743	2.787	0.005324	0.2568	KPMP, Kuppe, SNUH	3	0.2	0.07692	0.2727	0.14	0.06154	0.05909	1.107	0.3364	3.412	0.2683	0.7366	0.0006443	0.3987	0.2509	1.755	yes	-0.8476	0.6937
SOCS2	0.6539	0.2349	2.784	0.00537	0.2568	KPMP, Kuppe, SNUH	3	0.1333	0.3846	0.2727	0.1067	0.3192	0.07273	0.5601	1.084	3.684	0.5754	0.2784	0.0002299	0.2434	0.364	1.849	yes	0.02372	0.8978
ZNF213-AS1	1.208	0.4338	2.784	0.005373	0.2568	KPMP	1	0.1556			0.05333			2.784			0.005373			1.208			no
RBM12B	0.7916	0.2845	2.783	0.005388	0.2568	KPMP, Kuppe	2	0.2222	0.1923		0.1178	0.08077		2	1.997		0.04553	0.0458		0.6936	0.9929		no
DCHS2	0.9969	0.3583	2.782	0.005398	0.2568	KPMP	1	0.2222			0.09111			2.782			0.005398			0.9969			no
CORO2B	0.8583	0.3085	2.782	0.005399	0.2568	KPMP, Kuppe	2	0.2222	0.1154		0.1044	0.04615		2.382	1.446		0.01724	0.1481		0.8336	0.9444		no
AC139768.1	1.74	0.6262	2.779	0.005452	0.2585	KPMP, Kuppe	2	0.02222	0.1154		0.01111	0.01538		0.6228	2.948		0.5334	0.003202		0.686	2.243		no
USF1	1.498	0.5395	2.777	0.005492	0.2597	KPMP	1	0.1111			0.02667			2.777			0.005492			1.498			yes	-0.04985	0.4366
RCC1	1.371	0.4943	2.774	0.005543	0.2613	KPMP, Kuppe, SNUH	3	0.02222	0.1538	0.04545	0.02667	0.02308	0.01364	-0.1841	3.065	1.189	0.8539	0.002176	0.2346	-0.1912	1.979	1.357	yes
AC127070.2	1.998	0.7206	2.773	0.005561	0.2614	KPMP, Kuppe	2	0.04444	0.03846		0.006667	0.007692		2.45	1.346		0.01429	0.1783		2.184	1.647		no
AC126768.3	0.9808	0.3542	2.769	0.005619	0.2634	Kuppe	1		0.3846			0.1846			2.769			0.005619			0.9808		no
PATZ1	1.204	0.4356	2.763	0.00572	0.266	KPMP, Kuppe	2	0.08889	0.1154		0.03556	0.02692		1.755	2.232		0.07933	0.02565		0.978	1.558		no
ALKBH3	0.8917	0.3227	2.763	0.005729	0.266	KPMP, Kuppe	2	0.1778	0.1538		0.06667	0.09231		2.698	0.9911		0.006981	0.3217		1.078	0.5421		no
ZNF622	0.9286	0.3361	2.763	0.005731	0.266	KPMP, Kuppe	2	0.06667	0.3077		0.02444	0.1423		1.388	2.389		0.1652	0.0169		0.922	0.9308		no
LIN28B	3.431	1.242	2.762	0.005741	0.266	SNUH	1			0.09091			0.004545			2.762			0.005741			3.431	yes
ZNF692	1.325	0.48	2.761	0.005767	0.266	KPMP, Kuppe	2	0.06667	0.1154		0.02889	0.01923		1.475	2.516		0.1401	0.01187		0.9354	1.849		no
IKBKB	0.6685	0.2422	2.76	0.005774	0.266	KPMP, Kuppe, SNUH	3	0.2	0.1538	0.3636	0.18	0.08462	0.1136	0.2082	1.205	3.579	0.8351	0.228	0.0003445	0.07412	0.654	1.491	yes	0.2228	0.9266
PON3	2.121	0.7709	2.752	0.00593	0.2722	KPMP	1	0.06667			0.008889			2.752			0.00593			2.121			no
LINC01515	0.907	0.3297	2.751	0.005942	0.2722	KPMP	1	0.2444			0.1178			2.751			0.005942			0.907			no
ABHD15	2.104	0.7652	2.75	0.005967	0.2726	KPMP	1	0.06667			0.008889			2.75			0.005967			2.104			no
HOPX	-0.9001	0.3277	-2.747	0.00602	0.2743	KPMP, Kuppe	2	0.04444	0.3077		0.04667	0.65		-0.2351	-2.938		0.8141	0.0033		-0.1766	-1.07		yes	-0.06197	0.5244
NEGR1	0.5475	0.1995	2.745	0.006052	0.2749	KPMP, Kuppe	2	0.8444	0.6154		0.7889	0.4231		1.553	2.35		0.1205	0.01878		0.4276	0.6798		no
ADAMTSL4	1.304	0.4755	2.743	0.006088	0.275	KPMP, Kuppe	2	0.08889	0.07692		0.02	0.03462		2.66	1.034		0.007825	0.3011		1.588	0.8124		no
PCDHA8	1.183	0.4315	2.741	0.006122	0.275	Kuppe	1		0.2692			0.09231			2.741			0.006122			1.183		no
PCDHA3	1.183	0.4315	2.741	0.006122	0.275	Kuppe	1		0.2692			0.09231			2.741			0.006122			1.183		no
PCDHA7	1.183	0.4315	2.741	0.006122	0.275	Kuppe	1		0.2692			0.09231			2.741			0.006122			1.183		no
SDK2	1.394	0.5089	2.739	0.006163	0.2761	KPMP, SNUH	2	0.06667		0.09091	0.02667		0.01818	1.766		2.227	0.07738		0.02597	1.112		1.923	yes
AC018647.2	1.568	0.5731	2.737	0.006202	0.2763	KPMP, Kuppe	2	0.08889	0.07692		0.008889	0.05		3.495	0.5604		0.0004741	0.5752		3.021	0.4291		no
ZNF335	1.054	0.3853	2.737	0.006202	0.2763	KPMP, Kuppe	2	0.1778	0.03846		0.05333	0.04615		3.012	-0.1444		0.002596	0.8851		1.252	-0.1481		no
AP000943.2	1.587	0.5804	2.734	0.006252	0.2778	KPMP	1	0.08889			0.02222			2.734			0.006252			1.587			no
MTMR14	0.9182	0.3359	2.733	0.006272	0.2778	KPMP, Kuppe	2	0.1778	0.1154		0.07556	0.05385		2.425	1.276		0.0153	0.2019		0.96	0.8106		no
MEPCE	1.128	0.413	2.732	0.006288	0.2778	KPMP, Kuppe	2	0.08889	0.1538		0.01556	0.1038		3.226	0.9056		0.001254	0.3651		2.12	0.4809		yes	-0.147	0.7347
APCDD1L-DT	1.492	0.5463	2.731	0.006319	0.2785	KPMP, Kuppe	2	0.04444	0.1154		0.02444	0.01538		0.79	3.053		0.4295	0.002268		0.6157	2.339		no
OXR1	0.4936	0.1812	2.724	0.006449	0.2831	KPMP, Kuppe	2	0.7556	0.3846		0.5689	0.25		2.263	1.521		0.02363	0.1283		0.4805	0.5288		no
GJB1	3.475	1.276	2.723	0.006476	0.2831	SNUH	1			0.09091			0.004545			2.723			0.006476			3.475	yes
LMAN1	0.5195	0.1908	2.723	0.006477	0.2831	KPMP, Kuppe	2	0.4	0.6923		0.2378	0.5846		2.355	1.486		0.01853	0.1374		0.6281	0.4057		no
PDE8A	0.5377	0.1978	2.718	0.006568	0.2863	KPMP, Kuppe	2	0.4889	0.4231		0.4156	0.1538		0.8982	3.463		0.3691	0.0005347		0.2167	1.197		no
PHF6	0.7278	0.2681	2.715	0.00663	0.2883	KPMP, Kuppe, SNUH	3	0.1778	0.2308	0.1364	0.09778	0.1115	0.07273	1.698	1.862	1.055	0.08952	0.06265	0.2913	0.6694	0.8373	0.6624	yes	-0.5723	0.5655
SCMH1	0.5709	0.2104	2.713	0.006664	0.289	KPMP, Kuppe	2	0.6667	0.1154		0.4689	0.06923		2.523	0.9997		0.01162	0.3175		0.5653	0.6134		no
ERP27	1.632	0.6017	2.712	0.006698	0.2897	KPMP	1	0.08889			0.02			2.712			0.006698			1.632			yes
RNF25	1.24	0.4578	2.708	0.006767	0.2919	KPMP, Kuppe	2	0.04444	0.1538		0.01778	0.04615		1.372	2.354		0.1702	0.01859		1.057	1.339		no
NR1H3	0.8033	0.2973	2.702	0.006892	0.2958	KPMP, Kuppe, SNUH	3	0.1556	0.1154	0.1818	0.08667	0.09231	0.04545	1.74	0.3585	2.59	0.08193	0.7199	0.009611	0.7113	0.2208	1.577	yes	-0.04538	0.8646
LINC02664	1.436	0.5313	2.702	0.006895	0.2958	KPMP	1	0.1111			0.02889			2.702			0.006895			1.436			no
GYPE	1.263	0.4679	2.698	0.006967	0.2981	KPMP	1	0.1333			0.04222			2.698			0.006967			1.263			no
PXN	0.7112	0.2639	2.695	0.007041	0.2994	KPMP, Kuppe, SNUH	3	0.2222	0.1538	0.1364	0.1111	0.07308	0.1091	2.242	1.699	0.3794	0.02498	0.08931	0.7044	0.7816	0.9131	0.2323	yes	1.181	0.1887
AL365356.1	1.417	0.5259	2.695	0.007049	0.2994	KPMP	1	0.1111			0.03111			2.695			0.007049			1.417			no
WDR3	1.009	0.3746	2.694	0.007052	0.2994	KPMP, Kuppe	2	0.08889	0.1923		0.03778	0.07308		1.827	1.981		0.06776	0.0476		0.998	1.02		no
PCSK6	1.273	0.4735	2.689	0.00716	0.3025	KPMP, Kuppe	2	0.1111	0.07692		0.04444	0.003846		1.851	2.546		0.06413	0.01089		0.9499	3.13		no
LMOD1	-0.866	0.3222	-2.688	0.007191	0.3025	KPMP, Kuppe	2	0.1778	0.07692		0.2867	0.3846		-1.685	-2.576		0.09203	0.009986		-0.6128	-1.789		no
AC245297.3	0.6138	0.2284	2.688	0.007197	0.3025	KPMP, Kuppe	2	0.4222	0.1923		0.2222	0.2038		3.162	-0.1577		0.001569	0.8747		0.8258	-0.07421		no
GBE1	0.5251	0.1954	2.687	0.007201	0.3025	KPMP, Kuppe, SNUH	3	0.4444	0.1538	0.4545	0.3022	0.1	0.2455	1.913	0.8785	1.713	0.05579	0.3797	0.0867	0.482	0.4739	0.647	yes	0.11	0.8586
UBQLN4	1.621	0.6036	2.685	0.007254	0.304	KPMP	1	0.08889			0.02			2.685			0.007254			1.621			no
CD44	-0.6742	0.2513	-2.683	0.00729	0.3047	KPMP, Kuppe, SNUH	3	0.1333	0.3077	0.1364	0.3289	0.4538	0.1455	-2.745	-1.438	-0.1216	0.006056	0.1504	0.9032	-1.141	-0.534	-0.0727	yes	-0.5075	0.7066
UAP1L1	1.447	0.5396	2.682	0.007323	0.3053	KPMP, Kuppe	2	0.04444	0.1154		0.01778	0.01923		1.138	2.59		0.255	0.009605		0.9128	1.889		no
CD40	0.8227	0.307	2.68	0.007358	0.306	KPMP, Kuppe	2	0.08889	0.3462		0.04	0.1808		1.591	2.159		0.1115	0.03081		0.8736	0.7996		yes	-0.1977	0.7229
RBM42	0.7679	0.2866	2.679	0.007384	0.3061	KPMP, Kuppe	2	0.08889	0.4231		0.04	0.25		1.744	2.071		0.08115	0.03837		0.9488	0.6983		no
CTSC	-0.6671	0.2491	-2.678	0.007399	0.3061	KPMP, Kuppe, SNUH	3	0.1333	0.3846	0.09091	0.2	0.6462	0.09545	-1.288	-2.522	-0.1693	0.1977	0.01168	0.8656	-0.5468	-0.8484	-0.1286	yes	-0.5088	0.9679
TMEM220	0.7055	0.2637	2.676	0.007457	0.3064	KPMP, Kuppe	2	0.2667	0.1923		0.1489	0.1115		2.286	1.394		0.02223	0.1634		0.7235	0.6648		no
THOC3	1.663	0.6216	2.676	0.007461	0.3064	KPMP, Kuppe	2	0.08889	0.03846		0.006667	0.04231		3.397	-0.08773		0.0006818	0.9301		2.629	-0.09151		no
SYS1	0.7877	0.2944	2.675	0.007469	0.3064	KPMP, Kuppe	2	0.1111	0.3846		0.04222	0.2192		2.001	1.854		0.04543	0.06371		1.004	0.6741		no
RASA4B	1.403	0.5245	2.675	0.007483	0.3064	Kuppe	1		0.1923			0.05385			2.675			0.007483			1.403		no
PCDHA2	1.144	0.4287	2.669	0.007614	0.3107	Kuppe	1		0.2692			0.09615			2.669			0.007614			1.144		yes
RBP5	1.01	0.3785	2.668	0.007624	0.3107	KPMP, Kuppe	2	0.1333	0.1154		0.06444	0.02692		1.527	2.5		0.1267	0.0124		0.6987	1.684		no
COQ8B	1.091	0.4093	2.666	0.007665	0.311	KPMP, Kuppe	2	0.08889	0.1538		0.04222	0.03846		1.386	2.433		0.1658	0.01496		0.77	1.473		no
RPIA	0.8804	0.3302	2.666	0.00767	0.311	KPMP, Kuppe	2	0.2	0.1154		0.06222	0.1192		3.239	-0.1052		0.001201	0.9162		1.272	-0.0642		no
PPDPF	0.5721	0.2148	2.663	0.007746	0.3133	KPMP, Kuppe	2	0.2889	0.6923		0.1511	0.5885		2.527	1.316		0.01149	0.1883		0.8169	0.3783		no
LIN7C	0.7853	0.2951	2.662	0.007778	0.3138	KPMP, Kuppe	2	0.1333	0.3077		0.07556	0.1423		1.324	2.383		0.1856	0.01717		0.5891	0.9391		no
TMEM45A	0.6592	0.2479	2.658	0.00785	0.3159	KPMP, Kuppe	2	0.1778	0.5		0.07333	0.3423		2.428	1.475		0.01519	0.1403		0.9756	0.4646		yes	1.275	0.1848
PTPRB	1.128	0.4246	2.656	0.007897	0.317	KPMP, Kuppe	2	0.1333	0.07692		0.06222	0.003846		1.891	2.543		0.05857	0.011		0.8564	3.11		no
