## Supplemental Data 2 for "Single-cell-level spatial transcriptomics identifies erythropoietin-expressing fibroblasts and their tissue niche in human kidney disease" (part 2 of 3)

### Sheet: Supplementary Data 2G (continued)
Supplementary Data 2. Genes and pathways of EPO-expressing cells and EPO-positive fibroblast nuclei
NUP37	0.8626	0.3249	2.655	0.007927	0.3171	KPMP, Kuppe	2	0.1333	0.2308		0.06889	0.08846		1.492	2.269		0.1358	0.02325		0.6802	1.051		no
SCML2	1.603	0.6039	2.655	0.00794	0.3171	KPMP, SNUH	2	0.06667		0.04545	0.01333		0.01364	2.416		1.139	0.01568		0.2548	1.713		1.312	yes
NAP1L5	1.151	0.4341	2.651	0.008014	0.3193	Kuppe	1		0.2692			0.09615			2.651			0.008014			1.151		yes	0.4383	0.7588
AIM2	3.319	1.253	2.649	0.008078	0.3211	SNUH	1			0.09091			0.004545			2.649			0.008078			3.319	yes
APBB3	1.143	0.4319	2.646	0.008148	0.3229	KPMP, Kuppe	2	0.04444	0.1923		0.02	0.05769		1.103	2.448		0.27	0.01438		0.8518	1.275		no
PCDHAC1	1.138	0.4303	2.645	0.008164	0.3229	Kuppe	1		0.2692			0.09615			2.645			0.008164			1.138		no
PCDHA1	1.138	0.4302	2.644	0.00819	0.3232	Kuppe	1		0.2692			0.09615			2.644			0.00819			1.138		yes
SRSF3	0.595	0.2252	2.642	0.00823	0.3237	KPMP, Kuppe	2	0.2889	0.9615		0.2156	0.7692		1.293	2.495		0.196	0.01261		0.3964	0.828		no
METTL2B	0.8029	0.304	2.641	0.008258	0.3237	KPMP, Kuppe	2	0.1111	0.3077		0.08	0.1192		0.6641	2.889		0.5066	0.00386		0.3144	1.146		no
TTC7B	0.6806	0.2577	2.641	0.008263	0.3237	KPMP, Kuppe	2	0.4	0.03846		0.2222	0.07308		2.898	-0.6456		0.003753	0.5186		0.772	-0.6585		no
CLVS2	2.579	0.9775	2.639	0.008319	0.3251	KPMP	1	0.04444			0.008889			2.639			0.008319			2.579			no
EFEMP2	0.6483	0.2458	2.637	0.008356	0.3257	KPMP, Kuppe	2	0.1111	0.8846		0.07556	0.6731		0.7545	2.615		0.4506	0.008934		0.3669	0.7448		no
NBPF1	0.7892	0.2994	2.636	0.008382	0.326	KPMP, Kuppe	2	0.1333	0.2692		0.08667	0.1231		1.122	2.572		0.262	0.01012		0.4872	1.063		no
DYNLL2	0.8097	0.3073	2.635	0.008412	0.3264	KPMP, Kuppe	2	0.08889	0.3462		0.04667	0.1731		0.9171	2.547		0.3591	0.01087		0.517	0.9334		no
CTBP2	0.4469	0.17	2.629	0.008554	0.3287	KPMP, Kuppe, SNUH	3	0.5778	0.3077	0.5	0.4422	0.3269	0.2727	1.893	-0.2505	2.768	0.05839	0.8022	0.005638	0.4255	-0.09428	0.993	yes	0.03689	0.8465
AL358781.1	2.57	0.978	2.628	0.008585	0.3287	Kuppe	1		0.07692			0.007692			2.628			0.008585			2.57		no
TMEM68	0.8423	0.3206	2.628	0.008596	0.3287	KPMP, Kuppe	2	0.1778	0.1538		0.07111	0.09615		2.574	0.9382		0.01005	0.3481		1.026	0.5061		no
PDZK1	0.8464	0.3222	2.627	0.008617	0.3287	KPMP, SNUH	2	0.1556		0.2273	0.09556		0.07273	1.283		2.611	0.1994		0.009037	0.5274		1.355	yes	-0.6571	0.9061
SDC2	-0.8195	0.312	-2.627	0.008619	0.3287	KPMP, Kuppe, SNUH	3	0.08889	0.1923	0.09091	0.2489	0.3077	0.1409	-2.354	-1.286	-0.7754	0.01856	0.1983	0.4381	-1.202	-0.6045	-0.5611	yes	-0.6848	0.4561
DDIT4	0.7346	0.2798	2.626	0.008646	0.3287	KPMP, Kuppe	2	0.04444	0.5385		0.03111	0.3154		0.6003	2.591		0.5483	0.009571		0.4446	0.7829		no
UST	0.5885	0.2241	2.626	0.008646	0.3287	KPMP, Kuppe	2	0.6	0.07692		0.44	0.003846		2.194	2.561		0.02823	0.01044		0.5002	3.136		no
ASPSCR1	0.7585	0.2889	2.626	0.008648	0.3287	KPMP, Kuppe	2	0.2	0.2308		0.09333	0.1269		2.147	1.53		0.03179	0.1259		0.8183	0.6779		no
ADAMTS7	1.919	0.7309	2.625	0.008657	0.3287	Kuppe	1		0.1154			0.01923			2.625			0.008657			1.919		no
FRMD6-AS1	0.739	0.2816	2.624	0.008678	0.3287	KPMP, Kuppe	2	0.06667	0.5		0.02667	0.3115		1.501	2.188		0.1334	0.02865		0.9655	0.6853		no
ZDHHC21	0.5927	0.2259	2.624	0.008696	0.3287	KPMP, Kuppe	2	0.4889	0.1154		0.3067	0.1		2.725	0.2502		0.006439	0.8025		0.6625	0.1528		no
SYT17	1.229	0.4691	2.62	0.008802	0.3313	KPMP	1	0.1333			0.04222			2.62			0.008802			1.229			no
EXOC8	1.572	0.6002	2.619	0.00883	0.3313	KPMP	1	0.08889			0.02			2.619			0.00883			1.572			no
AC027808.2	1.578	0.603	2.618	0.008853	0.3313	KPMP	1	0.08889			0.02			2.618			0.008853			1.578			no
TMEM39A	0.6948	0.2655	2.617	0.008864	0.3313	KPMP, Kuppe, SNUH	3	0.2	0.2308	0.09091	0.1289	0.08462	0.05909	1.342	2.455	0.6175	0.1796	0.01409	0.5369	0.4824	1.137	0.4613	yes	-0.07418	0.9169
IKBKE	3.192	1.22	2.617	0.008867	0.3313	SNUH	1			0.09091			0.004545			2.617			0.008867			3.192	yes
CAMK1	0.9639	0.3686	2.615	0.008924	0.3326	Kuppe, SNUH	2		0.3077	0.04545		0.1423	0.01818		2.45	0.9137		0.01427	0.3609		0.9588	1.005	yes
NCSTN	0.7435	0.2844	2.614	0.008942	0.3326	KPMP, Kuppe, SNUH	3	0.08889	0.3462	0.09091	0.05333	0.1885	0.03182	1.016	2.083	1.324	0.3098	0.03728	0.1854	0.5439	0.7729	1.041	yes	0.1648	0.5655
SSR2	0.5707	0.2187	2.61	0.009054	0.3349	KPMP, Kuppe	2	0.2222	0.8462		0.1133	0.7615		2.395	1.407		0.01661	0.1594		0.8225	0.399		no
CAST	-0.5179	0.1984	-2.61	0.00906	0.3349	KPMP, Kuppe	2	0.3556	0.6154		0.4867	0.7462		-1.859	-1.833		0.06305	0.06681		-0.5064	-0.531		no
FOXJ3	0.5453	0.209	2.61	0.009066	0.3349	KPMP, Kuppe	2	0.4889	0.2692		0.3778	0.1308		1.832	2.042		0.06696	0.04114		0.4426	0.85		no
CGNL1	0.5097	0.1955	2.608	0.00911	0.3358	KPMP, Kuppe, SNUH	3	0.4222	0.03846	0.5909	0.32	0.06538	0.3773	1.676	-0.5549	2.329	0.09366	0.579	0.01988	0.4272	-0.572	0.7425	yes	0.3916	0.2374
IQGAP2	0.7303	0.2802	2.606	0.009156	0.336	KPMP, Kuppe, SNUH	3	0.1111	0.3077	0.1364	0.1156	0.07308	0.1045	-0.2405	3.796	0.5504	0.81	0.0001472	0.582	-0.1131	1.618	0.3341	yes	0.01482	0.8005
ITM2A	0.9707	0.3725	2.606	0.009159	0.336	KPMP, Kuppe	2	0.06667	0.2308		0.02667	0.1		1.67	2.009		0.0949	0.04454		1.066	0.9215		yes
FAM210A	1.088	0.4176	2.605	0.009178	0.336	Kuppe	1		0.2692			0.1115			2.605			0.009178			1.088		no
UNKL	0.8863	0.3406	2.602	0.009258	0.3363	KPMP, Kuppe	2	0.1556	0.1538		0.09111	0.03462		1.311	2.69		0.1898	0.007137		0.5413	1.621		no
GEMIN5	0.978	0.376	2.601	0.009297	0.3363	KPMP, Kuppe	2	0.1778	0.03846		0.05778	0.08077		3.095	-0.763		0.001969	0.4455		1.251	-0.7839		no
QKI	0.4367	0.1679	2.601	0.009302	0.3363	KPMP, Kuppe	2	0.7333	0.6923		0.5867	0.5192		1.903	1.788		0.05702	0.07376		0.4058	0.4873		no
WDR26	0.4929	0.1895	2.601	0.009304	0.3363	KPMP, Kuppe, SNUH	3	0.5111	0.2308	0.2273	0.3622	0.1423	0.1864	2.356	1.249	0.3893	0.01848	0.2117	0.6971	0.5514	0.55	0.1851	yes	-0.06932	0.6408
ZBTB47	1.101	0.4233	2.601	0.009307	0.3363	KPMP, Kuppe	2	0.08889	0.1154		0.02667	0.05385		2.283	1.351		0.02243	0.1766		1.301	0.8544		no
SPATA2L	1.228	0.4723	2.6	0.00931	0.3363	KPMP, Kuppe	2	0.02222	0.1923		0.01556	0.05385		0.2964	2.747		0.7669	0.006006		0.3201	1.443		no
PKN2	0.4827	0.1858	2.598	0.009372	0.3372	KPMP, Kuppe	2	0.5778	0.4231		0.42	0.3462		2.515	0.928		0.01192	0.3534		0.5668	0.3045		no
PHYKPL	0.5526	0.2128	2.597	0.009405	0.3372	KPMP, Kuppe	2	0.3778	0.3462		0.2756	0.1962		1.478	2.369		0.1393	0.01782		0.3911	0.8485		no
ABCC1	0.5959	0.2295	2.596	0.009423	0.3372	KPMP, Kuppe, SNUH	3	0.3778	0.07692	0.1818	0.2356	0.05385	0.1182	2.466	0.5271	0.7897	0.01365	0.5981	0.4297	0.6659	0.3949	0.4231	yes	0.3504	0.8561
SERP2	1.346	0.5183	2.596	0.009429	0.3372	KPMP	1	0.1111			0.03111			2.596			0.009429			1.346			no
SEPTIN6	1.615	0.6223	2.596	0.00944	0.3372	KPMP, SNUH	2	0.02222		0.2273	0.07111		0.01818	-1.271		4.251	0.2036		2.126e-05	-1.298		3.337	yes	0.61	0.9041
LIMCH1	-0.8048	0.3104	-2.593	0.009525	0.3395	KPMP, Kuppe	2	0.2	0.07692		0.3422	0.2115		-2.134	-1.542		0.03282	0.123		-0.7357	-1.101		no
AGO3	0.5019	0.194	2.586	0.009699	0.3449	KPMP, Kuppe	2	0.6	0.3077		0.4289	0.2308		2.278	1.231		0.02276	0.2184		0.5148	0.4657		no
RPS6KB1	0.6339	0.2452	2.585	0.009735	0.3455	KPMP, Kuppe	2	0.2889	0.2692		0.1711	0.15		1.927	1.743		0.05397	0.08131		0.5864	0.7217		no
ZBTB11-AS1	1.895	0.7333	2.584	0.009773	0.346	KPMP	1	0.06667			0.01111			2.584			0.009773			1.895			no
MID2	0.9799	0.3795	2.582	0.009822	0.347	KPMP, Kuppe, SNUH	3	0.06667	0.03846	0.2273	0.06889	0.02308	0.05455	-0.1902	0.4857	3.601	0.8492	0.6272	0.0003165	-0.1165	0.5256	1.946	yes	-0.09025	0.8245
AC093330.2	3.152	1.221	2.58	0.009872	0.348	Kuppe	1		0.07692			0.003846			2.58			0.009872			3.152		no
PA2G4P4	3.141	1.218	2.579	0.009901	0.3481	Kuppe	1		0.07692			0.003846			2.579			0.009901			3.141		no
AL513166.1	0.6614	0.2565	2.579	0.009918	0.3481	KPMP	1	0.4222			0.2667			2.579			0.009918			0.6614			no
KCNQ1OT1	0.516	0.2002	2.578	0.009948	0.3482	KPMP, Kuppe	2	0.5333	0.9615		0.3933	0.8538		1.843	1.922		0.06533	0.05462		0.4335	0.7328		no
LINC02802	1.888	0.7325	2.577	0.009961	0.3482	KPMP	1	0.06667			0.01111			2.577			0.009961			1.888			no
GSTP1	-0.582	0.2262	-2.573	0.01009	0.3498	KPMP, Kuppe	2	0.1778	0.8462		0.2956	0.9423		-1.667	-1.96		0.09558	0.04997		-0.5921	-0.5751		no
G0S2	-0.7592	0.2952	-2.572	0.01011	0.3498	KPMP, Kuppe	2	0.1333	0.2308		0.2	0.5115		-1.218	-2.42		0.2234	0.01553		-0.5083	-1.01		no
SLX1A-SULT1A3	0.9468	0.3681	2.572	0.01011	0.3498	Kuppe	1		0.3462			0.1615			2.572			0.01011			0.9468		no
MBD6	0.9547	0.3712	2.572	0.01012	0.3498	KPMP, Kuppe	2	0.08889	0.1923		0.04667	0.06538		1.243	2.357		0.214	0.0184		0.6766	1.196		no
CNEP1R1	1.228	0.4776	2.571	0.01013	0.3498	KPMP, Kuppe	2	0.04444	0.1538		0.02444	0.03462		0.7547	2.669		0.4504	0.007619		0.5883	1.613		no
CA4	1.319	0.5131	2.57	0.01016	0.3498	KPMP, Kuppe, SNUH	3	0.06667	0.03846	0.04545	0.02222	0.007692	0.01364	1.871	1.446	1.082	0.06136	0.1482	0.2793	1.217	1.749	1.247	yes
LIMS3-LOC440895	1.768	0.6881	2.57	0.01018	0.3498	Kuppe	1		0.1154			0.02692			2.57			0.01018			1.768		no
PCID2	0.6624	0.2578	2.569	0.01019	0.3498	KPMP, Kuppe, SNUH	3	0.2	0.3077	0.04545	0.1022	0.1731	0.06818	1.924	2.017	-0.5285	0.05431	0.04374	0.5971	0.717	0.7662	-0.5521	yes	0.316	0.8847
PIGT	0.696	0.271	2.569	0.01021	0.3498	KPMP, Kuppe	2	0.06667	0.5385		0.07556	0.2654		-0.3852	3.061		0.7001	0.002207		-0.2342	0.9265		no
AC116913.1	3.151	1.227	2.568	0.01022	0.3498	Kuppe	1		0.07692			0.003846			2.568			0.01022			3.151		no
CELF6	3.168	1.234	2.566	0.01028	0.3501	Kuppe	1		0.07692			0.003846			2.566			0.01028			3.168		no
FAM13A	0.5143	0.2004	2.566	0.01028	0.3501	KPMP, Kuppe	2	0.6222	0.2308		0.4333	0.2		2.785	0.1697		0.005352	0.8653		0.6242	0.07596		no
LIN9	1.369	0.5338	2.566	0.0103	0.3503	KPMP	1	0.1111			0.02889			2.566			0.0103			1.369			no
GPR162	1.211	0.4723	2.564	0.01035	0.3512	KPMP, Kuppe, SNUH	3	0.02222	0.1154	0.09091	0.01778	0.04231	0.01364	0.172	1.639	2.447	0.8634	0.1013	0.0144	0.1861	1.065	2.179	yes	-0.61	0.7378
AP001206.1	3.12	1.218	2.561	0.01043	0.353	Kuppe	1		0.07692			0.003846			2.561			0.01043			3.12		no
GPX4	-0.5977	0.2335	-2.56	0.01048	0.353	KPMP, Kuppe, SNUH	3	0.1111	0.8077	0.04545	0.2178	0.9077	0.09091	-1.899	-1.692	-0.8188	0.05752	0.09058	0.4129	-0.8686	-0.4767	-0.8372	yes	-0.2583	0.8978
PCGF3	0.7054	0.2757	2.558	0.01052	0.353	KPMP, Kuppe	2	0.2889	0.1154		0.1533	0.07308		2.48	0.7547		0.01313	0.4505		0.7626	0.4703		no
NEK1	0.5078	0.1985	2.558	0.01053	0.353	KPMP, Kuppe, SNUH	3	0.4444	0.1538	0.2727	0.3067	0.15	0.1636	2.309	0.00634	1.519	0.02095	0.9949	0.1288	0.565	0.003364	0.6705	yes	0.6448	0.01391
LIMD1	0.87	0.3401	2.558	0.01053	0.353	KPMP	1	0.2444			0.1111			2.558			0.01053			0.87			no
CMPK2	1.882	0.7357	2.558	0.01054	0.353	KPMP	1	0.06667			0.01111			2.558			0.01054			1.882			no
NNT	0.5573	0.2182	2.554	0.01066	0.3566	KPMP, Kuppe	2	0.3556	0.3462		0.2489	0.2		1.823	1.833		0.06834	0.06674		0.4928	0.678		no
CSRNP3	-0.9881	0.3871	-2.552	0.0107	0.3566	KPMP, Kuppe	2	0.1333	0.03846		0.2844	0.1115		-2.308	-1.099		0.021	0.2717		-0.9654	-1.123		no
LINC02516	1.315	0.5153	2.552	0.01072	0.3566	KPMP	1	0.1111			0.03333			2.552			0.01072			1.315			no
AC084018.2	3.126	1.225	2.551	0.01073	0.3566	Kuppe	1		0.07692			0.003846			2.551			0.01073			3.126		no
AEBP2	0.5358	0.2101	2.55	0.01077	0.3566	KPMP, Kuppe	2	0.7778	0.1154		0.6	0.2538		3.295	-1.505		0.0009847	0.1324		0.7401	-0.8941		no
IFT88	0.5944	0.2333	2.548	0.01083	0.3566	KPMP, Kuppe	2	0.4444	0.1154		0.2556	0.1346		2.888	-0.3118		0.003875	0.7552		0.7295	-0.1898		no
ZC2HC1A	-1.288	0.5054	-2.548	0.01083	0.3566	KPMP, Kuppe, SNUH	3	0.04444	0.03846	0.04545	0.1711	0.1462	0.08636	-2.087	-1.39	-0.7437	0.03693	0.1644	0.4571	-1.476	-1.414	-0.7631	yes	-0.6539	0.9164
P2RY1	1.202	0.4718	2.548	0.01084	0.3566	KPMP, Kuppe	2	0.06667	0.1154		0.01778	0.04231		1.936	1.677		0.05289	0.09352		1.333	1.086		yes
CAND1	0.5086	0.1996	2.548	0.01084	0.3566	KPMP, Kuppe, SNUH	3	0.3111	0.4231	0.2273	0.2378	0.2692	0.1136	1.043	1.861	1.743	0.2968	0.06271	0.0813	0.3038	0.6147	0.8572	yes	0.02952	0.8502
GSG1L	1.079	0.4237	2.547	0.01088	0.3569	KPMP, Kuppe	2	0.1333	0.03846		0.05333	0.01154		2.305	1.094		0.02114	0.274		1.051	1.254		no
CERS6	0.4825	0.1895	2.546	0.01089	0.3569	KPMP, Kuppe	2	0.6444	0.3462		0.4978	0.2077		1.965	1.67		0.04937	0.09497		0.4354	0.6108		no
LINC02288	3.111	1.223	2.544	0.01095	0.358	Kuppe	1		0.07692			0.003846			2.544			0.01095			3.111		no
ACTR10	0.5228	0.2058	2.541	0.01106	0.3596	KPMP, Kuppe	2	0.4222	0.3846		0.2222	0.4154		3.296	-0.0967		0.000982	0.923		0.8595	-0.03239		no
AC073263.2	3.098	1.22	2.54	0.01108	0.3596	Kuppe	1		0.07692			0.003846			2.54			0.01108			3.098		no
AC114284.1	3.114	1.226	2.54	0.0111	0.3596	Kuppe	1		0.07692			0.003846			2.54			0.0111			3.114		no
PCYOX1	0.5323	0.2096	2.54	0.0111	0.3596	KPMP, Kuppe	2	0.2889	0.6154		0.2067	0.4038		1.397	2.172		0.1623	0.02988		0.4278	0.6247		no
NOL10	0.6179	0.2434	2.538	0.01114	0.3596	KPMP, Kuppe	2	0.3778	0.1154		0.2333	0.07692		2.473	0.6684		0.01338	0.5038		0.654	0.4168		no
AL360219.1	3.097	1.22	2.538	0.01115	0.3596	Kuppe	1		0.07692			0.003846			2.538			0.01115			3.097		no
GAS1	0.7912	0.3118	2.538	0.01116	0.3596	KPMP, Kuppe	2	0.08889	0.3462		0.04222	0.1692		1.224	2.232		0.2211	0.02559		0.695	0.8328		no
AL928654.1	1.37	0.54	2.537	0.01118	0.3596	Kuppe	1		0.1923			0.05385			2.537			0.01118			1.37		no
TNRC6B	-0.5138	0.2027	-2.535	0.01124	0.3596	KPMP, Kuppe	2	0.5556	0.1923		0.6622	0.4577		-1.589	-2.559		0.112	0.0105		-0.3568	-1.206		no
AL590648.1	3.102	1.224	2.534	0.01129	0.3596	Kuppe	1		0.07692			0.003846			2.534			0.01129			3.102		no
STEAP4	-1.292	0.5098	-2.533	0.01129	0.3596	KPMP, Kuppe	2	0.02222	0.1154		0.09111	0.3231		-1.476	-2.071		0.1399	0.03839		-1.483	-1.225		yes	-0.9777	0.587
NXN	0.5482	0.2164	2.533	0.01131	0.3596	KPMP, Kuppe, SNUH	3	0.3556	0.2308	0.2273	0.2156	0.07692	0.2364	1.922	2.593	-0.3018	0.05467	0.009514	0.7628	0.5458	1.207	-0.1448	yes	0.5455	0.7646
BMP6	1.189	0.4694	2.533	0.01132	0.3596	KPMP, SNUH	2	0.04444		0.1818	0.02444		0.04545	0.7919		2.594	0.4284		0.009478	0.6045		1.544	yes	0.8193	0.4454
JAM2	0.7084	0.2797	2.532	0.01133	0.3596	KPMP, Kuppe, SNUH	3	0.2	0.1538	0.1364	0.08889	0.15	0.05	2.323	0.007905	1.933	0.02019	0.9937	0.05329	0.8804	0.004194	1.283	yes	-0.6473	0.8847
TP53BP2	0.6541	0.2584	2.532	0.01135	0.3596	KPMP, Kuppe, SNUH	3	0.1778	0.2308	0.2273	0.1156	0.1846	0.05	1.304	0.2532	3.223	0.1923	0.8001	0.001267	0.4922	0.1164	1.793	yes	-0.1386	0.8048
AC020898.1	3.104	1.226	2.532	0.01135	0.3596	Kuppe	1		0.07692			0.003846			2.532			0.01135			3.104		no
ZNF404	3.097	1.225	2.529	0.01144	0.3616	Kuppe	1		0.07692			0.003846			2.529			0.01144			3.097		no
GTPBP6	0.7675	0.3037	2.528	0.01149	0.3618	KPMP, Kuppe	2	0.1333	0.2692		0.05333	0.1692		2.276	1.354		0.02282	0.1757		1.036	0.5521		no
PAG1	0.5234	0.2071	2.527	0.0115	0.3618	KPMP, Kuppe	2	0.5111	0.3077		0.3489	0.2192		2.363	0.9899		0.01811	0.3222		0.5787	0.3844		no
AL359258.3	3.091	1.224	2.526	0.01154	0.3618	Kuppe	1		0.07692			0.003846			2.526			0.01154			3.091		no
AL359258.2	3.091	1.224	2.526	0.01154	0.3618	Kuppe	1		0.07692			0.003846			2.526			0.01154			3.091		no
MAFB	0.6183	0.2448	2.525	0.01156	0.3618	KPMP, Kuppe, SNUH	3	0.06667	0.6538	0.04545	0.07556	0.4154	0.01818	-0.2439	2.774	0.8049	0.8073	0.005537	0.4209	-0.1441	0.7681	0.9152	yes	-0.4772	0.5933
AC007216.2	3.084	1.222	2.525	0.01159	0.362	Kuppe	1		0.07692			0.003846			2.525			0.01159			3.084		no
TNFRSF10D	0.8481	0.3364	2.521	0.0117	0.3641	KPMP, Kuppe, SNUH	3	0.08889	0.2308	0.04545	0.06	0.07308	0.03182	0.8215	2.75	0.1845	0.4114	0.005954	0.8537	0.4347	1.311	0.1984	yes	0.5874	0.1541
ZNF516	0.5926	0.2352	2.52	0.01175	0.3641	KPMP, Kuppe	2	0.4222	0.1538		0.2711	0.06923		2.068	1.526		0.03866	0.1269		0.5368	0.8474		no
ZNF469	1.844	0.7319	2.519	0.01176	0.3641	KPMP	1	0.06667			0.01111			2.519			0.01176			1.844			yes
ZCCHC17	0.6015	0.2387	2.519	0.01176	0.3641	KPMP, Kuppe, SNUH	3	0.2667	0.3077	0.04545	0.1289	0.2115	0.09545	2.492	1.388	-0.8349	0.01271	0.1652	0.4038	0.8078	0.5224	-0.848	yes	0.1364	0.8968
IFI27L2	-1.285	0.5101	-2.519	0.01177	0.3641	KPMP, Kuppe	2	0.02222	0.1154		0.04444	0.3885		-0.8089	-2.438		0.4186	0.01478		-0.8352	-1.43		no
MOSPD1	0.939	0.3732	2.516	0.01187	0.3662	KPMP, Kuppe	2	0.08889	0.1923		0.03778	0.07692		1.419	2.101		0.1558	0.03561		0.8044	1.042		no
SEC24B-AS1	1.071	0.4258	2.516	0.01188	0.3662	KPMP	1	0.1556			0.06			2.516			0.01188			1.071			no
TRERF1	0.4631	0.1841	2.515	0.0119	0.3662	KPMP, Kuppe	2	0.7556	0.4615		0.7089	0.2385		1.071	2.843		0.2841	0.004474		0.2415	0.9072		no
ABRACL	1.088	0.4329	2.513	0.01196	0.3673	KPMP, Kuppe	2	0.04444	0.1923		0.02667	0.05385		0.5227	2.677		0.6012	0.007439		0.4058	1.396		no
TARS	0.7197	0.2866	2.511	0.01204	0.3691	KPMP, Kuppe	2	0.1556	0.2692		0.08444	0.1615		1.798	1.753		0.07224	0.0796		0.7217	0.7175		no
AC026471.6	3.078	1.226	2.51	0.01206	0.3691	Kuppe	1		0.07692			0.003846			2.51			0.01206			3.078		no
SMC1A	0.5748	0.2294	2.506	0.01222	0.3732	KPMP, Kuppe, SNUH	3	0.2667	0.3077	0.1364	0.1022	0.3154	0.1	3.443	-0.07938	0.3742	0.0005749	0.9367	0.7082	1.125	-0.02975	0.2363	yes	0.0653	0.9169
AL592293.1	3.099	1.237	2.505	0.01224	0.3732	Kuppe	1		0.07692			0.003846			2.505			0.01224			3.099		no
PDE5A	-0.5459	0.218	-2.504	0.01229	0.3739	KPMP, Kuppe, SNUH	3	0.2444	0.3077	0.1818	0.4356	0.4038	0.2091	-2.587	-0.9603	-0.3504	0.009682	0.3369	0.7261	-0.8143	-0.3548	-0.1841	yes	-0.1828	0.8502
ZBTB39	3.066	1.225	2.502	0.01235	0.3744	Kuppe	1		0.07692			0.003846			2.502			0.01235			3.066		no
MAP4K3-DT	0.5836	0.2333	2.502	0.01236	0.3744	KPMP	1	0.5333			0.3733			2.502			0.01236			0.5836			no
Z97989.1	1.445	0.5777	2.501	0.01238	0.3744	KPMP, Kuppe	2	0.06667	0.03846		0.01778	0.01154		2.242	1.122		0.02497	0.2621		1.502	1.28		no
DARS2	1.233	0.4931	2.5	0.01241	0.3744	KPMP, Kuppe	2	0.06667	0.1154		0.04	0.01154		0.8768	2.983		0.3806	0.00285		0.5424	2.437		no
FAM198B	0.9162	0.3666	2.499	0.01246	0.3744	Kuppe	1		0.3846			0.1769			2.499			0.01246			0.9162		no
U91328.1	3.069	1.228	2.499	0.01246	0.3744	Kuppe	1		0.07692			0.003846			2.499			0.01246			3.069		no
ADAMTS2	-0.9745	0.3901	-2.498	0.01248	0.3744	KPMP	1	0.1556			0.3311			-2.498			0.01248			-0.9745			yes	-0.7208	0.9041
ATRNL1	0.4628	0.1853	2.498	0.01249	0.3744	KPMP, Kuppe	2	0.8	0.4615		0.7533	0.2308		0.9651	2.992		0.3345	0.002771		0.2176	0.9727		no
PINX1	1.013	0.4059	2.497	0.01253	0.3746	KPMP	1	0.1778			0.06889			2.497			0.01253			1.013			no
RFWD3	0.9541	0.3822	2.496	0.01254	0.3746	KPMP, Kuppe	2	0.1556	0.07692		0.06	0.03077		2.202	1.176		0.02766	0.2394		0.9596	0.9358		no
ALDH7A1P1	3.061	1.226	2.496	0.01257	0.3747	Kuppe	1		0.07692			0.003846			2.496			0.01257			3.061		no
UNC93B1	0.9963	0.3995	2.494	0.01264	0.376	KPMP, Kuppe	2	0.06667	0.1923		0.03333	0.06154		1.035	2.37		0.3006	0.01778		0.6576	1.218		no
RFX2	0.8359	0.3359	2.489	0.01282	0.3809	KPMP, Kuppe, SNUH	3	0.08889	0.03846	0.2727	0.07556	0.05	0.07273	0.2985	-0.3257	3.39	0.7654	0.7446	0.0006978	0.1589	-0.3468	1.607	yes
HAVCR2	1.301	0.5229	2.488	0.01285	0.3811	KPMP	1	0.1111			0.03333			2.488			0.01285			1.301			yes
MFAP4	-0.7362	0.2962	-2.486	0.01293	0.3828	KPMP, Kuppe	2	0.06667	0.3462		0.1044	0.6115		-0.9171	-2.338		0.3591	0.0194		-0.5496	-0.7965		no
AC010197.2	3.066	1.234	2.484	0.01299	0.3836	Kuppe	1		0.07692			0.003846			2.484			0.01299			3.066		no
COQ4	0.7063	0.2844	2.483	0.01301	0.3836	KPMP, Kuppe	2	0.2	0.2308		0.08222	0.1654		2.528	0.8673		0.01147	0.3858		0.9473	0.3789		no
MAGI1	-0.5575	0.2247	-2.481	0.01311	0.3839	KPMP, SNUH	2	0.3111		0.3636	0.4333		0.5591	-1.71		-1.853	0.0872		0.06387	-0.481		-0.6925	yes
SYNE2	0.447	0.1802	2.48	0.01313	0.3839	KPMP, Kuppe	2	0.8889	0.7308		0.7622	0.6615		2.539	0.8917		0.01111	0.3726		0.6175	0.2393		no
AL359220.1	3.046	1.228	2.48	0.01313	0.3839	Kuppe	1		0.07692			0.003846			2.48			0.01313			3.046		no
LINC02503	0.7401	0.2984	2.48	0.01314	0.3839	Kuppe	1		0.8462			0.6808			2.48			0.01314			0.7401		no
HIST1H1C	0.7782	0.3138	2.48	0.01314	0.3839	KPMP, Kuppe	2	0.1333	0.2692		0.07111	0.1154		1.421	2.074		0.1553	0.03807		0.6432	0.9032		no
AC005034.4	3.072	1.239	2.479	0.01318	0.3844	Kuppe	1		0.07692			0.003846			2.479			0.01318			3.072		no
C19orf12	0.9375	0.3784	2.478	0.01323	0.3851	KPMP	1	0.2			0.08222			2.478			0.01323			0.9375			no
LINC00598	1.15	0.4644	2.476	0.01328	0.386	KPMP	1	0.1333			0.04667			2.476			0.01328			1.15			no
COX8A	-0.5814	0.2349	-2.475	0.01333	0.386	KPMP, Kuppe	2	0.1556	0.5769		0.22	0.7308		-1.347	-2.081		0.1779	0.03744		-0.5355	-0.6061		no
USP18	2.288	0.9245	2.475	0.01333	0.386	KPMP	1	0.04444			0.006667			2.475			0.01333			2.288			no
FLNB	-0.8353	0.3382	-2.47	0.0135	0.3903	KPMP, Kuppe, SNUH	3	0.08889	0.07692	0.1364	0.28	0.06923	0.2727	-2.707	0.2933	-1.388	0.006798	0.7693	0.1651	-1.37	0.2108	-0.8144	yes	-0.2314	0.9016
GNPTG	0.6225	0.2522	2.469	0.01356	0.3904	KPMP, Kuppe	2	0.1778	0.4231		0.08889	0.2846		1.879	1.645		0.06024	0.09992		0.736	0.5421		no
NPM3	0.9662	0.3914	2.469	0.01357	0.3904	KPMP, Kuppe	2	0.04444	0.2308		0.02444	0.09231		0.9252	2.329		0.3549	0.01985		0.6909	1.07		yes	0.1585	0.745
PART1	3.033	1.229	2.468	0.01358	0.3904	Kuppe	1		0.07692			0.003846			2.468			0.01358			3.033		yes
GTF2A1	0.6288	0.255	2.466	0.01365	0.3919	KPMP, Kuppe	2	0.2889	0.1923		0.1556	0.15		2.476	0.7172		0.0133	0.4733		0.7531	0.3353		no
LRRC49	0.7725	0.3134	2.465	0.01371	0.3925	KPMP, Kuppe	2	0.2222	0.07692		0.1133	0.04231		2.303	0.8903		0.02129	0.3733		0.7929	0.6736		no
FUT3	2.468	1.001	2.464	0.01372	0.3925	SNUH	1			0.09091			0.009091			2.464			0.01372			2.468	yes
AC008467.1	1.227	0.4981	2.463	0.01378	0.3932	KPMP	1	0.1111			0.04			2.463			0.01378			1.227			no
ZBTB5	1.126	0.4571	2.463	0.01379	0.3932	KPMP	1	0.1333			0.04889			2.463			0.01379			1.126			no
AC025188.1	1.841	0.7481	2.461	0.01386	0.3932	KPMP	1	0.06667			0.01111			2.461			0.01386			1.841			no
LONRF1	0.5217	0.212	2.461	0.01387	0.3932	KPMP, Kuppe	2	0.3111	0.5769		0.24	0.3577		1.287	2.206		0.1982	0.02735		0.3805	0.6712		no
RNF165	1.734	0.7049	2.46	0.01389	0.3932	Kuppe	1		0.1154			0.02308			2.46			0.01389			1.734		no
SSX2IP	0.8429	0.3426	2.46	0.01389	0.3932	KPMP, Kuppe, SNUH	3	0.1111	0.1538	0.09091	0.08222	0.03077	0.03636	0.4906	2.812	1.243	0.6237	0.00493	0.2141	0.2378	1.715	0.99	yes	0.08915	0.7475
PDGFRB	-0.455	0.185	-2.459	0.01394	0.3935	KPMP, Kuppe, SNUH	3	0.2889	0.5769	0.2727	0.4733	0.6577	0.3	-2.604	-1.068	-0.2969	0.009227	0.2854	0.7665	-0.7645	-0.3058	-0.1278	yes	-0.7496	0.03322
RCBTB2	0.6766	0.2753	2.458	0.01397	0.3935	KPMP, Kuppe	2	0.2667	0.1538		0.1356	0.1		2.324	0.9034		0.0201	0.3663		0.7462	0.4832		no
AL589693.1	1.736	0.7063	2.458	0.01398	0.3935	KPMP	1	0.06667			0.01333			2.458			0.01398			1.736			no
DGCR8	0.8622	0.3512	2.455	0.01408	0.3957	KPMP, Kuppe	2	0.2	0.03846		0.08444	0.04615		2.674	-0.1906		0.007488	0.8489		0.9969	-0.1994		no
TMEM94	0.8494	0.3463	2.453	0.01417	0.3976	KPMP, Kuppe	2	0.1333	0.1538		0.07778	0.05		1.448	2.139		0.1475	0.03242		0.6332	1.214		no
STRN	0.5995	0.2445	2.452	0.0142	0.3976	KPMP, Kuppe	2	0.3111	0.2308		0.2156	0.09231		1.445	2.299		0.1484	0.02153		0.4186	1.048		no
MIR503HG	0.9078	0.3703	2.452	0.01422	0.3976	KPMP, Kuppe	2	0.1556	0.07692		0.07111	0.03077		2.136	1.204		0.03264	0.2285		0.8953	0.9523		no
ASIC1	2.004	0.8177	2.451	0.01426	0.3976	KPMP, SNUH	2	0.02222		0.09091	0.01111		0.004545	0.7005		2.929	0.4836		0.003398	0.759		3.65	yes
CMIP	0.5428	0.2215	2.45	0.01427	0.3976	KPMP, Kuppe	2	0.4222	0.2692		0.3133	0.09231		1.35	2.562		0.1771	0.01042		0.3453	1.134		no
TSPAN31	0.6447	0.2634	2.447	0.01439	0.3995	KPMP, Kuppe, SNUH	3	0.1111	0.3846	0.1364	0.04667	0.3423	0.01364	1.786	0.6507	3.105	0.07416	0.5153	0.001903	0.8998	0.2172	2.538	yes
NOX5	1.704	0.6965	2.446	0.01443	0.3995	KPMP	1	0.06667			0.01333			2.446			0.01443			1.704			no
MTMR4	0.9524	0.3893	2.446	0.01444	0.3995	KPMP	1	0.1778			0.07556			2.446			0.01444			0.9524			no
C1orf159	1.126	0.4602	2.446	0.01446	0.3995	KPMP	1	0.1333			0.04889			2.446			0.01446			1.126			no
ESCO1	0.561	0.2294	2.446	0.01446	0.3995	KPMP, Kuppe	2	0.3556	0.2692		0.1844	0.2423		2.743	0.3484		0.006093	0.7276		0.7685	0.1392		no
NAIP	0.8231	0.3368	2.444	0.01453	0.4007	KPMP, SNUH	2	0.08889		0.3182	0.06667		0.1182	0.4847		2.758	0.6279		0.005814	0.2583		1.199	yes	-0.6186	0.3798
PRIM1	1.42	0.5814	2.442	0.01459	0.4017	KPMP	1	0.08889			0.02444			2.442			0.01459			1.42			no
BMS1P1	1.281	0.5248	2.441	0.01466	0.4029	Kuppe	1		0.1923			0.05769			2.441			0.01466			1.281		no
AC073592.1	1.739	0.7127	2.44	0.0147	0.4033	KPMP, Kuppe	2	0.04444	0.03846		0.006667	0.01154		2.257	1.079		0.02398	0.2805		2.052	1.239		no
MALINC1	2.425	0.9942	2.439	0.01472	0.4033	Kuppe	1		0.07692			0.007692			2.439			0.01472			2.425		no
NANP	1.458	0.5981	2.438	0.01475	0.4033	KPMP, Kuppe	2	0.02222	0.1154		0.008889	0.02308		0.8937	2.324		0.3715	0.02014		0.99	1.651		no
CNTROB	1.273	0.5221	2.438	0.01477	0.4033	KPMP, Kuppe	2	0.04444	0.1154		0.02222	0.02308		0.9018	2.465		0.3671	0.01369		0.7056	1.728		yes	0.07727	0.8948
FLT1	1.251	0.5134	2.437	0.01482	0.4038	KPMP, Kuppe	2	0.08889	0.03846		0.02889	0.01154		2.162	1.124		0.0306	0.2609		1.242	1.287		no
ZNF799	1.726	0.7085	2.436	0.01487	0.4045	Kuppe	1		0.1154			0.02308			2.436			0.01487			1.726		no
SLC4A1	1.268	0.5209	2.435	0.01489	0.4045	KPMP, SNUH	2	0.08889		0.04545	0.02667		0.01364	2.267		0.9093	0.02341		0.3632	1.317		1.07	yes
AFAP1L1	1.242	0.5102	2.434	0.01495	0.4054	KPMP, Kuppe	2	0.08889	0.03846		0.03111	0.007692		2.058	1.353		0.03955	0.1761		1.153	1.67		no
ADM	0.8403	0.3454	2.433	0.01497	0.4054	KPMP, Kuppe	2	0.04444	0.3462		0.03778	0.1385		0.1469	2.649		0.8832	0.008084		0.1131	1.024		yes	1.728	0.02466
HSPG2	0.5358	0.2204	2.431	0.01504	0.406	KPMP, Kuppe, SNUH	3	0.2889	0.3077	0.1364	0.2044	0.1692	0.1364	1.615	2.22	-0.05538	0.1063	0.02645	0.9558	0.4814	0.8635	-0.03354	yes	-0.1171	0.6036
TFRC	0.9745	0.401	2.431	0.01508	0.406	KPMP, Kuppe	2	0.1333	0.07692		0.03778	0.07308		2.847	0.04917		0.004416	0.9608		1.352	0.03682		yes	-0.06435	0.9062
SNX6	-0.652	0.2684	-2.43	0.01512	0.406	KPMP, Kuppe	2	0.1111	0.3846		0.24	0.5462		-1.993	-1.549		0.04621	0.1213		-0.9026	-0.5163		no
PPM1M	1.704	0.7015	2.429	0.01515	0.406	KPMP	1	0.06667			0.01333			2.429			0.01515			1.704			no
AIDA	0.6243	0.2571	2.428	0.01518	0.406	KPMP, Kuppe	2	0.2	0.3462		0.1111	0.2077		1.804	1.629		0.07129	0.1034		0.6496	0.5979		no
AC008581.2	0.9488	0.3908	2.428	0.01518	0.406	Kuppe	1		0.3077			0.1423			2.428			0.01518			0.9488		no
ZNF518A	0.5224	0.2152	2.428	0.01519	0.406	KPMP, Kuppe	2	0.5333	0.1154		0.3622	0.09231		2.44	0.4089		0.01467	0.6826		0.5611	0.2496		no
GPR157	0.8472	0.349	2.427	0.01521	0.406	KPMP, Kuppe	2	0.06667	0.2692		0.02667	0.1346		1.428	1.968		0.1533	0.04911		0.9219	0.8163		no
CYB5R1	0.7398	0.3048	2.427	0.01522	0.406	KPMP, Kuppe	2	0.06667	0.3846		0.05556	0.1846		0.229	2.665		0.8189	0.00771		0.1407	0.9354		no
CD82	0.6625	0.2732	2.425	0.0153	0.4066	KPMP, Kuppe, SNUH	3	0.04444	0.5385	0.04545	0.02444	0.3423	0.02727	0.8082	2.247	0.4604	0.419	0.02467	0.6452	0.6169	0.6823	0.5011	yes	0.3676	0.5259
AC133552.5	2.456	1.013	2.425	0.01532	0.4066	Kuppe	1		0.07692			0.007692			2.425			0.01532			2.456		no
WWC3	0.6637	0.2737	2.425	0.01532	0.4066	KPMP, Kuppe	2	0.2444	0.1923		0.1222	0.1385		2.428	0.7502		0.01518	0.4531		0.8073	0.3618		no
DGKD	0.7059	0.2917	2.42	0.01552	0.4112	KPMP, Kuppe	2	0.2222	0.1538		0.1311	0.06154		1.779	1.731		0.07519	0.08346		0.6077	0.9705		no
AC084816.1	1.717	0.7102	2.418	0.0156	0.412	KPMP	1	0.06667			0.01333			2.418			0.0156			1.717			no
NMD3	-0.6795	0.281	-2.418	0.0156	0.412	KPMP, Kuppe	2	0.2444	0.1154		0.3644	0.2538		-1.938	-1.5		0.05264	0.1337		-0.6193	-0.8848		no
HHIP-AS1	0.9049	0.3746	2.416	0.0157	0.4141	KPMP, Kuppe	2	0.02222	0.3077		0.03556	0.1154		-0.6546	2.844		0.5127	0.004451		-0.6788	1.143		no
VPS29	0.4972	0.2059	2.415	0.01573	0.4142	KPMP, Kuppe	2	0.3111	0.6154		0.1756	0.5038		2.191	1.243		0.02844	0.2139		0.6504	0.3552		no
AC012306.2	0.8908	0.369	2.414	0.01578	0.4148	Kuppe	1		0.3462			0.1692			2.414			0.01578			0.8908		no
LCAT	0.9716	0.4027	2.413	0.01583	0.415	KPMP, Kuppe, SNUH	3	0.04444	0.1154	0.1364	0.04222	0.03462	0.03636	0.06089	1.932	2.063	0.9514	0.0533	0.03908	0.04555	1.29	1.412	yes	-0.3583	0.6858
CELSR2	2.177	0.9027	2.412	0.01588	0.415	SNUH	1			0.09091			0.01364			2.412			0.01588			2.177	yes
ADSSL1	1.712	0.7098	2.412	0.01589	0.415	Kuppe	1		0.1154			0.02308			2.412			0.01589			1.712		no
COX14	-0.8967	0.3719	-2.411	0.01589	0.415	KPMP, Kuppe	2	0.04444	0.2308		0.07556	0.4615		-0.9963	-2.206		0.3191	0.02736		-0.755	-0.9416		no
ADGRL4	1.404	0.5825	2.41	0.01597	0.4164	KPMP, SNUH	2	0.04444		0.09091	0.01556		0.01818	1.428		2.01	0.1532		0.04448	1.126		1.737	yes
UBAC1	0.6799	0.2824	2.408	0.01605	0.4175	KPMP, Kuppe	2	0.1556	0.3077		0.06444	0.2192		2.339	1.124		0.01934	0.2611		0.9788	0.4301		no
AC009690.1	2.422	1.006	2.407	0.01607	0.4175	Kuppe	1		0.07692			0.007692			2.407			0.01607			2.422		no
CUTA	-0.6836	0.2843	-2.404	0.0162	0.4197	KPMP, Kuppe, SNUH	3	0.06667	0.3846	0.04545	0.1333	0.5731	0.05455	-1.457	-1.967	-0.2347	0.145	0.04916	0.8144	-0.8744	-0.6663	-0.2508	yes	-0.04662	0.706
RPS6KA3	0.54	0.2247	2.403	0.01624	0.4197	KPMP, Kuppe	2	0.3778	0.2308		0.2356	0.1962		2.374	0.7307		0.01758	0.465		0.6274	0.3119		no
PPP1R16A	1.089	0.4536	2.402	0.0163	0.4197	KPMP, Kuppe	2	0.08889	0.07692		0.02889	0.03846		2.255	0.9862		0.02414	0.324		1.267	0.7573		no
TIMP2	0.4172	0.1737	2.402	0.01632	0.4197	KPMP, Kuppe, SNUH	3	0.4667	0.8846	0.2273	0.3467	0.8	0.1364	1.658	1.26	1.278	0.09736	0.2075	0.2011	0.4044	0.3641	0.6132	yes	-0.3657	0.2868
GADD45B	0.6366	0.2652	2.401	0.01636	0.4197	KPMP, Kuppe	2	0.08889	0.9231		0.05111	0.7538		1.173	2.095		0.2409	0.03618		0.6304	0.6386		no
CEBPD	0.6492	0.2704	2.401	0.01637	0.4197	KPMP	1	0.4222			0.2556			2.401			0.01637			0.6492			no
PTEN	0.3999	0.1666	2.4	0.01639	0.4197	KPMP, Kuppe, SNUH	3	0.8667	0.8846	0.4091	0.7511	0.7192	0.4545	2.125	2.127	-0.6153	0.03358	0.03339	0.5383	0.5062	0.6347	-0.2299	yes	0.0608	0.9147
ATE1	0.5165	0.2153	2.399	0.01643	0.4197	KPMP, Kuppe	2	0.5333	0.1154		0.3422	0.1538		2.776	-0.5459		0.0055	0.5851		0.6396	-0.3297		no
TRAPPC11	0.6525	0.272	2.399	0.01643	0.4197	KPMP, Kuppe	2	0.2667	0.1538		0.1711	0.06538		1.836	1.635		0.06642	0.1021		0.5716	0.9126		no
STAT6	0.5635	0.2349	2.399	0.01644	0.4197	KPMP, Kuppe, SNUH	3	0.2222	0.2692	0.2727	0.1467	0.1962	0.08636	1.145	0.7526	2.531	0.2524	0.4517	0.01138	0.3972	0.3141	1.253	yes	-0.513	0.4544
GFPT2	0.8996	0.375	2.399	0.01645	0.4197	KPMP, Kuppe	2	0.06667	0.2308		0.05556	0.09231		0.3033	2.807		0.7617	0.004998		0.1847	1.336		no
DENND2D	1.707	0.7119	2.399	0.01646	0.4197	KPMP	1	0.06667			0.01333			2.399			0.01646			1.707			no
LGALS4	2.384	0.9951	2.396	0.01657	0.4212	Kuppe	1		0.07692			0.007692			2.396			0.01657			2.384		no
SORBS1	-0.5658	0.2362	-2.396	0.0166	0.4212	KPMP, Kuppe	2	0.4	0.1154		0.5444	0.2154		-2.107	-1.156		0.0351	0.2476		-0.5452	-0.6689		no
TMBIM6	0.4657	0.1944	2.395	0.0166	0.4212	KPMP, Kuppe	2	0.4667	0.9231		0.3422	0.8385		1.785	1.609		0.07433	0.1077		0.4378	0.5127		no
IL10RA	2.123	0.8867	2.395	0.01664	0.4212	KPMP	1	0.04444			0.006667			2.395			0.01664			2.123			yes
RPP40	1.712	0.7152	2.394	0.01665	0.4212	Kuppe	1		0.1154			0.02308			2.394			0.01665			1.712		no
AC004080.3	2.4	1.003	2.393	0.0167	0.4219	Kuppe	1		0.07692			0.007692			2.393			0.0167			2.4		no
CRYAB	-0.7085	0.2965	-2.389	0.01688	0.4245	KPMP, Kuppe, SNUH	3	0.1556	0.1538	0.09091	0.2356	0.3577	0.08636	-1.732	-1.977	-0.01289	0.08326	0.04801	0.9897	-0.7138	-1.019	-0.009833	yes	-1.072	0.2252
MCEE	0.7101	0.2972	2.389	0.01689	0.4245	KPMP, Kuppe	2	0.1333	0.3077		0.1289	0.1077		-0.1508	3.417		0.8801	0.0006335		-0.06552	1.393		no
TMEM179B	0.6152	0.2576	2.388	0.01693	0.4245	KPMP, Kuppe	2	0.1333	0.4615		0.06667	0.3269		2.037	1.486		0.04166	0.1372		0.9112	0.4683		no
COBLL1	-0.5647	0.2366	-2.387	0.01701	0.4245	KPMP, SNUH	2	0.2222		0.4545	0.3822		0.5545	-2.294		-1.046	0.02181		0.2953	-0.746		-0.3609	yes	0.4135	0.9851
WNT5B	0.7387	0.3096	2.386	0.01701	0.4245	KPMP, Kuppe, SNUH	3	0.1778	0.1154	0.09091	0.1067	0.01923	0.07273	1.429	2.671	0.2705	0.153	0.00756	0.7868	0.5479	1.971	0.2018	yes
AC013489.1	1.011	0.4238	2.386	0.01701	0.4245	Kuppe	1		0.2692			0.1115			2.386			0.01701			1.011		no
ADRA1D	1.864	0.7813	2.386	0.01702	0.4245	KPMP	1	0.06667			0.01111			2.386			0.01702			1.864			yes
LINC00513	-1.193	0.4999	-2.386	0.01703	0.4245	KPMP, Kuppe	2	0.06667	0.03846		0.2156	0.08077		-2.308	-0.7587		0.021	0.448		-1.32	-0.7807		no
OSBPL9	0.4439	0.1861	2.386	0.01705	0.4245	KPMP, Kuppe	2	0.6	0.3846		0.4533	0.2692		1.964	1.357		0.0495	0.1749		0.4332	0.4701		no
RSRP1	0.4194	0.1758	2.385	0.01707	0.4245	KPMP, Kuppe	2	0.5556	0.6923		0.4444	0.5731		1.901	1.445		0.05732	0.1486		0.4346	0.3974		no
CROCC2	2.177	0.913	2.384	0.01712	0.4252	KPMP	1	0.04444			0.006667			2.384			0.01712			2.177			no
ZNF283	0.8328	0.3495	2.383	0.01716	0.4255	KPMP, Kuppe	2	0.1333	0.1538		0.06	0.06923		1.779	1.588		0.07517	0.1122		0.805	0.874		no
WDR81	0.9312	0.391	2.382	0.01723	0.4267	KPMP, Kuppe, SNUH	3	0.04444	0.1154	0.1364	0.03778	0.05385	0.03182	0.2406	1.366	2.427	0.8099	0.1718	0.01523	0.1789	0.8557	1.643	yes	-2.193	0.5401
CRISPLD2	0.4482	0.1883	2.381	0.01727	0.4269	KPMP, Kuppe	2	0.4222	0.8077		0.3778	0.5808		0.7572	2.718		0.449	0.006559		0.1917	0.7653		no
NIF3L1	1.778	0.7469	2.38	0.01732	0.427	KPMP	1	0.06667			0.01111			2.38			0.01732			1.778			no
TMTC2	0.5592	0.2351	2.379	0.01736	0.427	KPMP	1	0.5333			0.3578			2.379			0.01736			0.5592			no
PRMT7	0.8278	0.3481	2.378	0.0174	0.427	KPMP, Kuppe	2	0.1556	0.1154		0.07778	0.04615		1.806	1.587		0.07091	0.1125		0.7483	1.019		no
NMUR1	1.441	0.606	2.378	0.01741	0.427	Kuppe	1		0.1538			0.03846			2.378			0.01741			1.441		no
AC090517.2	2.378	1	2.377	0.01743	0.427	Kuppe	1		0.07692			0.007692			2.377			0.01743			2.378		no
SYNE1	-0.4468	0.188	-2.377	0.01745	0.427	KPMP, Kuppe	2	0.6444	0.4615		0.7778	0.5731		-1.889	-1.445		0.05893	0.1485		-0.4376	-0.4647		no
NDUFV2P1	2.386	1.004	2.377	0.01747	0.427	Kuppe	1		0.07692			0.007692			2.377			0.01747			2.386		no
RNF14	0.6451	0.2716	2.376	0.01752	0.427	KPMP, Kuppe	2	0.1556	0.3462		0.08444	0.2115		1.663	1.701		0.09631	0.08902		0.6823	0.6161		no
AC004832.3	2.399	1.01	2.375	0.01757	0.427	Kuppe	1		0.07692			0.007692			2.375			0.01757			2.399		no
TENT2	0.4803	0.2023	2.374	0.01757	0.427	KPMP, Kuppe	2	0.4889	0.3462		0.4111	0.1192		0.6818	3.376		0.4953	0.000736		0.1629	1.283		no
PIK3R4	0.8762	0.369	2.374	0.01759	0.427	KPMP	1	0.2			0.09111			2.374			0.01759			0.8762			no
ZNF445	0.6832	0.2879	2.373	0.01763	0.427	KPMP, Kuppe	2	0.1778	0.2308		0.1022	0.1269		1.805	1.54		0.07102	0.1234		0.6815	0.6857		no
MRPL32	-0.7847	0.3308	-2.373	0.01766	0.427	KPMP, Kuppe	2	0.04444	0.3077		0.09333	0.5231		-1.093	-2.106		0.2743	0.03523		-0.7841	-0.7849		no
CCDC74A	1.384	0.5837	2.372	0.0177	0.427	Kuppe	1		0.1538			0.04231			2.372			0.0177			1.384		no
RPS14P4	2.188	0.9228	2.372	0.01771	0.427	Kuppe	1		0.07692			0.01154			2.372			0.01771			2.188		no
YTHDF1	0.7895	0.333	2.371	0.01775	0.427	KPMP, Kuppe	2	0.08889	0.2692		0.05556	0.1192		0.7784	2.396		0.4363	0.01658		0.4233	1.009		yes	0.1608	0.9209
PLA2G2A	2.13	0.8987	2.371	0.01776	0.427	KPMP	1	0.04444			0.006667			2.371			0.01776			2.13			no
LINC01781	1.151	0.4858	2.37	0.01778	0.427	KPMP	1	0.1333			0.04444			2.37			0.01778			1.151			no
ASH2L	0.6877	0.2902	2.37	0.01778	0.427	KPMP, Kuppe	2	0.2444	0.1154		0.1111	0.1269		2.782	-0.1207		0.005404	0.9039		0.9245	-0.07184		yes	0.09943	0.9693
GATD1	0.7915	0.3343	2.368	0.01789	0.427	KPMP, Kuppe	2	0.02222	0.3846		0.06667	0.1731		-1.254	2.95		0.2099	0.003182		-1.265	1.045		no
DENND5A	0.564	0.2383	2.367	0.01792	0.427	KPMP, Kuppe	2	0.3778	0.1538		0.2467	0.1038		2.167	0.9609		0.03026	0.3366		0.5783	0.5079		no
CKMT2	1.233	0.521	2.366	0.01798	0.427	KPMP, Kuppe	2	0.06667	0.07692		0.02667	0.01538		1.529	1.917		0.1263	0.05524		0.9871	1.691		no
MAGI3	0.4856	0.2053	2.366	0.01799	0.427	KPMP, Kuppe, SNUH	3	0.4667	0.1154	0.2273	0.2822	0.08077	0.25	2.782	0.5307	-0.3358	0.005406	0.5957	0.737	0.679	0.3358	-0.1591	yes
SNAP47	1.195	0.5054	2.365	0.01802	0.427	Kuppe	1		0.1923			0.06538			2.365			0.01802			1.195		yes
KCNN1	1.705	0.721	2.365	0.01803	0.427	KPMP, Kuppe	2	0.04444	0.03846		0.006667	0.01154		2.189	1.043		0.02856	0.2971		2.01	1.214		no
COPS9	-0.7551	0.3193	-2.365	0.01804	0.427	KPMP, Kuppe	2	0.02222	0.3846		0.08222	0.5846		-1.416	-2.024		0.1569	0.04296		-1.449	-0.6803		no
AL049844.3	2.373	1.004	2.365	0.01805	0.427	Kuppe	1		0.07692			0.007692			2.365			0.01805			2.373		no
NID1	0.4185	0.177	2.364	0.01808	0.427	KPMP, Kuppe	2	0.6667	0.6538		0.5156	0.5577		2.132	1.131		0.03298	0.2582		0.4897	0.3142		no
LRMDA	0.5652	0.2392	2.363	0.0181	0.427	KPMP, Kuppe	2	0.4667	0.03846		0.3289	0.02308		2.301	0.5408		0.0214	0.5886		0.5648	0.5743		no
AC008875.3	1.658	0.7015	2.363	0.0181	0.427	KPMP	1	0.06667			0.01333			2.363			0.0181			1.658			no
GGA2	0.6489	0.2746	2.363	0.01813	0.427	KPMP, Kuppe	2	0.2	0.2692		0.1689	0.08846		0.3819	3.218		0.7025	0.001292		0.137	1.373		no
XPR1	0.6121	0.259	2.363	0.01813	0.427	KPMP, SNUH	2	0.4		0.04545	0.2133		0.2045	2.894		-1.647	0.003805		0.09966	0.7766		-1.632	yes	0.458	0.9996
RPPH1	2.381	1.008	2.363	0.01814	0.427	Kuppe	1		0.07692			0.007692			2.363			0.01814			2.381		no
SUZ12	0.5254	0.2224	2.362	0.01818	0.4272	KPMP, Kuppe	2	0.3333	0.3846		0.2378	0.1923		1.293	2.172		0.1962	0.02989		0.3669	0.7776		no
CKAP2	1.391	0.589	2.361	0.0182	0.4272	KPMP	1	0.08889			0.02444			2.361			0.0182			1.391			yes
MEIS2	-0.4036	0.171	-2.36	0.01827	0.4282	KPMP, Kuppe, SNUH	3	0.8	0.5	0.5455	0.8667	0.6731	0.5227	-1.729	-1.869	-0.3106	0.08383	0.06158	0.7561	-0.4412	-0.5687	-0.1096	yes	-0.4137	0.991
TRIM23	0.6291	0.2667	2.359	0.01831	0.4285	KPMP, Kuppe, SNUH	3	0.2222	0.1538	0.1364	0.1267	0.09615	0.06818	1.768	0.8654	1.38	0.0771	0.3868	0.1676	0.6201	0.4747	0.8537	yes	-0.2748	0.8189
COL18A1	0.3846	0.1632	2.357	0.01843	0.4307	KPMP, Kuppe, SNUH	3	0.5111	0.8846	0.4545	0.4311	0.6846	0.3909	0.7088	2.515	0.9782	0.4785	0.0119	0.328	0.1671	0.7205	0.3599	yes	0.6485	0.01391
AC053527.2	-1.213	0.5149	-2.356	0.01847	0.4307	KPMP	1	0.08889			0.24			-2.356			0.01847			-1.213			no
AC006449.2	2.375	1.008	2.356	0.01849	0.4307	Kuppe	1		0.07692			0.007692			2.356			0.01849			2.375		no
PPP1R3D	1.67	0.7092	2.355	0.01853	0.4307	Kuppe	1		0.1154			0.02308			2.355			0.01853			1.67		no
DSE	-0.5468	0.2322	-2.355	0.01854	0.4307	KPMP, Kuppe	2	0.3333	0.1923		0.4711	0.3462		-1.857	-1.486		0.06336	0.1372		-0.501	-0.6778		no
FRY	-0.9247	0.393	-2.353	0.01862	0.4318	KPMP, Kuppe	2	0.1111	0.07692		0.2711	0.1		-2.477	-0.4565		0.01326	0.648		-1.139	-0.345		no
BTBD2	0.7561	0.3214	2.352	0.01865	0.4318	KPMP, Kuppe	2	0.2222	0.07692		0.1089	0.03846		2.179	0.8913		0.02936	0.3728		0.7681	0.6969		no
ADAM17	0.4903	0.2084	2.352	0.01866	0.4318	KPMP, Kuppe, SNUH	3	0.2667	0.5	0.1364	0.2311	0.2731	0.09545	0.5311	2.69	0.6807	0.5954	0.007148	0.496	0.164	0.8554	0.4189	yes	-0.009875	0.9875
NMNAT1	0.8775	0.3733	2.351	0.01873	0.4324	KPMP, Kuppe, SNUH	3	0.08889	0.1154	0.09091	0.04222	0.02692	0.06818	1.368	2.181	0.5081	0.1713	0.02915	0.6114	0.7603	1.514	0.3722	yes	0.2287	0.6899
ETV5	0.8737	0.3717	2.35	0.01876	0.4324	KPMP, Kuppe	2	0.1556	0.07692		0.06444	0.04615		2.322	0.6534		0.02021	0.5135		0.9848	0.5048		yes	-0.06277	0.8872
SNRPB	0.554	0.2357	2.35	0.01877	0.4324	KPMP, Kuppe	2	0.1556	0.6154		0.09556	0.4385		1.164	2.051		0.2442	0.04022		0.4842	0.587		yes	0.2683	0.9231
HEXDC-IT1	1.679	0.7148	2.349	0.01881	0.4326	Kuppe	1		0.1154			0.02308			2.349			0.01881			1.679		no
RPH3AL	0.9676	0.4121	2.348	0.01887	0.433	KPMP, Kuppe	2	0.1111	0.1154		0.07333	0.01154		0.9881	2.953		0.3231	0.00315		0.4723	2.401		no
SUGT1	0.5142	0.219	2.348	0.01889	0.433	KPMP, Kuppe	2	0.2222	0.6154		0.1867	0.3846		0.5794	2.601		0.5623	0.0093		0.1943	0.7523		no
AC022400.5	2.353	1.002	2.347	0.0189	0.433	Kuppe	1		0.07692			0.007692			2.347			0.0189			2.353		no
NUS1P1	2.35	1.002	2.346	0.01896	0.4336	Kuppe	1		0.07692			0.007692			2.346			0.01896			2.35		no
DLG3	0.8663	0.3694	2.345	0.01901	0.4336	KPMP, Kuppe	2	0.1556	0.07692		0.05333	0.08462		2.79	-0.1427		0.005268	0.8865		1.19	-0.1055		no
NFIA	0.438	0.1868	2.345	0.01904	0.4336	KPMP, Kuppe	2	0.8444	0.8846		0.8311	0.6385		0.6437	2.862		0.5197	0.004212		0.1579	0.8251		no
VIM-AS1	1.408	0.6007	2.344	0.01908	0.4336	KPMP, Kuppe	2	0.04444	0.07692		0.008889	0.02308		1.821	1.505		0.06854	0.1323		1.599	1.24		no
ACP6	1.11	0.4735	2.344	0.01908	0.4336	KPMP	1	0.1333			0.04667			2.344			0.01908			1.11			no
LINC00674	2.348	1.002	2.343	0.01913	0.4336	Kuppe	1		0.07692			0.007692			2.343			0.01913			2.348		no
SLC9A8	0.7333	0.3131	2.343	0.01915	0.4336	KPMP	1	0.2889			0.1467			2.343			0.01915			0.7333			no
PRKX-AS1	2.165	0.9243	2.342	0.01917	0.4336	KPMP	1	0.04444			0.006667			2.342			0.01917			2.165			no
CCDC50	0.4004	0.171	2.342	0.01919	0.4336	KPMP, Kuppe, SNUH	3	0.4444	0.7308	0.2273	0.3733	0.4962	0.2	0.8336	2.714	0.2117	0.4045	0.006651	0.8323	0.2038	0.7479	0.102	yes	-0.1481	0.9717
MSRB1	1.057	0.4514	2.342	0.0192	0.4336	Kuppe	1		0.2308			0.09231			2.342			0.0192			1.057		no
AP003307.1	2.093	0.894	2.341	0.01924	0.4338	KPMP	1	0.04444			0.006667			2.341			0.01924			2.093			no
ALG1	1.11	0.4742	2.34	0.01926	0.4338	KPMP, Kuppe	2	0.06667	0.1154		0.03778	0.01923		0.8898	2.565		0.3736	0.01033		0.5544	1.875		no
HIPK2	0.4409	0.1885	2.339	0.01932	0.4345	KPMP, Kuppe, SNUH	3	0.5111	0.1154	0.4091	0.3711	0.1577	0.2682	2.194	-0.5666	1.494	0.02821	0.571	0.1352	0.516	-0.3388	0.5542	yes	1.088	0.01391
CHL1-AS1	2.104	0.9004	2.337	0.01945	0.4367	KPMP	1	0.04444			0.006667			2.337			0.01945			2.104			no
CD68	1.603	0.686	2.336	0.01947	0.4367	KPMP	1	0.06667			0.01556			2.336			0.01947			1.603			yes	-0.1248	0.5208
ATP5F1D	0.4793	0.2052	2.336	0.01952	0.4371	KPMP, Kuppe	2	0.2667	0.8462		0.1867	0.6731		1.289	1.97		0.1975	0.04884		0.4081	0.5308		no
ALPK3	1.22	0.5232	2.331	0.01975	0.4417	KPMP, Kuppe, SNUH	3	0.04444	0.07692	0.04545	0.02444	0.01154	0.01364	0.77	2.09	1.331	0.4413	0.03666	0.183	0.5951	1.926	1.487	yes
DUSP8	1.062	0.4557	2.33	0.01981	0.4417	Kuppe	1		0.2308			0.09231			2.33			0.01981			1.062		no
AC135050.6	1.654	0.71	2.33	0.01982	0.4417	Kuppe	1		0.1154			0.02308			2.33			0.01982			1.654		no
SLC27A1	0.758	0.3255	2.329	0.01987	0.4417	KPMP, Kuppe	2	0.2	0.07692		0.1089	0.04231		2.18	0.8377		0.02929	0.4022		0.7841	0.6402		no
ERCC1	-1.196	0.5134	-2.329	0.01988	0.4417	KPMP, Kuppe	2	0.04444	0.07692		0.1	0.2769		-1.233	-2.057		0.2177	0.03973		-0.8994	-1.486		yes	0.06765	0.7689
VSIR	0.8505	0.3653	2.328	0.0199	0.4417	KPMP, Kuppe	2	0.1111	0.1538		0.03778	0.1038		2.301	0.97		0.0214	0.332		1.169	0.5096		yes
RCN2	0.4542	0.1951	2.328	0.01992	0.4417	KPMP, Kuppe, SNUH	3	0.3111	0.6538	0.09091	0.1756	0.5654	0.1182	2.473	1.158	-0.3557	0.0134	0.2469	0.7221	0.7477	0.3161	-0.2578	yes	0.5086	0.2756
FGD5	0.8991	0.3863	2.327	0.01995	0.4417	KPMP, Kuppe	2	0.1333	0.07692		0.06444	0.03077		1.939	1.301		0.0525	0.1932		0.8579	1.031		no
MGAT5	0.575	0.2471	2.327	0.01996	0.4417	KPMP, Kuppe	2	0.4	0.1154		0.2578	0.04231		1.844	1.638		0.06516	0.1014		0.4924	1.069		no
CCDC71L	-1.048	0.451	-2.325	0.02008	0.4417	KPMP, Kuppe	2	0.02222	0.1538		0.07556	0.3538		-1.316	-1.943		0.1883	0.05199		-1.341	-0.9773		no
SMARCD3	-1.365	0.5874	-2.324	0.02011	0.4417	KPMP, Kuppe	2	0.04444	0.03846		0.1311	0.1808		-1.692	-1.632		0.09065	0.1026		-1.218	-1.659		no
GUSBP2	1.068	0.4597	2.324	0.02011	0.4417	Kuppe	1		0.2308			0.08846			2.324			0.02011			1.068		no
LINC01768	1.979	0.8517	2.324	0.02012	0.4417	KPMP	1	0.04444			0.008889			2.324			0.02012			1.979			no
PFKL	0.5873	0.2528	2.324	0.02015	0.4417	KPMP, Kuppe	2	0.1778	0.4231		0.12	0.2462		1.071	2.159		0.2843	0.03083		0.4062	0.7319		no
TMEM185B	1.336	0.5749	2.323	0.02017	0.4417	Kuppe	1		0.1538			0.04615			2.323			0.02017			1.336		no
BCL7A	0.8999	0.3875	2.322	0.02021	0.4417	KPMP, Kuppe	2	0.1778	0.03846		0.06	0.06538		2.725	-0.5444		0.006438	0.5862		1.139	-0.5632		no
LINC02267	-1.365	0.5876	-2.322	0.02023	0.4417	Kuppe	1		0.1154			0.3615			-2.322			0.02023			-1.365		no
RELT	1.954	0.8419	2.321	0.02027	0.4417	Kuppe	1		0.07692			0.01538			2.321			0.02027			1.954		yes
NDUFB6	-0.8036	0.3462	-2.321	0.02027	0.4417	KPMP, Kuppe	2	0.08889	0.1923		0.1244	0.45		-0.8543	-2.342		0.3929	0.0192		-0.4471	-1.081		no
RN7SL749P	2.337	1.007	2.321	0.02028	0.4417	Kuppe	1		0.07692			0.007692			2.321			0.02028			2.337		no
MRPL46	0.9148	0.3942	2.321	0.02029	0.4417	KPMP, Kuppe	2	0.04444	0.2308		0.03556	0.08077		0.1781	2.61		0.8587	0.009049		0.1348	1.205		no
LINC02328	0.9585	0.4134	2.319	0.02042	0.4439	KPMP	1	0.1556			0.07333			2.319			0.02042			0.9585			no
ZNF710	-1.68	0.7259	-2.315	0.02062	0.4476	KPMP	1	0.04444			0.1844			-2.315			0.02062			-1.68			no
ZNF423	0.6374	0.2756	2.313	0.02074	0.4495	KPMP	1	0.3556			0.22			2.313			0.02074			0.6374			no
SMARCAL1	0.6997	0.3026	2.312	0.02077	0.4495	KPMP, Kuppe, SNUH	3	0.1778	0.1538	0.04545	0.1067	0.05	0.05	1.556	2.097	-0.1516	0.1197	0.03598	0.8795	0.5893	1.198	-0.1617	yes	-0.6986	0.8087
ISY1-RAB43	1.086	0.4699	2.311	0.02083	0.4495	Kuppe	1		0.2308			0.08462			2.311			0.02083			1.086		no
HRH4	2.338	1.012	2.311	0.02084	0.4495	Kuppe	1		0.07692			0.007692			2.311			0.02084			2.338		yes
RABEP1	0.5131	0.222	2.311	0.02085	0.4495	KPMP, Kuppe	2	0.3778	0.2692		0.2667	0.1692		1.878	1.354		0.06042	0.1757		0.4934	0.5624		no
MSH5	1.369	0.5924	2.31	0.02088	0.4497	KPMP	1	0.08889			0.02444			2.31			0.02088			1.369			no
AC009041.2	1.591	0.6892	2.309	0.02095	0.4506	KPMP, Kuppe	2	0.04444	0.03846		0.01111	0.007692		1.867	1.361		0.06194	0.1734		1.553	1.675		no
FBXL19-AS1	1.591	0.6896	2.308	0.02102	0.451	KPMP, Kuppe	2	0.04444	0.03846		0.01111	0.007692		1.893	1.32		0.05839	0.1867		1.575	1.627		no
TH2LCRR	1.582	0.6857	2.307	0.02108	0.451	KPMP	1	0.06667			0.01556			2.307			0.02108			1.582			no
VPS35	0.5298	0.2297	2.307	0.02108	0.451	KPMP, Kuppe, SNUH	3	0.2667	0.2308	0.2273	0.1467	0.3346	0.06364	2.378	-1.012	2.676	0.01739	0.3114	0.007443	0.7589	-0.4258	1.434	yes	0.1987	0.7569
MIR4453HG	1.924	0.8344	2.306	0.02111	0.451	KPMP, Kuppe	2	0.02222	0.07692		0.008889	0.003846		0.7513	2.574		0.4525	0.01005		0.8578	3.147		no
CLOCK	0.4691	0.2035	2.306	0.02113	0.451	KPMP, Kuppe, SNUH	3	0.4	0.1923	0.2727	0.2578	0.1692	0.1727	2.125	0.4223	1.03	0.03355	0.6728	0.303	0.5551	0.1984	0.4623	yes	-0.1745	0.9179
GTF2B	0.5535	0.2401	2.306	0.02113	0.451	KPMP, Kuppe	2	0.1778	0.5385		0.1044	0.35		1.24	1.954		0.2149	0.05076		0.4916	0.5894		no
NT5DC1	-0.7211	0.313	-2.304	0.02121	0.4519	KPMP, Kuppe	2	0.2	0.07692		0.3156	0.2154		-1.791	-1.594		0.07333	0.1109		-0.6217	-1.153		no
RNF125	1.581	0.6865	2.303	0.02129	0.4531	KPMP, Kuppe	2	0.04444	0.03846		0.008889	0.01154		2.085	1.05		0.03705	0.2939		1.773	1.221		no
BBX	0.4068	0.1768	2.301	0.02137	0.4542	KPMP, Kuppe	2	0.5778	0.6154		0.4956	0.4308		1.522	1.788		0.128	0.07373		0.342	0.5119		no
ZCCHC2	0.705	0.3066	2.3	0.02147	0.4554	KPMP, Kuppe, SNUH	3	0.2	0.07692	0.09091	0.08889	0.05769	0.05455	2.283	0.475	0.5888	0.02243	0.6348	0.556	0.8554	0.3522	0.4519	yes
PLD5	-0.9767	0.4248	-2.299	0.02148	0.4554	KPMP, Kuppe	2	0.1111	0.03846		0.2422	0.07308		-2.239	-0.6361		0.02513	0.5247		-1.048	-0.6429		no
MAPRE1	-1.047	0.4558	-2.298	0.02157	0.4556	KPMP, Kuppe	2	0.04444	0.1154		0.07778	0.3231		-0.905	-2.24		0.3654	0.02511		-0.6421	-1.332		no
GASK1A	0.7978	0.3472	2.298	0.02158	0.4556	KPMP	1	0.2222			0.1111			2.298			0.02158			0.7978			no
FGF10	0.7899	0.3438	2.298	0.02159	0.4556	KPMP, SNUH	2	0.2222		0.04545	0.09556		0.04545	2.472		-0.1245	0.01344		0.9009	0.8986		-0.1318	yes
FHL2	0.3813	0.166	2.297	0.0216	0.4556	KPMP, Kuppe, SNUH	3	0.4889	0.8077	0.2727	0.3422	0.7038	0.1682	1.999	0.8564	1.061	0.0456	0.3918	0.2888	0.4819	0.2257	0.4892	yes	0.5494	0.9209
AR	0.4775	0.2079	2.297	0.02164	0.4557	KPMP, Kuppe, SNUH	3	0.3778	0.2692	0.1818	0.2578	0.1885	0.1636	2.193	1.183	0.03002	0.02828	0.2369	0.976	0.5983	0.4745	0.0161	yes	0.0503	0.745
PCDHA9	0.9753	0.4248	2.296	0.02166	0.4557	Kuppe	1		0.2692			0.1115			2.296			0.02166			0.9753		yes
LSM5	0.6012	0.2619	2.296	0.0217	0.4557	KPMP, Kuppe	2	0.06667	0.6154		0.06222	0.3692		0.07785	2.509		0.938	0.0121		0.0471	0.7289		no
ADSL	0.7305	0.3183	2.295	0.02174	0.4557	KPMP, Kuppe	2	0.1111	0.2692		0.06444	0.1231		1.252	1.961		0.2106	0.04991		0.5958	0.8396		no
MAML3	-0.6941	0.3025	-2.295	0.02175	0.4557	KPMP, Kuppe	2	0.2444	0.03846		0.4067	0.05385		-2.298	-0.3331		0.02159	0.7391		-0.7267	-0.3451		no
MSANTD4	1.115	0.486	2.294	0.02178	0.4558	KPMP	1	0.1333			0.04222			2.294			0.02178			1.115			no
TARID	0.5235	0.2283	2.293	0.02186	0.4561	KPMP, Kuppe	2	0.4889	0.1154		0.3444	0.03462		1.723	1.962		0.08494	0.04979		0.419	1.301		no
UVRAG	0.4271	0.1863	2.292	0.02191	0.4561	KPMP, Kuppe	2	0.5556	0.4231		0.4733	0.2231		1.136	2.429		0.256	0.01514		0.2543	0.8163		no
SH3PXD2A	0.5323	0.2323	2.292	0.02191	0.4561	KPMP, Kuppe	2	0.2889	0.3462		0.1933	0.2154		1.689	1.556		0.09114	0.1198		0.5049	0.5742		no
ROR2	0.5477	0.239	2.291	0.02194	0.4561	KPMP, Kuppe, SNUH	3	0.3556	0.07692	0.1364	0.2356	0.04231	0.08182	1.95	0.8232	0.8855	0.05116	0.4104	0.3759	0.5355	0.6313	0.5556	yes	0.4346	0.4366
NPY5R	0.6961	0.3038	2.291	0.02194	0.4561	KPMP, Kuppe	2	0.1556	0.2308		0.08889	0.1154		1.301	1.959		0.1933	0.05013		0.5442	0.8655		no
RBP1	-0.64	0.2794	-2.29	0.022	0.4568	KPMP, Kuppe	2	0.02222	0.5385		0.07556	0.7269		-1.307	-2.01		0.1912	0.04447		-1.337	-0.5838		no
PRSS8	2.089	0.9131	2.288	0.02213	0.4588	KPMP	1	0.04444			0.006667			2.288			0.02213			2.089			no
SUOX	1.339	0.5855	2.286	0.02224	0.4588	KPMP	1	0.08889			0.02444			2.286			0.02224			1.339			no
RUFY1	0.5323	0.2329	2.286	0.02228	0.4588	KPMP, Kuppe	2	0.3111	0.2692		0.1889	0.2231		2.298	0.7225		0.02158	0.47		0.6602	0.2873		no
AC068448.1	0.6429	0.2813	2.285	0.02229	0.4588	Kuppe	1		0.6923			0.4654			2.285			0.02229			0.6429		no
IRAK3	-0.6556	0.2869	-2.285	0.0223	0.4588	KPMP, Kuppe, SNUH	3	0.2	0.1154	0.04545	0.3089	0.2077	0.1545	-1.659	-1.078	-1.382	0.09709	0.2811	0.1669	-0.5765	-0.6315	-1.414	yes	-0.3103	0.8189
ISCA1	-1.057	0.4624	-2.285	0.02232	0.4588	KPMP, Kuppe	2	0.04444	0.1154		0.09556	0.2923		-1.343	-1.853		0.1793	0.06395		-0.9874	-1.102		no
POLR1C	0.9187	0.4021	2.285	0.02233	0.4588	KPMP, Kuppe	2	0.08889	0.1538		0.04667	0.05769		1.279	1.987		0.201	0.04688		0.6967	1.184		no
OPN3	1.183	0.5178	2.285	0.02234	0.4588	KPMP, Kuppe	2	0.04444	0.1154		0.02222	0.02692		0.9088	2.244		0.3634	0.02484		0.7119	1.549		no
LDHA	0.5338	0.2337	2.284	0.02235	0.4588	KPMP, Kuppe, SNUH	3	0.1778	0.8846	0.04545	0.09111	0.7885	0.05455	2.11	1.432	-0.2538	0.03486	0.1522	0.7996	0.8497	0.4283	-0.2576	yes	0.5686	0.2756
ZNF75A	0.803	0.3518	2.283	0.02244	0.4597	KPMP, Kuppe	2	0.06667	0.2692		0.09333	0.07692		-0.6679	3.33		0.5042	0.0008675		-0.3956	1.456		no
FAM186B	2.058	0.9015	2.283	0.02245	0.4597	KPMP	1	0.04444			0.006667			2.283			0.02245			2.058			no
B3GNT9	0.982	0.4305	2.281	0.02254	0.4603	KPMP, Kuppe	2	0.08889	0.1154		0.01778	0.09615		2.899	0.3154		0.003741	0.7525		1.757	0.1928		no
SEC11A	-0.5685	0.2493	-2.281	0.02257	0.4603	KPMP, Kuppe	2	0.08889	0.6154		0.2156	0.7269		-2.058	-1.46		0.03959	0.1444		-1.047	-0.4174		no
DDX19A	0.6654	0.2919	2.28	0.02262	0.4603	KPMP, Kuppe, SNUH	3	0.1778	0.1154	0.1364	0.08889	0.1038	0.05909	2.003	0.1832	1.515	0.04517	0.8546	0.1299	0.7751	0.1118	0.9827	yes	-0.009846	0.9554
RPS27	0.5738	0.2517	2.28	0.02263	0.4603	KPMP	1	0.5333			0.3978			2.28			0.02263			0.5738			no
MOV10L1	2.061	0.9041	2.279	0.02264	0.4603	KPMP	1	0.04444			0.006667			2.279			0.02264			2.061			no
NTNG2	2.075	0.9105	2.279	0.02265	0.4603	KPMP	1	0.04444			0.006667			2.279			0.02265			2.075			yes
PTGES	0.9432	0.4142	2.277	0.02279	0.4608	KPMP, Kuppe, SNUH	3	0.06667	0.1154	0.04545	0.02889	0.05385	0.01364	1.396	1.429	1.145	0.1626	0.153	0.2524	0.8888	0.8873	1.308	yes	-1.405	0.4381
GCC1	1.939	0.8516	2.277	0.0228	0.4608	KPMP	1	0.04444			0.008889			2.277			0.0228			1.939			no
TFPI	0.3755	0.1649	2.276	0.02282	0.4608	KPMP, Kuppe, SNUH	3	0.6222	0.8846	0.3182	0.5067	0.7038	0.3636	1.591	2.45	-0.578	0.1117	0.01429	0.5633	0.3566	0.7401	-0.2379	yes	0.213	0.4983
LOX	0.7725	0.3395	2.275	0.02288	0.4608	KPMP, Kuppe	2	0.04444	0.3462		0.06222	0.1308		-0.447	2.832		0.6549	0.004627		-0.318	1.094		yes	0.918	0.1942
JMJD7-PLA2G4B	1.652	0.7262	2.275	0.02291	0.4608	Kuppe	1		0.1154			0.02308			2.275			0.02291			1.652		no
XXYLT1	0.6643	0.292	2.275	0.02291	0.4608	KPMP, Kuppe	2	0.2889	0.03846		0.1644	0.03462		2.338	0.101		0.01938	0.9195		0.7105	0.1066		no
MLXIPL	1.162	0.5107	2.275	0.02292	0.4608	KPMP, SNUH	2	0.06667		0.09091	0.02		0.03636	2.097		1.025	0.03598		0.3054	1.378		0.8317	yes
UBXN2A	-1.03	0.453	-2.275	0.02293	0.4608	KPMP, Kuppe	2	0.08889	0.03846		0.1867	0.1808		-1.704	-1.689		0.08843	0.09123		-0.8602	-1.731		no
AC073111.4	2.062	0.9063	2.275	0.02293	0.4608	KPMP	1	0.04444			0.006667			2.275			0.02293			2.062			no
AC010186.3	1.565	0.6886	2.273	0.02303	0.4619	KPMP	1	0.06667			0.01556			2.273			0.02303			1.565			no
SERTAD2	0.6232	0.2742	2.273	0.02304	0.4619	KPMP, Kuppe	2	0.3111	0.07692		0.1622	0.1308		2.779	-0.7754		0.005448	0.4381		0.8245	-0.5569		no
AC022007.1	2.045	0.9001	2.272	0.02308	0.4621	Kuppe	1		0.07692			0.01154			2.272			0.02308			2.045		no
AC008763.3	-0.9544	0.4202	-2.271	0.02312	0.4624	Kuppe	1		0.2308			0.4846			-2.271			0.02312			-0.9544		no
PRTN3	2.046	0.9014	2.27	0.02323	0.4634	Kuppe	1		0.07692			0.01154			2.27			0.02323			2.046		yes
AL049647.1	1.928	0.8495	2.269	0.02325	0.4634	KPMP	1	0.04444			0.008889			2.269			0.02325			1.928			no
MGAT4B	1.115	0.4915	2.269	0.02326	0.4634	KPMP, Kuppe	2	0.1111	0.03846		0.02	0.1192		3.234	-1.183		0.001222	0.237		1.812	-1.211		no
AP002813.1	2.068	0.9119	2.268	0.02332	0.4637	KPMP	1	0.04444			0.006667			2.268			0.02332			2.068			no
NSD1	0.424	0.187	2.268	0.02333	0.4637	KPMP, Kuppe	2	0.5556	0.4615		0.4778	0.2846		1.102	2.349		0.2703	0.01881		0.2541	0.7511		no
ADAM23	1.558	0.6876	2.267	0.02342	0.4645	KPMP	1	0.06667			0.01556			2.267			0.02342			1.558			no
SMIM19	0.555	0.2449	2.266	0.02345	0.4645	KPMP, Kuppe	2	0.2	0.4231		0.09778	0.3308		2.139	1.131		0.03247	0.258		0.7885	0.3706		no
L3MBTL4	0.5805	0.2562	2.266	0.02346	0.4645	KPMP	1	0.4444			0.2933			2.266			0.02346			0.5805			no
AC098864.1	2.068	0.9134	2.264	0.0236	0.4657	Kuppe	1		0.07692			0.01154			2.264			0.0236			2.068		no
NOP2	1.935	0.855	2.264	0.0236	0.4657	SNUH	1			0.09091			0.01818			2.264			0.0236			1.935	yes	-0.159	0.5614
NENF	0.5027	0.2221	2.263	0.02361	0.4657	KPMP, Kuppe	2	0.1778	0.8462		0.1244	0.6038		1.063	2.025		0.2877	0.04286		0.4021	0.5557		no
PLEKHA5	0.4288	0.1895	2.263	0.02366	0.4657	KPMP, Kuppe	2	0.8222	0.3846		0.68	0.3115		2.194	0.7884		0.02822	0.4304		0.5001	0.2691		no
SLC19A1	1.045	0.4617	2.263	0.02367	0.4657	KPMP, Kuppe, SNUH	3	0.08889	0.03846	0.04545	0.02889	0.01538	0.02273	2.078	0.8224	0.5899	0.03769	0.4109	0.5553	1.193	0.9263	0.6335	yes
FOXK2	0.5784	0.2558	2.261	0.02374	0.4659	KPMP, Kuppe	2	0.3556	0.07692		0.2133	0.09615		2.531	-0.3238		0.01137	0.7461		0.6903	-0.2386		no
ZRANB3	0.6122	0.2708	2.26	0.0238	0.4659	KPMP, Kuppe	2	0.3111	0.1154		0.2156	0.01923		1.396	2.593		0.1628	0.00951		0.4073	1.888		no
GPRASP2	0.9702	0.4294	2.259	0.02386	0.4659	KPMP, Kuppe, SNUH	3	0.02222	0.1538	0.09091	0.01556	0.08077	0.01364	0.3488	1.25	2.403	0.7273	0.2114	0.01628	0.3693	0.6874	2.17	yes	-0.1527	0.4366
SEMA6A-AS2	2.039	0.9025	2.259	0.02387	0.4659	KPMP	1	0.04444			0.006667			2.259			0.02387			2.039			no
ASCL2	1.051	0.465	2.259	0.02387	0.4659	KPMP, Kuppe	2	0.02222	0.1923		0.01111	0.06538		0.4831	2.266		0.629	0.02344		0.534	1.162		yes	0.2492	0.9323
KCNS3	1.506	0.6667	2.259	0.02387	0.4659	KPMP	1	0.06667			0.01778			2.259			0.02387			1.506			no
MTMR10	0.5999	0.2656	2.259	0.02389	0.4659	KPMP, Kuppe	2	0.2667	0.1923		0.1844	0.07308		1.372	2.076		0.1702	0.0379		0.4284	1.047		no
TMEM106A	1.237	0.5477	2.259	0.0239	0.4659	KPMP, Kuppe	2	0.02222	0.1538		0.04222	0.02308		-0.6666	3.084		0.505	0.002041		-0.6871	1.994		no
CARD14	1.648	0.7301	2.257	0.024	0.4669	KPMP, SNUH	2	0.04444		0.04545	0.006667		0.01364	2.085		0.9971	0.03706		0.3187	1.931		1.183	yes
L2HGDH	0.5695	0.2523	2.257	0.02401	0.4669	KPMP, Kuppe	2	0.08889	0.7692		0.09333	0.5385		-0.207	2.685		0.836	0.007255		-0.1089	0.772		no
AC100757.3	1.272	0.5637	2.256	0.02405	0.4671	Kuppe	1		0.1538			0.05			2.256			0.02405			1.272		no
ENTPD1-AS1	0.5648	0.2504	2.256	0.02408	0.4671	KPMP, Kuppe	2	0.4222	0.07692		0.2667	0.03077		1.993	1.159		0.04623	0.2463		0.5254	0.9279		no
DDX49	0.9561	0.4242	2.254	0.02419	0.4679	KPMP, Kuppe	2	0.06667	0.1538		0.02444	0.06538		1.509	1.676		0.1314	0.09379		0.9868	0.9338		no
ITGAE	0.645	0.2862	2.253	0.02424	0.4679	KPMP, Kuppe, SNUH	3	0.08889	0.3077	0.1364	0.04889	0.2231	0.02727	1.064	1.03	2.3	0.2873	0.303	0.02143	0.5806	0.3925	1.644	yes
GTF2F1	0.6782	0.301	2.253	0.02425	0.4679	KPMP, Kuppe	2	0.1556	0.2692		0.03778	0.2654		3.401	0.01099		0.0006705	0.9912		1.551	0.004403		no
AC093525.2	0.6528	0.2897	2.253	0.02425	0.4679	Kuppe	1		0.6923			0.5115			2.253			0.02425			0.6528		no
AC079915.1	2.047	0.9084	2.253	0.02426	0.4679	Kuppe	1		0.07692			0.01154			2.253			0.02426			2.047		no
COPG1	0.6789	0.3016	2.251	0.02438	0.4696	KPMP, Kuppe	2	0.1778	0.1923		0.08667	0.1308		2.229	0.8095		0.02583	0.4182		0.8563	0.3941		no
NPY1R	0.3716	0.1652	2.249	0.02453	0.4712	KPMP, Kuppe, SNUH	3	0.6444	0.6538	0.1364	0.5156	0.5231	0.2409	2.335	1.383	-1.149	0.01952	0.1666	0.2504	0.5187	0.3777	-0.67	yes	-0.1951	0.9629
DLC1	0.4098	0.1823	2.249	0.02454	0.4712	KPMP, Kuppe	2	0.7778	0.5		0.6089	0.4654		2.45	0.4074		0.01429	0.6837		0.5422	0.1309		no
CYHR1	0.631	0.2807	2.248	0.02455	0.4712	KPMP, Kuppe	2	0.04444	0.5385		0.05556	0.3038		-0.3872	2.583		0.6986	0.009786		-0.2891	0.7824		no
SPATA6	0.4651	0.207	2.247	0.02465	0.4716	KPMP, Kuppe	2	0.4222	0.3462		0.3444	0.1769		1.242	2.18		0.2141	0.02924		0.3098	0.8095		no
SF3B4	0.7389	0.329	2.246	0.02469	0.4716	KPMP, Kuppe	2	0.06667	0.3077		0.04222	0.1577		0.8093	2.15		0.4183	0.03154		0.492	0.8412		yes	-0.1707	0.6394
VAPA	-0.4979	0.2217	-2.246	0.02471	0.4716	KPMP, Kuppe	2	0.2444	0.5769		0.3956	0.6538		-2.116	-1.047		0.03432	0.295		-0.6557	-0.3324		no
GRB10	0.6414	0.2856	2.246	0.02472	0.4716	KPMP, Kuppe	2	0.3111	0.03846		0.1844	0.01154		2.057	1.03		0.03971	0.3031		0.6057	1.206		no
SGK1	0.5725	0.255	2.245	0.02476	0.4716	KPMP, Kuppe, SNUH	3	0.1111	0.5	0.04545	0.08	0.2731	0.09091	0.8899	2.514	-1.107	0.3735	0.01194	0.2685	0.4152	0.7978	-1.196	yes	-0.1723	0.8586
BMI1	0.5898	0.2628	2.244	0.02482	0.4716	KPMP, Kuppe, SNUH	3	0.1111	0.3462	0.1364	0.07333	0.2308	0.05455	0.9894	1.533	1.447	0.3225	0.1253	0.1479	0.47	0.55	0.9586	yes	0.0006593	0.4437
SOX18	1.55	0.6908	2.244	0.02482	0.4716	KPMP, Kuppe	2	0.04444	0.03846		0.01111	0.007692		1.815	1.322		0.06948	0.1862		1.513	1.632		yes
DYNLT3	0.5578	0.2487	2.243	0.0249	0.4716	KPMP, Kuppe	2	0.1556	0.5769		0.06222	0.4346		2.002	1.395		0.04533	0.1631		0.9398	0.4088		no
ARL4A	1.024	0.4568	2.242	0.02494	0.4716	KPMP, Kuppe	2	0.06667	0.1154		0.01333	0.08462		2.565	0.7469		0.01032	0.4551		1.791	0.4509		no
SYNPO2L	2.047	0.9131	2.242	0.02496	0.4716	KPMP	1	0.04444			0.006667			2.242			0.02496			2.047			no
AL139260.2	0.9615	0.4289	2.242	0.02497	0.4716	Kuppe	1		0.2692			0.1115			2.242			0.02497			0.9615		no
LINC01184	0.5072	0.2263	2.241	0.02501	0.4716	KPMP, Kuppe	2	0.2667	0.4615		0.2844	0.1654		-0.4234	3.79		0.672	0.0001506		-0.1297	1.273		no
SSBP3	-0.4474	0.1996	-2.241	0.02502	0.4716	KPMP, Kuppe, SNUH	3	0.3556	0.3077	0.2273	0.4733	0.4115	0.25	-2.1	-1.042	-0.3624	0.03577	0.2972	0.7171	-0.5766	-0.3876	-0.169	yes	-0.1819	0.9124
PPP2R2A	0.4612	0.2058	2.241	0.02502	0.4716	KPMP, Kuppe	2	0.4222	0.3846		0.2933	0.2808		1.925	1.167		0.0542	0.2432		0.4941	0.4019		no
ANXA1	-0.7255	0.3238	-2.24	0.02506	0.4716	KPMP, Kuppe, SNUH	3	0.02222	0.3077	0.04545	0.1156	0.5192	0.04091	-1.814	-1.906	0.14	0.0697	0.05668	0.8887	-1.845	-0.6891	0.1457	yes	-1.148	0.5208
MAPRE2	0.5276	0.2356	2.24	0.02511	0.4716	KPMP, Kuppe, SNUH	3	0.2667	0.1923	0.2273	0.16	0.1731	0.1318	1.982	0.2432	1.445	0.04747	0.8078	0.1483	0.625	0.1153	0.7712	yes	0.9288	0.1744
CLIC1	0.5201	0.2323	2.239	0.02515	0.4716	KPMP, Kuppe	2	0.2222	0.8846		0.1178	0.7769		1.715	1.493		0.08634	0.1355		0.6338	0.4459		no
RNASE1	0.9517	0.4254	2.237	0.02529	0.4716	KPMP, Kuppe	2	0.08889	0.1154		0.04444	0.03846		1.273	1.958		0.203	0.05022		0.7098	1.289		no
GSS	0.7737	0.3459	2.237	0.02532	0.4716	KPMP, Kuppe, SNUH	3	0.1111	0.1538	0.04545	0.04222	0.08846	0.03636	2.156	1.091	0.1109	0.03109	0.2751	0.9117	1.067	0.594	0.1169	yes	0.03106	0.9041
RIT1	0.7717	0.3451	2.236	0.02533	0.4716	KPMP, Kuppe	2	0.1111	0.1923		0.04667	0.1154		1.94	1.233		0.05234	0.2174		0.9615	0.593		no
AL732509.1	0.8046	0.3598	2.236	0.02535	0.4716	KPMP	1	0.2222			0.1044			2.236			0.02535			0.8046			no
KRIT1	0.4715	0.2109	2.236	0.02536	0.4716	KPMP, Kuppe	2	0.4	0.3462		0.3044	0.2		1.431	1.853		0.1525	0.06389		0.3687	0.68		no
NCKAP1	-0.5529	0.2473	-2.235	0.0254	0.4716	KPMP, Kuppe	2	0.3111	0.1538		0.4222	0.3077		-1.673	-1.601		0.09433	0.1095		-0.4714	-0.8267		no
PTPRD	-0.606	0.2711	-2.235	0.02543	0.4716	KPMP, Kuppe	2	0.2667	0.1154		0.4311	0.1269		-2.36	-0.2644		0.01828	0.7915		-0.7129	-0.1626		no
SH3GL3	2.043	0.9142	2.235	0.02544	0.4716	KPMP	1	0.04444			0.006667			2.235			0.02544			2.043			no
OGFOD3	0.7194	0.322	2.234	0.02546	0.4716	KPMP, Kuppe	2	0.06667	0.3462		0.03111	0.1923		1.16	1.91		0.2461	0.05607		0.7503	0.7093		no
KLRG1	1.286	0.5754	2.234	0.02547	0.4716	KPMP	1	0.08889			0.02667			2.234			0.02547			1.286			yes
IL1RL2	1.488	0.666	2.234	0.0255	0.4716	SNUH	1			0.1364			0.03636			2.234			0.0255			1.488	yes
C1ORF35	0.8904	0.3986	2.234	0.0255	0.4716	Kuppe	1		0.3077			0.1423			2.234			0.0255			0.8904		no
SOCS2-AS1	0.8712	0.39	2.234	0.0255	0.4716	KPMP	1	0.1778			0.08222			2.234			0.0255			0.8712			no
EEA1	0.4164	0.1864	2.234	0.02551	0.4716	KPMP, Kuppe	2	0.4667	0.6154		0.3644	0.4692		1.384	1.832		0.1663	0.06696		0.3346	0.5366		no
AL021918.5	1.286	0.5756	2.233	0.02552	0.4716	KPMP	1	0.08889			0.02667			2.233			0.02552			1.286			no
AC002310.2	2.017	0.903	2.233	0.02554	0.4716	KPMP	1	0.04444			0.006667			2.233			0.02554			2.017			no
ZCCHC7	0.4186	0.1875	2.232	0.02558	0.4716	KPMP, Kuppe	2	0.6889	0.3077		0.5533	0.2038		1.871	1.228		0.06129	0.2195		0.4018	0.4721		no
AL731577.1	2.085	0.9339	2.232	0.02559	0.4716	Kuppe	1		0.07692			0.01154			2.232			0.02559			2.085		no
AL359644.1	1.546	0.6937	2.229	0.02584	0.4745	KPMP	1	0.06667			0.01556			2.229			0.02584			1.546			no
DCAF6	0.449	0.2015	2.228	0.0259	0.4745	KPMP, Kuppe	2	0.5778	0.1923		0.46	0.1385		2.043	0.8904		0.04103	0.3732		0.4556	0.4193		no
SLC6A1	1.327	0.5959	2.227	0.02592	0.4745	KPMP, Kuppe, SNUH	3	0.02222	0.07692	0.09091	0.02667	0.01538	0.004545	-0.3274	1.853	2.448	0.7433	0.06386	0.01435	-0.3451	1.637	3.072	yes
LAGE3	0.8143	0.3656	2.227	0.02592	0.4745	KPMP, Kuppe	2	0.02222	0.3077		0.03111	0.1308		-0.3134	2.522		0.754	0.01165		-0.3096	0.9926		no
ZNF322	0.589	0.2645	2.227	0.02594	0.4745	KPMP, Kuppe	2	0.1778	0.3462		0.1133	0.2115		1.385	1.758		0.1661	0.07873		0.5284	0.6451		no
MIR17HG	1.386	0.6223	2.227	0.02595	0.4745	KPMP, Kuppe	2	0.02222	0.1154		0.02	0.01538		0.09449	2.704		0.9247	0.006854		0.0986	2.096		no
OSBPL7	2.042	0.9171	2.227	0.02596	0.4745	KPMP	1	0.04444			0.006667			2.227			0.02596			2.042			no
NFATC4	0.6275	0.2818	2.226	0.02598	0.4745	KPMP, Kuppe, SNUH	3	0.1556	0.1923	0.1364	0.08889	0.1385	0.04545	1.54	0.7335	1.727	0.1235	0.4632	0.08417	0.6282	0.3532	1.147	yes	-0.1048	0.874
FGF11	1.386	0.6229	2.226	0.02604	0.4747	KPMP, Kuppe	2	0.02222	0.1154		0.02	0.01538		0.05176	2.702		0.9587	0.006891		0.05531	2.072		no
CLCN5	0.5768	0.2592	2.225	0.02608	0.4747	KPMP, Kuppe, SNUH	3	0.2222	0.07692	0.2727	0.1356	0.01154	0.2045	1.606	2.16	0.6763	0.1084	0.03078	0.4989	0.5524	1.967	0.2957	yes	0.6548	0.217
STAB1	1.585	0.7123	2.225	0.0261	0.4747	KPMP	1	0.06667			0.01333			2.225			0.0261			1.585			yes	-0.3835	0.9875
AL355001.1	2.05	0.9217	2.224	0.02613	0.4747	KPMP	1	0.04444			0.006667			2.224			0.02613			2.05			no
HDHD2	-1.289	0.5795	-2.224	0.02615	0.4747	KPMP, Kuppe	2	0.04444	0.03846		0.1356	0.1423		-1.752	-1.377		0.0798	0.1685		-1.234	-1.404		no
PCSK5	0.5031	0.2263	2.223	0.02622	0.4747	KPMP, Kuppe	2	0.4444	0.1538		0.3222	0.06538		1.671	1.706		0.09468	0.08801		0.4146	0.9437		no
MARCH6	0.4218	0.1898	2.223	0.02623	0.4747	KPMP, Kuppe	2	0.5333	0.4231		0.4067	0.3192		1.875	1.198		0.06076	0.231		0.4351	0.3949		no
AC027237.3	1.112	0.5004	2.222	0.02631	0.4747	KPMP	1	0.1111			0.04222			2.222			0.02631			1.112			no
PROS1	-0.6406	0.2884	-2.221	0.02633	0.4747	KPMP, Kuppe, SNUH	3	0.08889	0.2692	0.09091	0.2111	0.4077	0.09545	-2.078	-1.343	-0.1816	0.03775	0.1793	0.8559	-1.072	-0.5246	-0.1387	yes	-0.4385	0.3744
DRAP1	-0.8489	0.3822	-2.221	0.02635	0.4747	KPMP, Kuppe	2	0.02222	0.2308		0.06667	0.4462		-1.213	-1.905		0.225	0.05681		-1.235	-0.7855		no
PCDHA12	0.8732	0.3932	2.221	0.02635	0.4747	KPMP, Kuppe	2	0.02222	0.2692		0.008889	0.1231		0.7629	2.086		0.4455	0.03699		0.8689	0.8738		no
CNR2	1.284	0.5784	2.221	0.02637	0.4747	Kuppe	1		0.1538			0.04615			2.221			0.02637			1.284		yes
USP47	0.4181	0.1883	2.221	0.02638	0.4747	KPMP, Kuppe	2	0.5778	0.3846		0.4844	0.2538		1.632	1.566		0.1027	0.1173		0.3659	0.543		no
HERC2P9	0.9495	0.4277	2.22	0.02643	0.4751	Kuppe	1		0.2692			0.1192			2.22			0.02643			0.9495		no
HIST2H4B	1.12	0.5047	2.219	0.0265	0.4754	Kuppe	1		0.1923			0.06923			2.219			0.0265			1.12		no
HIST2H4A	1.12	0.5047	2.219	0.0265	0.4754	Kuppe	1		0.1923			0.06923			2.219			0.0265			1.12		no
TMF1	-0.6238	0.2814	-2.217	0.02665	0.4776	KPMP, Kuppe	2	0.1333	0.3077		0.2644	0.4154		-2.052	-1.153		0.04019	0.2488		-0.8801	-0.43		no
PADI2	1.553	0.7007	2.216	0.02671	0.4781	KPMP, SNUH	2	0.02222		0.09091	0.01111		0.01364	0.6145		2.36	0.5389		0.01825	0.6797		2.137	yes
AC018521.5	1.53	0.6907	2.215	0.02674	0.4782	Kuppe	1		0.1154			0.02692			2.215			0.02674			1.53		no
TSPYL2	0.5237	0.2365	2.214	0.02681	0.4789	KPMP, Kuppe	2	0.2222	0.4615		0.1333	0.2962		1.403	1.717		0.1606	0.08593		0.4923	0.5499		no
FANCM	0.9566	0.4323	2.213	0.02689	0.4794	KPMP	1	0.1556			0.06222			2.213			0.02689			0.9566			no
KLF16	1.063	0.4804	2.213	0.0269	0.4794	KPMP, Kuppe	2	0.02222	0.1923		0.01111	0.06538		0.6935	2.125		0.488	0.03358		0.7548	1.138		yes	-0.214	0.706
AL118556.2	1.836	0.8303	2.212	0.027	0.4806	Kuppe	1		0.07692			0.01923			2.212			0.027			1.836		no
AC010198.1	1.543	0.6982	2.211	0.02707	0.4813	KPMP	1	0.06667			0.01556			2.211			0.02707			1.543			no
AC018809.2	2.016	0.9127	2.209	0.02719	0.4828	KPMP	1	0.04444			0.006667			2.209			0.02719			2.016			no
MAP3K2	0.4379	0.1983	2.208	0.02723	0.4828	KPMP, Kuppe	2	0.4	0.5		0.3556	0.2923		0.5649	2.846		0.5721	0.00443		0.1428	0.91		no
KCNH5	1.848	0.8372	2.208	0.02728	0.4828	KPMP	1	0.04444			0.01111			2.208			0.02728			1.848			yes
ERRFI1	0.5435	0.2462	2.207	0.02728	0.4828	KPMP, Kuppe, SNUH	3	0.1111	0.6154	0.04545	0.1222	0.3538	0.09545	-0.201	3.08	-0.8192	0.8407	0.00207	0.4126	-0.09329	0.9313	-0.8535	yes	-0.7738	0.2427
MPP4	2.027	0.9184	2.207	0.02731	0.4828	Kuppe	1		0.07692			0.01154			2.207			0.02731			2.027		no
COMMD2	-1.005	0.4557	-2.206	0.02735	0.4828	KPMP, Kuppe	2	0.04444	0.1154		0.09778	0.3038		-1.198	-1.871		0.2311	0.06141		-0.8632	-1.1		no
SQLE	0.8812	0.3994	2.206	0.02736	0.4828	KPMP, Kuppe, SNUH	3	0.08889	0.1154	0.04545	0.03111	0.07692	0.009091	1.89	0.7687	1.268	0.05878	0.4421	0.2049	1.086	0.4737	1.626	yes
AC009961.1	0.9273	0.4205	2.206	0.02742	0.4829	KPMP	1	0.1556			0.06889			2.206			0.02742			0.9273			no
NBDY	0.4964	0.2251	2.205	0.02742	0.4829	KPMP, Kuppe	2	0.2444	0.5		0.1689	0.3192		0.937	2.132		0.3487	0.03301		0.3124	0.6504		no
ANKRD50	-1.286	0.5838	-2.203	0.02761	0.4854	KPMP, Kuppe	2	0.04444	0.03846		0.1489	0.1115		-1.925	-1.094		0.05423	0.2738		-1.38	-1.101		no
ACHE	1.472	0.6686	2.202	0.02765	0.4854	Kuppe, SNUH	2		0.07692	0.04545		0.02308	0.009091		1.628	1.523		0.1035	0.1278		1.315	1.814	yes	-0.3062	0.8221
STK39	0.4431	0.2012	2.202	0.02768	0.4854	KPMP, Kuppe, SNUH	3	0.5111	0.07692	0.3182	0.3422	0.07308	0.2136	1.91	0.09701	1.211	0.05614	0.9227	0.2258	0.4631	0.07194	0.5002	yes	0.5726	0.6252
OBSCN	0.8038	0.3652	2.201	0.02771	0.4854	KPMP, Kuppe	2	0.1778	0.03846		0.08444	0.01923		2.091	0.6905		0.03653	0.4899		0.8113	0.7459		no
TRAPPC5	-0.7304	0.3318	-2.201	0.02772	0.4854	KPMP, Kuppe	2	0.08889	0.2308		0.09333	0.5038		-0.4229	-2.467		0.6724	0.01362		-0.2271	-1.041		no
LINC02035	1.56	0.7089	2.2	0.02778	0.486	KPMP, Kuppe	2	0.02222	0.07692		0.008889	0.01154		0.7256	2.247		0.4681	0.02464		0.8144	2.055		no
PUDP	0.6643	0.302	2.2	0.02782	0.4861	KPMP, Kuppe	2	0.2667	0.03846		0.1511	0.02308		2.158	0.4549		0.03092	0.6492		0.678	0.4981		no
TNC	-0.5325	0.2422	-2.199	0.0279	0.4871	KPMP, Kuppe, SNUH	3	0.2444	0.1154	0.2727	0.3111	0.3077	0.3136	-1.12	-1.971	-1.06	0.2625	0.0487	0.2891	-0.3626	-1.166	-0.4921	yes	-3.16	0.01391
PPARGC1A	0.6149	0.2798	2.198	0.02798	0.4878	KPMP, SNUH	2	0.1111		0.5	0.1222		0.25	-0.2478		2.947	0.8043		0.003204	-0.1147		1.036	yes	1.069	0.4437
AC025280.2	1.173	0.5338	2.197	0.02803	0.4878	KPMP, Kuppe	2	0.04444	0.1154		0.02444	0.02308		0.7462	2.312		0.4555	0.02078		0.5823	1.692		no
ZNF562	0.6504	0.2961	2.197	0.02803	0.4878	KPMP, Kuppe	2	0.2667	0.07692		0.1222	0.1154		2.678	-0.6461		0.007396	0.5182		0.8651	-0.4784		no
C15orf40	0.9844	0.4484	2.195	0.02813	0.4886	KPMP	1	0.1333			0.05556			2.195			0.02813			0.9844			no
FUCA1	0.732	0.3335	2.195	0.02817	0.4886	KPMP, Kuppe	2	0.02222	0.3846		0.08	0.1808		-1.416	2.815		0.1568	0.004883		-1.441	0.9935		yes	0.007082	0.8465
GAB3	0.9217	0.4199	2.195	0.02818	0.4886	KPMP, Kuppe	2	0.1111	0.07692		0.05333	0.02308		1.695	1.45		0.09012	0.1472		0.8245	1.206		no
LINC01550	1.008	0.4591	2.194	0.02821	0.4886	KPMP, Kuppe	2	0.04444	0.1538		0.01778	0.05769		1.178	1.855		0.2386	0.0636		0.9308	1.047		no
TWSG1	0.555	0.253	2.194	0.02825	0.4886	KPMP, Kuppe	2	0.2	0.3846		0.1311	0.2462		1.22	1.877		0.2224	0.06053		0.4402	0.6659		yes	-0.2023	0.9278
SLC10A7	0.5974	0.2724	2.194	0.02826	0.4886	KPMP, Kuppe	2	0.3333	0.07692		0.2111	0.01538		1.677	1.915		0.09349	0.05545		0.4811	1.662		no
CLCF1	1.678	0.765	2.193	0.02829	0.4886	KPMP	1	0.06667			0.01111			2.193			0.02829			1.678			no
OLMALINC	0.6307	0.2877	2.192	0.02837	0.4887	Kuppe	1		0.8462			0.6538			2.192			0.02837			0.6307		no
BACH1	0.4533	0.2068	2.192	0.02838	0.4887	KPMP, Kuppe, SNUH	3	0.2667	0.3462	0.4091	0.2689	0.1923	0.2227	-0.09173	2.365	1.936	0.9269	0.01801	0.05283	-0.02827	0.9395	0.7584	yes	-0.07516	0.9601
CORO7	1.515	0.6911	2.192	0.02839	0.4887	Kuppe	1		0.1154			0.02692			2.192			0.02839			1.515		no
WDCP	2.003	0.914	2.191	0.02843	0.4889	Kuppe	1		0.07692			0.01154			2.191			0.02843			2.003		no
AIF1L	0.69	0.3149	2.191	0.02846	0.4889	KPMP, Kuppe, SNUH	3	0.2	0.03846	0.09091	0.09778	0.01154	0.1045	2.263	1.08	-0.09726	0.02365	0.2799	0.9225	0.8322	1.243	-0.06995	yes	0.392	0.9701
TRMT2A	1.577	0.7201	2.189	0.02857	0.4903	KPMP, SNUH	2	0.02222		0.09091	0.01778		0.009091	0.2528		2.759	0.8004		0.005798	0.2668		2.718	yes	-0.1924	0.9645
AC068768.1	-1.559	0.7127	-2.188	0.02869	0.4915	Kuppe	1		0.07692			0.3154			-2.188			0.02869			-1.559		no
ZNF767P	1.455	0.6651	2.188	0.0287	0.4915	Kuppe	1		0.1154			0.03077			2.188			0.0287			1.455		no
RBM33	0.4553	0.2083	2.186	0.02885	0.4934	KPMP, Kuppe	2	0.4667	0.3077		0.3511	0.1538		1.253	2.104		0.2101	0.03539		0.3092	0.8178		no
PWAR6	1.252	0.5735	2.184	0.02899	0.4954	Kuppe	1		0.1538			0.05			2.184			0.02899			1.252		no
IRF9	-1.109	0.5082	-2.183	0.02902	0.4954	KPMP, Kuppe	2	0.04444	0.07692		0.06889	0.3538		-0.6571	-2.419		0.5111	0.01557		-0.4754	-1.727		no
DPP8	0.5049	0.2313	2.183	0.02907	0.4956	KPMP, Kuppe, SNUH	3	0.4	0.1154	0.09091	0.2267	0.1346	0.1409	2.948	-0.2577	-0.8591	0.003202	0.7967	0.3903	0.7871	-0.154	-0.6295	yes	0.3866	0.9147
THOC1	0.5479	0.2511	2.182	0.02909	0.4956	KPMP, Kuppe	2	0.2889	0.1923		0.2044	0.1038		1.541	1.658		0.1233	0.09729		0.4546	0.7931		no
ZNF32	0.7106	0.3258	2.181	0.02917	0.4958	Kuppe	1		0.4615			0.2577			2.181			0.02917			0.7106		no
CCBE1	0.3834	0.1758	2.181	0.0292	0.4958	KPMP, Kuppe, SNUH	3	0.6889	0.2692	0.3182	0.4889	0.1962	0.3773	2.659	0.8702	-0.6704	0.007827	0.3842	0.5026	0.5926	0.3547	-0.2696	yes	0.7881	0.01391
TNFRSF10B	0.7558	0.3466	2.181	0.0292	0.4958	KPMP, Kuppe, SNUH	3	0.08889	0.1538	0.09091	0.04222	0.08077	0.04545	1.458	1.338	0.9234	0.1449	0.1809	0.3558	0.8026	0.7323	0.7109	yes	0.02072	0.9068
BRMS1	0.989	0.4536	2.18	0.02924	0.4959	Kuppe	1		0.2308			0.1038			2.18			0.02924			0.989		no
RHPN2	0.9966	0.4575	2.179	0.02937	0.4971	KPMP, Kuppe	2	0.1111	0.03846		0.04222	0.01923		2.104	0.6366		0.03535	0.5244		1.058	0.701		no
CLNS1A	0.4972	0.2283	2.178	0.02939	0.4971	KPMP, Kuppe	2	0.2667	0.3846		0.1711	0.2885		1.904	1.144		0.05695	0.2525		0.5873	0.3882		no
LRRC17	0.6336	0.2909	2.178	0.0294	0.4971	KPMP, Kuppe	2	0.1333	0.3077		0.07111	0.1962		1.401	1.668		0.1611	0.09541		0.6254	0.6396		no
HPCAL1	0.5624	0.2583	2.178	0.02943	0.4971	KPMP, Kuppe, SNUH	3	0.1556	0.3077	0.1364	0.06222	0.2423	0.1	2.386	0.7336	0.5697	0.01703	0.4632	0.5689	1.02	0.2803	0.3485	yes	0.4312	0.6997
SEPT6	0.9816	0.451	2.176	0.02953	0.4974	Kuppe	1		0.2308			0.1			2.176			0.02953			0.9816		no
PC	0.7957	0.3657	2.176	0.02958	0.4974	KPMP, Kuppe, SNUH	3	0.1556	0.03846	0.04545	0.07111	0.01154	0.04545	2.088	1.148	-0.07599	0.0368	0.2511	0.9394	0.8702	1.301	-0.07836	yes
SMARCA1	0.4516	0.2076	2.176	0.02959	0.4974	KPMP, Kuppe, SNUH	3	0.3333	0.4615	0.09091	0.2022	0.3346	0.1091	2.16	1.146	-0.411	0.03077	0.2519	0.6811	0.6158	0.3799	-0.3059	yes	0.1285	0.9943
AL512506.2	1.986	0.913	2.176	0.02959	0.4974	Kuppe	1		0.07692			0.01154			2.176			0.02959			1.986		no
RBIS	0.8298	0.3814	2.175	0.0296	0.4974	KPMP	1	0.2			0.08889			2.175			0.0296			0.8298			no
CHUK	0.7277	0.3346	2.175	0.02965	0.4977	KPMP, Kuppe, SNUH	3	0.1778	0.07692	0.04545	0.07111	0.06154	0.05455	2.517	0.3754	-0.2632	0.01185	0.7074	0.7924	1.014	0.2771	-0.2719	yes	0.08433	0.6997
AC091074.1	0.8713	0.4009	2.174	0.02974	0.4984	Kuppe	1		0.3077			0.1423			2.174			0.02974			0.8713		no
PSMD12	0.5191	0.2389	2.173	0.02975	0.4984	KPMP, Kuppe	2	0.2444	0.3846		0.1267	0.3346		2.327	0.7121		0.01999	0.4764		0.7692	0.246		no
C5ORF15	0.725	0.3339	2.172	0.02988	0.5	Kuppe	1		0.4231			0.2538			2.172			0.02988			0.725		no
TRMT2B	1.247	0.5744	2.171	0.02992	0.5	KPMP	1	0.08889			0.02889			2.171			0.02992			1.247			no
DYNC1I1	-1.261	0.5811	-2.171	0.02996	0.5	KPMP	1	0.06667			0.2022			-2.171			0.02996			-1.261			no
ITGBL1	-0.8396	0.3869	-2.17	0.03	0.5	KPMP, Kuppe	2	0.08889	0.1154		0.2	0.2038		-1.979	-1.038		0.04781	0.2992		-1.023	-0.6061		no
POT1-AS1	1.014	0.4671	2.17	0.03	0.5	KPMP, Kuppe	2	0.1111	0.03846		0.04444	0.007692		1.801	1.327		0.07176	0.1845		0.9095	1.629		no
AL451165.2	1.979	0.9124	2.169	0.03006	0.5003	Kuppe	1		0.07692			0.01154			2.169			0.03006			1.979		no
TTN-AS1	0.5114	0.2358	2.169	0.03008	0.5003	KPMP, Kuppe	2	0.4222	0.1154		0.2844	0.06923		2.002	0.8344		0.04526	0.404		0.5093	0.5243		no
TIPIN	0.8691	0.401	2.168	0.03018	0.5015	KPMP, Kuppe	2	0.1111	0.1154		0.04889	0.04615		1.621	1.446		0.1051	0.1481		0.8255	0.9401		no
PMEPA1	-0.7067	0.3261	-2.167	0.03024	0.5019	KPMP, Kuppe	2	0.04444	0.3462		0.1222	0.4808		-1.699	-1.57		0.08932	0.1163		-1.231	-0.5735		no
TAF1	-0.7869	0.3633	-2.166	0.03034	0.503	KPMP, Kuppe, SNUH	3	0.1333	0.03846	0.04545	0.2111	0.1577	0.1409	-1.35	-1.476	-1.307	0.1771	0.14	0.1911	-0.5703	-1.472	-1.329	yes	-0.2007	0.9748
QRICH2	1.466	0.6771	2.165	0.03037	0.503	KPMP	1	0.06667			0.01778			2.165			0.03037			1.466			no
STARD3NL	-1.263	0.5836	-2.164	0.03043	0.5032	KPMP, Kuppe	2	0.02222	0.07692		0.1267	0.1885		-1.844	-1.347		0.06516	0.178		-1.865	-0.9626		no
ZCCHC9	0.689	0.3183	2.164	0.03044	0.5032	KPMP, Kuppe	2	0.1111	0.2692		0.05333	0.1538		1.601	1.481		0.1094	0.1385		0.7902	0.6169		no
KMT5C	1.257	0.5809	2.163	0.03053	0.504	Kuppe	1		0.1538			0.04615			2.163			0.03053			1.257		no
MHENCR	1.259	0.5819	2.163	0.03055	0.504	KPMP	1	0.08889			0.02667			2.163			0.03055			1.259			no
NPM2	1.819	0.8416	2.161	0.03069	0.504	KPMP	1	0.04444			0.008889			2.161			0.03069			1.819			no
IGHG1	1.14	0.5278	2.161	0.03073	0.504	KPMP	1	0.1333			0.07111			2.161			0.03073			1.14			no
ATP1B1	0.3828	0.1772	2.16	0.03074	0.504	KPMP, Kuppe	2	0.5556	0.6923		0.5444	0.4308		0.3782	2.949		0.7053	0.003188		0.08658	0.8249		no
PSMB3	-0.6238	0.2888	-2.16	0.03076	0.504	KPMP, Kuppe	2	0.08889	0.3846		0.1222	0.5615		-0.8376	-2.038		0.4023	0.04154		-0.4356	-0.7077		no
AC006213.2	1.966	0.9106	2.16	0.03081	0.504	Kuppe	1		0.07692			0.01154			2.16			0.03081			1.966		no
AC027559.1	1.989	0.921	2.159	0.03084	0.504	Kuppe	1		0.07692			0.01154			2.159			0.03084			1.989		no
CCDC127	0.8207	0.3801	2.159	0.03085	0.504	KPMP, Kuppe	2	0.08889	0.1923		0.01778	0.1423		2.656	0.6638		0.007903	0.5068		1.639	0.3203		no
AC010789.1	1.989	0.9216	2.159	0.03088	0.504	KPMP	1	0.04444			0.006667			2.159			0.03088			1.989			no
FBN1	-0.4655	0.2156	-2.159	0.03088	0.504	KPMP, Kuppe	2	0.3778	0.2692		0.5244	0.3346		-2.016	-0.8529		0.04383	0.3937		-0.5151	-0.3428		no
AL589935.2	1.975	0.9152	2.158	0.0309	0.504	Kuppe	1		0.07692			0.01154			2.158			0.0309			1.975		no
AP000692.1	1.968	0.9125	2.157	0.03103	0.504	Kuppe	1		0.07692			0.01154			2.157			0.03103			1.968		no
NDUFS7	-0.8385	0.3888	-2.157	0.03103	0.504	KPMP, Kuppe	2	0.06667	0.1538		0.07778	0.4346		-0.4079	-2.491		0.6834	0.01276		-0.2437	-1.275		no
PIGV	1.962	0.9097	2.156	0.03105	0.504	Kuppe	1		0.07692			0.01154			2.156			0.03105			1.962		no
NEDD4	0.4056	0.1881	2.156	0.03105	0.504	KPMP, Kuppe, SNUH	3	0.3556	0.6923	0.09091	0.2511	0.5654	0.1227	1.905	1.435	-0.4584	0.05677	0.1514	0.6466	0.5312	0.3907	-0.3308	yes	0.2498	0.8652
AL365357.1	1.96	0.909	2.156	0.03109	0.504	Kuppe	1		0.07692			0.01154			2.156			0.03109			1.96		no
HNRNPL	-0.7466	0.3464	-2.155	0.03113	0.504	KPMP, Kuppe	2	0.06667	0.2308		0.1933	0.3346		-2.01	-1.183		0.0444	0.2369		-1.155	-0.5134		no
ADAMTS1	0.5876	0.2726	2.155	0.03113	0.504	KPMP, Kuppe	2	0.04444	0.8846		0.09556	0.6538		-1.247	2.806		0.2123	0.005014		-0.9295	0.822		yes	-0.1159	0.9748
NTRK3	-1.551	0.7197	-2.155	0.03114	0.504	KPMP, Kuppe	2	0.02222	0.03846		0.1444	0.1		-2.027	-1.005		0.04266	0.3147		-2.032	-1.04		no
EME2	1.255	0.5821	2.155	0.03114	0.504	KPMP, Kuppe	2	0.04444	0.07692		0.01556	0.01923		1.378	1.678		0.1683	0.09328		1.108	1.416		no
AC010320.3	1.984	0.9208	2.154	0.0312	0.5045	KPMP	1	0.04444			0.006667			2.154			0.0312			1.984			no
RB1	0.3886	0.1804	2.154	0.03126	0.505	KPMP, Kuppe, SNUH	3	0.5778	0.3077	0.2273	0.4267	0.1654	0.3227	2.308	1.722	-1.326	0.02099	0.08499	0.1849	0.5151	0.6839	-0.6403	yes	0.1402	0.9209
ELMO3	1.837	0.8532	2.153	0.03134	0.5056	KPMP	1	0.04444			0.008889			2.153			0.03134			1.837			no
P3H4	0.7483	0.3477	2.152	0.03137	0.5056	KPMP, Kuppe	2	0.1333	0.1538		0.04667	0.1308		2.567	0.3264		0.01026	0.7441		1.182	0.1731		no
SMIM10L2B	1.972	0.917	2.151	0.03151	0.5075	Kuppe	1		0.07692			0.01154			2.151			0.03151			1.972		no
AC008393.1	1.5	0.6982	2.149	0.03165	0.5088	Kuppe	1		0.1154			0.02692			2.149			0.03165			1.5		no
ZNF879	1.744	0.8118	2.148	0.03169	0.5088	KPMP, Kuppe	2	0.02222	0.07692		0.01111	0.003846		0.6728	2.488		0.5011	0.01284		0.7272	3.059		no
TMC8	1.26	0.5868	2.147	0.03178	0.5088	Kuppe	1		0.1538			0.04615			2.147			0.03178			1.26		no
UQCR10	-0.6321	0.2944	-2.147	0.03182	0.5088	KPMP, Kuppe	2	0.02222	0.4615		0.1311	0.6346		-1.921	-1.662		0.05473	0.09646		-1.957	-0.5113		no
ARMH4	0.5366	0.25	2.147	0.03183	0.5088	KPMP, Kuppe	2	0.3778	0.07692		0.2444	0.07308		2.246	0.09657		0.02472	0.9231		0.5965	0.0715		no
CD72	1.253	0.5837	2.146	0.03187	0.5088	KPMP	1	0.08889			0.02667			2.146			0.03187			1.253			yes
SIAE	0.7809	0.364	2.146	0.0319	0.5088	KPMP, Kuppe	2	0.1333	0.1154		0.05778	0.08077		2.102	0.7747		0.03553	0.4385		0.9576	0.469		yes	-0.3542	0.9061
FAM156B	0.9181	0.428	2.145	0.03193	0.5088	Kuppe	1		0.2692			0.1154			2.145			0.03193			0.9181		no
KNG1	0.5759	0.2685	2.145	0.03195	0.5088	KPMP	1	0.4222			0.2644			2.145			0.03195			0.5759			no
RPS17	0.4549	0.2121	2.145	0.03195	0.5088	KPMP, Kuppe	2	0.4222	0.9231		0.3244	0.8423		1.612	1.425		0.1071	0.1542		0.4288	0.5004		no
CCR1	1.965	0.9166	2.144	0.03202	0.5088	KPMP	1	0.04444			0.006667			2.144			0.03202			1.965			yes
MTFP1	1.969	0.9182	2.144	0.03203	0.5088	Kuppe	1		0.07692			0.01154			2.144			0.03203			1.969		no
AC068587.4	0.4908	0.2289	2.144	0.03203	0.5088	KPMP, Kuppe	2	0.2444	0.4615		0.1533	0.3423		1.551	1.484		0.1208	0.1379		0.5167	0.4676		no
C4orf47	1.254	0.5849	2.144	0.03204	0.5088	KPMP	1	0.08889			0.02667			2.144			0.03204			1.254			no
RAB11A	0.4884	0.2279	2.143	0.03212	0.5092	KPMP, Kuppe, SNUH	3	0.1333	0.6923	0.09091	0.2	0.3346	0.1773	-1.326	4.071	-1.048	0.1848	4.685e-05	0.2946	-0.5692	1.185	-0.7367	yes	-0.1444	0.478
P3H2	0.4876	0.2276	2.142	0.03217	0.5092	KPMP, Kuppe	2	0.4889	0.07692		0.3311	0.1231		2.492	-0.744		0.01269	0.4569		0.5962	-0.5502		no
RCSD1	0.5692	0.2657	2.142	0.03217	0.5092	KPMP, Kuppe	2	0.2667	0.1923		0.1578	0.1231		1.91	0.9909		0.05607	0.3217		0.6045	0.4847		no
C19orf38	1.825	0.8518	2.142	0.0322	0.5092	KPMP	1	0.04444			0.008889			2.142			0.0322			1.825			no
PWWP2B	1.8	0.8405	2.141	0.03224	0.5092	KPMP	1	0.04444			0.008889			2.141			0.03224			1.8			no
THOC5	0.9679	0.452	2.141	0.03226	0.5092	Kuppe	1		0.2308			0.1			2.141			0.03226			0.9679		no
AC010789.2	1.477	0.6897	2.141	0.03228	0.5092	KPMP	1	0.06667			0.01556			2.141			0.03228			1.477			no
CASD1	0.5171	0.2416	2.14	0.03234	0.5094	KPMP, Kuppe	2	0.3111	0.2308		0.2	0.15		1.796	1.165		0.07253	0.2442		0.5214	0.5077		no
AL359183.1	1.959	0.9157	2.14	0.03237	0.5094	Kuppe	1		0.07692			0.01154			2.14			0.03237			1.959		no
CCDC113	1.961	0.9168	2.138	0.03248	0.5094	Kuppe	1		0.07692			0.01154			2.138			0.03248			1.961		yes
ARVCF	-1.532	0.7165	-2.138	0.03248	0.5094	KPMP, Kuppe	2	0.02222	0.03846		0.08	0.1846		-1.37	-1.653		0.1707	0.09836		-1.395	-1.667		no
ZNF449	0.9157	0.4284	2.138	0.03254	0.5094	KPMP, Kuppe, SNUH	3	0.04444	0.1538	0.04545	0.03556	0.03846	0.02727	0.2605	2.508	0.4536	0.7945	0.01215	0.6501	0.1956	1.487	0.498	yes
C9ORF16	-0.7831	0.3663	-2.138	0.03255	0.5094	Kuppe	1		0.3077			0.5385			-2.138			0.03255			-0.7831		no
TSC2	0.4883	0.2284	2.137	0.03256	0.5094	KPMP, Kuppe, SNUH	3	0.2667	0.2692	0.1818	0.1133	0.2962	0.1636	3.233	-0.4423	0.2611	0.001227	0.6583	0.794	1.051	-0.18	0.1364	yes	-0.1123	0.745
DOT1L	0.6991	0.3271	2.137	0.03259	0.5094	KPMP, Kuppe	2	0.1778	0.1154		0.1067	0.05		1.592	1.502		0.1113	0.1331		0.6066	0.9585		yes	-0.01377	0.917
AC004494.1	1.965	0.9194	2.137	0.0326	0.5094	Kuppe	1		0.07692			0.01154			2.137			0.0326			1.965		no
VCPKMT	0.7932	0.3712	2.137	0.03262	0.5094	KPMP, Kuppe	2	0.1778	0.03846		0.08222	0.02692		2.147	0.3591		0.0318	0.7195		0.8509	0.3807		no
C1ORF115	1.95	0.9126	2.136	0.03266	0.5094	Kuppe	1		0.07692			0.01154			2.136			0.03266			1.95		no
EDNRA	0.4869	0.2279	2.136	0.03267	0.5094	KPMP, Kuppe, SNUH	3	0.3556	0.2692	0.04545	0.2	0.2308	0.06364	2.531	0.3508	-0.416	0.01137	0.7257	0.6774	0.7193	0.1435	-0.4414	yes	0.5428	0.4362
DYNC1LI2	0.4183	0.1959	2.135	0.03279	0.5106	KPMP, Kuppe	2	0.3778	0.5385		0.2444	0.4885		2.112	0.8511		0.03465	0.3947		0.56	0.2476		no
KCNK13	1.504	0.7049	2.134	0.03283	0.5106	KPMP, SNUH	2	0.02222		0.09091	0.01111		0.01364	0.6194		2.248	0.5356		0.02456	0.6912		2.045	yes
CLDN7	1.143	0.5356	2.134	0.03284	0.5106	KPMP, Kuppe, SNUH	3	0.02222	0.1538	0.04545	0.06	0.01154	0.02727	-1.167	3.581	0.4725	0.2431	0.000342	0.6366	-1.208	2.742	0.5133	yes
LINC01220	1.964	0.9205	2.133	0.03289	0.5109	Kuppe	1		0.07692			0.01154			2.133			0.03289			1.964		no
CCNQ	1.196	0.5607	2.133	0.03295	0.511	KPMP, Kuppe	2	0.06667	0.07692		0.006667	0.07692		3.249	-0.0109		0.001159	0.9913		2.764	-0.008126		no
TTC8	-1.492	0.6997	-2.133	0.03296	0.511	KPMP	1	0.04444			0.1711			-2.133			0.03296			-1.492			no
AD000671.1	1.214	0.5693	2.132	0.03301	0.5112	Kuppe	1		0.1538			0.05			2.132			0.03301			1.214		no
LNCTAM34A	1.794	0.8421	2.131	0.03312	0.5121	KPMP	1	0.04444			0.008889			2.131			0.03312			1.794			no
GADD45A	-1.068	0.5011	-2.13	0.03314	0.5121	KPMP, Kuppe	2	0.04444	0.07692		0.06222	0.3577		-0.5593	-2.454		0.576	0.01414		-0.3964	-1.739		yes	0.115	0.9209
LINC00499	1.804	0.8471	2.13	0.03318	0.5121	KPMP	1	0.04444			0.008889			2.13			0.03318			1.804			no
AHCYL2	0.5104	0.2397	2.129	0.03323	0.5121	KPMP, Kuppe	2	0.4	0.1154		0.2956	0.03846		1.603	1.751		0.109	0.08002		0.4124	1.154		no
FNBP1L	0.4947	0.2324	2.128	0.0333	0.5121	KPMP, Kuppe	2	0.3778	0.1923		0.2444	0.1423		2.094	0.6059		0.03626	0.5446		0.5544	0.294		no
AC012645.1	1.809	0.8502	2.128	0.03331	0.5121	KPMP	1	0.04444			0.008889			2.128			0.03331			1.809			no
SERF2	0.5324	0.2502	2.128	0.03333	0.5121	KPMP	1	0.5333			0.3756			2.128			0.03333			0.5324			no
TMEM212	0.6538	0.3073	2.128	0.03337	0.5121	Kuppe	1		0.5385			0.3423			2.128			0.03337			0.6538		no
HENMT1	1.958	0.9201	2.128	0.03337	0.5121	KPMP	1	0.04444			0.006667			2.128			0.03337			1.958			no
NCOA1	0.3624	0.1704	2.128	0.03338	0.5121	KPMP, Kuppe, SNUH	3	0.8667	0.3077	0.5909	0.7311	0.3269	0.4364	1.885	-0.0009713	1.488	0.05938	0.9992	0.1367	0.4437	-0.0003586	0.4943	yes	-0.04078	0.9201
FRG1EP	1.448	0.681	2.126	0.03352	0.5134	Kuppe	1		0.1154			0.03077			2.126			0.03352			1.448		no
GNA11	0.5962	0.2805	2.125	0.03356	0.5134	KPMP, Kuppe, SNUH	3	0.1111	0.3077	0.09091	0.1067	0.1462	0.04091	-0.0254	2.388	1.141	0.9797	0.01695	0.2539	-0.01212	0.9251	0.8871	yes	-0.09311	0.9147
TSPYL5	1.137	0.5351	2.125	0.03356	0.5134	KPMP, Kuppe, SNUH	3	0.04444	0.03846	0.09091	0.01333	0.03462	0.01364	1.292	0.1444	2.154	0.1963	0.8852	0.03124	1.077	0.1497	2.033	yes	0.3538	0.8048
UQCRC1	0.5777	0.272	2.124	0.03366	0.5145	KPMP, Kuppe	2	0.2667	0.1538		0.12	0.2346		3.075	-0.933		0.002102	0.3508		0.9836	-0.4822		no
PFDN2	-0.6278	0.2957	-2.123	0.03375	0.5154	KPMP, Kuppe	2	0.06667	0.3846		0.08667	0.5846		-0.5538	-2.13		0.5797	0.03315		-0.3288	-0.7265		no
AL117336.3	1.966	0.9272	2.121	0.03395	0.5165	Kuppe	1		0.07692			0.01154			2.121			0.03395			1.966		no
CARMN	-0.463	0.2184	-2.12	0.03398	0.5165	KPMP, Kuppe	2	0.3778	0.3462		0.4822	0.4346		-1.836	-1.085		0.06642	0.2779		-0.4998	-0.3967		no
AP003716.1	0.8359	0.3943	2.12	0.03399	0.5165	Kuppe	1		0.3077			0.15			2.12			0.03399			0.8359		no
MXRA7	0.4865	0.2295	2.12	0.03405	0.5165	KPMP, Kuppe	2	0.1556	0.7692		0.1	0.6115		1.112	1.808		0.2663	0.07066		0.4515	0.5029		yes	0.2884	0.1391
LDLRAP1	0.6212	0.2931	2.119	0.03406	0.5165	KPMP, Kuppe	2	0.2222	0.1538		0.1089	0.1231		2.066	0.7402		0.03881	0.4592		0.7373	0.3804		no
SIDT1	1.958	0.9241	2.119	0.03406	0.5165	KPMP	1	0.04444			0.006667			2.119			0.03406			1.958			no
LINC02210	1.811	0.8546	2.119	0.03407	0.5165	Kuppe	1		0.07692			0.01538			2.119			0.03407			1.811		no
SPINDOC	0.9819	0.4634	2.119	0.03408	0.5165	KPMP, Kuppe	2	0.1111	0.03846		0.03333	0.04615		2.461	-0.2062		0.01386	0.8366		1.27	-0.2172		no
PARG	0.6221	0.2938	2.117	0.03423	0.5175	KPMP, Kuppe	2	0.2	0.1923		0.1467	0.06538		0.9564	2.316		0.3389	0.02055		0.344	1.18		no
ENTPD6	1.424	0.6729	2.117	0.03428	0.5175	Kuppe	1		0.1154			0.03077			2.117			0.03428			1.424		no
LAS1L	0.9054	0.4277	2.117	0.03428	0.5175	KPMP, Kuppe	2	0.02222	0.2308		0.04222	0.07692		-0.7114	2.653		0.4768	0.007975		-0.7315	1.248		no
AC012459.1	1.222	0.5774	2.116	0.03431	0.5175	KPMP	1	0.08889			0.02889			2.116			0.03431			1.222			no
FAM171A1	0.6908	0.3264	2.116	0.03433	0.5175	KPMP, Kuppe	2	0.1778	0.1538		0.1378	0.02692		0.5989	3.093		0.5492	0.001979		0.2286	1.947		no
ATP1B2	0.7607	0.3595	2.116	0.03434	0.5175	KPMP, Kuppe	2	0.06667	0.2692		0.02889	0.1308		1.125	1.793		0.2606	0.07303		0.7432	0.7681		no
FGD1	0.9724	0.4597	2.116	0.03438	0.5177	KPMP	1	0.1333			0.05333			2.116			0.03438			0.9724			no
ADIRF	-0.5675	0.2684	-2.114	0.03449	0.5186	KPMP, Kuppe	2	0.1778	0.3077		0.1889	0.5654		-0.63	-2.325		0.5287	0.02008		-0.2444	-0.8645		no
OAS3	1.418	0.6707	2.114	0.03451	0.5186	KPMP	1	0.06667			0.01778			2.114			0.03451			1.418			yes	-0.2838	0.8211
TAS2R30	1.949	0.9225	2.113	0.03461	0.5188	KPMP	1	0.04444			0.006667			2.113			0.03461			1.949			no
SCT	1.942	0.9192	2.113	0.03464	0.5188	Kuppe	1		0.07692			0.01154			2.113			0.03464			1.942		no
KLF6	0.4479	0.212	2.112	0.03465	0.5188	KPMP, Kuppe	2	0.2444	0.6923		0.1444	0.5731		1.753	1.294		0.07963	0.1956		0.5857	0.355		no
SNURF	1.936	0.9166	2.112	0.0347	0.5188	Kuppe	1		0.07692			0.01154			2.112			0.0347			1.936		yes	-0.1719	0.7385
RGS7BP	0.8609	0.4077	2.112	0.03471	0.5188	KPMP	1	0.1778			0.07778			2.112			0.03471			0.8609			no
ZNF672	1.045	0.4949	2.112	0.03471	0.5188	KPMP, Kuppe	2	0.02222	0.1538		0.02	0.05		0.03446	2.369		0.9725	0.01786		0.0366	1.325		no
GGT5	-0.4127	0.1956	-2.11	0.03487	0.5207	KPMP, Kuppe	2	0.3111	0.6923		0.3822	0.8385		-1.057	-1.914		0.2905	0.05563		-0.297	-0.5215		no
AL049629.1	1.929	0.9147	2.109	0.03492	0.5209	KPMP	1	0.04444			0.006667			2.109			0.03492			1.929			no
FTO	0.3508	0.1664	2.109	0.03497	0.5209	KPMP, Kuppe, SNUH	3	0.7778	0.3846	0.6364	0.6733	0.3462	0.4182	1.542	0.2898	1.73	0.1231	0.7719	0.08361	0.355	0.09967	0.5831	yes	0.2096	0.7615
DNAJC3-DT	1.42	0.6736	2.109	0.03498	0.5209	Kuppe	1		0.1154			0.03077			2.109			0.03498			1.42		no
SERPINE1	0.5418	0.257	2.108	0.03502	0.521	KPMP, Kuppe, SNUH	3	0.08889	0.4615	0.1818	0.08444	0.3846	0.04091	0.07939	1.149	2.861	0.9367	0.2504	0.004227	0.04272	0.3806	1.785	yes	-0.03655	0.7708
AC108010.1	1.932	0.9167	2.107	0.0351	0.5217	Kuppe	1		0.07692			0.01154			2.107			0.0351			1.932		no
AC110772.2	1.41	0.6695	2.106	0.03517	0.5223	KPMP	1	0.06667			0.01778			2.106			0.03517			1.41			no
DHRS1	0.8959	0.4256	2.105	0.03527	0.5226	KPMP, Kuppe	2	0.02222	0.2308		0.02889	0.08077		-0.5211	2.521		0.6023	0.0117		-0.5571	1.17		yes	0.1525	0.9693
SLC25A15	1.948	0.9253	2.105	0.03531	0.5226	KPMP	1	0.04444			0.006667			2.105			0.03531			1.948			no
PYM1	0.7149	0.3397	2.105	0.03532	0.5226	KPMP, Kuppe	2	0.08889	0.2308		0.04667	0.1308		1.38	1.59		0.1675	0.1119		0.7398	0.6983		yes	-0.292	0.9178
SLC25A35	1.387	0.6592	2.105	0.03533	0.5226	KPMP, Kuppe	2	0.04444	0.03846		0.01111	0.01538		1.99	0.844		0.0466	0.3987		1.625	0.9427		no
AP3B1	-0.5675	0.2697	-2.104	0.03535	0.5226	KPMP, Kuppe	2	0.2444	0.1538		0.3756	0.2192		-1.926	-0.8777		0.0541	0.3801		-0.6039	-0.4641		no
PHF2	0.615	0.2923	2.104	0.03539	0.5227	KPMP, Kuppe	2	0.2222	0.1538		0.1067	0.1308		2.29	0.3533		0.02203	0.7239		0.8031	0.1869		no
CHD1L	1.078	0.5125	2.103	0.03544	0.523	Kuppe	1		0.1923			0.06923			2.103			0.03544			1.078		no
AL450226.2	1.929	0.9178	2.102	0.03555	0.5235	Kuppe	1		0.07692			0.01154			2.102			0.03555			1.929		no
ZZEF1	0.4698	0.2235	2.102	0.03556	0.5235	KPMP, Kuppe	2	0.3778	0.2692		0.2222	0.2654		2.53	-0.004249		0.01141	0.9966		0.6799	-0.001711		no
H3F3B	0.5159	0.2455	2.102	0.03557	0.5235	KPMP	1	0.4889			0.3689			2.102			0.03557			0.5159			no
SEMA5B	1.93	0.9188	2.1	0.03573	0.5248	Kuppe	1		0.07692			0.01154			2.1			0.03573			1.93		no
CRAT	1.2	0.5714	2.099	0.03578	0.5248	Kuppe	1		0.1538			0.05			2.099			0.03578			1.2		no
STK32C	0.9148	0.4357	2.099	0.03578	0.5248	KPMP, SNUH	2	0.1333		0.04545	0.05111		0.01818	1.91		0.8752	0.05618		0.3815	0.9018		0.9891	yes
LINC02427	1.41	0.672	2.099	0.03584	0.5248	KPMP	1	0.06667			0.01778			2.099			0.03584			1.41			no
AC010335.3	1.928	0.9188	2.099	0.03585	0.5248	Kuppe	1		0.07692			0.01154			2.099			0.03585			1.928		no
CTNNAL1	-0.5469	0.2606	-2.099	0.03586	0.5248	KPMP, Kuppe, SNUH	3	0.1333	0.3077	0.09091	0.2289	0.4577	0.1	-1.579	-1.454	-0.2818	0.1143	0.146	0.7781	-0.6659	-0.5379	-0.2105	yes	-0.4464	0.5242
PDZRN4	-2.116	1.009	-2.097	0.03596	0.525	KPMP	1	0.02222			0.1489			-2.097			0.03596			-2.116			no
TRDMT1	0.817	0.3895	2.097	0.03596	0.525	KPMP, Kuppe	2	0.1556	0.03846		0.06889	0.03077		2.179	0.1862		0.02937	0.8523		0.9108	0.1997		no
EXTL3	0.6965	0.3321	2.097	0.03598	0.525	KPMP, Kuppe	2	0.1333	0.1923		0.08444	0.07692		0.9754	2.058		0.3294	0.03961		0.4339	1.027		no
CFB	-1.498	0.7145	-2.097	0.03602	0.525	Kuppe	1		0.07692			0.2923			-2.097			0.03602			-1.498		yes	-2.94	0.4055
AADACL4	1.899	0.9061	2.096	0.03608	0.525	KPMP	1	0.04444			0.006667			2.096			0.03608			1.899			no
PCSK1N	-1.062	0.5066	-2.096	0.03608	0.525	KPMP, Kuppe	2	0.02222	0.1154		0.08444	0.2577		-1.528	-1.535		0.1264	0.1248		-1.537	-0.9003		no
PSKH1	0.7872	0.3756	2.096	0.0361	0.525	KPMP, Kuppe, SNUH	3	0.06667	0.07692	0.1818	0.06444	0.05	0.03636	-0.04666	0.6135	2.978	0.9628	0.5395	0.002905	-0.02842	0.4646	1.83	yes	-0.3191	0.4288
SMIM13	0.8115	0.3873	2.095	0.03615	0.5253	KPMP, Kuppe	2	0.1111	0.1154		0.04667	0.06923		1.919	0.9588		0.05504	0.3376		0.9547	0.5914		no
CALN1	1.213	0.5791	2.095	0.0362	0.5256	KPMP	1	0.08889			0.02889			2.095			0.0362			1.213			no
PDK4	-0.8061	0.385	-2.094	0.03629	0.526	KPMP, Kuppe	2	0.06667	0.1538		0.1511	0.2846		-1.65	-1.341		0.09901	0.18		-0.9697	-0.6832		no
RPL32	-0.6192	0.2958	-2.093	0.03632	0.526	KPMP	1	0.3111			0.4289			-2.093			0.03632			-0.6192			no
TASOR2	0.4436	0.2119	2.093	0.03632	0.526	KPMP, SNUH	2	0.5111		0.2273	0.3244		0.25	2.575		-0.497	0.01002		0.6192	0.6077		-0.2392	yes
VCAN	-0.5711	0.273	-2.092	0.03643	0.5265	KPMP, Kuppe, SNUH	3	0.2222	0.1154	0.09091	0.2667	0.4	0.1273	-0.7781	-2.542	-0.7578	0.4365	0.01102	0.4486	-0.2635	-1.481	-0.5717	yes	-2.727	0.02466
SGIP1	-0.4715	0.2254	-2.092	0.03644	0.5265	KPMP, Kuppe	2	0.3778	0.1923		0.5089	0.2808		-1.907	-0.8793		0.05656	0.3792		-0.4946	-0.4003		no
NDUFA13	-0.4511	0.2157	-2.092	0.03646	0.5265	KPMP, Kuppe	2	0.2444	0.6538		0.2756	0.8615		-0.4332	-2.456		0.6649	0.01407		-0.137	-0.7239		no
CAMK2A	1.79	0.8562	2.09	0.0366	0.5281	KPMP	1	0.04444			0.008889			2.09			0.0366			1.79			yes
SLC66A1L	1.363	0.6526	2.089	0.03669	0.5289	KPMP	1	0.06667			0.02			2.089			0.03669			1.363			no
CSNK2A1	0.3838	0.1839	2.087	0.0369	0.5314	KPMP, Kuppe, SNUH	3	0.3778	0.5385	0.1818	0.2644	0.4115	0.1955	1.672	1.513	-0.04944	0.09453	0.1304	0.9606	0.4432	0.4455	-0.02535	yes	0.0712	0.9892
MTG1	0.5975	0.2864	2.086	0.03693	0.5315	KPMP, Kuppe	2	0.2	0.2308		0.1133	0.1308		1.516	1.44		0.1294	0.15		0.5653	0.6438		no
AC107223.1	0.6223	0.2983	2.086	0.03701	0.5317	KPMP	1	0.3111			0.1778			2.086			0.03701			0.6223			no
PTGIR	-0.6604	0.3167	-2.086	0.03701	0.5317	KPMP, Kuppe, SNUH	3	0.1111	0.1538	0.09091	0.1622	0.3731	0.09545	-1.078	-2.16	-0.1101	0.281	0.03076	0.9123	-0.5087	-1.123	-0.08249	yes	-1.065	0.4551
RNF180	-0.5451	0.2615	-2.085	0.03711	0.5321	KPMP, SNUH	2	0.2667		0.1818	0.3911		0.2636	-1.74		-1.161	0.0819		0.2458	-0.5205		-0.6249	yes	-0.335	0.917
DSEL	0.6746	0.3237	2.084	0.03714	0.5321	KPMP, Kuppe	2	0.1333	0.2308		0.04	0.1923		2.604	0.4258		0.009208	0.6702		1.239	0.1881		no
AL080317.1	1.81	0.8682	2.084	0.03714	0.5321	KPMP	1	0.04444			0.008889			2.084			0.03714			1.81			no
TM7SF3	0.5173	0.2482	2.084	0.03719	0.5323	KPMP, Kuppe	2	0.2667	0.2692		0.1867	0.1538		1.472	1.511		0.1409	0.1307		0.4558	0.628		no
AL445465.1	1.775	0.8523	2.083	0.03725	0.5327	KPMP	1	0.04444			0.008889			2.083			0.03725			1.775			no
DAPK2	-0.6041	0.2904	-2.08	0.03748	0.5355	KPMP, Kuppe, SNUH	3	0.2222	0.07692	0.04545	0.3044	0.1385	0.2318	-1.354	-0.8976	-1.924	0.1757	0.3694	0.05441	-0.4499	-0.6576	-1.985	yes	-0.2501	0.7586
ISLR2	1.779	0.8555	2.08	0.03753	0.5355	KPMP	1	0.04444			0.008889			2.08			0.03753			1.779			no
ALDH2	0.3887	0.1869	2.08	0.03754	0.5355	KPMP, Kuppe, SNUH	3	0.3333	0.6538	0.1364	0.2156	0.5808	0.1045	1.871	0.9832	0.5598	0.06131	0.3255	0.5756	0.5312	0.2678	0.3386	yes	-0.1548	0.9514
YAF2	0.4298	0.2067	2.079	0.03761	0.536	KPMP, Kuppe	2	0.4222	0.3846		0.3178	0.2346		1.59	1.354		0.1118	0.1756		0.4005	0.4903		no
PUS7L	0.5852	0.2816	2.078	0.03768	0.5366	KPMP, Kuppe	2	0.1333	0.3462		0.1333	0.1462		-0.1154	2.862		0.9081	0.004208		-0.04935	1.071		no
SORT1	0.6537	0.3146	2.078	0.03774	0.5369	KPMP, SNUH	2	0.2444		0.04545	0.1222		0.1045	2.484		-0.866	0.01299		0.3865	0.8247		-0.8535	yes	-0.1177	0.917
SLC35G2	0.7395	0.3561	2.077	0.03782	0.5374	KPMP, Kuppe	2	0.1111	0.1923		0.03333	0.1385		2.305	0.7004		0.02119	0.4837		1.211	0.3392		yes
SLC35C1	1.515	0.7297	2.076	0.03787	0.5374	KPMP, Kuppe	2	0.04444	0.03846		0.006667	0.01154		1.805	1.072		0.07114	0.2836		1.699	1.239		no
BORCS8	0.7709	0.3714	2.076	0.03793	0.5374	KPMP, Kuppe	2	0.06667	0.2308		0.03556	0.1115		1.021	1.825		0.3072	0.06798		0.6413	0.8405		no
ZFHX4	0.5223	0.2516	2.076	0.03793	0.5374	KPMP, Kuppe, SNUH	3	0.2889	0.1923	0.04545	0.1978	0.08846	0.03182	1.446	1.588	0.3289	0.1483	0.1123	0.7423	0.4358	0.8005	0.3553	yes
NNMT	-0.4931	0.2376	-2.075	0.03796	0.5374	KPMP, Kuppe	2	0.2222	0.3846		0.2111	0.6962		0.1724	-3.097		0.8631	0.001955		0.05811	-1.037		no
HMGB2	-1.064	0.5127	-2.075	0.03798	0.5374	KPMP, Kuppe	2	0.02222	0.1154		0.05778	0.2846		-1.107	-1.757		0.2683	0.07891		-1.135	-1.04		yes
CAPS2	-0.7601	0.3664	-2.075	0.03801	0.5374	KPMP, Kuppe	2	0.1556	0.03846		0.2978	0.04615		-2.151	-0.176		0.03145	0.8603		-0.8425	-0.1825		no
PTCD3	0.4822	0.2326	2.073	0.03818	0.538	KPMP, Kuppe, SNUH	3	0.3111	0.2308	0.09091	0.1578	0.2115	0.1045	2.539	0.2357	-0.08861	0.01112	0.8137	0.9294	0.7594	0.1019	-0.06352	yes	0.1854	0.7768
ZNF780B	0.634	0.3059	2.073	0.0382	0.538	KPMP	1	0.2889			0.1689			2.073			0.0382			0.634			no
RN7SKP71	1.412	0.6813	2.072	0.03822	0.538	Kuppe	1		0.1154			0.03077			2.072			0.03822			1.412		no
SORCS3	1.454	0.7017	2.072	0.03829	0.538	KPMP	1	0.06667			0.01556			2.072			0.03829			1.454			no
AJ009632.2	1.217	0.5872	2.072	0.03829	0.538	KPMP	1	0.08889			0.02667			2.072			0.03829			1.217			no
EPG5	-0.7205	0.3478	-2.071	0.03831	0.538	KPMP, Kuppe, SNUH	3	0.1111	0.07692	0.09091	0.2511	0.07692	0.15	-2.219	-0.01543	-0.8539	0.0265	0.9877	0.3932	-1.03	-0.01152	-0.6308	yes	-0.2741	0.9966
AC016065.1	1.045	0.5044	2.071	0.03833	0.538	KPMP, Kuppe	2	0.02222	0.1538		0.01556	0.05		0.2692	2.202		0.7878	0.02766		0.2897	1.258		no
LIF	1.784	0.8616	2.071	0.03838	0.538	Kuppe	1		0.07692			0.01538			2.071			0.03838			1.784		yes
SERF1B	0.7146	0.3453	2.07	0.03849	0.538	Kuppe	1		0.3846			0.2192			2.07			0.03849			0.7146		no
PNP	1.021	0.4934	2.069	0.03854	0.538	KPMP, Kuppe, SNUH	3	0.04444	0.03846	0.09091	0.01111	0.03462	0.03636	1.839	0.1608	1.38	0.0659	0.8722	0.1675	1.496	0.1659	1.072	yes
ELOVL2	1.778	0.8592	2.069	0.03856	0.538	Kuppe	1		0.07692			0.01538			2.069			0.03856			1.778		no
SLAIN1	1.444	0.6983	2.069	0.03858	0.538	KPMP	1	0.06667			0.01556			2.069			0.03858			1.444			no
RNF216	0.4487	0.2169	2.069	0.03858	0.538	KPMP, Kuppe	2	0.3778	0.3077		0.2933	0.1731		1.238	1.862		0.2157	0.06261		0.3242	0.721		no
FAM156A	0.8816	0.4263	2.068	0.03865	0.538	Kuppe	1		0.2692			0.1192			2.068			0.03865			0.8816		no
OCRL	0.6708	0.3244	2.068	0.03867	0.538	KPMP, Kuppe, SNUH	3	0.1778	0.03846	0.1364	0.08667	0.07308	0.04545	1.832	-0.6382	1.619	0.06701	0.5233	0.1053	0.7243	-0.6492	1.107	yes	-0.1286	0.9291
PITRM1-AS1	1.913	0.9256	2.067	0.0387	0.538	KPMP	1	0.04444			0.006667			2.067			0.0387			1.913			no
THEM6	1.763	0.8528	2.067	0.03872	0.538	KPMP	1	0.04444			0.008889			2.067			0.03872			1.763			yes
HDGFL2	0.6229	0.3013	2.067	0.03874	0.538	KPMP, Kuppe	2	0.1778	0.1923		0.06444	0.2077		2.805	-0.07125		0.005036	0.9432		1.121	-0.03266		no
SPC24	1.934	0.936	2.067	0.03877	0.538	KPMP	1	0.04444			0.006667			2.067			0.03877			1.934			no
SGCZ	1.182	0.5721	2.066	0.03878	0.538	KPMP	1	0.08889			0.02889			2.066			0.03878			1.182			no
OSTF1	0.4832	0.2339	2.066	0.03883	0.538	KPMP, Kuppe	2	0.2	0.5385		0.1556	0.3154		0.6451	2.168		0.5188	0.03018		0.2319	0.6675		no
TCF7L2	0.3453	0.1672	2.066	0.03886	0.538	KPMP, Kuppe, SNUH	3	0.7778	0.3846	0.4545	0.64	0.25	0.4091	1.494	1.808	0.1795	0.1353	0.0706	0.8575	0.3421	0.6138	0.0633	yes	0.3642	0.5722
GRID1	0.6091	0.2949	2.066	0.03886	0.538	KPMP, SNUH	2	0.2222		0.1818	0.1422		0.07727	1.358		1.732	0.1743		0.08323	0.4707		0.9729	yes
ZNF514	1.053	0.5096	2.065	0.03888	0.538	KPMP, Kuppe	2	0.08889	0.03846		0.03111	0.01538		1.901	0.8174		0.05727	0.4137		1.086	0.9224		no
FAM118A	0.6034	0.2922	2.065	0.03888	0.538	KPMP, Kuppe	2	0.1778	0.2308		0.1044	0.1423		1.508	1.412		0.1315	0.1579		0.5881	0.6231		no
WBP2	0.5803	0.2811	2.065	0.03897	0.5383	KPMP, Kuppe, SNUH	3	0.08889	0.3462	0.09091	0.06222	0.2	0.05	0.6768	1.788	0.9193	0.4985	0.07384	0.3579	0.3611	0.6562	0.7004	yes	0.09092	0.6166
UHRF2	0.5788	0.2804	2.064	0.03897	0.5383	KPMP, Kuppe	2	0.2667	0.1154		0.1778	0.04615		1.569	1.5		0.1167	0.1337		0.4883	0.9684		no
CENPBD1P1	-2.068	1.002	-2.064	0.039	0.5383	Kuppe	1		0.03846			0.2654			-2.064			0.039			-2.068		no
ZNF83	-0.656	0.318	-2.063	0.03909	0.5386	KPMP, Kuppe	2	0.2	0.07692		0.2756	0.2308		-1.44	-1.759		0.15	0.07865		-0.5089	-1.28		no
AC098588.3	0.6855	0.3323	2.063	0.03911	0.5386	KPMP	1	0.2444			0.1333			2.063			0.03911			0.6855			no
RNF123	1.783	0.8645	2.063	0.03914	0.5386	KPMP	1	0.04444			0.008889			2.063			0.03914			1.783			no
UBE2L3	-0.6099	0.2957	-2.062	0.03916	0.5386	KPMP, Kuppe, SNUH	3	0.08889	0.2692	0.04545	0.1889	0.3769	0.09091	-1.755	-1.038	-0.866	0.07931	0.2991	0.3865	-0.8869	-0.4047	-0.8947	yes	0.1242	0.9793
TPM3P9	1.91	0.9264	2.062	0.0392	0.5387	Kuppe	1		0.07692			0.01154			2.062			0.0392			1.91		no
THAP7	0.6747	0.3274	2.061	0.0393	0.5397	KPMP, Kuppe	2	0.06667	0.3077		0.02222	0.2038		1.81	1.323		0.0703	0.1857		1.163	0.5035		no
AC010132.3	-1.049	0.5093	-2.061	0.03934	0.5397	Kuppe	1		0.1538			0.3808			-2.061			0.03934			-1.049		no
MRTFA	0.411	0.1995	2.06	0.03937	0.5397	KPMP, Kuppe, SNUH	3	0.5333	0.03846	0.3182	0.3911	0.04615	0.2409	1.937	-0.1954	0.9161	0.05273	0.8451	0.3596	0.4532	-0.2049	0.3757	yes	-1.016	0.4983
AC004039.1	1.072	0.5206	2.059	0.03945	0.5402	KPMP, Kuppe	2	0.02222	0.1538		0.02222	0.03846		0.03919	2.37		0.9687	0.0178		0.04007	1.433		no
AC009084.2	1.199	0.5824	2.059	0.03951	0.5402	Kuppe	1		0.1538			0.05			2.059			0.03951			1.199		no
ZNF714	0.8418	0.4089	2.059	0.03951	0.5402	KPMP, Kuppe	2	0.1333	0.03846		0.06	0.03462		2.197	0.07706		0.02802	0.9386		0.9725	0.08222		no
TSPYL1	0.4524	0.2198	2.058	0.03955	0.5402	KPMP, Kuppe	2	0.2	0.6538		0.1333	0.5115		1.24	1.643		0.2149	0.1004		0.4473	0.4555		no
AC015871.7	1.916	0.9308	2.058	0.03957	0.5402	KPMP	1	0.04444			0.006667			2.058			0.03957			1.916			no
SLC4A10	1.841	0.8952	2.056	0.03975	0.5422	KPMP	1	0.04444			0.008889			2.056			0.03975			1.841			no
SYNJ2BP-COX16	0.6902	0.3358	2.055	0.03988	0.5424	Kuppe	1		0.4231			0.2462			2.055			0.03988			0.6902		no
ATP7B	1.384	0.6734	2.055	0.03988	0.5424	KPMP	1	0.06667			0.01778			2.055			0.03988			1.384			yes
H6PD	0.5873	0.2859	2.055	0.03992	0.5424	KPMP, Kuppe	2	0.2222	0.1538		0.1156	0.15		2.388	0.1111		0.01694	0.9115		0.8177	0.05769		no
LARP4	0.4053	0.1973	2.054	0.03998	0.5424	KPMP, Kuppe, SNUH	3	0.3556	0.2692	0.3636	0.2844	0.1654	0.2591	1.084	1.356	1.247	0.2783	0.1751	0.2124	0.2959	0.5593	0.4936	yes	-0.05411	0.7385
ATP8B2	0.6738	0.3281	2.054	0.04	0.5424	KPMP, Kuppe	2	0.1778	0.1154		0.08	0.1		2.276	0.2512		0.02288	0.8017		0.8854	0.1533		no
AC080013.1	1.387	0.6753	2.054	0.04	0.5424	KPMP	1	0.06667			0.01778			2.054			0.04			1.387			no
DCLK1	-0.7374	0.359	-2.054	0.04001	0.5424	KPMP, Kuppe, SNUH	3	0.1333	0.03846	0.04545	0.2378	0.07692	0.1182	-1.672	-0.7235	-0.985	0.09446	0.4694	0.3246	-0.6933	-0.7468	-0.9849	yes
ZBTB10	0.5714	0.2784	2.053	0.04008	0.5425	KPMP, Kuppe, SNUH	3	0.1333	0.1923	0.1818	0.08889	0.1808	0.05455	1.027	0.2826	2.543	0.3043	0.7775	0.01099	0.4497	0.1308	1.464	yes	-0.3256	0.7616
PTPN21	0.5276	0.2571	2.052	0.04013	0.5425	KPMP, Kuppe	2	0.2667	0.2308		0.2	0.1		1.062	2.077		0.2882	0.03782		0.3315	0.9416		no
AC019205.1	0.5997	0.2922	2.052	0.04015	0.5425	KPMP, Kuppe	2	0.02222	0.5769		0.05556	0.3769		-0.9405	2.426		0.3469	0.01527		-0.9544	0.7402		no
AC007388.1	0.9117	0.4443	2.052	0.04017	0.5425	Kuppe	1		0.2308			0.1115			2.052			0.04017			0.9117		no
ALG13	-0.5286	0.2576	-2.052	0.04018	0.5425	KPMP, Kuppe, SNUH	3	0.2222	0.1538	0.09091	0.3178	0.2385	0.1864	-1.498	-0.8993	-1.172	0.1341	0.3685	0.2411	-0.4946	-0.4542	-0.8341	yes	0.09441	0.8532
SULT1A4	0.9231	0.45	2.051	0.04025	0.5426	Kuppe	1		0.2308			0.1038			2.051			0.04025			0.9231		no
IL1R1	-0.4856	0.2368	-2.051	0.04028	0.5426	KPMP, Kuppe	2	0.2444	0.3462		0.3	0.5462		-0.9688	-1.998		0.3327	0.04576		-0.3068	-0.7122		yes	-0.6036	0.3682
SLC33A1	-1.048	0.5111	-2.051	0.0403	0.5426	KPMP, Kuppe	2	0.04444	0.07692		0.1489	0.15		-1.914	-0.9863		0.05558	0.324		-1.384	-0.7125		no
MYO5B	0.7034	0.3431	2.05	0.04032	0.5426	KPMP, SNUH	2	0.1111		0.2273	0.08		0.09545	0.6497		2.276	0.5159		0.02284	0.3104		1.122	yes	0.2927	0.7586
MXI1	0.5648	0.2755	2.05	0.04037	0.5428	KPMP, Kuppe	2	0.2222	0.2308		0.1067	0.1885		2.237	0.502		0.02526	0.6157		0.7963	0.2185		no
PTGFRN	0.803	0.3918	2.049	0.04043	0.5431	KPMP, Kuppe	2	0.08889	0.1538		0.04222	0.07308		1.399	1.499		0.1619	0.134		0.7814	0.824		yes	-0.4149	0.9554
ASS1	0.8048	0.3929	2.048	0.04052	0.5431	KPMP	1	0.1778			0.08222			2.048			0.04052			0.8048			no
AL157392.3	0.727	0.3549	2.048	0.04052	0.5431	KPMP, Kuppe	2	0.2	0.03846		0.09111	0.04231		2.212	-0.0936		0.02698	0.9254		0.8346	-0.09777		no
VPS28	0.4403	0.215	2.048	0.04052	0.5431	KPMP, Kuppe	2	0.2222	0.6923		0.08444	0.6885		3.135	0.199		0.00172	0.8422		1.118	0.05362		no
NDUFA1	-0.493	0.2408	-2.047	0.04064	0.5442	KPMP, Kuppe	2	0.1778	0.4231		0.2178	0.6423		-0.9011	-1.918		0.3675	0.05514		-0.3368	-0.6039		no
ELF1	0.3929	0.192	2.047	0.04071	0.5447	KPMP, Kuppe	2	0.4444	0.4615		0.3956	0.2769		0.9089	2.204		0.3634	0.02755		0.2178	0.7073		no
PCDHB7	1.226	0.5992	2.046	0.04079	0.5453	Kuppe	1		0.1538			0.04615			2.046			0.04079			1.226		no
MCM6	0.7638	0.3736	2.044	0.04093	0.5463	KPMP, Kuppe	2	0.08889	0.1923		0.04444	0.08462		1.038	1.808		0.2992	0.07061		0.589	0.8976		yes	0.2058	0.6613
USP30	1.013	0.4956	2.044	0.04096	0.5463	KPMP	1	0.1111			0.04444			2.044			0.04096			1.013			no
HES4	0.5711	0.2794	2.044	0.04098	0.5463	KPMP, Kuppe, SNUH	3	0.06667	0.4615	0.09091	0.03111	0.3077	0.03636	1.206	1.211	1.429	0.2277	0.2258	0.153	0.7603	0.4124	1.108	yes
TARSL2	-0.937	0.4585	-2.044	0.041	0.5463	KPMP, Kuppe	2	0.08889	0.03846		0.1911	0.1077		-1.734	-1.104		0.08295	0.2696		-0.887	-1.141		no
ZC3H12B	0.9125	0.4467	2.043	0.04109	0.5467	KPMP	1	0.1333			0.05778			2.043			0.04109			0.9125			no
RPL7P19	1.155	0.5657	2.043	0.04109	0.5467	Kuppe	1		0.1538			0.05385			2.043			0.04109			1.155		no
MCTP2	0.7989	0.3914	2.041	0.04124	0.5481	KPMP, SNUH	2	0.1333		0.1364	0.07333		0.05455	1.254		1.725	0.2098		0.08453	0.6157		1.119	yes
AL117209.1	1.753	0.8589	2.04	0.0413	0.5481	KPMP	1	0.04444			0.008889			2.04			0.0413			1.753			no
RALA	0.4644	0.2276	2.04	0.04132	0.5481	KPMP, Kuppe	2	0.2667	0.4231		0.2067	0.2462		1.118	1.812		0.2637	0.06995		0.3409	0.6198		no
PRKCZ	1.041	0.5105	2.04	0.04136	0.5481	KPMP	1	0.1111			0.04222			2.04			0.04136			1.041			yes
DPY30	-0.9517	0.4666	-2.04	0.04137	0.5481	KPMP, Kuppe	2	0.06667	0.07692		0.1044	0.2808		-0.968	-2.009		0.333	0.04454		-0.5934	-1.445		no
KIF5B	0.3604	0.1768	2.039	0.04148	0.549	KPMP, Kuppe, SNUH	3	0.4444	0.6923	0.1364	0.3	0.6346	0.1409	2.285	0.7326	-0.2154	0.02233	0.4638	0.8295	0.5641	0.2038	-0.1316	yes	0.3454	0.4817
TLN2	0.4075	0.1999	2.038	0.0415	0.549	KPMP, Kuppe	2	0.5556	0.2692		0.4644	0.1192		1.147	2.176		0.2512	0.02952		0.2602	0.9224		no
MAN1A1	-0.5839	0.2866	-2.037	0.04161	0.55	KPMP, Kuppe, SNUH	3	0.1778	0.1154	0.09091	0.2756	0.1615	0.2	-1.622	-0.5212	-1.335	0.1048	0.6022	0.1817	-0.597	-0.3025	-0.9882	yes	-0.4551	0.7558
ERP44	0.4294	0.2109	2.036	0.04173	0.5511	KPMP, Kuppe	2	0.3556	0.4615		0.2044	0.3923		2.03	0.7957		0.0424	0.4262		0.579	0.2492		no
GPR161	0.7521	0.3694	2.036	0.04178	0.5511	KPMP, Kuppe	2	0.1556	0.07692		0.06444	0.07692		2.354	-0.02029		0.01859	0.9838		1	-0.01516		no
SENP2	0.5776	0.2838	2.035	0.0418	0.5511	KPMP, Kuppe	2	0.2444	0.1538		0.1556	0.07308		1.467	1.512		0.1425	0.1305		0.4853	0.8341		no
PACERR	1.923	0.9451	2.035	0.04184	0.5512	KPMP	1	0.04444			0.006667			2.035			0.04184			1.923			no
LUC7L	0.3978	0.1955	2.034	0.04191	0.5513	KPMP, Kuppe, SNUH	3	0.4222	0.3846	0.1818	0.3111	0.2231	0.2091	1.512	1.89	-0.3648	0.1304	0.05882	0.7153	0.3983	0.6659	-0.19	yes	-0.3161	0.9323
ISLR	-0.6732	0.3309	-2.034	0.04193	0.5513	KPMP, Kuppe	2	0.06667	0.2692		0.1244	0.4269		-1.234	-1.623		0.2173	0.1046		-0.7404	-0.6438		no
EXOSC9	0.7971	0.3919	2.034	0.04195	0.5513	KPMP, Kuppe	2	0.1333	0.07692		0.04222	0.1231		2.851	-0.675		0.004359	0.4997		1.328	-0.4895		no
PNPLA8	0.47	0.2311	2.034	0.04198	0.5513	KPMP, Kuppe	2	0.2222	0.5		0.1844	0.3385		0.6027	2.229		0.5467	0.02579		0.2027	0.7093		no
ASXL2	-0.8556	0.421	-2.032	0.04211	0.5517	KPMP, Kuppe	2	0.08889	0.07692		0.2222	0.1077		-2.171	-0.4547		0.02991	0.6493		-1.122	-0.33		no
KHDRBS2	1.148	0.565	2.032	0.04211	0.5517	KPMP	1	0.08889			0.03111			2.032			0.04211			1.148			no
GHITM	0.4637	0.2282	2.032	0.04219	0.5517	KPMP, Kuppe, SNUH	3	0.1111	0.6923	0.09091	0.16	0.4654	0.02727	-1.07	2.594	1.54	0.2846	0.009478	0.1235	-0.4931	0.7187	1.276	yes	0.07439	0.9152
SLC20A1	0.7355	0.362	2.032	0.0422	0.5517	KPMP, Kuppe	2	0.08889	0.1923		0.04222	0.1154		1.626	1.272		0.1039	0.2034		0.8849	0.6168		no
DCC	1.139	0.5609	2.031	0.04226	0.5517	KPMP	1	0.08889			0.03111			2.031			0.04226			1.139			no
PLSCR4	-0.438	0.2157	-2.031	0.04227	0.5517	KPMP, Kuppe	2	0.3333	0.3462		0.4756	0.4115		-1.97	-0.7634		0.04883	0.4453		-0.5334	-0.2724		no
TRAP1	0.6486	0.3194	2.031	0.04227	0.5517	KPMP, Kuppe	2	0.1556	0.1923		0.1022	0.07692		1.061	1.918		0.2888	0.0551		0.4356	0.9743		yes	0.0828	0.8068
AC013652.1	1.011	0.4977	2.03	0.04231	0.5517	KPMP	1	0.1111			0.04444			2.03			0.04231			1.011			no
LARP1B	0.4898	0.2413	2.03	0.04235	0.5517	KPMP, Kuppe	2	0.3778	0.1538		0.22	0.1654		2.373	-0.172		0.01762	0.8635		0.6444	-0.09045		no
DDIAS	1.889	0.9307	2.03	0.04235	0.5517	KPMP	1	0.04444			0.006667			2.03			0.04235			1.889			no
SPTBN4	1.379	0.6797	2.029	0.04244	0.5522	KPMP	1	0.06667			0.01778			2.029			0.04244			1.379			no
ADAMTSL2	-0.5169	0.2548	-2.029	0.04249	0.5522	KPMP, Kuppe	2	0.2	0.3077		0.3467	0.3731		-2.132	-0.6954		0.03305	0.4868		-0.7458	-0.2585		no
ZFR	0.3896	0.192	2.029	0.0425	0.5522	KPMP, Kuppe	2	0.6222	0.2692		0.4511	0.3346		2.606	-0.4611		0.009148	0.6448		0.5776	-0.1774		no
SEC61B	0.4269	0.2105	2.028	0.0426	0.553	KPMP, Kuppe	2	0.2889	0.8462		0.1489	0.8385		2.686	0.2928		0.007241	0.7697		0.8382	0.0835		no
AC112229.1	1.742	0.8595	2.027	0.04266	0.553	Kuppe	1		0.07692			0.01538			2.027			0.04266			1.742		no
DDHD1	-0.7828	0.3862	-2.027	0.04267	0.553	KPMP, Kuppe	2	0.1111	0.07692		0.22	0.1538		-1.749	-1.026		0.08029	0.3047		-0.7985	-0.7435		no
BEX3	0.417	0.2058	2.026	0.04272	0.553	KPMP, Kuppe	2	0.3333	0.8462		0.2156	0.7923		2.137	0.7463		0.03259	0.4555		0.6298	0.2145		no
RTP4	1.383	0.6825	2.026	0.04273	0.553	Kuppe	1		0.1154			0.03077			2.026			0.04273			1.383		no
AEN	1.031	0.5091	2.026	0.04276	0.553	KPMP, Kuppe	2	0.04444	0.1154		0.01111	0.05385		1.695	1.261		0.09013	0.2073		1.437	0.8029		no
AC005520.2	1.151	0.5681	2.026	0.04281	0.5532	KPMP, Kuppe	2	0.06667	0.03846		0.02667	0.007692		1.579	1.351		0.1144	0.1767		1.013	1.653		no
UNC5B	-0.7893	0.3898	-2.025	0.04289	0.5537	KPMP, Kuppe	2	0.1111	0.07692		0.1667	0.2846		-1.072	-2.071		0.2839	0.03834		-0.4975	-1.486		no
SLC6A8	0.9528	0.4707	2.024	0.04292	0.5537	KPMP, Kuppe	2	0.1111	0.03846		0.03333	0.04231		2.312	-0.07767		0.02077	0.9381		1.222	-0.08047		no
HCG11	0.6472	0.3199	2.023	0.04307	0.5552	KPMP, Kuppe	2	0.06667	0.3462		0.03111	0.2038		1.417	1.511		0.1565	0.1307		0.8877	0.5623		no
AC020907.2	-0.6691	0.3309	-2.022	0.04316	0.5559	Kuppe	1		0.3846			0.6077			-2.022			0.04316			-0.6691		no
AC091825.1	1.376	0.6805	2.022	0.04321	0.5561	Kuppe	1		0.1154			0.03077			2.022			0.04321			1.376		no
PCDHGA5	0.8393	0.4154	2.021	0.04331	0.5566	KPMP, Kuppe	2	0.06667	0.1923		0.006667	0.15		3.129	0.4898		0.001756	0.6243		2.541	0.2367		no
TELO2	0.9269	0.4587	2.021	0.04331	0.5566	Kuppe, SNUH	2		0.1154	0.1364		0.08462	0.03182		0.5131	2.445		0.6079	0.0145		0.3174	1.671	yes	-0.7889	0.9124
CLEC2B	0.6944	0.3437	2.02	0.04336	0.5568	KPMP, Kuppe	2	0.02222	0.3462		0.03556	0.1885		-0.5306	2.328		0.5957	0.01991		-0.5499	0.8482		no
KATNAL1	-0.797	0.3946	-2.02	0.0434	0.5568	KPMP, Kuppe	2	0.1333	0.03846		0.2578	0.05385		-2.031	-0.3663		0.04221	0.7142		-0.8652	-0.3838		no
MRTO4	0.6935	0.3435	2.019	0.04348	0.5574	KPMP, Kuppe	2	0.06667	0.2692		0.02667	0.1885		1.633	1.347		0.1025	0.1779		1.03	0.5517		no
SAP130	0.6954	0.3446	2.018	0.04357	0.5581	KPMP, Kuppe	2	0.2	0.03846		0.1067	0.02692		2.011	0.356		0.04431	0.7219		0.7324	0.3791		no
TIMM17A	0.5769	0.286	2.017	0.04368	0.5583	KPMP, Kuppe	2	0.08889	0.4231		0.05778	0.2692		0.6896	1.945		0.4904	0.05181		0.3756	0.6536		no
AL357992.1	1.749	0.8671	2.017	0.04369	0.5583	KPMP	1	0.04444			0.008889			2.017			0.04369			1.749			no
LINC01560	1.378	0.6831	2.017	0.04371	0.5583	Kuppe	1		0.1154			0.03077			2.017			0.04371			1.378		no
WDR66	0.4886	0.2423	2.017	0.04372	0.5583	KPMP, Kuppe	2	0.3111	0.2308		0.2356	0.1192		1.3	1.702		0.1937	0.08874		0.3754	0.7576		no
SH2B2	1.893	0.939	2.016	0.04378	0.5586	KPMP	1	0.04444			0.006667			2.016			0.04378			1.893			yes
PHLDB3	0.7108	0.3526	2.016	0.04384	0.5589	KPMP, Kuppe, SNUH	3	0.06667	0.1923	0.04545	0.06667	0.07308	0.04545	0.12	2.735	-0.06733	0.9045	0.006246	0.9463	0.07044	1.34	-0.06799	yes	-0.0985	0.9977
AC022101.1	1.711	0.8493	2.015	0.04394	0.5597	KPMP	1	0.04444			0.01111			2.015			0.04394			1.711			no
AC100830.1	1.19	0.5912	2.014	0.04405	0.5607	KPMP, Kuppe	2	0.04444	0.07692		0.03111	0.007692		0.6435	2.513		0.5199	0.01198		0.4736	2.494		no
RNH1	-0.4992	0.2481	-2.012	0.04422	0.5622	KPMP, Kuppe	2	0.08889	0.5769		0.1378	0.7577		-0.9988	-1.747		0.3179	0.08066		-0.514	-0.4947		no
SYPL1	0.4618	0.2296	2.012	0.04426	0.5622	KPMP, Kuppe	2	0.1333	0.7308		0.1467	0.5269		-0.2177	2.534		0.8277	0.01127		-0.09219	0.6923		no
PILRA	1.045	0.5196	2.012	0.04427	0.5622	KPMP, SNUH	2	0.04444		0.1364	0.04444		0.02273	-0.05797		2.864	0.9538		0.004183	-0.04318		2.077	yes
HOXA10	-0.6481	0.3223	-2.011	0.04431	0.5622	KPMP, Kuppe	2	0.08889	0.2308		0.1644	0.3846		-1.347	-1.495		0.1781	0.1349		-0.6737	-0.63		yes	-0.6133	0.8005
TGM2	-0.8913	0.4433	-2.011	0.04437	0.5622	KPMP, Kuppe	2	0.04444	0.1154		0.09778	0.2692		-1.211	-1.609		0.226	0.1075		-0.831	-0.9344		yes	-0.8181	0.8586
CFAP161	1.146	0.5702	2.011	0.04437	0.5622	KPMP	1	0.08889			0.03111			2.011			0.04437			1.146			no
FANCI	1.128	0.5612	2.01	0.04441	0.5622	KPMP, SNUH	2	0.06667		0.04545	0.02222		0.02273	1.965		0.6222	0.04945		0.5338	1.277		0.6918	yes
STAT3	-0.3504	0.1743	-2.01	0.04445	0.5622	KPMP, Kuppe, SNUH	3	0.3556	0.6923	0.3182	0.4844	0.7423	0.2864	-2.203	-1.098	0.2348	0.02761	0.272	0.8144	-0.5972	-0.3027	0.09479	yes	-0.1727	0.9201
AC009505.1	1.409	0.7014	2.009	0.04452	0.5628	KPMP	1	0.06667			0.01778			2.009			0.04452			1.409			no
CCDC3	-0.9335	0.4649	-2.008	0.04466	0.5641	KPMP, Kuppe	2	0.08889	0.03846		0.1756	0.1346		-1.574	-1.331		0.1154	0.1832		-0.8222	-1.358		no
AC015853.3	1.869	0.9315	2.006	0.04482	0.5648	KPMP	1	0.04444			0.006667			2.006			0.04482			1.869			no
AC092337.1	0.7809	0.3892	2.006	0.04482	0.5648	Kuppe	1		0.3077			0.1654			2.006			0.04482			0.7809		no
ALG10	1.15	0.5731	2.006	0.04486	0.5648	KPMP, Kuppe	2	0.04444	0.07692		0.01556	0.02308		1.298	1.539		0.1943	0.1237		1.049	1.251		no
MORC4	0.4898	0.2442	2.006	0.04488	0.5648	KPMP, Kuppe	2	0.1556	0.6154		0.08889	0.4231		1.362	1.49		0.1733	0.1361		0.5673	0.4493		no
NT5C2	0.3929	0.1959	2.006	0.04489	0.5648	KPMP, Kuppe, SNUH	3	0.6222	0.07692	0.2273	0.4	0.15	0.3045	3.13	-1.005	-1.147	0.00175	0.315	0.2516	0.7008	-0.7355	-0.5559	yes	-0.1535	0.927
MAP3K5	-0.3823	0.1906	-2.005	0.04493	0.5648	KPMP, Kuppe, SNUH	3	0.4222	0.2308	0.3636	0.6311	0.1846	0.3636	-2.793	0.567	-0.2657	0.005218	0.5707	0.7904	-0.7002	0.2481	-0.1052	yes	-0.2982	0.9973
ELP4	0.4717	0.2354	2.004	0.04505	0.5659	KPMP, Kuppe	2	0.3556	0.1923		0.2778	0.08846		1.239	1.916		0.2154	0.0554		0.332	0.9427		no
LINC01237	0.792	0.3954	2.003	0.04517	0.5667	KPMP	1	0.1778			0.08667			2.003			0.04517			0.792			no
MFSD12	0.6966	0.3479	2.002	0.04524	0.5667	KPMP, Kuppe	2	0.08889	0.2308		0.06444	0.09615		0.5549	2.158		0.579	0.03091		0.2976	0.9865		no
CCDC15	1.362	0.6801	2.002	0.04529	0.5667	KPMP, Kuppe	2	0.04444	0.03846		0.01333	0.007692		1.525	1.322		0.1272	0.1861		1.245	1.627		no
FAR1	0.4226	0.2111	2.002	0.04529	0.5667	KPMP, Kuppe, SNUH	3	0.4444	0.2308	0.09091	0.2978	0.15	0.1182	1.946	1.07	-0.4461	0.05171	0.2846	0.6556	0.4914	0.4807	-0.3312	yes	-0.302	0.9719
AL022238.4	0.75	0.3747	2.001	0.04536	0.5667	Kuppe	1		0.3462			0.1769			2.001			0.04536			0.75		no
AL139021.2	1.728	0.8634	2.001	0.04537	0.5667	KPMP	1	0.04444			0.008889			2.001			0.04537			1.728			no
LIN37	1.13	0.5649	2.001	0.04539	0.5667	Kuppe	1		0.1538			0.05385			2.001			0.04539			1.13		no
NAA15	0.4296	0.2147	2.001	0.04541	0.5667	KPMP, Kuppe, SNUH	3	0.3778	0.1538	0.2273	0.2333	0.2192	0.1364	2.349	-0.9044	1.092	0.01883	0.3658	0.2747	0.6251	-0.4808	0.5437	yes	-0.4977	0.6252
NEB	1.102	0.551	2	0.04546	0.5667	KPMP	1	0.1111			0.03556			2			0.04546			1.102			no
GDNF	1.367	0.6835	2	0.04547	0.5667	KPMP	1	0.06667			0.01778			2			0.04547			1.367			yes	-0.9443	0.5933
MUC20-OT1	-1.056	0.5282	-2	0.04549	0.5667	Kuppe	1		0.1538			0.3385			-2			0.04549			-1.056		no
DLST	0.6358	0.3181	1.999	0.0456	0.5675	KPMP, Kuppe	2	0.2222	0.07692		0.1	0.1077		2.457	-0.493		0.01401	0.622		0.8675	-0.361		no
PASK	1.726	0.8637	1.998	0.04569	0.5681	KPMP	1	0.04444			0.008889			1.998			0.04569			1.726			no
IQCN	0.935	0.468	1.998	0.04571	0.5681	KPMP, Kuppe	2	0.02222	0.1923		0.03333	0.05769		-0.3749	2.428		0.7078	0.01517		-0.3889	1.273		no
AC046158.1	1.758	0.8804	1.997	0.04581	0.5688	KPMP	1	0.04444			0.008889			1.997			0.04581			1.758			no
POLDIP2	0.656	0.3285	1.997	0.04584	0.5688	KPMP, Kuppe, SNUH	3	0.06667	0.2308	0.09091	0.06444	0.09231	0.05	-0.05441	2.234	0.9558	0.9566	0.02547	0.3392	-0.03309	1.017	0.7253	yes	0.275	0.3227
AKTIP	0.6917	0.3465	1.996	0.04594	0.5696	KPMP, Kuppe, SNUH	3	0.02222	0.2692	0.09091	0.05778	0.1269	0.03636	-1.011	2.258	1.057	0.312	0.02393	0.2906	-1.025	0.9374	0.8486	yes	0.479	0.9041
POLR2E	-0.8979	0.45	-1.995	0.04603	0.5703	KPMP, Kuppe, SNUH	3	0.02222	0.1154	0.04545	0.04667	0.3308	0.04091	-0.857	-2.081	0.009243	0.3914	0.03739	0.9926	-0.8548	-1.209	0.00939	yes	-0.3081	0.8211
SELENOK	0.47	0.2356	1.995	0.04607	0.5704	KPMP, Kuppe	2	0.1111	0.7692		0.06667	0.6192		1.095	1.674		0.2734	0.09415		0.5341	0.4504		no
RRP36	0.6741	0.338	1.994	0.04612	0.5705	KPMP, Kuppe	2	0.1556	0.1538		0.04667	0.1769		2.869	-0.3107		0.004113	0.756		1.268	-0.163		no
GUCY1B1	-0.7322	0.3674	-1.993	0.04625	0.571	KPMP, Kuppe	2	0.06667	0.1923		0.1267	0.3308		-1.423	-1.421		0.1548	0.1553		-0.86	-0.6574		no
AC018557.1	1.857	0.9318	1.993	0.04625	0.571	KPMP	1	0.04444			0.006667			1.993			0.04625			1.857			no
PPP2CA	0.4808	0.2413	1.992	0.04632	0.571	KPMP, Kuppe, SNUH	3	0.1778	0.4231	0.09091	0.1489	0.25	0.06818	0.4995	2.282	0.2706	0.6175	0.02249	0.7867	0.1865	0.7934	0.2058	yes	-0.3359	0.9155
STOM	-0.6459	0.3243	-1.992	0.0464	0.571	KPMP, Kuppe	2	0.04444	0.3077		0.16	0.4462		-2.002	-1.208		0.04527	0.2269		-1.416	-0.4409		no
CD274	1.721	0.8642	1.991	0.04644	0.571	Kuppe	1		0.07692			0.01538			1.991			0.04644			1.721		yes
ARL14EP	0.5786	0.2906	1.991	0.04645	0.571	KPMP, Kuppe	2	0.1556	0.2692		0.08444	0.1692		1.415	1.402		0.1571	0.1611		0.5895	0.5683		no
MAK16	1.125	0.5652	1.991	0.04648	0.571	KPMP, Kuppe	2	0.04444	0.07692		0.01333	0.03077		1.616	1.203		0.1061	0.2288		1.303	0.9538		no
USP20	0.8846	0.4443	1.991	0.04648	0.571	KPMP	1	0.1333			0.06222			1.991			0.04648			0.8846			no
AC007262.2	0.5195	0.261	1.991	0.04649	0.571	KPMP, Kuppe	2	0.1333	0.4615		0.1178	0.25		0.2642	2.307		0.7916	0.02104		0.1132	0.7592		no
HLA-DPA1	0.5636	0.2831	1.991	0.04651	0.571	KPMP, Kuppe	2	0.08889	0.5		0.1	0.2462		-0.3931	2.597		0.6943	0.009404		-0.2093	0.868		no
PDS5B	0.3692	0.1856	1.989	0.04667	0.5725	KPMP, Kuppe	2	0.6444	0.4231		0.5289	0.3269		1.706	1.03		0.08796	0.3031		0.3847	0.3365		no
TFEB	0.6807	0.3423	1.989	0.04673	0.5726	KPMP, Kuppe, SNUH	3	0.1556	0.07692	0.04545	0.07333	0.05385	0.04545	2.125	0.4798	0.03548	0.03357	0.6313	0.9717	0.8781	0.3643	0.03655	yes	0.02134	0.9278
MAN1C1	0.4244	0.2134	1.989	0.04675	0.5726	KPMP, Kuppe	2	0.4889	0.1923		0.32	0.2577		2.623	-0.7551		0.008722	0.4502		0.6292	-0.353		no
PROSER1	0.7926	0.3989	1.987	0.04693	0.5742	KPMP, Kuppe	2	0.08889	0.1538		0.06222	0.04231		0.6143	2.271		0.539	0.02314		0.3323	1.341		yes	-0.2825	0.7792
ELMO1	-0.9067	0.4564	-1.986	0.04699	0.5742	KPMP	1	0.1111			0.2422			-1.986			0.04699			-0.9067			no
AC096773.1	0.9274	0.4669	1.986	0.04701	0.5742	KPMP	1	0.1333			0.05778			1.986			0.04701			0.9274			no
AC009948.5	1.713	0.8625	1.986	0.04704	0.5742	Kuppe	1		0.07692			0.01538			1.986			0.04704			1.713		no
ARRDC3	0.4337	0.2184	1.986	0.04707	0.5742	KPMP, Kuppe, SNUH	3	0.2667	0.3077	0.2273	0.1756	0.2269	0.1364	1.585	1.001	0.7086	0.1129	0.3169	0.4786	0.4936	0.3799	0.3677	yes	0.648	0.4437
AC015813.1	1.139	0.5739	1.985	0.04714	0.5742	KPMP	1	0.08889			0.03111			1.985			0.04714			1.139			no
TOB1-AS1	1.432	0.7215	1.985	0.04717	0.5742	KPMP, Kuppe	2	0.02222	0.07692		0.01556	0.007692		0.3949	2.376		0.6929	0.0175		0.4105	2.381		no
LGMN	0.6293	0.3171	1.985	0.0472	0.5742	KPMP, Kuppe, SNUH	3	0.08889	0.1538	0.1818	0.05111	0.15	0.05455	1.008	0.0366	2.504	0.3132	0.9708	0.01227	0.5519	0.0193	1.443	yes	-0.3352	0.927
HMGB1P5	-1.016	0.5119	-1.984	0.0472	0.5742	Kuppe	1		0.1538			0.3654			-1.984			0.0472			-1.016		no
AC130324.2	1.173	0.5915	1.983	0.04735	0.5756	KPMP	1	0.08889			0.02889			1.983			0.04735			1.173			no
ZNF768	0.9966	0.5028	1.982	0.04746	0.5759	KPMP, Kuppe	2	0.02222	0.1538		0.01778	0.05		-0.089	2.275		0.9291	0.02292		-0.09783	1.286		yes	0.1382	0.8642
TRAC	1.363	0.6879	1.982	0.04747	0.5759	KPMP, Kuppe	2	0.04444	0.03846		0.008889	0.02308		2.182	0.4593		0.0291	0.646		1.936	0.5004		no
LMO2	0.9888	0.4989	1.982	0.04748	0.5759	KPMP, Kuppe, SNUH	3	0.04444	0.07692	0.04545	0.02222	0.03077	0.009091	0.9947	1.26	1.309	0.3199	0.2078	0.1907	0.7556	0.983	1.632	yes	0.01169	0.917
PIF1	1.356	0.6844	1.981	0.0476	0.5769	Kuppe	1		0.1154			0.03077			1.981			0.0476			1.356		no
ACTL6A	-1.425	0.7197	-1.979	0.04777	0.5782	KPMP, Kuppe	2	0.02222	0.03846		0.06222	0.1923		-1.082	-1.717		0.2794	0.08589		-1.101	-1.748		yes	-0.01929	0.9748
MAMLD1	-0.8274	0.418	-1.979	0.04778	0.5782	KPMP, Kuppe	2	0.1111	0.03846		0.2689	0.02692		-2.312	0.3674		0.02076	0.7133		-1.052	0.3889		no
PSME1	0.4297	0.2171	1.979	0.04781	0.5782	KPMP, Kuppe	2	0.2444	0.6923		0.1044	0.6423		2.677	0.4154		0.007422	0.6779		0.942	0.1146		no
PRICKLE2-AS1	0.9595	0.4851	1.978	0.04791	0.5783	Kuppe	1		0.1923			0.09615			1.978			0.04791			0.9595		no
ZNF7	0.6833	0.3455	1.978	0.04794	0.5783	KPMP, Kuppe	2	0.1333	0.1538		0.06889	0.08462		1.569	1.206		0.1167	0.2278		0.7007	0.6574		no
BCAS3	-0.3897	0.197	-1.978	0.04794	0.5783	KPMP, Kuppe, SNUH	3	0.4667	0.07692	0.4091	0.5933	0.07308	0.4864	-1.62	0.06691	-1.304	0.1051	0.9467	0.1921	-0.3947	0.04982	-0.4894	yes	-0.3138	0.8956
ENPP2	0.8524	0.4311	1.977	0.04801	0.5783	KPMP, SNUH	2	0.08889		0.1364	0.04		0.05	1.365		1.45	0.1724		0.1472	0.7683		0.9714	yes	-1.371	0.5933
NCOR2	0.3541	0.1791	1.977	0.04801	0.5783	KPMP, Kuppe, SNUH	3	0.5333	0.3077	0.3182	0.3889	0.3115	0.2136	2.155	-0.1599	0.9036	0.03114	0.873	0.3662	0.4968	-0.06085	0.3871	yes	0.01394	0.9209
CFAP53	1.249	0.6319	1.977	0.04804	0.5783	KPMP	1	0.06667			0.02444			1.977			0.04804			1.249			no
YARS	0.814	0.4118	1.977	0.04809	0.5784	KPMP	1	0.1556			0.07556			1.977			0.04809			0.814			no
ENAM	1.887	0.9548	1.976	0.04814	0.5784	KPMP	1	0.04444			0.006667			1.976			0.04814			1.887			no
AC015971.1	1.314	0.6647	1.976	0.04815	0.5784	KPMP	1	0.06667			0.02			1.976			0.04815			1.314			no
FSCN3	-1.153	0.5835	-1.976	0.0482	0.5786	Kuppe	1		0.1154			0.3192			-1.976			0.0482			-1.153		no
AC005699.1	1.558	0.7888	1.975	0.04826	0.5789	KPMP	1	0.04444			0.01333			1.975			0.04826			1.558			no
FAM219A	0.6925	0.3507	1.975	0.0483	0.5789	KPMP, Kuppe	2	0.2	0.03846		0.1	0.03077		2.005	0.2576		0.04499	0.7967		0.7463	0.2689		no
CHD9	0.3544	0.1795	1.974	0.04834	0.5789	KPMP, Kuppe	2	0.8889	0.6154		0.74	0.6115		2.263	0.3942		0.02364	0.6934		0.5351	0.1087		no
UBC	0.5097	0.2582	1.974	0.04838	0.579	KPMP	1	0.4222			0.3044			1.974			0.04838			0.5097			no
AC011511.2	1.835	0.9296	1.974	0.04842	0.5791	KPMP	1	0.04444			0.006667			1.974			0.04842			1.835			no
ZDHHC8P1	1.745	0.8847	1.973	0.04852	0.5795	Kuppe	1		0.07692			0.01538			1.973			0.04852			1.745		no
CPEB4	0.4302	0.2181	1.973	0.04853	0.5795	KPMP, Kuppe	2	0.4667	0.1923		0.3067	0.1808		2.133	0.17		0.03294	0.865		0.5236	0.08072		no
CTBS	0.5251	0.2664	1.971	0.04867	0.5808	KPMP, Kuppe	2	0.2444	0.2308		0.1444	0.1538		1.512	1.267		0.1306	0.2051		0.5113	0.5477		no
RBMS3-AS3	-1.975	1.003	-1.969	0.0489	0.5824	KPMP	1	0.02222			0.14			-1.969			0.0489			-1.975			no
NBL1	0.4233	0.215	1.969	0.04893	0.5824	KPMP, Kuppe, SNUH	3	0.2222	0.6538	0.04545	0.1	0.6154	0.01818	2.54	0.3751	0.7772	0.01108	0.7076	0.4371	0.9087	0.1041	0.8549	yes	1.078	0.01391
AP001627.1	1.695	0.8607	1.969	0.04894	0.5824	Kuppe	1		0.07692			0.01538			1.969			0.04894			1.695		no
PIK3CD-AS2	1.141	0.5797	1.968	0.04902	0.5824	KPMP, Kuppe	2	0.02222	0.1154		0.01333	0.03077		0.4638	2.033		0.6428	0.04202		0.5054	1.392		no
ZBTB8OS	-0.8212	0.4173	-1.968	0.04908	0.5824	KPMP, Kuppe	2	0.1111	0.03846		0.1889	0.1923		-1.394	-1.695		0.1632	0.09		-0.6382	-1.721		no
TMTC4	0.8161	0.4147	1.968	0.04908	0.5824	KPMP, SNUH	2	0.1556		0.04545	0.05333		0.05	2.283		-0.3562	0.02244		0.7217	1.026		-0.3824	yes
LSM3	0.5042	0.2562	1.968	0.04909	0.5824	KPMP, Kuppe	2	0.04444	0.7308		0.1	0.5154		-1.276	2.614		0.2019	0.008956		-0.8959	0.7193		no
ELP3	0.5663	0.2878	1.968	0.04909	0.5824	KPMP, Kuppe	2	0.2667	0.07692		0.1511	0.08846		2.229	-0.2253		0.02579	0.8217		0.6959	-0.1673		no
RREB1	0.4217	0.2144	1.967	0.04916	0.5824	KPMP, Kuppe, SNUH	3	0.4	0.07692	0.2727	0.2756	0.05	0.2136	1.798	0.5216	0.6891	0.07225	0.602	0.4908	0.467	0.4022	0.3005	yes	0.1643	0.6711
PDZD4	1.716	0.8724	1.967	0.04918	0.5824	KPMP	1	0.04444			0.008889			1.967			0.04918			1.716			yes
COL1A1	0.3278	0.1667	1.966	0.04924	0.5824	KPMP, Kuppe, SNUH	3	0.5111	0.7308	0.2727	0.3956	0.6808	0.1682	1.599	0.9462	0.7423	0.1099	0.3441	0.4579	0.3821	0.2521	0.3543	yes	0.1778	0.7912
TUBB2B	1.343	0.6828	1.966	0.04927	0.5824	KPMP, Kuppe	2	0.04444	0.03846		0.008889	0.01538		1.82	0.8613		0.06872	0.3891		1.573	0.9597		yes	0.7271	0.8586
PDCD4	0.4096	0.2083	1.966	0.04929	0.5824	KPMP, Kuppe, SNUH	3	0.2889	0.4231	0.1364	0.2222	0.2808	0.1409	1.282	1.778	-0.1282	0.1998	0.07539	0.898	0.3795	0.5948	-0.07823	yes	0.04516	0.9758
TIMP3	-0.4047	0.2059	-1.966	0.04933	0.5824	KPMP, Kuppe	2	0.5778	0.9615		0.6911	0.9769		-1.932	-0.6502		0.05331	0.5156		-0.4798	-0.2395		no
CLEC4A	1.691	0.8601	1.966	0.04934	0.5824	KPMP	1	0.04444			0.008889			1.966			0.04934			1.691			yes	-0.8865	0.8652
DUXAP9	1.304	0.6639	1.965	0.04943	0.5824	Kuppe	1		0.1154			0.03462			1.965			0.04943			1.304		no
SIRT5	0.765	0.3895	1.964	0.0495	0.5824	KPMP, Kuppe	2	0.1111	0.1154		0.06667	0.03846		1.104	1.811		0.2696	0.07014		0.5347	1.187		no
TDP1	0.8353	0.4253	1.964	0.0495	0.5824	KPMP, Kuppe	2	0.1111	0.07692		0.05556	0.02308		1.389	1.5		0.1648	0.1335		0.6898	1.236		no
PCDHB9	1.707	0.8692	1.964	0.04954	0.5824	Kuppe	1		0.07692			0.01538			1.964			0.04954			1.707		no
AMPD3	1.619	0.8242	1.964	0.04955	0.5824	KPMP	1	0.04444			0.01111			1.964			0.04955			1.619			no
SH2B1	0.5685	0.2895	1.964	0.04956	0.5824	KPMP, Kuppe	2	0.2444	0.1538		0.1356	0.08846		1.613	1.124		0.1068	0.2608		0.552	0.6099		no
SLC22A12	0.8392	0.4275	1.963	0.04966	0.583	KPMP, SNUH	2	0.1111		0.09091	0.04889		0.04091	1.646		1.07	0.09985		0.2846	0.837		0.8445	yes	-0.0735	0.9041
AL359915.1	1.314	0.6697	1.963	0.04968	0.583	KPMP	1	0.06667			0.02			1.963			0.04968			1.314			no
SGCE	-0.7146	0.3643	-1.962	0.0498	0.5839	KPMP, Kuppe	2	0.04444	0.2308		0.1867	0.3231		-2.266	-0.9289		0.02344	0.3529		-1.606	-0.3945		no
AC003044.1	0.7194	0.3668	1.961	0.04983	0.5839	KPMP	1	0.2			0.1133			1.961			0.04983			0.7194			no
SLC1A5	0.5845	0.2982	1.96	0.04996	0.585	KPMP, Kuppe, SNUH	3	0.06667	0.3462	0.04545	0.06222	0.2077	0.02273	0.1647	2.074	0.6326	0.8692	0.03812	0.527	0.09837	0.7507	0.7004	yes	-0.2309	0.7689
CCL2	-0.5417	0.2764	-1.96	0.05003	0.5852	KPMP, Kuppe, SNUH	3	0.04444	0.5769	0.04545	0.1111	0.7192	0.03636	-1.436	-1.626	0.1205	0.1509	0.1039	0.9041	-1.035	-0.5075	0.1274	yes	-0.2903	0.9849
TRIP12	0.3661	0.1869	1.959	0.05007	0.5852	KPMP, Kuppe	2	0.5778	0.4615		0.5067	0.3115		1.342	1.511		0.1795	0.1308		0.3032	0.5025		no
GSEC	1.714	0.8746	1.959	0.05009	0.5852	KPMP	1	0.04444			0.008889			1.959			0.05009			1.714			no
AC112220.2	1.695	0.8657	1.958	0.05018	0.5858	KPMP	1	0.04444			0.008889			1.958			0.05018			1.695			no
FLYWCH1	0.5438	0.2778	1.957	0.05032	0.5871	KPMP, Kuppe, SNUH	3	0.1556	0.1923	0.1364	0.1089	0.08846	0.1	1.01	1.848	0.4666	0.3124	0.06459	0.6408	0.4064	0.9027	0.2902	yes
RBM27	0.4135	0.2113	1.957	0.05038	0.5874	KPMP, Kuppe, SNUH	3	0.3111	0.3462	0.1364	0.2289	0.2231	0.1091	1.274	1.521	0.3801	0.2027	0.1283	0.7039	0.3662	0.5492	0.2347	yes	-0.2059	0.9748
AC026356.2	1.302	0.6654	1.956	0.05045	0.5878	Kuppe	1		0.1154			0.03462			1.956			0.05045			1.302		no
CSRP2	-0.5692	0.2911	-1.955	0.05058	0.5878	KPMP, Kuppe	2	0.1111	0.3462		0.1111	0.5654		-0.3805	-2.136		0.7036	0.03269		-0.1894	-0.7666		no
ZHX1	0.4497	0.2301	1.955	0.0506	0.5878	KPMP, Kuppe	2	0.2667	0.4231		0.1622	0.3154		1.706	1.043		0.08799	0.2971		0.5417	0.3481		no
KCNMB2	0.5447	0.2786	1.955	0.05061	0.5878	KPMP, Kuppe	2	0.3333	0.03846		0.2156	0.03462		1.999	0.1002		0.04559	0.9202		0.5776	0.1058		no
LAMA3	1.69	0.8649	1.954	0.05066	0.5878	SNUH	1			0.09091			0.01818			1.954			0.05066			1.69	yes
GPN2	0.7688	0.3934	1.954	0.0507	0.5878	KPMP, Kuppe	2	0.06667	0.1923		0.04667	0.06923		0.5175	2.107		0.6048	0.03512		0.3197	1.075		yes	-0.1115	0.9693
COL6A2	0.3889	0.199	1.954	0.05071	0.5878	KPMP, Kuppe	2	0.4444	0.9231		0.3444	0.8038		1.131	1.715		0.258	0.08626		0.288	0.5476		no
IFI6	-0.6184	0.3165	-1.954	0.05071	0.5878	KPMP, Kuppe	2	0.08889	0.2692		0.07778	0.55		0.1446	-2.515		0.8851	0.01192		0.07814	-0.9816		no
AP1B1	0.7305	0.3739	1.953	0.05076	0.588	KPMP, Kuppe, SNUH	3	0.08889	0.07692	0.1364	0.06	0.02308	0.05455	0.6039	1.568	1.443	0.5459	0.1168	0.1491	0.331	1.274	0.9495	yes	-0.2614	0.6408
PPID	0.6724	0.3442	1.953	0.05079	0.588	KPMP, Kuppe	2	0.1333	0.1538		0.04667	0.1538		2.464	0.1913		0.01376	0.8483		1.145	0.09801		yes	-0.08115	0.9461
GRK5	0.3948	0.2022	1.952	0.05091	0.5886	KPMP, Kuppe, SNUH	3	0.3556	0.3077	0.2273	0.3267	0.1038	0.2091	0.6602	2.938	0.01089	0.5091	0.003304	0.9913	0.1755	1.208	0.005205	yes	0.3334	0.4282
TTC5	0.6695	0.343	1.952	0.05095	0.5886	KPMP, Kuppe	2	0.1556	0.1154		0.06222	0.1423		2.645	-0.3979		0.008174	0.6907		1.102	-0.2405		no
ZNF786	1.115	0.5714	1.952	0.05096	0.5886	KPMP	1	0.08889			0.03111			1.952			0.05096			1.115			no
MGA	-0.666	0.3414	-1.951	0.05107	0.5895	KPMP, Kuppe	2	0.1111	0.1538		0.2622	0.1846		-2.229	-0.4009		0.02579	0.6885		-1.004	-0.2097		no
MT1M	-0.8105	0.4156	-1.95	0.05116	0.5901	Kuppe	1		0.2308			0.4346			-1.95			0.05116			-0.8105		no
GSDMD	0.58	0.2976	1.949	0.05129	0.5908	KPMP, Kuppe	2	0.1111	0.3462		0.04	0.2615		2.237	0.7831		0.02528	0.4336		1.132	0.2881		no
AC004148.2	1.291	0.6627	1.949	0.05132	0.5908	Kuppe	1		0.1154			0.03462			1.949			0.05132			1.291		no
E4F1	0.9797	0.5029	1.948	0.05138	0.5908	Kuppe, SNUH	2		0.07692	0.1364		0.05	0.03636		0.5652	2.094		0.5719	0.03628		0.4319	1.398	yes
IFITM3	-0.6579	0.3378	-1.948	0.05143	0.5908	KPMP	1	0.2222			0.34			-1.948			0.05143			-0.6579			no
MFSD3	1.684	0.8647	1.947	0.0515	0.5908	Kuppe	1		0.07692			0.01538			1.947			0.0515			1.684		no
RGPD5	0.5758	0.2957	1.947	0.05153	0.5908	KPMP, Kuppe	2	0.08889	0.3846		0.02667	0.3192		2.231	0.9493		0.02567	0.3425		1.305	0.3254		no
PLCXD3	-0.5268	0.2706	-1.947	0.05154	0.5908	KPMP, Kuppe	2	0.2444	0.1538		0.3867	0.1846		-2.084	-0.3309		0.03712	0.7407		-0.663	-0.1702		no
TP63	1.34	0.6882	1.947	0.05154	0.5908	KPMP	1	0.06667			0.01778			1.947			0.05154			1.34			yes
ZSWIM6	0.359	0.1844	1.947	0.05155	0.5908	KPMP, Kuppe, SNUH	3	0.5556	0.07692	0.4545	0.4356	0.09615	0.3591	1.818	-0.1567	0.9841	0.06903	0.8755	0.3251	0.4143	-0.1097	0.3458	yes
MAP2K4	0.4064	0.2089	1.946	0.05171	0.5915	KPMP, Kuppe, SNUH	3	0.4889	0.1538	0.09091	0.3756	0.07308	0.1409	1.816	1.456	-0.7431	0.0693	0.1454	0.4574	0.4298	0.8055	-0.5552	yes	-0.05174	0.9563
HELQ	0.6144	0.3158	1.945	0.05173	0.5915	KPMP, Kuppe	2	0.2	0.1154		0.1	0.1115		2.226	0.09477		0.02601	0.9245		0.8256	0.0571		no
ZNF542P	0.8694	0.447	1.945	0.05177	0.5915	Kuppe	1		0.2308			0.1115			1.945			0.05177			0.8694		no
CFAP45	1.682	0.8648	1.945	0.05179	0.5915	KPMP	1	0.04444			0.008889			1.945			0.05179			1.682			no
FSBP	1.69	0.8687	1.945	0.05179	0.5915	Kuppe	1		0.07692			0.01538			1.945			0.05179			1.69		no
NUSAP1	1.701	0.875	1.944	0.05187	0.5916	KPMP	1	0.04444			0.008889			1.944			0.05187			1.701			yes
ADAM12	0.5015	0.258	1.944	0.0519	0.5916	KPMP, SNUH	2	0.3111		0.2273	0.1756		0.2	2.165		0.207	0.03041		0.836	0.6592		0.1005	yes	0.04901	0.7146
ZNF189	0.7185	0.3697	1.944	0.05196	0.5916	KPMP, Kuppe	2	0.1111	0.1538		0.07778	0.05		0.7005	2.182		0.4836	0.02908		0.339	1.25		no
FXYD6	-0.5376	0.2767	-1.943	0.05205	0.5916	KPMP, Kuppe	2	0.08889	0.4231		0.1822	0.5308		-1.674	-1.23		0.09421	0.2187		-0.8508	-0.4057		no
AC103957.1	1.298	0.668	1.943	0.05207	0.5916	Kuppe	1		0.1154			0.03462			1.943			0.05207			1.298		no
DYNLT1	0.4317	0.2222	1.942	0.05209	0.5916	KPMP, Kuppe	2	0.1778	0.6923		0.14	0.5269		0.8416	1.789		0.4	0.07368		0.319	0.4907		no
BLOC1S6	0.4618	0.2378	1.942	0.0521	0.5916	KPMP, Kuppe	2	0.1333	0.8462		0.1156	0.6692		0.1836	2.198		0.8543	0.02797		0.08005	0.6234		no
AKAP17A	-1.38	0.7107	-1.942	0.05215	0.5916	KPMP, Kuppe	2	0.02222	0.03846		0.08444	0.1385		-1.418	-1.328		0.156	0.1843		-1.426	-1.334		no
UCHL5	0.5959	0.3069	1.942	0.05216	0.5916	KPMP, Kuppe	2	0.1778	0.1923		0.1022	0.1		1.33	1.446		0.1834	0.1481		0.5221	0.7119		no
SDR39U1	0.6361	0.3276	1.942	0.05217	0.5916	KPMP, Kuppe	2	0.08889	0.2692		0.05333	0.15		0.9636	1.708		0.3353	0.08761		0.5186	0.7054		no
DARS	0.4299	0.2216	1.94	0.0524	0.5937	KPMP, Kuppe	2	0.3778	0.2692		0.2267	0.3115		2.538	-0.25		0.01116	0.8026		0.6853	-0.09699		no
PRB1	1.691	0.8721	1.94	0.05243	0.5937	KPMP	1	0.04444			0.008889			1.94			0.05243			1.691			no
VHL	0.8104	0.418	1.939	0.05254	0.5937	KPMP, Kuppe	2	0.1333	0.03846		0.04889	0.07308		2.414	-0.6582		0.01577	0.5104		1.104	-0.6774		yes	0.1632	0.4983
RNF215	0.6833	0.3525	1.939	0.05254	0.5937	KPMP, Kuppe	2	0.08889	0.2308		0.07778	0.08077		0.175	2.424		0.8611	0.01534		0.0936	1.136		no
AC017099.1	1.674	0.8636	1.938	0.05262	0.5937	Kuppe	1		0.07692			0.01538			1.938			0.05262			1.674		no
QSOX1	0.515	0.2658	1.938	0.05263	0.5937	KPMP, Kuppe	2	0.2	0.3077		0.1178	0.2231		1.606	1.118		0.1083	0.2636		0.5819	0.4371		no
AQP2	0.5627	0.2905	1.937	0.05272	0.5937	KPMP, Kuppe, SNUH	3	0.1778	0.03846	0.3182	0.1333	0.007692	0.1591	0.552	1.302	1.898	0.5809	0.1931	0.05774	0.2218	1.618	0.8477	yes	-0.2035	0.9849
HYLS1	1.671	0.8628	1.937	0.05272	0.5937	Kuppe	1		0.07692			0.01538			1.937			0.05272			1.671		no
Z84485.1	1.291	0.6666	1.937	0.05274	0.5937	KPMP	1	0.06667			0.02			1.937			0.05274			1.291			no
GNAI1	0.3164	0.1634	1.937	0.05274	0.5937	KPMP, Kuppe, SNUH	3	0.6889	0.5769	0.2727	0.5022	0.5885	0.3773	3.143	0.1938	-1.165	0.001673	0.8463	0.244	0.7118	0.05466	-0.5014	yes	0.1567	0.6905
IRAK2	1.089	0.5624	1.937	0.05276	0.5937	KPMP, Kuppe, SNUH	3	0.02222	0.03846	0.09091	0.01556	0.007692	0.02727	0.2993	1.373	1.622	0.7647	0.1698	0.1048	0.3116	1.671	1.297	yes
SUFU	0.6139	0.3171	1.936	0.05287	0.5945	KPMP, Kuppe	2	0.2444	0.03846		0.1333	0.03846		2.033	-0.008279		0.04205	0.9934		0.6761	-0.008711		no
CBX1	0.5187	0.268	1.936	0.05293	0.5946	KPMP, Kuppe, SNUH	3	0.1556	0.2308	0.1818	0.07111	0.2692	0.05455	2.04	-0.4816	2.072	0.04139	0.6301	0.03822	0.8517	-0.2071	1.242	yes	0.3933	0.6138
STRN3	0.3352	0.1732	1.935	0.05295	0.5946	KPMP, Kuppe, SNUH	3	0.6444	0.2692	0.3182	0.4956	0.2462	0.3227	2.18	0.5381	-0.03826	0.02928	0.5905	0.9695	0.4791	0.2138	-0.01523	yes	-0.3243	0.9977
SLC17A7	1.672	0.8641	1.935	0.05298	0.5946	Kuppe	1		0.07692			0.01538			1.935			0.05298			1.672		yes
DUSP11	0.5901	0.3051	1.934	0.05308	0.5952	KPMP, Kuppe	2	0.08889	0.3462		0.07556	0.1731		0.04714	2.313		0.9624	0.02072		0.02543	0.8555		no
MTERF2	0.7473	0.3865	1.933	0.0532	0.5963	KPMP, Kuppe, SNUH	3	0.08889	0.07692	0.09091	0.04	0.08462	0.02727	1.705	-0.1567	1.692	0.08826	0.8754	0.09067	0.9298	-0.1165	1.371	yes	0.1113	0.8361
HTATIP2	0.8131	0.4209	1.932	0.05336	0.5971	KPMP, Kuppe	2	0.1333	0.03846		0.04667	0.09231		2.524	-0.8985		0.0116	0.3689		1.165	-0.9202		yes
C2orf76	0.6962	0.3604	1.932	0.05338	0.5971	KPMP	1	0.2			0.1111			1.932			0.05338			0.6962			no
GLB1	0.4816	0.2493	1.932	0.05339	0.5971	KPMP, Kuppe, SNUH	3	0.2222	0.1923	0.1818	0.1467	0.1385	0.09545	1.309	0.8065	1.253	0.1907	0.42	0.2102	0.4473	0.3876	0.6999	yes	-0.7762	0.9278
RTCA-AS1	1.083	0.5607	1.931	0.05347	0.5975	KPMP	1	0.08889			0.03333			1.931			0.05347			1.083			no
PTGER4	0.4414	0.2286	1.931	0.0535	0.5975	KPMP, Kuppe, SNUH	3	0.2667	0.3077	0.09091	0.16	0.2577	0.08182	1.96	0.8069	0.01963	0.04997	0.4197	0.9843	0.6162	0.2979	0.01514	yes	-0.05453	0.531
LINC02614	0.5972	0.3094	1.93	0.05359	0.5982	KPMP	1	0.2889			0.1644			1.93			0.05359			0.5972			no
CSDC2	1.254	0.6499	1.93	0.05365	0.5984	KPMP	1	0.06667			0.02222			1.93			0.05365			1.254			no
AC008906.1	1.71	0.8866	1.929	0.05374	0.5984	KPMP	1	0.04444			0.008889			1.929			0.05374			1.71			no
TSNARE1	0.7441	0.3858	1.929	0.05376	0.5984	KPMP, Kuppe	2	0.1556	0.03846		0.08889	0.007692		1.602	1.305		0.1092	0.192		0.6504	1.614		no
HMOX2	-0.6359	0.3298	-1.928	0.0538	0.5984	KPMP, Kuppe	2	0.08889	0.2308		0.1244	0.4115		-0.6302	-1.997		0.5286	0.04588		-0.3204	-0.8648		no
MYO15B	0.569	0.2951	1.928	0.05384	0.5984	KPMP	1	0.3111			0.1933			1.928			0.05384			0.569			no
LAYN	0.708	0.3672	1.928	0.05385	0.5984	KPMP, Kuppe	2	0.04444	0.2692		0.01778	0.1538		1.307	1.49		0.1911	0.1362		1.029	0.6187		no
TRG-AS1	1.573	0.816	1.928	0.05387	0.5984	KPMP	1	0.04444			0.01111			1.928			0.05387			1.573			no
ITGA9-AS1	-0.8068	0.4186	-1.928	0.05391	0.5984	KPMP, Kuppe	2	0.08889	0.07692		0.2178	0.1077		-2.029	-0.4665		0.04249	0.6409		-1.038	-0.3393		no
PLCB4	0.5531	0.2871	1.926	0.05407	0.599	KPMP, Kuppe	2	0.2	0.2308		0.1489	0.09615		1.005	1.865		0.3149	0.06225		0.3618	0.8875		no
ELP2	0.432	0.2243	1.926	0.05408	0.599	KPMP, Kuppe	2	0.3778	0.2692		0.2222	0.2769		2.384	-0.07734		0.01711	0.9384		0.6473	-0.03078		no
GALR1	1.67	0.867	1.926	0.05409	0.599	Kuppe	1		0.07692			0.01538			1.926			0.05409			1.67		yes
RPF2	-0.9837	0.5107	-1.926	0.05411	0.599	KPMP, Kuppe	2	0.02222	0.1154		0.09111	0.2308		-1.554	-1.323		0.1202	0.1857		-1.576	-0.7824		no
PQLC1	0.6842	0.3554	1.925	0.0542	0.599	Kuppe	1		0.3846			0.2154			1.925			0.0542			0.6842		no
RWDD4	0.6639	0.3448	1.925	0.05421	0.599	KPMP, Kuppe	2	0.08889	0.2308		0.03556	0.1577		1.843	0.9912		0.06534	0.3216		1.018	0.4377		yes	0.3852	0.4146
MYL12A	0.5633	0.2926	1.925	0.05422	0.599	KPMP	1	0.3333			0.2422			1.925			0.05422			0.5633			no
AL645922.1	-1.38	0.7174	-1.924	0.05441	0.6006	Kuppe	1		0.07692			0.2654			-1.924			0.05441			-1.38		no
SRF	0.7577	0.3941	1.923	0.05451	0.6009	KPMP, Kuppe	2	0.1111	0.1154		0.03333	0.1192		2.583	-0.04314		0.009781	0.9656		1.348	-0.02593		yes	-0.1129	0.9041
C11orf65	0.805	0.4187	1.922	0.05455	0.6009	KPMP	1	0.1556			0.07556			1.922			0.05455			0.805			no
AMBRA1	-0.6048	0.3146	-1.922	0.05458	0.6009	KPMP, Kuppe	2	0.2222	0.03846		0.3622	0.03846		-2.026	0.02848		0.04273	0.9773		-0.6691	0.02955		no
MED1	-1.128	0.5869	-1.922	0.05461	0.6009	KPMP, Kuppe	2	0.04444	0.03846		0.1244	0.1115		-1.564	-1.117		0.1177	0.2641		-1.121	-1.142		yes	-0.07098	0.9473
RIPOR1	0.596	0.3101	1.922	0.05462	0.6009	KPMP, Kuppe, SNUH	3	0.1333	0.1538	0.09091	0.07556	0.1	0.05	1.676	0.7655	0.7055	0.0938	0.444	0.4805	0.7251	0.4204	0.5347	yes	-0.1921	0.8111
SOGA1	-0.8628	0.449	-1.921	0.05467	0.6011	KPMP, Kuppe	2	0.06667	0.07692		0.2	0.1077		-2.181	-0.3718		0.02915	0.71		-1.268	-0.263		no
CTH	1.328	0.6913	1.921	0.05474	0.6015	KPMP, SNUH	2	0.02222		0.09091	0.01556		0.01364	0.2809		2.272	0.7788		0.02311	0.3021		2.05	yes
AC078845.1	1.65	0.8589	1.921	0.05479	0.6016	KPMP	1	0.04444			0.008889			1.921			0.05479			1.65			no
GADD45GIP1	-0.5831	0.3037	-1.92	0.0549	0.6021	KPMP, Kuppe	2	0.1111	0.2692		0.08889	0.5769		0.3468	-2.756		0.7287	0.005853		0.167	-1.079		no
KRT18P35	1.664	0.8668	1.919	0.05495	0.6021	Kuppe	1		0.07692			0.01538			1.919			0.05495			1.664		no
CLEC14A	0.6576	0.3426	1.919	0.05495	0.6021	Kuppe, SNUH	2		0.3462	0.04545		0.2154	0.01364		1.66	1.124		0.09696	0.261		0.5957	1.292	yes	0.4688	0.9278
USP7	0.4112	0.2144	1.918	0.05508	0.6031	KPMP, Kuppe, SNUH	3	0.2889	0.3077	0.1818	0.1933	0.2885	0.1045	1.579	0.4289	1.356	0.1142	0.668	0.1752	0.475	0.1601	0.7212	yes	-0.1617	0.7699
ATAT1	0.9681	0.5051	1.917	0.05527	0.6046	KPMP, Kuppe	2	0.04444	0.1154		0.03111	0.03077		0.3994	2.195		0.6896	0.02817		0.3069	1.471		no
SRM	-0.7368	0.3844	-1.917	0.05529	0.6046	KPMP, Kuppe	2	0.04444	0.1923		0.05778	0.4115		-0.3734	-2.026		0.7089	0.04273		-0.271	-0.9184		no
AC073167.1	0.9536	0.4977	1.916	0.05537	0.6047	KPMP	1	0.1111			0.04667			1.916			0.05537			0.9536			no
IGF1R	-0.3421	0.1785	-1.916	0.05537	0.6047	KPMP, Kuppe, SNUH	3	0.5556	0.1154	0.4545	0.6511	0.1577	0.5955	-1.299	-0.6265	-1.328	0.1939	0.531	0.1842	-0.289	-0.3785	-0.4576	yes	-0.6618	0.9293
AC113189.4	1.661	0.8672	1.915	0.05545	0.6051	Kuppe	1		0.07692			0.01538			1.915			0.05545			1.661		no
MAP4K3	0.3253	0.1699	1.915	0.05552	0.6052	KPMP, Kuppe, SNUH	3	0.7333	0.3077	0.4545	0.6689	0.1846	0.4045	1.231	1.58	0.5998	0.2184	0.1141	0.5486	0.276	0.6125	0.2106	yes	-0.9435	0.3981
PEAK3	1.663	0.8684	1.915	0.05553	0.6052	Kuppe	1		0.07692			0.01538			1.915			0.05553			1.663		no
CCDC6	0.4506	0.2354	1.914	0.05558	0.6054	KPMP, Kuppe, SNUH	3	0.2667	0.1923	0.2273	0.1889	0.1692	0.08636	1.194	0.09089	2.148	0.2325	0.9276	0.03175	0.3731	0.0448	1.117	yes	-0.2301	0.9461
LINC02256	0.7084	0.3702	1.914	0.05568	0.6056	KPMP, Kuppe	2	0.1778	0.03846		0.08889	0.02308		1.86	0.4848		0.06287	0.6278		0.7332	0.5229		no
RARRES3	-0.76	0.3972	-1.913	0.05568	0.6056	Kuppe	1		0.2692			0.4577			-1.913			0.05568			-0.76		no
CDK8	-0.5508	0.2879	-1.913	0.05575	0.6056	KPMP, Kuppe, SNUH	3	0.2	0.03846	0.1364	0.2844	0.06154	0.2636	-1.318	-0.4627	-1.419	0.1875	0.6436	0.1558	-0.4599	-0.4733	-0.8346	yes	0.1905	0.9875
SIPA1L3	0.5208	0.2722	1.913	0.05575	0.6056	KPMP	1	0.4			0.2467			1.913			0.05575			0.5208			no
TCF4	-0.3293	0.1722	-1.913	0.05579	0.6056	KPMP, Kuppe, SNUH	3	0.4667	0.6154	0.1818	0.56	0.65	0.3682	-1.381	-0.4702	-1.885	0.1672	0.6382	0.05943	-0.3293	-0.1337	-0.9702	yes	-0.7506	0.5401
HTRA2	0.7437	0.389	1.912	0.05588	0.6061	KPMP, Kuppe	2	0.04444	0.2308		0.02	0.1231		0.872	1.704		0.3832	0.08847		0.688	0.7616		yes
LDHBP1	1.669	0.8734	1.911	0.05595	0.6065	Kuppe	1		0.07692			0.01538			1.911			0.05595			1.669		no
A2ML1-AS1	1.262	0.6604	1.911	0.05599	0.6065	KPMP	1	0.06667			0.02222			1.911			0.05599			1.262			no
PSMD8	-0.5219	0.2732	-1.91	0.05613	0.6076	KPMP, Kuppe	2	0.06667	0.5385		0.09556	0.6808		-0.814	-1.729		0.4156	0.08387		-0.4936	-0.5291		no
SCYL1	0.6215	0.3256	1.909	0.05628	0.6089	KPMP, Kuppe	2	0.2	0.1154		0.06889	0.2		2.969	-1.073		0.002987	0.2832		1.152	-0.6427		no
HPF1	0.5096	0.267	1.909	0.05632	0.6089	KPMP, Kuppe	2	0.1556	0.3846		0.1178	0.2308		0.5036	2.08		0.6145	0.03754		0.2071	0.7304		no
FGFR1	0.4344	0.2277	1.908	0.05643	0.6095	KPMP, Kuppe, SNUH	3	0.2	0.4615	0.1364	0.1778	0.25	0.1	0.4312	2.164	0.5187	0.6663	0.03048	0.604	0.1509	0.7427	0.3199	yes	-0.06042	0.9798
POMC	1.655	0.8676	1.907	0.05646	0.6095	Kuppe	1		0.07692			0.01538			1.907			0.05646			1.655		yes
C2ORF92	1.666	0.8734	1.907	0.05652	0.6095	Kuppe	1		0.07692			0.01538			1.907			0.05652			1.666		no
AC008731.1	0.9834	0.5158	1.906	0.05659	0.6095	KPMP, Kuppe	2	0.08889	0.03846		0.03556	0.01154		1.598	1.068		0.1101	0.2856		0.9209	1.235		no
RAB11FIP4	1.268	0.6652	1.906	0.0566	0.6095	KPMP	1	0.06667			0.02			1.906			0.0566			1.268			no
NSMCE4A	0.6263	0.3285	1.906	0.0566	0.6095	KPMP, Kuppe	2	0.1778	0.1154		0.06889	0.1962		2.924	-0.9729		0.003459	0.3306		1.15	-0.581		no
LINC01840	1.277	0.6703	1.905	0.05672	0.6102	Kuppe	1		0.1154			0.03462			1.905			0.05672			1.277		no
CACNA1C	0.3533	0.1854	1.905	0.05674	0.6102	KPMP, Kuppe, SNUH	3	0.8	0.03846	0.5909	0.6889	0.15	0.4409	1.62	-1.402	1.543	0.1052	0.1609	0.1229	0.3656	-1.412	0.5305	yes	0.1036	0.8998
MGAT2	0.8407	0.4416	1.904	0.05693	0.6112	Kuppe	1		0.2308			0.1154			1.904			0.05693			0.8407		no
PLEKHO1	0.6146	0.3228	1.904	0.05694	0.6112	KPMP, Kuppe	2	0.04444	0.3846		0.06	0.1923		-0.4497	2.338		0.653	0.01937		-0.3308	0.8401		yes	-0.02841	0.8764
ZHX3	-0.4491	0.2359	-1.903	0.05701	0.6112	KPMP, Kuppe, SNUH	3	0.2889	0.1154	0.1818	0.3844	0.1462	0.2682	-1.47	-0.4163	-1.258	0.1417	0.6772	0.2084	-0.4302	-0.2486	-0.6735	yes
ZNF551	0.7371	0.3873	1.903	0.05703	0.6112	KPMP, Kuppe	2	0.1556	0.03846		0.08	0.01538		1.698	0.8917		0.08946	0.3725		0.7023	0.9852		no
ZNF609	0.3963	0.2083	1.903	0.05704	0.6112	KPMP, Kuppe	2	0.5556	0.1923		0.4578	0.06538		1.137	2.148		0.2555	0.03174		0.2585	1.115		no
MAP3K4	-0.692	0.3637	-1.903	0.05708	0.6112	KPMP, Kuppe	2	0.1556	0.03846		0.2578	0.1115		-1.618	-1.09		0.1058	0.2756		-0.6313	-1.094		no
BCKDK	0.6622	0.3481	1.902	0.05712	0.6112	KPMP, Kuppe, SNUH	3	0.06667	0.2308	0.04545	0.03556	0.1308	0.01818	1.149	1.278	0.8882	0.2508	0.2014	0.3744	0.7099	0.5819	0.9829	yes	0.09577	0.9046
NRP1	0.3088	0.1623	1.902	0.05714	0.6112	KPMP, Kuppe, SNUH	3	0.8889	0.8462	0.6818	0.7978	0.7962	0.5364	1.265	0.587	1.51	0.206	0.5572	0.1309	0.336	0.1582	0.4773	yes	0.308	0.09865
ZNF395	0.6344	0.3335	1.902	0.05717	0.6112	KPMP, Kuppe	2	0.06667	0.3077		0.05556	0.1462		0.2732	2.088		0.7847	0.03677		0.1678	0.8295		yes	1.115	0.01391
SLC5A3	0.3774	0.1985	1.902	0.05723	0.6114	KPMP, Kuppe, SNUH	3	0.4222	0.3077	0.2273	0.3311	0.1538	0.2591	1.296	2.11	-0.3256	0.1949	0.03484	0.7447	0.3439	0.8251	-0.1511	yes	-0.4038	0.6853
SMARCA2	-0.3781	0.1989	-1.901	0.05731	0.6114	KPMP, Kuppe, SNUH	3	0.4444	0.3077	0.1364	0.4822	0.3654	0.3545	-0.999	-0.7441	-2.135	0.3178	0.4568	0.03275	-0.2552	-0.2815	-1.239	yes	-0.1386	0.9849
FAM149A	0.7384	0.3885	1.901	0.05732	0.6114	KPMP, Kuppe	2	0.1556	0.03846		0.06222	0.08077		2.365	-0.7596		0.01803	0.4475		0.9928	-0.7787		no
ZNF232	1.284	0.6757	1.901	0.05735	0.6114	Kuppe, SNUH	2		0.07692	0.04545		0.02692	0.009091		1.276	1.504		0.2021	0.1325		1.042	1.808	yes
LRRC32	-0.7032	0.3702	-1.9	0.05746	0.6118	KPMP, Kuppe, SNUH	3	0.06667	0.1538	0.04545	0.1156	0.3308	0.02727	-1.133	-1.946	0.5124	0.2573	0.05165	0.6084	-0.6812	-1.016	0.5502	yes	-0.4594	0.2818
NPAT	0.5717	0.3009	1.9	0.05749	0.6118	KPMP, Kuppe	2	0.2222	0.1154		0.1289	0.07308		1.719	0.8169		0.08555	0.414		0.5922	0.5054		yes	0.1335	0.8502
ZFP92	1.652	0.8697	1.9	0.0575	0.6118	Kuppe	1		0.07692			0.01538			1.9			0.0575			1.652		no
FAM189B	1.128	0.5941	1.899	0.05754	0.6119	KPMP, Kuppe	2	0.06667	0.03846		0.01111	0.06538		2.703	-0.5428		0.006878	0.5873		1.962	-0.5608		no
SENP1	0.6735	0.3547	1.899	0.05759	0.6121	KPMP, SNUH	2	0.1778		0.04545	0.09556		0.05	2.035		-0.01952	0.0419		0.9844	0.7704		-0.01976	yes	-0.2687	0.9209
SHLD2P1	1.651	0.871	1.896	0.05795	0.6147	Kuppe	1		0.07692			0.01538			1.896			0.05795			1.651		no
CASP10	0.7924	0.418	1.896	0.05796	0.6147	KPMP, Kuppe, SNUH	3	0.04444	0.1538	0.04545	0.04444	0.04231	0.04091	0.01334	2.566	0.09363	0.9894	0.01028	0.9254	0.009796	1.487	0.09917	yes
KIFC3	0.5048	0.2663	1.896	0.05796	0.6147	KPMP, Kuppe	2	0.2889	0.1538		0.1844	0.09615		1.631	0.9668		0.1028	0.3336		0.4994	0.5216		no
THAP6	0.6165	0.3253	1.895	0.0581	0.6158	KPMP, Kuppe	2	0.1333	0.1923		0.08444	0.1		1.239	1.459		0.2152	0.1446		0.5384	0.7164		no
RRAS2	0.4903	0.2588	1.894	0.0582	0.6165	KPMP, Kuppe	2	0.3111	0.1538		0.1956	0.1038		1.765	0.7173		0.07751	0.4732		0.5193	0.3908		no
PCDHA10	0.7391	0.3904	1.893	0.05834	0.6175	Kuppe	1		0.3077			0.1615			1.893			0.05834			0.7391		no
RABL2A	1.263	0.6674	1.893	0.05841	0.6176	Kuppe	1		0.1154			0.03462			1.893			0.05841			1.263		no
LENG9	0.9713	0.5132	1.893	0.05842	0.6176	KPMP, Kuppe	2	0.08889	0.03846		0.02222	0.06154		2.459	-0.485		0.01392	0.6276		1.455	-0.5006		no
HDAC4	-0.619	0.3272	-1.892	0.05854	0.618	KPMP, SNUH	2	0.1778		0.09091	0.28		0.1727	-1.585		-1.059	0.1129		0.2898	-0.5803		-0.7729	yes	-1.832	0.4983
RNF139-AS1	1.639	0.8668	1.891	0.05864	0.618	KPMP	1	0.04444			0.008889			1.891			0.05864			1.639			no
AL035071.1	1.039	0.5493	1.891	0.05865	0.618	Kuppe	1		0.1538			0.06538			1.891			0.05865			1.039		no
PPP1R3E	0.8582	0.4539	1.891	0.05868	0.618	KPMP, Kuppe	2	0.08889	0.07692		0.04667	0.02308		1.242	1.543		0.2142	0.1227		0.6784	1.26		no
RTN2	0.74	0.3914	1.89	0.0587	0.618	KPMP, Kuppe	2	0.04444	0.2308		0.02667	0.1077		0.6417	1.817		0.5211	0.06916		0.4923	0.8271		no
TUB	1.063	0.5626	1.89	0.05873	0.618	KPMP, Kuppe	2	0.04444	0.07692		0.01556	0.03077		1.511	1.158		0.1309	0.2469		1.186	0.9336		no
ZFPM2-AS1	-0.4627	0.2448	-1.89	0.05875	0.618	KPMP	1	0.4667			0.56			-1.89			0.05875			-0.4627			no
ZNF385D	-0.6019	0.3185	-1.89	0.05877	0.618	Kuppe	1		0.4231			0.6346			-1.89			0.05877			-0.6019		no
KDM6B	0.6002	0.3177	1.889	0.05888	0.6183	KPMP, Kuppe, SNUH	3	0.04444	0.3846	0.04545	0.06444	0.2077	0.04091	-0.6883	2.548	0.06539	0.4913	0.01085	0.9479	-0.5047	0.9511	0.06999	yes	-0.236	0.8502
PHOSPHO2	1.641	0.8686	1.889	0.05889	0.6183	Kuppe	1		0.07692			0.01538			1.889			0.05889			1.641		no
VLDLR	0.464	0.2457	1.889	0.05893	0.6183	KPMP, Kuppe, SNUH	3	0.2444	0.3077	0.04545	0.16	0.1808	0.06364	1.163	1.79	-0.4787	0.2449	0.07352	0.6322	0.3928	0.6811	-0.503	yes	0.471	0.2149
AL139423.1	1.651	0.8742	1.889	0.05894	0.6183	KPMP	1	0.04444			0.008889			1.889			0.05894			1.651			no
AC112229.3	1.49	0.7891	1.888	0.05899	0.6184	Kuppe	1		0.07692			0.02308			1.888			0.05899			1.49		no
ELP5	-0.9595	0.5085	-1.887	0.05918	0.6196	KPMP, Kuppe	2	0.02222	0.1154		0.04667	0.2769		-0.8862	-1.666		0.3755	0.09562		-0.9155	-0.9737		no
LINC01844	1.55	0.8218	1.887	0.0592	0.6196	KPMP	1	0.04444			0.01111			1.887			0.0592			1.55			no
SIN3B	-1.116	0.5917	-1.886	0.05924	0.6196	KPMP, Kuppe	2	0.04444	0.03846		0.1156	0.1115		-1.531	-1.103		0.1259	0.2701		-1.109	-1.13		no
MMP19	0.6103	0.3236	1.886	0.05928	0.6196	KPMP, Kuppe	2	0.04444	0.3846		0.06444	0.2269		-0.5941	2.388		0.5525	0.01695		-0.4388	0.8595		no
TOR1AIP2	-0.6869	0.3642	-1.886	0.0593	0.6196	KPMP, Kuppe	2	0.1111	0.1154		0.18	0.2423		-1.255	-1.452		0.2093	0.1465		-0.5838	-0.8507		no
PRICKLE1	-0.4323	0.2292	-1.886	0.05933	0.6196	KPMP, Kuppe, SNUH	3	0.3556	0.07692	0.2273	0.4467	0.1	0.2955	-1.633	-0.4416	-0.8531	0.1026	0.6588	0.3936	-0.4584	-0.3301	-0.3996	yes	-0.9484	0.4983
UTP11	0.603	0.3201	1.884	0.05955	0.6212	KPMP, Kuppe	2	0.04444	0.3846		0.04222	0.2115		-0.05513	2.101		0.956	0.03566		-0.04209	0.7406		no
NUP153	0.4569	0.2425	1.884	0.05957	0.6212	KPMP, Kuppe, SNUH	3	0.2444	0.1538	0.2273	0.1867	0.1269	0.09091	0.8084	0.5599	2.127	0.4189	0.5755	0.03346	0.2644	0.29	1.073	yes	-0.1722	0.5655
ZSCAN22	1.644	0.8729	1.883	0.05968	0.622	Kuppe	1		0.07692			0.01538			1.883			0.05968			1.644		no
DNAJC4	0.5902	0.3135	1.883	0.05976	0.6221	KPMP, Kuppe	2	0.04444	0.3846		0.03556	0.2346		0.3386	1.918		0.7349	0.05515		0.2527	0.6625		no
CC2D1B	0.9357	0.497	1.883	0.05977	0.6221	KPMP	1	0.1111			0.04444			1.883			0.05977			0.9357			no
SMCR5	1.498	0.7958	1.882	0.05982	0.6222	KPMP	1	0.04444			0.01333			1.882			0.05982			1.498			no
AC027097.2	-1.899	1.009	-1.881	0.05991	0.6224	KPMP	1	0.02222			0.1289			-1.881			0.05991			-1.899			no
GALNT7	0.5103	0.2713	1.881	0.05995	0.6224	KPMP, Kuppe	2	0.2889	0.1154		0.1778	0.08846		1.827	0.5546		0.06777	0.5792		0.5544	0.3353		no
HNRNPK	-0.3971	0.2111	-1.881	0.05998	0.6224	KPMP, Kuppe	2	0.2667	0.7308		0.3222	0.8538		-1.117	-1.527		0.2638	0.1268		-0.3495	-0.437		no
LINC00240	0.968	0.5147	1.881	0.05999	0.6224	KPMP, Kuppe	2	0.06667	0.07692		0.04	0.01154		0.8592	2.092		0.3903	0.03641		0.5329	1.929		no
BCAP29	0.4023	0.214	1.88	0.06007	0.6229	KPMP, Kuppe	2	0.2444	0.6538		0.2178	0.4846		0.2912	2.264		0.7709	0.02354		0.09333	0.6509		no
DDX50	0.4825	0.2567	1.88	0.06011	0.6229	KPMP, Kuppe	2	0.1778	0.3846		0.1711	0.1923		0.1022	2.485		0.9186	0.01295		0.03826	0.8758		yes	0.008416	0.8211
ALG1L2	1.048	0.5575	1.88	0.06017	0.6231	KPMP, Kuppe	2	0.02222	0.1154		0.008889	0.04615		0.7687	1.725		0.4421	0.08457		0.8692	1.105		no
ATRN	0.4826	0.2568	1.879	0.06022	0.6232	KPMP, Kuppe	2	0.2889	0.1923		0.2133	0.08462		1.142	1.755		0.2536	0.07925		0.3413	0.8802		no
AC090515.2	1.638	0.872	1.878	0.06036	0.6242	Kuppe	1		0.07692			0.01538			1.878			0.06036			1.638		no
SORBS2	0.3976	0.2119	1.877	0.06053	0.6252	KPMP, Kuppe	2	0.5778	0.1538		0.4356	0.09615		1.63	0.9621		0.103	0.336		0.3754	0.5209		no
PIP4K2A	0.3276	0.1746	1.877	0.06053	0.6252	KPMP, Kuppe, SNUH	3	0.5111	0.5	0.2273	0.4556	0.25	0.3	0.5769	3.171	-0.8682	0.564	0.001519	0.3853	0.1359	0.9902	-0.4073	yes	0.03251	0.8717
AOC3	0.4873	0.2598	1.876	0.06069	0.6261	KPMP, Kuppe	2	0.1556	0.3846		0.09111	0.2923		1.505	1.187		0.1322	0.2352		0.6108	0.4015		yes	0.4803	0.1206
ALKBH8	0.871	0.4644	1.876	0.0607	0.6261	KPMP, Kuppe	2	0.08889	0.07692		0.05556	0.01154		0.9279	2.122		0.3535	0.03384		0.4999	1.943		no
SRGAP2	-0.7874	0.4199	-1.875	0.06077	0.6262	KPMP, Kuppe	2	0.08889	0.07692		0.1889	0.1269		-1.764	-0.7505		0.07776	0.453		-0.9045	-0.5491		no
GATAD2A	-0.5878	0.3135	-1.875	0.06083	0.6262	KPMP, Kuppe	2	0.1778	0.1154		0.2844	0.1808		-1.702	-0.8131		0.08871	0.4162		-0.6288	-0.4822		no
UBE3A	0.3259	0.1739	1.875	0.06085	0.6262	KPMP, Kuppe, SNUH	3	0.4222	0.5385	0.3636	0.4	0.3692	0.2318	0.0312	2.008	1.583	0.9751	0.04462	0.1133	0.007874	0.6039	0.63	yes	0.3431	0.9928
REPS2	0.8497	0.4533	1.875	0.06086	0.6262	KPMP	1	0.1333			0.05778			1.875			0.06086			0.8497			no
SBDS	-0.4728	0.2523	-1.874	0.06095	0.6264	KPMP, Kuppe	2	0.1333	0.4615		0.1244	0.7115		0.1519	-2.425		0.8793	0.01529		0.06526	-0.7562		no
FAM53C	0.5009	0.2673	1.874	0.06097	0.6264	KPMP, Kuppe, SNUH	3	0.08889	0.4615	0.04545	0.05778	0.2885	0.07273	0.843	1.916	-0.5322	0.3992	0.05535	0.5946	0.4532	0.6174	-0.5604	yes	0.04224	0.8724
CKS1B	0.5822	0.3108	1.874	0.06099	0.6264	KPMP, Kuppe	2	0.08889	0.3462		0.03556	0.2192		1.443	1.296		0.1489	0.1949		0.8231	0.4805		no
GDAP1	0.7231	0.3862	1.872	0.06117	0.6278	KPMP, Kuppe	2	0.1333	0.07692		0.08	0.02692		1.352	1.424		0.1765	0.1544		0.5967	1.136		no
EFNB2	1.055	0.5636	1.872	0.06121	0.6278	KPMP, Kuppe	2	0.04444	0.07692		0.02222	0.01923		0.9698	1.715		0.3321	0.08631		0.7393	1.436		yes
DNM3OS	0.4282	0.2288	1.872	0.06124	0.6278	KPMP, Kuppe	2	0.4222	0.1923		0.2933	0.1577		1.848	0.5236		0.0646	0.6006		0.4824	0.2487		no
HEPACAM2	1.554	0.8305	1.871	0.06136	0.6284	KPMP	1	0.04444			0.01111			1.871			0.06136			1.554			no
AC079336.4	1.546	0.8261	1.871	0.06138	0.6284	KPMP	1	0.04444			0.01111			1.871			0.06138			1.546			no
JAZF1	-0.684	0.3657	-1.87	0.06147	0.6289	KPMP, SNUH	2	0.1333		0.09091	0.2289		0.1682	-1.571		-1.019	0.1163		0.3081	-0.6645		-0.7414	yes
KDM4D	1.649	0.8816	1.87	0.0615	0.6289	KPMP	1	0.04444			0.008889			1.87			0.0615			1.649			no
TAOK3	0.4006	0.2143	1.87	0.06155	0.629	KPMP, Kuppe	2	0.4	0.3077		0.3178	0.2		1.148	1.631		0.2509	0.1029		0.2984	0.6177		no
DBF4	0.7613	0.4075	1.868	0.06171	0.6292	KPMP, Kuppe	2	0.08889	0.1154		0.04	0.06923		1.612	1.001		0.1069	0.317		0.8824	0.6108		no
DISC1FP1	1.534	0.821	1.868	0.06171	0.6292	KPMP	1	0.04444			0.01111			1.868			0.06171			1.534			no
ZNF883	0.9323	0.4991	1.868	0.06175	0.6292	KPMP, Kuppe	2	0.06667	0.07692		0.02889	0.02692		1.313	1.351		0.1891	0.1768		0.8359	1.086		no
FLJ31104	0.9409	0.5037	1.868	0.06177	0.6292	Kuppe	1		0.1923			0.08077			1.868			0.06177			0.9409		no
SH3RF3-AS1	1.643	0.8796	1.868	0.0618	0.6292	Kuppe	1		0.07692			0.01538			1.868			0.0618			1.643		no
ATP6V0C	0.4289	0.2297	1.868	0.06181	0.6292	KPMP, Kuppe	2	0.1778	0.6923		0.1578	0.5154		0.1965	2.198		0.8442	0.02793		0.07445	0.6347		no
TTLL9	1.236	0.6621	1.867	0.06187	0.6293	KPMP, Kuppe	2	0.04444	0.03846		0.01111	0.01923		1.844	0.6625		0.06522	0.5076		1.537	0.7224		no
ZNF611	0.6108	0.3272	1.867	0.0619	0.6293	KPMP, Kuppe	2	0.1778	0.1154		0.1111	0.05		1.322	1.428		0.1862	0.1533		0.5038	0.911		no
ZNF134	0.8519	0.4565	1.866	0.06199	0.6299	KPMP, Kuppe	2	0.1111	0.03846		0.04	0.03846		2.075	-0.007714		0.038	0.9938		1.051	-0.008121		no
TMEM265	1.219	0.6533	1.866	0.06203	0.6299	KPMP	1	0.06667			0.02222			1.866			0.06203			1.219			no
TBC1D15	0.368	0.1973	1.865	0.06211	0.6302	KPMP, Kuppe	2	0.3111	0.7692		0.2533	0.6		0.6486	1.937		0.5166	0.05273		0.1892	0.5188		no
ZNF12	-1.099	0.589	-1.865	0.06217	0.6302	KPMP, Kuppe	2	0.02222	0.07692		0.1111	0.1538		-1.717	-1.051		0.08591	0.2932		-1.705	-0.7691		no
DMAC1	0.4686	0.2514	1.864	0.06231	0.6302	KPMP, Kuppe	2	0.2	0.3846		0.09778	0.3269		2.096	0.6261		0.03607	0.5313		0.7904	0.2111		no
PMP22	0.411	0.2205	1.864	0.06233	0.6302	KPMP, Kuppe	2	0.2222	0.5769		0.1467	0.4731		1.521	1.152		0.1282	0.2494		0.5164	0.3341		yes	-0.2148	0.9097
SPSB2	1.051	0.564	1.864	0.06234	0.6302	KPMP, Kuppe	2	0.02222	0.1154		0.008889	0.04231		0.8039	1.688		0.4214	0.0915		0.9123	1.097		no
H1F0	0.5706	0.3062	1.864	0.06234	0.6302	KPMP, Kuppe	2	0.06667	0.3846		0.06	0.2423		0.06466	2.12		0.9484	0.03402		0.0393	0.7513		no
NDUFA9	-0.7842	0.4207	-1.864	0.06235	0.6302	KPMP, Kuppe	2	0.04444	0.1538		0.1222	0.2538		-1.581	-1.157		0.1139	0.2471		-1.136	-0.6006		no
CDKL2	1.029	0.5522	1.863	0.06239	0.6302	KPMP	1	0.08889			0.03556			1.863			0.06239			1.029			no
MED13	0.3667	0.1968	1.863	0.06241	0.6302	KPMP, Kuppe	2	0.5556	0.3077		0.42	0.2385		1.709	0.7688		0.08743	0.442		0.3898	0.2994		no
KDM5A	-0.4685	0.2515	-1.863	0.06247	0.6305	KPMP, Kuppe	2	0.2444	0.2308		0.3689	0.3		-1.775	-0.7301		0.07585	0.4653		-0.554	-0.3101		no
JMJD1C-AS1	1.535	0.8243	1.862	0.06266	0.6313	Kuppe	1		0.07692			0.01923			1.862			0.06266			1.535		no
COL4A4	0.2926	0.1572	1.861	0.06272	0.6313	KPMP, Kuppe, SNUH	3	0.7778	0.6923	0.4091	0.6733	0.5308	0.4818	1.729	1.938	-1.08	0.08385	0.05265	0.2802	0.3886	0.5309	-0.3985	yes	0.06666	0.9278
CIRBP	-0.6248	0.3357	-1.861	0.06272	0.6313	KPMP	1	0.2			0.3333			-1.861			0.06272			-0.6248			no
RIMKLB	0.5296	0.2846	1.861	0.06273	0.6313	KPMP, Kuppe	2	0.2444	0.1538		0.1311	0.1269		1.968	0.3653		0.04902	0.7149		0.6616	0.1954		no
LINC01023	1.623	0.8723	1.861	0.06275	0.6313	KPMP	1	0.04444			0.008889			1.861			0.06275			1.623			no
E2F5	1.553	0.8347	1.86	0.06285	0.6314	KPMP	1	0.04444			0.01111			1.86			0.06285			1.553			no
PLAGL1	0.3557	0.1912	1.86	0.06285	0.6314	KPMP, Kuppe, SNUH	3	0.3333	0.4615	0.2727	0.3244	0.2462	0.1773	0.1697	2.466	0.7308	0.8653	0.01366	0.4649	0.04632	0.8062	0.3415	yes	-0.1731	0.9041
SPESP1	0.8666	0.4659	1.86	0.06288	0.6314	KPMP, Kuppe	2	0.06667	0.1154		0.05111	0.02308		0.4226	2.355		0.6726	0.01852		0.2603	1.678		no
PNMA2	1.63	0.8765	1.86	0.06295	0.6317	KPMP	1	0.04444			0.008889			1.86			0.06295			1.63			yes
HSDL1	0.8555	0.4602	1.859	0.06302	0.6319	KPMP, Kuppe	2	0.08889	0.07692		0.02889	0.05385		1.97	0.4838		0.0488	0.6285		1.141	0.3665		yes	-0.6958	0.6252
EIF4EBP2	0.4951	0.2663	1.859	0.06305	0.6319	KPMP, Kuppe	2	0.1778	0.3077		0.1156	0.2231		1.28	1.349		0.2007	0.1773		0.4831	0.507		yes	-0.1892	0.902
FMO2	0.4824	0.2596	1.858	0.06314	0.6324	KPMP, Kuppe	2	0.1333	0.4615		0.1333	0.2462		-0.1354	2.409		0.8923	0.01598		-0.05921	0.7773		no
SFPQ	0.3092	0.1664	1.858	0.06317	0.6324	KPMP, Kuppe, SNUH	3	0.4889	0.8846	0.3636	0.4289	0.7231	0.3	0.4466	2.326	0.5538	0.6551	0.02003	0.5797	0.1055	0.6915	0.2112	yes	-0.3505	0.4983
IGIP	0.8396	0.452	1.857	0.06324	0.6327	KPMP, Kuppe	2	0.08889	0.07692		0.03333	0.04615		1.778	0.7207		0.07548	0.4711		0.9996	0.5476		no
XKR4	1.006	0.542	1.857	0.06334	0.6329	KPMP, Kuppe	2	0.02222	0.1154		0.02	0.04231		0.02569	2.129		0.9795	0.03326		0.02785	1.332		no
CAPRIN2	0.5819	0.3134	1.857	0.06334	0.6329	KPMP, Kuppe	2	0.1556	0.1923		0.08889	0.1192		1.432	1.183		0.1522	0.2368		0.5926	0.5675		no
TTC9C	0.5935	0.3198	1.856	0.06343	0.6332	KPMP, Kuppe, SNUH	3	0.02222	0.3462	0.09091	0.1	0.1462	0.08636	-1.697	2.765	0.1064	0.08971	0.005697	0.9153	-1.733	1.044	0.07921	yes	0.0532	0.9929
MACF1	-0.3363	0.1812	-1.856	0.06346	0.6332	KPMP, Kuppe	2	0.6667	0.5		0.7733	0.5577		-1.972	-0.4582		0.04859	0.6468		-0.4454	-0.1391		no
HOXD11	-0.8665	0.467	-1.856	0.06352	0.6332	KPMP, Kuppe	2	0.06667	0.07692		0.1067	0.2269		-0.9965	-1.703		0.319	0.0885		-0.6054	-1.244		no
PIK3CD	1.031	0.5556	1.855	0.06353	0.6332	KPMP, SNUH	2	0.04444		0.09091	0.02		0.03182	1.086		1.548	0.2775		0.1217	0.8373		1.24	yes
PSMC3	-0.6355	0.3427	-1.855	0.06363	0.6338	KPMP, Kuppe	2	0.04444	0.2692		0.07111	0.4462		-0.8294	-1.66		0.4069	0.09692		-0.5998	-0.6459		no
FGFR4	1.057	0.5703	1.854	0.06373	0.6344	KPMP, SNUH	2	0.02222		0.1364	0.02667		0.03182	-0.2204		2.358	0.8255		0.01836	-0.2299		1.606	yes	-0.137	0.9356
SCRN3	0.718	0.3873	1.854	0.06378	0.6345	KPMP, Kuppe	2	0.08889	0.1538		0.07333	0.04615		0.3077	2.389		0.7583	0.0169		0.1629	1.357		no
FKBP5	-0.4305	0.2323	-1.853	0.06385	0.6348	KPMP, Kuppe	2	0.3111	0.3077		0.38	0.4808		-0.8391	-1.945		0.4014	0.05179		-0.2463	-0.7388		no
SIRT7	0.9223	0.498	1.852	0.064	0.636	KPMP, SNUH	2	0.08889		0.04545	0.03333		0.03182	1.909		0.3531	0.05626		0.724	1.076		0.3755	yes	-0.1909	0.9748
LCN12	1.624	0.8771	1.851	0.06413	0.6368	KPMP	1	0.04444			0.008889			1.851			0.06413			1.624			no
CFH	-0.3392	0.1832	-1.851	0.06416	0.6368	KPMP, Kuppe, SNUH	3	0.4222	0.6154	0.1818	0.4378	0.8346	0.1682	-0.5359	-2.583	0.2579	0.592	0.009788	0.7965	-0.1363	-0.7869	0.137	yes	-0.7543	0.1356
AC006305.1	1.627	0.8794	1.85	0.06432	0.638	KPMP	1	0.04444			0.008889			1.85			0.06432			1.627			no
CNNM3	0.8417	0.4551	1.849	0.0644	0.6381	KPMP, Kuppe, SNUH	3	0.06667	0.07692	0.04545	0.03778	0.01923	0.02727	0.9215	1.765	0.5161	0.3568	0.07755	0.6058	0.5814	1.469	0.5529	yes	-0.2146	0.9209
ANO1	-0.6865	0.3713	-1.849	0.06445	0.6381	KPMP, Kuppe, SNUH	3	0.1111	0.07692	0.04545	0.1556	0.1846	0.1136	-1.014	-1.345	-1.035	0.3103	0.1788	0.3007	-0.4811	-0.9821	-1.071	yes	-0.6334	0.8087
KLHL7	0.5917	0.3201	1.849	0.06452	0.6381	KPMP, Kuppe	2	0.2222	0.07692		0.1044	0.09615		2.218	-0.3526		0.02657	0.7244		0.787	-0.2615		no
CBWD1	0.4682	0.2533	1.848	0.06455	0.6381	KPMP, Kuppe	2	0.1556	0.4615		0.08	0.35		1.661	1.058		0.09667	0.2902		0.6939	0.3369		no
ZNF263	0.6671	0.361	1.848	0.0646	0.6381	KPMP, Kuppe	2	0.08889	0.1923		0.05556	0.09615		0.9892	1.601		0.3225	0.1094		0.5273	0.7855		no
DSTNP2	0.9292	0.5029	1.848	0.06464	0.6381	Kuppe	1		0.1923			0.08077			1.848			0.06464			0.9292		no
METTL7A	-0.5556	0.3007	-1.848	0.06465	0.6381	KPMP, Kuppe	2	0.1778	0.1538		0.2289	0.3192		-1.056	-1.694		0.2911	0.09019		-0.3915	-0.8707		no
NIPA1	1.02	0.5524	1.847	0.06472	0.6381	KPMP	1	0.08889			0.03556			1.847			0.06472			1.02			no
CDK11A	-1.087	0.5888	-1.847	0.06474	0.6381	KPMP, Kuppe	2	0.02222	0.07692		0.05778	0.2077		-1.042	-1.525		0.2976	0.1272		-1.072	-1.095		no
SLC16A1	0.7673	0.4155	1.847	0.0648	0.6381	KPMP, Kuppe, SNUH	3	0.04444	0.1538	0.04545	0.02222	0.09231	0.009091	0.9547	1.164	1.294	0.3397	0.2442	0.1957	0.7378	0.6248	1.611	yes
AC011092.2	0.9061	0.4908	1.846	0.06486	0.6381	KPMP	1	0.1111			0.04889			1.846			0.06486			0.9061			no
CLTA	-0.4278	0.2318	-1.846	0.0649	0.6381	KPMP, Kuppe	2	0.2222	0.5769		0.24	0.7462		-0.5684	-1.993		0.5698	0.04629		-0.1934	-0.631		no
GON4L	0.4005	0.217	1.846	0.06491	0.6381	KPMP, Kuppe	2	0.3333	0.3846		0.2578	0.2692		1.2	1.449		0.2301	0.1474		0.3361	0.4972		no
DNAJC18	0.7731	0.4188	1.846	0.06492	0.6381	KPMP, Kuppe	2	0.1333	0.03846		0.04667	0.1154		2.534	-1.119		0.01128	0.2632		1.165	-1.135		no
ANO3	-0.7426	0.4024	-1.845	0.06501	0.6381	KPMP, SNUH	2	0.08889		0.1364	0.2444		0.1136	-2.505		0.1659	0.01223		0.8682	-1.296		0.1063	yes
CHST9	1.562	0.8468	1.845	0.06504	0.6381	KPMP	1	0.04444			0.01111			1.845			0.06504			1.562			no
AC021723.2	1.633	0.8853	1.845	0.06505	0.6381	KPMP	1	0.04444			0.008889			1.845			0.06505			1.633			no
AL450384.2	0.8961	0.4858	1.845	0.06507	0.6381	KPMP	1	0.1111			0.05111			1.845			0.06507			0.8961			no
ETHE1	-1.072	0.5813	-1.845	0.06508	0.6381	Kuppe	1		0.1154			0.2962			-1.845			0.06508			-1.072		no
AC077690.1	1.186	0.6429	1.844	0.06516	0.6382	KPMP	1	0.06667			0.02222			1.844			0.06516			1.186			no
CREB3L2	0.3681	0.1996	1.844	0.06517	0.6382	KPMP, Kuppe	2	0.4	0.4615		0.3089	0.3654		1.321	1.298		0.1865	0.1944		0.3406	0.4093		no
AKIRIN2	0.4971	0.2698	1.842	0.06545	0.6396	KPMP, Kuppe	2	0.1778	0.3077		0.09778	0.2346		1.557	1.057		0.1195	0.2903		0.6047	0.3967		no
CPSF2	0.4979	0.2703	1.842	0.0655	0.6396	KPMP, Kuppe	2	0.2222	0.2308		0.1378	0.1538		1.439	1.15		0.1502	0.2502		0.4959	0.501		no
GLA	0.7651	0.4154	1.842	0.06552	0.6396	KPMP, Kuppe	2	0.02222	0.2308		0.01778	0.1115		0.1005	1.952		0.9199	0.05097		0.1091	0.8776		yes	-0.2434	0.5641
MYLK	-0.3124	0.1697	-1.842	0.06555	0.6396	KPMP, Kuppe, SNUH	3	0.4222	0.7692	0.3182	0.56	0.8038	0.3409	-2.088	-0.35	-0.4849	0.03683	0.7264	0.6277	-0.5169	-0.09941	-0.1973	yes	-0.858	0.01391
SRSF11	0.3079	0.1672	1.841	0.06558	0.6396	KPMP, Kuppe	2	0.7333	0.7308		0.6356	0.6692		1.537	1.023		0.1243	0.3064		0.3255	0.2788		no
LINC00623	0.7162	0.389	1.841	0.06559	0.6396	KPMP, Kuppe	2	0.1111	0.1154		0.04667	0.08077		1.88	0.5994		0.06004	0.5489		0.9385	0.3721		no
PDCD7	-0.6784	0.3685	-1.841	0.06562	0.6396	KPMP, Kuppe	2	0.08889	0.1538		0.1067	0.3692		-0.5463	-2.042		0.5848	0.04117		-0.2877	-1.053		no
GRIN2A	0.4775	0.2594	1.841	0.06562	0.6396	KPMP, Kuppe	2	0.3111	0.1923		0.22	0.1077		1.446	1.165		0.1481	0.2442		0.4391	0.5812		no
RPL13A	0.4575	0.2486	1.84	0.06572	0.6401	KPMP	1	0.6222			0.5022			1.84			0.06572			0.4575			no
AC080038.1	1.036	0.5633	1.84	0.06576	0.6401	KPMP, Kuppe	2	0.04444	0.07692		0.01333	0.03462		1.515	1.1		0.1299	0.2714		1.241	0.8532		no
DDX19B	0.5811	0.316	1.839	0.06592	0.6407	KPMP, Kuppe	2	0.1778	0.1538		0.08889	0.1154		1.868	0.561		0.06175	0.5748		0.7313	0.3002		no
NAIF1	1.618	0.8796	1.839	0.06592	0.6407	Kuppe	1		0.07692			0.01538			1.839			0.06592			1.618		yes
SUSD6	-0.8373	0.4554	-1.839	0.06594	0.6407	KPMP	1	0.1111			0.2244			-1.839			0.06594			-0.8373			no
FAIM2	0.9018	0.4906	1.838	0.06604	0.641	KPMP, Kuppe	2	0.06667	0.07692		0.02444	0.04615		1.553	1.023		0.1205	0.3065		1.025	0.75		yes	0.5654	0.917
LIPC	1.067	0.5808	1.838	0.06609	0.641	KPMP, SNUH	2	0.02222		0.1364	0.02444		0.03182	-0.1344		2.284	0.8931		0.02239	-0.1426		1.585	yes
PDIA6	0.4189	0.2279	1.838	0.06609	0.641	KPMP, Kuppe	2	0.2	0.8846		0.1844	0.6808		-0.1284	2.449		0.8978	0.01433		-0.04706	0.7128		no
RSU1	-0.5571	0.3032	-1.837	0.06617	0.6415	KPMP, Kuppe	2	0.2222	0.07692		0.2867	0.2423		-1.2	-1.772		0.23	0.07638		-0.4017	-1.27		no
FPGT	-1.082	0.5894	-1.836	0.06634	0.6423	KPMP	1	0.06667			0.1711			-1.836			0.06634			-1.082			no
LARS2	0.6377	0.3473	1.836	0.06634	0.6423	KPMP	1	0.2222			0.1244			1.836			0.06634			0.6377			no
LRRFIP1P1	1.199	0.6538	1.834	0.06667	0.6451	Kuppe	1		0.1154			0.03846			1.834			0.06667			1.199		no
AC245060.6	1.53	0.8347	1.833	0.06674	0.6453	KPMP	1	0.04444			0.01111			1.833			0.06674			1.53			no
AC097625.1	1.618	0.8827	1.833	0.06683	0.6454	Kuppe	1		0.07692			0.01538			1.833			0.06683			1.618		no
ZNF800	0.4776	0.2606	1.833	0.06683	0.6454	KPMP, Kuppe	2	0.2222	0.2692		0.1778	0.1423		0.7517	1.971		0.4522	0.04877		0.2537	0.8079		no
AC093323.3	0.9104	0.4968	1.833	0.06687	0.6454	Kuppe	1		0.1923			0.08462			1.833			0.06687			0.9104		no
PLAC9	-0.6842	0.3734	-1.832	0.0669	0.6454	KPMP, Kuppe	2	0.06667	0.1923		0.04667	0.4654		0.488	-2.668		0.6256	0.00764		0.3019	-1.249		no
ANXA2	-0.4434	0.2421	-1.831	0.06706	0.6465	KPMP, Kuppe, SNUH	3	0.2	0.3462	0.04545	0.2622	0.45	0.1045	-1.173	-1.156	-0.9721	0.2408	0.2475	0.331	-0.4086	-0.4127	-0.9886	yes	-0.2704	0.7689
SPG7	0.4311	0.2355	1.831	0.06714	0.6469	KPMP, Kuppe	2	0.2667	0.3846		0.1867	0.2577		1.079	1.531		0.2805	0.1257		0.3451	0.5329		no
PDCD11	0.8167	0.4462	1.83	0.06718	0.647	KPMP	1	0.1333			0.06667			1.83			0.06718			0.8167			no
TBP	0.6295	0.344	1.83	0.06723	0.6471	KPMP, Kuppe, SNUH	3	0.1111	0.07692	0.1364	0.05778	0.06154	0.06364	1.43	0.3149	1.253	0.1528	0.7528	0.2104	0.6966	0.2364	0.7979	yes	0.03106	0.6893
PAXIP1-AS2	0.6332	0.3461	1.83	0.06728	0.6471	KPMP, Kuppe	2	0.1111	0.1923		0.07333	0.08462		0.7322	1.864		0.464	0.06229		0.3556	0.9194		no
ZNF793	0.6682	0.3654	1.829	0.06744	0.6483	KPMP, Kuppe	2	0.08889	0.1923		0.06667	0.07692		0.618	1.94		0.5366	0.05235		0.3265	0.9816		no
ZC2HC1B	1.612	0.8819	1.828	0.06757	0.6491	KPMP	1	0.04444			0.008889			1.828			0.06757			1.612			no
AHCY	-1.847	1.011	-1.827	0.06767	0.6496	Kuppe	1		0.03846			0.2115			-1.827			0.06767			-1.847		yes	-0.03153	0.8948
NFYB	-0.7686	0.4207	-1.827	0.0677	0.6496	KPMP, Kuppe	2	0.02222	0.1923		0.07778	0.3231		-1.435	-1.358		0.1513	0.1743		-1.473	-0.6264		no
CREM	0.4818	0.2638	1.826	0.06778	0.6496	KPMP, Kuppe	2	0.1778	0.3462		0.1133	0.2346		1.231	1.35		0.2183	0.1771		0.4734	0.4893		no
SPTSSA	0.4913	0.269	1.826	0.06781	0.6496	KPMP, Kuppe	2	0.06667	0.5385		0.05111	0.3769		0.5759	1.754		0.5647	0.07941		0.3458	0.5278		no
MZT1	0.6856	0.3755	1.826	0.06785	0.6496	KPMP, Kuppe	2	0.06667	0.2308		0.02667	0.1269		1.238	1.366		0.2156	0.1721		0.8246	0.6209		no
SULF1	-0.4774	0.2615	-1.826	0.06788	0.6496	KPMP, Kuppe, SNUH	3	0.2222	0.1538	0.09091	0.2978	0.2231	0.1955	-1.199	-0.8666	-1.244	0.2305	0.3861	0.2135	-0.3994	-0.4491	-0.9039	yes	-3.262	0.17
PSMC5	-0.5186	0.2841	-1.826	0.06793	0.6496	KPMP, Kuppe, SNUH	3	0.06667	0.3846	0.04545	0.1022	0.5423	0.05	-0.9707	-1.637	-0.0006074	0.3317	0.1017	0.9995	-0.5927	-0.554	-0.0006136	yes	-0.2927	0.4983
PCDH11Y	0.7784	0.4264	1.825	0.06793	0.6496	KPMP, Kuppe, SNUH	3	0.04444	0.1538	0.04545	0.01111	0.1038	0.01364	1.758	0.6928	1.051	0.07874	0.4885	0.2934	1.464	0.3809	1.214	yes
SLC25A51	0.7173	0.3932	1.824	0.06813	0.6505	KPMP, Kuppe	2	0.1333	0.07692		0.06	0.05		1.747	0.6416		0.08067	0.5211		0.8063	0.4818		no
COPG2	0.6289	0.3448	1.824	0.06815	0.6505	KPMP, Kuppe	2	0.1778	0.07692		0.1111	0.02692		1.353	1.397		0.176	0.1625		0.5174	1.114		no
FLRT2	-0.5671	0.3109	-1.824	0.06815	0.6505	KPMP, Kuppe	2	0.2	0.07692		0.3089	0.1192		-1.732	-0.6076		0.08335	0.5434		-0.5971	-0.4368		no
NUDT9	0.5201	0.2853	1.823	0.06829	0.6509	KPMP, Kuppe	2	0.2667	0.1154		0.1111	0.2654		2.963	-1.599		0.003043	0.1098		0.9653	-0.9448		no
NAV1	-0.4359	0.2391	-1.823	0.06831	0.6509	KPMP, Kuppe, SNUH	3	0.3111	0.1538	0.09091	0.3578	0.1962	0.2591	-0.9939	-0.602	-2.18	0.3203	0.5472	0.02929	-0.2875	-0.3179	-1.558	yes	-0.4188	0.8956
CSGALNACT1	-1.303	0.7151	-1.823	0.06834	0.6509	KPMP, Kuppe	2	0.02222	0.03846		0.1267	0.07692		-1.886	-0.6893		0.05924	0.4906		-1.904	-0.6983		no
VPS41	0.4518	0.2479	1.823	0.06835	0.6509	KPMP, Kuppe	2	0.4	0.03846		0.2622	0.1385		2.214	-1.329		0.02681	0.184		0.5661	-1.348		no
RIPOR3	0.3456	0.1897	1.822	0.06848	0.6517	KPMP, Kuppe	2	0.6889	0.3846		0.5911	0.2808		1.422	1.152		0.1549	0.2493		0.3234	0.3962		no
SULT1A3	0.8121	0.4461	1.82	0.06869	0.6533	Kuppe	1		0.2308			0.1154			1.82			0.06869			0.8121		no
MCL1	0.4197	0.2306	1.82	0.06872	0.6533	KPMP, Kuppe	2	0.1778	0.8462		0.1111	0.7423		1.304	1.3		0.1923	0.1937		0.5059	0.3727		no
FAM20B	0.5694	0.3129	1.82	0.06881	0.6536	KPMP, Kuppe	2	0.1778	0.1538		0.1067	0.08846		1.486	1.05		0.1372	0.2937		0.566	0.5763		no
JAK1	-0.3076	0.1691	-1.82	0.06883	0.6536	KPMP, Kuppe, SNUH	3	0.6889	0.3077	0.3636	0.7289	0.5769	0.4318	-0.5135	-2.474	-0.6346	0.6076	0.01335	0.5257	-0.1132	-0.9055	-0.2411	yes	0.1586	0.9679
PDLIM4	0.5271	0.2898	1.819	0.06894	0.6538	KPMP, Kuppe, SNUH	3	0.04444	0.4231	0.09091	0.05111	0.3115	0.004545	-0.3712	1.506	2.676	0.7105	0.1321	0.007459	-0.2777	0.489	3.352	yes
BLCAP	0.4715	0.2593	1.819	0.06897	0.6538	KPMP, Kuppe	2	0.2444	0.2692		0.1444	0.1885		1.483	1.061		0.138	0.2886		0.5008	0.4294		no
CTTNBP2NL	0.547	0.3009	1.818	0.06906	0.6538	KPMP, Kuppe, SNUH	3	0.2222	0.03846	0.09091	0.1089	0.09231	0.08182	2.337	-0.9665	0.1775	0.01945	0.3338	0.8591	0.8113	-1.006	0.1313	yes	-0.8664	0.5918
SNX1	0.3608	0.1985	1.818	0.0691	0.6538	KPMP, Kuppe, SNUH	3	0.3333	0.4231	0.1818	0.2489	0.3038	0.1727	1.333	1.447	0.02328	0.1827	0.1478	0.9814	0.3712	0.4837	0.01237	yes	0.2965	0.973
SPATA21	1.193	0.6565	1.817	0.06914	0.6538	KPMP	1	0.06667			0.02222			1.817			0.06914			1.193			no
CYS1	-0.709	0.3901	-1.817	0.06915	0.6538	KPMP, Kuppe	2	0.08889	0.1154		0.1756	0.1923		-1.624	-0.9092		0.1044	0.3632		-0.8483	-0.5333		no
CRIPAK	1.183	0.6509	1.817	0.06916	0.6538	KPMP	1	0.06667			0.02222			1.817			0.06916			1.183			no
ARL6IP1	0.4237	0.2332	1.817	0.06919	0.6538	KPMP, Kuppe	2	0.1556	0.6154		0.1156	0.4615		0.6409	1.767		0.5216	0.07726		0.2623	0.5012		no
P4HB	0.3585	0.1973	1.817	0.06928	0.6543	KPMP, Kuppe, SNUH	3	0.3111	0.6154	0.04545	0.1556	0.6423	0.09545	2.964	0.001988	-0.8437	0.003038	0.9984	0.3988	0.8771	0.0005446	-0.8709	yes	0.1806	0.6853
NSF	0.5798	0.3195	1.815	0.06955	0.6563	KPMP, Kuppe	2	0.1111	0.2692		0.1267	0.08846		-0.4136	2.872		0.6792	0.004074		-0.1934	1.257		no
TRADD	0.7917	0.4363	1.815	0.06958	0.6563	KPMP, Kuppe	2	0.1111	0.07692		0.02222	0.1654		3.163	-1.184		0.001562	0.2363		1.727	-0.8589		no
ACBD5	0.5725	0.3156	1.814	0.06964	0.6563	KPMP, Kuppe	2	0.1333	0.2308		0.09556	0.1077		0.6989	1.884		0.4846	0.05956		0.3075	0.8531		no
FAM98B	-1.069	0.5893	-1.814	0.06965	0.6563	KPMP, Kuppe	2	0.04444	0.03846		0.1111	0.1154		-1.419	-1.135		0.1558	0.2564		-1.024	-1.159		no
MAP1B	-0.3898	0.2149	-1.814	0.0697	0.6564	KPMP, Kuppe, SNUH	3	0.2222	0.5	0.09091	0.2889	0.6308	0.1091	-1.191	-1.319	-0.3885	0.2337	0.1872	0.6977	-0.3985	-0.3986	-0.2915	yes	-0.6246	0.8956
YTHDC2	-0.4882	0.2693	-1.813	0.06982	0.6571	KPMP, Kuppe, SNUH	3	0.2444	0.07692	0.09091	0.32	0.1846	0.1727	-1.089	-1.333	-1.062	0.2762	0.1825	0.2881	-0.3437	-0.967	-0.7809	yes	0.1507	0.6024
LINC02649	0.7574	0.4178	1.813	0.06986	0.6571	KPMP	1	0.1556			0.08			1.813			0.06986			0.7574			no
CNBP	-0.3856	0.2128	-1.813	0.0699	0.6571	KPMP, Kuppe	2	0.2444	0.7308		0.2711	0.8654		-0.628	-1.866		0.53	0.06198		-0.2012	-0.5311		no
CEP250	0.7512	0.4145	1.812	0.06996	0.6571	KPMP, Kuppe	2	0.08889	0.1154		0.03778	0.06923		1.621	0.908		0.105	0.3639		0.9043	0.5624		no
PMS2	0.7036	0.3883	1.812	0.07	0.6571	KPMP, Kuppe	2	0.08889	0.1538		0.05778	0.06154		0.8907	1.703		0.3731	0.0886		0.4723	0.971		yes	-0.07794	0.9504
USP14	0.4406	0.2432	1.812	0.07005	0.6571	KPMP, Kuppe	2	0.3111	0.2308		0.18	0.2462		2.285	-0.1223		0.02233	0.9027		0.675	-0.0524		no
SFI1	0.5497	0.3034	1.812	0.07006	0.6571	KPMP, Kuppe	2	0.1556	0.2308		0.07333	0.1846		1.792	0.7722		0.07306	0.44		0.7713	0.3305		no
FUT2	1.508	0.8327	1.811	0.07016	0.6577	Kuppe, SNUH	2		0.03846	0.04545		0.007692	0.01364		1.35	1.219		0.1769	0.2227		1.669	1.374	yes
ARL16	0.5252	0.2902	1.81	0.07032	0.6585	KPMP, Kuppe	2	0.06667	0.4231		0.03111	0.3077		1.262	1.389		0.2068	0.165		0.8081	0.4521		no
ZC3HAV1L	1.273	0.7034	1.81	0.07035	0.6585	KPMP, Kuppe	2	0.02222	0.07692		0.01556	0.01154		0.2615	2.141		0.7937	0.03224		0.2865	1.965		yes	-0.04087	0.7689
NAT10	0.6998	0.3867	1.81	0.07037	0.6585	KPMP, Kuppe, SNUH	3	0.06667	0.07692	0.1364	0.06	0.06923	0.02727	0.2213	0.2032	2.808	0.8248	0.839	0.004982	0.1327	0.1498	1.955	yes
AP000437.1	1.489	0.823	1.809	0.07046	0.6589	Kuppe	1		0.07692			0.01923			1.809			0.07046			1.489		no
PPP1R9A	-1.819	1.006	-1.809	0.0705	0.6589	KPMP	1	0.02222			0.1222			-1.809			0.0705			-1.819			no
SUPT3H	0.4052	0.2241	1.808	0.07065	0.6597	KPMP, Kuppe	2	0.5333	0.07692		0.4111	0.05769		1.754	0.448		0.07943	0.6542		0.412	0.336		no
FAM162B	0.4639	0.2566	1.808	0.07066	0.6597	KPMP, Kuppe	2	0.2222	0.3462		0.1222	0.2654		1.892	0.6275		0.05848	0.5303		0.667	0.2349		no
ABTB2	0.5464	0.3024	1.807	0.07075	0.66	KPMP, SNUH	2	0.2222		0.1364	0.12		0.1182	1.893		0.3383	0.0584		0.7351	0.6615		0.2039	yes
LINC00159	1.217	0.6733	1.807	0.07078	0.66	KPMP	1	0.06667			0.02			1.807			0.07078			1.217			no
PRPF19	0.6848	0.3791	1.807	0.07083	0.66	KPMP, Kuppe, SNUH	3	0.04444	0.1923	0.09091	0.06	0.1	0.009091	-0.4575	1.442	2.505	0.6473	0.1493	0.01225	-0.3332	0.7123	2.535	yes	-0.06385	0.9741
AL359715.1	1.266	0.7006	1.806	0.07086	0.66	KPMP, Kuppe	2	0.02222	0.07692		0.01556	0.01154		0.3123	2.108		0.7548	0.03502		0.3371	1.942		no
NPIPB14P	1.491	0.8255	1.806	0.07092	0.6603	Kuppe	1		0.07692			0.01923			1.806			0.07092			1.491		no
MRNIP	0.4859	0.2692	1.805	0.07103	0.6605	KPMP, Kuppe	2	0.1778	0.3077		0.09778	0.2538		1.921	0.6476		0.05476	0.5172		0.74	0.2437		no
KLHL24	0.3495	0.1936	1.805	0.07107	0.6605	KPMP, Kuppe, SNUH	3	0.3556	0.3462	0.3182	0.3311	0.1692	0.2136	0.09613	2.33	1.101	0.9234	0.01978	0.2707	0.02614	0.86	0.4572	yes	-0.05414	0.8082
AC093155.3	0.7603	0.4213	1.805	0.07112	0.6605	Kuppe	1		0.2692			0.1346			1.805			0.07112			0.7603		no
KDR	0.8274	0.4586	1.804	0.07119	0.6605	KPMP, Kuppe, SNUH	3	0.06667	0.03846	0.09091	0.03556	0.01538	0.03182	1.033	0.869	1.263	0.3014	0.3849	0.2067	0.6537	0.9714	1.047	yes	0.9308	0.8978
RPS7	0.4764	0.2642	1.803	0.07132	0.6605	KPMP	1	0.4444			0.3222			1.803			0.07132			0.4764			no
LINC01376	0.5235	0.2903	1.803	0.07132	0.6605	KPMP, Kuppe	2	0.2889	0.03846		0.1933	0.01538		1.626	0.8904		0.1039	0.3733		0.4893	0.9821		no
HDX	0.6463	0.3584	1.803	0.07135	0.6605	KPMP, Kuppe	2	0.1778	0.03846		0.09111	0.05769		2.073	-0.3823		0.0382	0.7022		0.7942	-0.3872		no
CXCL12	-0.3568	0.1979	-1.803	0.0714	0.6605	KPMP, Kuppe, SNUH	3	0.2889	0.5	0.1364	0.36	0.6077	0.2136	-1.238	-1.041	-0.8421	0.2156	0.2977	0.3998	-0.3666	-0.3116	-0.4903	yes	-0.9316	0.01391
MRVI1	-0.7043	0.3907	-1.803	0.07144	0.6605	KPMP, Kuppe	2	0.1333	0.03846		0.1956	0.2077		-1.201	-1.784		0.2297	0.07448		-0.5099	-1.784		no
MRPL9	0.7055	0.3914	1.802	0.07148	0.6605	Kuppe	1		0.3077			0.1654			1.802			0.07148			0.7055		no
TRIM72	1.001	0.5557	1.802	0.0715	0.6605	Kuppe	1		0.1538			0.06154			1.802			0.0715			1.001		no
UNC13D	1.2	0.6661	1.802	0.07152	0.6605	KPMP, Kuppe	2	0.04444	0.03846		0.01111	0.01923		1.759	0.6675		0.07856	0.5044		1.476	0.7308		no
SOX7	1.605	0.8911	1.802	0.0716	0.6605	KPMP	1	0.04444			0.008889			1.802			0.0716			1.605			no
HAUS8	0.9933	0.5514	1.802	0.07162	0.6605	KPMP, Kuppe	2	0.04444	0.07692		0.01778	0.03077		1.203	1.344		0.2292	0.179		0.9473	1.037		no
LINC00871	0.9099	0.5051	1.801	0.07167	0.6605	KPMP	1	0.1111			0.04444			1.801			0.07167			0.9099			no
ZNF623	0.8257	0.4584	1.801	0.07168	0.6605	KPMP, Kuppe	2	0.08889	0.07692		0.04222	0.02692		1.151	1.486		0.2499	0.1373		0.6491	1.169		no
SCUBE2	0.8204	0.4555	1.801	0.07171	0.6605	KPMP, Kuppe	2	0.08889	0.07692		0.03333	0.04615		1.682	0.7601		0.09261	0.4472		0.9586	0.576		no
ENOX1	0.3808	0.2115	1.801	0.07172	0.6605	KPMP, Kuppe, SNUH	3	0.5111	0.03846	0.1818	0.3622	0.06923	0.2	2.256	-0.6193	-0.2144	0.02407	0.5357	0.8302	0.5346	-0.6439	-0.1126	yes
LUM	0.4172	0.2317	1.801	0.07174	0.6605	KPMP, Kuppe	2	0.4222	0.9615		0.3622	0.85		0.9646	2.04		0.3347	0.04139		0.2523	1.019		no
FGF10-AS1	0.9124	0.5067	1.801	0.07176	0.6605	KPMP	1	0.1111			0.04444			1.801			0.07176			0.9124			no
AL603840.1	1.526	0.8477	1.8	0.07183	0.6605	KPMP	1	0.04444			0.01111			1.8			0.07183			1.526			no
UBL3	-0.5358	0.2976	-1.8	0.07184	0.6605	KPMP, Kuppe	2	0.1556	0.1923		0.2311	0.3192		-1.237	-1.324		0.2161	0.1856		-0.484	-0.607		no
SERF1A	0.6216	0.3454	1.8	0.07193	0.6607	Kuppe	1		0.3846			0.2346			1.8			0.07193			0.6216		no
USP34	0.3214	0.1786	1.799	0.07195	0.6607	KPMP, Kuppe	2	0.7111	0.4615		0.64	0.3192		1.137	1.542		0.2556	0.1232		0.2436	0.498		no
AL117339.4	1.505	0.8366	1.799	0.07206	0.6612	KPMP	1	0.04444			0.01111			1.799			0.07206			1.505			no
SCAI	-1.065	0.5922	-1.799	0.07209	0.6612	KPMP, Kuppe	2	0.04444	0.03846		0.1578	0.05385		-1.95	-0.3449		0.0512	0.7301		-1.405	-0.3583		no
AP3S2	-0.7511	0.4177	-1.798	0.07217	0.6616	KPMP, Kuppe	2	0.1111	0.03846		0.1956	0.1154		-1.456	-1.142		0.1454	0.2535		-0.6682	-1.153		no
AC096741.1	1.481	0.8236	1.798	0.07221	0.6616	KPMP	1	0.04444			0.01111			1.798			0.07221			1.481			no
C2orf73	1.454	0.809	1.798	0.07225	0.6616	KPMP	1	0.04444			0.01333			1.798			0.07225			1.454			no
POLR3C	0.7396	0.4115	1.797	0.07231	0.6618	KPMP, Kuppe	2	0.1111	0.07692		0.05111	0.05		1.734	0.6304		0.08288	0.5284		0.8518	0.4753		no
SLC39A7	0.4595	0.2558	1.796	0.07243	0.6625	KPMP, Kuppe	2	0.1333	0.5		0.08444	0.35		0.7187	1.68		0.4723	0.09301		0.3316	0.5162		no
AL050341.2	1.031	0.5743	1.796	0.07254	0.6631	KPMP, Kuppe	2	0.04444	0.07692		0.006667	0.05769		2.249	0.4806		0.0245	0.6308		2.041	0.3566		no
TUBB4B	0.4045	0.2254	1.794	0.07275	0.6647	KPMP, Kuppe	2	0.1778	0.7308		0.1044	0.5962		1.495	1.137		0.1348	0.2554		0.5805	0.3149		no
LINC01159	1.49	0.8307	1.794	0.07279	0.6647	KPMP	1	0.04444			0.01111			1.794			0.07279			1.49			no
PHF20L1	0.3544	0.1976	1.793	0.07291	0.6649	KPMP, Kuppe	2	0.4222	0.5		0.3378	0.3615		1.095	1.487		0.2735	0.1369		0.2817	0.4592		no
RAB21	0.3869	0.2158	1.793	0.07297	0.6649	KPMP, Kuppe	2	0.3111	0.4615		0.1978	0.4269		2.128	0.3557		0.03335	0.722		0.6307	0.112		no
CAVIN3	0.4486	0.2502	1.793	0.073	0.6649	KPMP, Kuppe	2	0.1111	0.6154		0.04667	0.5154		1.861	1.015		0.06268	0.3102		0.9564	0.2907		yes	-0.3412	0.927
C3orf70	0.887	0.4948	1.793	0.07301	0.6649	KPMP	1	0.1111			0.04889			1.793			0.07301			0.887			no
SNX4	-0.6114	0.341	-1.793	0.07302	0.6649	KPMP, Kuppe, SNUH	3	0.1111	0.1154	0.04545	0.1956	0.1692	0.1091	-1.45	-0.6926	-0.9367	0.147	0.4886	0.3489	-0.6629	-0.4092	-0.9615	yes	0.199	0.9996
PPM1N	0.8974	0.5008	1.792	0.07312	0.6654	KPMP, Kuppe	2	0.02222	0.1538		0.008889	0.06923		0.9461	1.529		0.3441	0.1263		1.041	0.8599		no
ANKRD13C	0.4323	0.2413	1.792	0.07317	0.6655	KPMP, Kuppe	2	0.3556	0.1538		0.28	0.07692		1.203	1.596		0.2291	0.1105		0.3248	0.8567		no
FAM169A	1.141	0.6372	1.791	0.07329	0.6657	KPMP	1	0.06667			0.02444			1.791			0.07329			1.141			no
AC079793.1	-1.81	1.011	-1.791	0.07331	0.6657	KPMP	1	0.02222			0.1022			-1.791			0.07331			-1.81			no
ZNF724	1.596	0.8912	1.791	0.07332	0.6657	KPMP	1	0.04444			0.008889			1.791			0.07332			1.596			no
SDCBP	-0.5282	0.2951	-1.79	0.07353	0.6673	KPMP, Kuppe	2	0.08889	0.3077		0.1378	0.4769		-0.947	-1.524		0.3436	0.1276		-0.4763	-0.5554		no
DOK6	0.3993	0.2232	1.789	0.07361	0.6676	KPMP, Kuppe	2	0.5778	0.03846		0.4067	0.1115		2.08	-1.09		0.03749	0.2757		0.4761	-1.104		no
GPATCH4	0.646	0.3613	1.788	0.07374	0.6682	KPMP, Kuppe	2	0.06667	0.2308		0.02444	0.1577		1.544	1.119		0.1227	0.2633		1.002	0.4863		no
EBLN2	1.552	0.8682	1.788	0.07379	0.6682	KPMP	1	0.04444			0.008889			1.788			0.07379			1.552			no
MPZL1	0.3762	0.2104	1.788	0.0738	0.6682	KPMP, Kuppe, SNUH	3	0.4444	0.2692	0.04545	0.2533	0.3385	0.15	3.104	-0.9694	-1.425	0.001908	0.3323	0.1543	0.7849	-0.3967	-1.439	yes	-0.1014	0.9468
DSTN	-0.3673	0.2055	-1.787	0.07392	0.6689	KPMP, Kuppe	2	0.3111	0.8462		0.4311	0.8885		-1.792	-0.7069		0.07314	0.4796		-0.5073	-0.2113		no
ZNF578	0.9879	0.5529	1.787	0.07401	0.669	KPMP, Kuppe	2	0.06667	0.03846		0.03333	0.007692		1.301	1.379		0.1932	0.1679		0.8082	1.675		no
GTDC1	-0.4054	0.2269	-1.786	0.07406	0.669	KPMP, Kuppe	2	0.4444	0.1154		0.5333	0.1962		-1.528	-0.9803		0.1264	0.3269		-0.375	-0.5849		no
SPIRE2	1.481	0.8291	1.786	0.07407	0.669	Kuppe	1		0.07692			0.01923			1.786			0.07407			1.481		no
DNAJA3	0.714	0.3998	1.786	0.07415	0.669	KPMP, Kuppe, SNUH	3	0.02222	0.1538	0.1364	0.05333	0.07308	0.03636	-0.9019	1.365	2.005	0.3671	0.1723	0.04501	-0.9198	0.7663	1.376	yes	0.1915	0.7558
SFXN5	0.5423	0.3037	1.786	0.07415	0.669	KPMP, Kuppe	2	0.2222	0.1154		0.1222	0.09231		1.812	0.4322		0.07005	0.6656		0.6349	0.2631		no
AC004593.3	1.268	0.7102	1.785	0.07419	0.669	KPMP, Kuppe	2	0.02222	0.07692		0.01556	0.01154		0.2532	2.105		0.8001	0.0353		0.2828	1.937		no
SHANK3	1.024	0.5738	1.785	0.07421	0.669	KPMP, Kuppe, SNUH	3	0.02222	0.03846	0.09091	0.01778	0.007692	0.02727	0.1721	1.448	1.438	0.8634	0.1475	0.1505	0.1847	1.747	1.181	yes	0.5367	0.8257
PLD1	0.4026	0.2256	1.785	0.07427	0.669	KPMP, Kuppe, SNUH	3	0.3111	0.1923	0.1818	0.2667	0.04615	0.1909	0.7876	2.854	-0.109	0.4309	0.00432	0.9132	0.2226	1.527	-0.0571	yes	-0.3692	0.9406
ZNF337	0.8696	0.4872	1.785	0.07429	0.669	KPMP	1	0.1111			0.05111			1.785			0.07429			0.8696			no
HS6ST2	0.6289	0.3526	1.783	0.07452	0.6703	KPMP, SNUH	2	0.1333		0.1818	0.06667		0.1045	1.238		1.293	0.2156		0.196	0.5804		0.6921	yes	0.7097	0.4654
ARHGDIB	0.43	0.2412	1.783	0.07455	0.6703	KPMP, Kuppe	2	0.1333	0.7308		0.1356	0.5885		-0.1153	2.236		0.9082	0.02538		-0.04943	0.6522		no
MRPS24	-0.6146	0.3447	-1.783	0.07461	0.6703	KPMP, Kuppe	2	0.02222	0.3077		0.06444	0.4692		-1.196	-1.464		0.2315	0.1431		-1.219	-0.5365		no
ARL17A	0.6101	0.3422	1.783	0.07462	0.6703	KPMP, Kuppe	2	0.1778	0.07692		0.09556	0.06538		1.837	0.3401		0.06615	0.7338		0.7116	0.2485		no
ARNT2	0.6489	0.364	1.783	0.07465	0.6703	KPMP, Kuppe	2	0.1778	0.03846		0.09556	0.02692		1.779	0.3217		0.0753	0.7477		0.688	0.3462		no
NDFIP2	0.4876	0.2736	1.782	0.07472	0.6703	KPMP, Kuppe	2	0.2222	0.2308		0.1267	0.1692		1.706	0.7098		0.088	0.4778		0.5916	0.3161		no
KLHL29	-0.523	0.2935	-1.782	0.07479	0.6703	KPMP, Kuppe	2	0.2444	0.07692		0.38	0.06538		-2.101	0.3469		0.03561	0.7287		-0.6743	0.2519		no
ORMDL3	0.6784	0.3808	1.782	0.07481	0.6703	KPMP, Kuppe	2	0.04444	0.2308		0.02444	0.1308		0.8464	1.569		0.3974	0.1168		0.6453	0.6894		no
LRRC41	-0.8122	0.4559	-1.781	0.07485	0.6703	KPMP, Kuppe	2	0.06667	0.07692		0.1244	0.1846		-1.192	-1.355		0.2333	0.1753		-0.7033	-0.9735		no
SH2D4A	0.8823	0.4953	1.781	0.07486	0.6703	KPMP, Kuppe	2	0.08889	0.03846		0.03778	0.01923		1.669	0.6468		0.09503	0.5178		0.9275	0.7074		no
C3orf85	1.478	0.8299	1.781	0.07495	0.6704	KPMP	1	0.04444			0.01111			1.781			0.07495			1.478			no
DENND10	0.8237	0.4625	1.781	0.07495	0.6704	KPMP	1	0.1333			0.05778			1.781			0.07495			0.8237			no
TMEM9B	0.4926	0.2767	1.78	0.07506	0.6704	KPMP, Kuppe, SNUH	3	0.1333	0.3077	0.04545	0.07556	0.2346	0.02273	1.539	0.9377	0.4801	0.1239	0.3484	0.6312	0.6737	0.3535	0.5342	yes	-0.07848	0.9124
AC009975.1	-1.793	1.007	-1.78	0.07508	0.6704	KPMP	1	0.02222			0.1111			-1.78			0.07508			-1.793			no
NDST1	0.5829	0.3275	1.78	0.07513	0.6704	KPMP, Kuppe	2	0.1778	0.1154		0.1178	0.05		1.329	1.261		0.184	0.2072		0.5014	0.8313		no
AC137767.1	1.476	0.8291	1.78	0.07514	0.6704	Kuppe	1		0.07692			0.01923			1.78			0.07514			1.476		no
SNX11	1.178	0.662	1.779	0.07519	0.6704	KPMP, Kuppe	2	0.04444	0.03846		0.008889	0.03077		2.1	0.2297		0.03576	0.8183		1.785	0.2425		yes
PCDH9	-0.5102	0.2868	-1.779	0.07522	0.6704	KPMP, Kuppe	2	0.2222	0.1154		0.3089	0.2308		-1.289	-1.352		0.1975	0.1764		-0.4212	-0.808		no
SEPTIN7	0.387	0.2175	1.779	0.07523	0.6704	KPMP	1	0.6889			0.5556			1.779			0.07523			0.387			no
ARMCX3	0.4162	0.234	1.778	0.07535	0.6707	KPMP, Kuppe	2	0.2	0.5		0.1022	0.4692		2.196	0.4795		0.02811	0.6316		0.7997	0.1464		no
C8orf88	1.015	0.5713	1.777	0.07549	0.6707	KPMP	1	0.08889			0.03333			1.777			0.07549			1.015			no
KDM7A	0.5206	0.2929	1.777	0.07551	0.6707	KPMP, Kuppe	2	0.2667	0.07692		0.1444	0.1		2.102	-0.3552		0.03559	0.7225		0.6734	-0.2568		no
MT1E	-0.468	0.2634	-1.777	0.07555	0.6707	KPMP, Kuppe	2	0.1333	0.3846		0.1711	0.5538		-0.8956	-1.553		0.3705	0.1205		-0.3874	-0.5155		no
TMEM51-AS1	1.041	0.5857	1.777	0.07556	0.6707	KPMP, Kuppe	2	0.04444	0.07692		0.02889	0.01154		0.596	2.073		0.5511	0.03816		0.4519	1.912		no
POC5	0.7068	0.3978	1.777	0.07557	0.6707	KPMP, Kuppe	2	0.1333	0.07692		0.08444	0.01538		1.015	1.908		0.3099	0.05641		0.4545	1.656		no
AC091045.1	1.484	0.8355	1.776	0.07568	0.6707	KPMP	1	0.04444			0.01111			1.776			0.07568			1.484			no
AC010601.1	1.482	0.8345	1.776	0.07569	0.6707	KPMP	1	0.04444			0.01111			1.776			0.07569			1.482			no
COX7A2	0.4171	0.2349	1.776	0.07575	0.6707	KPMP, Kuppe	2	0.2	0.8846		0.1644	0.7346		0.3428	2.023		0.7318	0.04308		0.1261	0.6174		no
LINC01140	0.7505	0.4226	1.776	0.07576	0.6707	Kuppe	1		0.2692			0.1346			1.776			0.07576			0.7505		no
FNIP2	-0.5567	0.3135	-1.776	0.07581	0.6707	KPMP, Kuppe	2	0.2	0.07692		0.2711	0.2077		-1.209	-1.569		0.2266	0.1167		-0.422	-1.119		no
WDR41	0.4689	0.2641	1.775	0.07582	0.6707	KPMP, Kuppe	2	0.3333	0.1154		0.2	0.1385		2.166	-0.4173		0.03033	0.6765		0.6337	-0.2561		no
ISYNA1	-0.7682	0.4327	-1.775	0.07585	0.6707	KPMP, Kuppe	2	0.06667	0.1154		0.06667	0.35		-0.1592	-2.323		0.8735	0.02017		-0.0987	-1.403		no
SCYL2	0.4854	0.2734	1.775	0.07585	0.6707	KPMP, Kuppe	2	0.2889	0.1154		0.18	0.1077		1.942	0.08301		0.05214	0.9338		0.5932	0.0509		no
RGSL1	1.171	0.66	1.775	0.07592	0.6708	Kuppe	1		0.1154			0.03846			1.775			0.07592			1.171		no
SDHC	-0.5208	0.2934	-1.775	0.07595	0.6708	KPMP, Kuppe	2	0.08889	0.3462		0.16	0.4538		-1.429	-1.172		0.1531	0.2411		-0.7415	-0.417		no
HEATR3	0.885	0.4991	1.773	0.07619	0.6725	KPMP	1	0.1111			0.04889			1.773			0.07619			0.885			yes	-0.2755	0.6232
PRICKLE3	1.169	0.6592	1.773	0.07624	0.6725	KPMP, Kuppe	2	0.04444	0.03846		0.01778	0.007692		1.241	1.35		0.2145	0.1769		0.9709	1.654		no
STAG3L5P	1.48	0.8346	1.773	0.07626	0.6725	Kuppe	1		0.07692			0.01923			1.773			0.07626			1.48		no
RNF122	0.8892	0.502	1.771	0.0765	0.6743	KPMP, Kuppe	2	0.06667	0.07692		0.02889	0.03077		1.344	1.156		0.1791	0.2477		0.864	0.9285		no
PDCL3	0.7858	0.4438	1.771	0.0766	0.6746	Kuppe	1		0.2308			0.1192			1.771			0.0766			0.7858		no
SGCD	0.412	0.2327	1.771	0.07663	0.6746	KPMP, Kuppe	2	0.5111	0.07692		0.3578	0.1231		2.102	-0.6917		0.03553	0.4891		0.5163	-0.5032		no
EFHC1	-0.6558	0.3705	-1.77	0.07671	0.675	KPMP, Kuppe, SNUH	3	0.04444	0.1538	0.09091	0.14	0.1923	0.15	-1.841	-0.5681	-0.8671	0.06565	0.57	0.3859	-1.338	-0.3009	-0.6415	yes	-0.2031	0.6739
COX11	-0.7341	0.415	-1.769	0.07693	0.6756	KPMP, Kuppe	2	0.04444	0.1538		0.1133	0.2577		-1.548	-1.071		0.1216	0.2841		-1.112	-0.5447		no
PTPRU	0.9312	0.5265	1.768	0.07698	0.6756	KPMP, Kuppe, SNUH	3	0.04444	0.03846	0.09091	0.02444	0.02308	0.01364	0.7126	0.4911	1.887	0.4761	0.6233	0.0592	0.5581	0.5294	1.786	yes	1.155	0.1008
DNAJB12	0.485	0.2743	1.768	0.07705	0.6756	KPMP, Kuppe, SNUH	3	0.08889	0.3077	0.1818	0.07556	0.2192	0.07273	0.19	1.184	1.735	0.8493	0.2363	0.08279	0.1019	0.4532	1.004	yes	-0.07856	0.8968
WISP1	0.6128	0.3466	1.768	0.07706	0.6756	Kuppe	1		0.3846			0.2462			1.768			0.07706			0.6128		no
AL138752.2	-0.8233	0.4657	-1.768	0.07708	0.6756	Kuppe	1		0.1923			0.3692			-1.768			0.07708			-0.8233		no
UCKL1-AS1	0.7286	0.4122	1.768	0.0771	0.6756	Kuppe	1		0.2692			0.1462			1.768			0.0771			0.7286		no
GP1BB	0.7379	0.4175	1.768	0.07713	0.6756	KPMP, Kuppe	2	0.04444	0.1923		0.02	0.1		1.074	1.412		0.2826	0.158		0.8374	0.6979		no
C16ORF45	-1.788	1.012	-1.767	0.07721	0.6756	Kuppe	1		0.03846			0.2038			-1.767			0.07721			-1.788		no
THOP1	0.9589	0.5427	1.767	0.07723	0.6756	KPMP, Kuppe	2	0.02222	0.1154		0.01556	0.04231		0.3242	1.863		0.7458	0.06243		0.344	1.177		no
LINC01725	0.7324	0.4145	1.767	0.07724	0.6756	KPMP	1	0.1556			0.08222			1.767			0.07724			0.7324			no
RPS9	-0.5104	0.2889	-1.767	0.0773	0.6756	KPMP	1	0.3333			0.4267			-1.767			0.0773			-0.5104			no
AL731574.1	1.484	0.8402	1.766	0.07739	0.6756	KPMP	1	0.04444			0.01111			1.766			0.07739			1.484			no
JADE1	0.4038	0.2287	1.766	0.07746	0.6756	KPMP, Kuppe	2	0.2444	0.4615		0.2	0.2923		0.7464	1.753		0.4554	0.07967		0.2409	0.568		no
GRAMD4P3	1.467	0.8307	1.766	0.07747	0.6756	Kuppe	1		0.07692			0.01923			1.766			0.07747			1.467		no
TUBA1C	-0.8015	0.454	-1.765	0.07748	0.6756	KPMP, Kuppe	2	0.06667	0.07692		0.1156	0.1923		-1.137	-1.382		0.2556	0.1669		-0.6851	-0.9541		no
ME2	0.4891	0.277	1.765	0.0775	0.6756	KPMP, Kuppe	2	0.2444	0.1538		0.1444	0.1462		1.994	0.136		0.04611	0.8918		0.6506	0.07136		no
RPAIN	-0.6892	0.3906	-1.765	0.07761	0.6756	KPMP, Kuppe	2	0.04444	0.1923		0.08889	0.3269		-1.096	-1.394		0.2729	0.1632		-0.7992	-0.6449		no
ZNHIT6	0.465	0.2636	1.764	0.07773	0.6756	KPMP, Kuppe	2	0.2	0.3077		0.18	0.1385		0.3316	2.29		0.7402	0.02203		0.1166	0.912		no
AC006011.1	1.469	0.8331	1.763	0.07782	0.6756	Kuppe	1		0.07692			0.01923			1.763			0.07782			1.469		no
C6orf136	0.9982	0.5661	1.763	0.07785	0.6756	KPMP	1	0.08889			0.03333			1.763			0.07785			0.9982			no
AL442003.1	1.489	0.8443	1.763	0.07787	0.6756	KPMP	1	0.04444			0.01111			1.763			0.07787			1.489			no
NDUFB9	0.4119	0.2337	1.763	0.07797	0.6756	KPMP, Kuppe	2	0.1778	0.6154		0.1667	0.4		0.1552	2.124		0.8767	0.03369		0.05849	0.6326		no
MBD2	0.3719	0.211	1.762	0.078	0.6756	KPMP, Kuppe	2	0.3556	0.4231		0.2378	0.3462		1.511	0.944		0.1309	0.3452		0.4185	0.3075		no
LARP4B	0.3727	0.2115	1.762	0.07805	0.6756	KPMP, Kuppe, SNUH	3	0.3778	0.1923	0.2273	0.2978	0.08846	0.1955	1.1	1.813	0.2647	0.2715	0.06987	0.7912	0.2951	0.8926	0.1271	yes	0.05907	0.973
SLC44A1	0.3781	0.2146	1.762	0.07809	0.6756	KPMP, Kuppe	2	0.3333	0.3846		0.2689	0.2769		1.148	1.384		0.2508	0.1664		0.3161	0.4741		no
WDR55	0.7331	0.4162	1.761	0.07819	0.6756	KPMP, Kuppe, SNUH	3	0.02222	0.1923	0.04545	0.01556	0.08846	0.02273	0.1647	1.747	0.5992	0.8692	0.08071	0.549	0.1782	0.8618	0.6658	yes	-0.04649	0.9675
PALLD	-0.287	0.163	-1.761	0.07822	0.6756	KPMP, Kuppe, SNUH	3	0.6889	0.9231	0.3182	0.7689	0.9077	0.5136	-1.41	0.1638	-2.04	0.1586	0.8699	0.04134	-0.3192	0.04772	-0.8096	yes	-0.974	0.1787
QRICH1	0.5312	0.3016	1.761	0.07822	0.6756	KPMP, Kuppe	2	0.2444	0.07692		0.1489	0.05		1.676	0.5608		0.09379	0.5749		0.5499	0.4292		no
OTUB1	0.5678	0.3224	1.761	0.07823	0.6756	KPMP, Kuppe	2	0.04444	0.3846		0.04	0.2154		0.1251	1.894		0.9005	0.05826		0.09309	0.6774		yes	-0.4143	0.7689
ANKS1B	0.4855	0.2757	1.761	0.07825	0.6756	KPMP	1	0.3556			0.2489			1.761			0.07825			0.4855			no
FARP1	0.3218	0.1828	1.761	0.07825	0.6756	KPMP, Kuppe	2	0.6	0.4231		0.5	0.3038		1.292	1.237		0.1963	0.2162		0.2837	0.4077		no
TMEM200A	-0.9063	0.5147	-1.761	0.07827	0.6756	KPMP, Kuppe, SNUH	3	0.04444	0.03846	0.04545	0.09778	0.1308	0.05455	-1.407	-1.294	-0.237	0.1593	0.1958	0.8126	-1.03	-1.319	-0.2434	yes	-0.9258	0.9693
HIPK1	0.4572	0.2597	1.76	0.07836	0.6756	KPMP, Kuppe	2	0.2667	0.1923		0.1489	0.2269		2.394	-0.4163		0.01666	0.6772		0.7475	-0.1948		no
TMEM198	1.526	0.867	1.76	0.07838	0.6756	KPMP	1	0.04444			0.008889			1.76			0.07838			1.526			no
EFEMP1	-0.6427	0.3652	-1.76	0.07838	0.6756	KPMP, Kuppe	2	0.06667	0.1923		0.1289	0.2962		-1.371	-1.165		0.1705	0.2439		-0.818	-0.5379		no
AP005263.1	-0.6393	0.3632	-1.76	0.07839	0.6756	Kuppe	1		0.3077			0.5077			-1.76			0.07839			-0.6393		no
LINC00511	1.473	0.8371	1.76	0.07842	0.6756	KPMP	1	0.04444			0.01111			1.76			0.07842			1.473			no
MFSD9	1.457	0.8281	1.76	0.07846	0.6756	KPMP	1	0.04444			0.01111			1.76			0.07846			1.457			no
CRYM	1.565	0.8893	1.76	0.07848	0.6756	KPMP	1	0.04444			0.008889			1.76			0.07848			1.565			no
ARHGAP29	0.3357	0.1908	1.759	0.07854	0.6756	KPMP, Kuppe	2	0.4667	0.5769		0.3978	0.3615		0.4393	2.233		0.6604	0.02553		0.1086	0.6701		no
TTC33	0.4919	0.2797	1.759	0.07859	0.6756	KPMP, Kuppe	2	0.2889	0.07692		0.1778	0.08077		1.934	-0.08879		0.05315	0.9292		0.5835	-0.06615		no
NTRK1	1.145	0.6508	1.759	0.07861	0.6756	KPMP	1	0.06667			0.02444			1.759			0.07861			1.145			yes
FAM192A	-0.893	0.5077	-1.759	0.07863	0.6756	KPMP, Kuppe	2	0.06667	0.03846		0.1289	0.1385		-1.251	-1.352		0.2108	0.1763		-0.7327	-1.378		no
OLFM2	0.8904	0.5063	1.759	0.07864	0.6756	Kuppe, SNUH	2		0.1154	0.09091		0.03846	0.05455		1.768	0.6375		0.077	0.5238		1.177	0.4969	yes
GZF1	0.9648	0.5486	1.759	0.07866	0.6756	KPMP, Kuppe	2	0.02222	0.1154		0.01111	0.04615		0.6333	1.666		0.5266	0.09573		0.6914	1.057		no
EIF3CL	0.4721	0.2686	1.758	0.07876	0.6759	Kuppe	1		0.7692			0.6385			1.758			0.07876			0.4721		no
LINC01914	1.172	0.6668	1.758	0.07877	0.6759	Kuppe	1		0.1154			0.03846			1.758			0.07877			1.172		no
MITD1	-0.7433	0.4232	-1.757	0.07899	0.6768	KPMP, Kuppe, SNUH	3	0.06667	0.07692	0.04545	0.1067	0.1654	0.1	-1.046	-1.164	-0.8399	0.2958	0.2444	0.4009	-0.6309	-0.8503	-0.8553	yes	0.0169	0.917
STK38	0.5582	0.3178	1.756	0.07905	0.6768	KPMP	1	0.2667			0.16			1.756			0.07905			0.5582			no
AP000331.1	1.151	0.6552	1.756	0.07905	0.6768	KPMP	1	0.06667			0.02889			1.756			0.07905			1.151			no
AL645728.1	0.7256	0.4132	1.756	0.07907	0.6768	Kuppe	1		0.2692			0.1462			1.756			0.07907			0.7256		no
TMEM61	1.565	0.8916	1.755	0.07921	0.6768	KPMP	1	0.04444			0.008889			1.755			0.07921			1.565			no
PEX12	1.461	0.8327	1.755	0.07924	0.6768	Kuppe	1		0.07692			0.01923			1.755			0.07924			1.461		no
AC096531.2	1.481	0.8438	1.755	0.07925	0.6768	KPMP	1	0.04444			0.01111			1.755			0.07925			1.481			no
AC099329.1	1.157	0.6591	1.755	0.07925	0.6768	Kuppe	1		0.1154			0.03846			1.755			0.07925			1.157		no
DEDD	0.7354	0.4191	1.755	0.07931	0.6768	KPMP, Kuppe	2	0.06667	0.1538		0.05333	0.05		0.435	2.02		0.6636	0.04342		0.2624	1.177		no
AL139353.1	1.156	0.6591	1.755	0.07932	0.6768	Kuppe	1		0.1154			0.03846			1.755			0.07932			1.156		no
FXYD1	-0.4669	0.2661	-1.755	0.07934	0.6768	KPMP, Kuppe	2	0.08889	0.4615		0.1044	0.6385		-0.5057	-1.739		0.6131	0.08206		-0.2648	-0.5373		no
AMOTL2	-0.5592	0.3188	-1.754	0.07938	0.6768	KPMP, Kuppe	2	0.1778	0.1154		0.1978	0.3423		-0.6816	-2.159		0.4955	0.03083		-0.2599	-1.255		no
HOXA9	0.5545	0.3162	1.754	0.07946	0.6771	KPMP, Kuppe, SNUH	3	0.08889	0.2308	0.09091	0.1	0.08077	0.05455	-0.1736	2.386	0.6555	0.8622	0.01704	0.5121	-0.08848	1.132	0.5014	yes	-1.03	0.5655
GUCY1A2	-0.3303	0.1884	-1.753	0.07961	0.6778	KPMP, Kuppe, SNUH	3	0.4444	0.3077	0.2727	0.5156	0.4615	0.2773	-1.442	-1.39	0.05832	0.1493	0.1645	0.9535	-0.3693	-0.5074	0.02507	yes	-0.7612	0.1264
GOLGA6L10	1.476	0.842	1.753	0.07962	0.6778	Kuppe	1		0.07692			0.01923			1.753			0.07962			1.476		no
KLF4	0.5973	0.3408	1.753	0.07967	0.6779	Kuppe	1		0.4231			0.2615			1.753			0.07967			0.5973		yes	-1.3	0.5655
RIC8B	0.493	0.2815	1.752	0.07984	0.6788	KPMP	1	0.3333			0.2222			1.752			0.07984			0.493			no
ZNF600	1.024	0.5847	1.751	0.07993	0.6788	KPMP, Kuppe	2	0.04444	0.07692		0.03111	0.01154		0.4818	2.153		0.63	0.03133		0.3674	1.961		no
CRB2	1.469	0.8391	1.751	0.07995	0.6788	KPMP	1	0.04444			0.01111			1.751			0.07995			1.469			yes
ARHGAP23	0.6047	0.3454	1.751	0.07998	0.6788	KPMP, Kuppe	2	0.1778	0.07692		0.07778	0.1154		2.318	-0.6026		0.02046	0.5468		0.9105	-0.4369		no
AC027279.1	1.459	0.8335	1.751	0.07999	0.6788	Kuppe	1		0.07692			0.01923			1.751			0.07999			1.459		no
ITGA6	0.6063	0.3464	1.75	0.08006	0.679	KPMP, SNUH	2	0.1111		0.2273	0.08444		0.09091	0.5404		1.986	0.5889		0.04706	0.2561		1.008	yes	-0.1878	0.8438
PAIP2B	1.181	0.675	1.75	0.0801	0.679	KPMP	1	0.06667			0.02			1.75			0.0801			1.181			no
IKZF2	0.6366	0.3638	1.75	0.08016	0.6791	KPMP, SNUH	2	0.1333		0.1364	0.09111		0.05	0.9313		1.776	0.3517		0.07569	0.4043		1.184	yes
PLS3	-0.3716	0.2124	-1.749	0.08024	0.6795	KPMP, Kuppe, SNUH	3	0.2	0.3846	0.2273	0.3333	0.5154	0.2091	-1.947	-1.225	0.4954	0.05156	0.2205	0.6203	-0.6717	-0.4085	0.2269	yes	-0.3565	0.9849
AC136475.1	1.215	0.6947	1.749	0.08033	0.6795	KPMP, Kuppe	2	0.02222	0.07692		0.01778	0.01154		0.1825	2.148		0.8552	0.03171		0.1946	1.967		no
MSRB3	0.3222	0.1842	1.749	0.08035	0.6795	KPMP, Kuppe	2	0.5778	0.5		0.4556	0.4231		1.444	0.9876		0.1488	0.3234		0.3286	0.3099		no
TIMM13	0.4935	0.2823	1.748	0.08049	0.6795	KPMP, Kuppe	2	0.06667	0.4615		0.03556	0.3269		0.9881	1.459		0.3231	0.1446		0.618	0.4616		no
ADGRE5	-0.4893	0.28	-1.748	0.08052	0.6795	KPMP, Kuppe, SNUH	3	0.1111	0.1923	0.1818	0.1956	0.4	0.1227	-1.519	-1.987	0.7393	0.1287	0.04694	0.4597	-0.706	-0.9114	0.4025	yes	-0.4371	0.7591
RAD21	0.3759	0.2151	1.748	0.08052	0.6795	KPMP, Kuppe	2	0.3333	0.4231		0.1978	0.4		2.237	0.0908		0.02528	0.9277		0.6377	0.02976		no
NUDT1	0.7244	0.4145	1.748	0.08053	0.6795	Kuppe	1		0.2692			0.1462			1.748			0.08053			0.7244		yes
CD247	1.469	0.8406	1.748	0.08053	0.6795	KPMP	1	0.04444			0.01111			1.748			0.08053			1.469			yes
AP3M1	0.5739	0.3284	1.747	0.08058	0.6796	KPMP, Kuppe	2	0.1778	0.1154		0.08	0.1346		2.294	-0.3466		0.02178	0.7289		0.8939	-0.2116		no
RAB28	0.3471	0.1987	1.747	0.08063	0.6796	KPMP, Kuppe, SNUH	3	0.3778	0.3077	0.1818	0.3156	0.1654	0.2227	1.181	2.003	-0.5151	0.2376	0.04513	0.6065	0.3065	0.7676	-0.2689	yes	0.04076	0.8535
KANK4	0.5484	0.314	1.746	0.08074	0.6798	KPMP, Kuppe	2	0.1778	0.1538		0.1244	0.06538		0.8895	1.78		0.3737	0.0751		0.3402	0.9789		no
FUOM	0.7699	0.4408	1.746	0.08074	0.6798	Kuppe	1		0.2308			0.1231			1.746			0.08074			0.7699		no
LSM12P1	1.152	0.6599	1.745	0.08094	0.6809	Kuppe	1		0.1154			0.03846			1.745			0.08094			1.152		no
AC110611.1	1.448	0.8299	1.745	0.08098	0.6809	KPMP	1	0.04444			0.01111			1.745			0.08098			1.448			no
CD163	1.503	0.8612	1.745	0.081	0.6809	SNUH	1			0.09091			0.02273			1.745			0.081			1.503	yes
AC025917.1	1.451	0.8316	1.744	0.08108	0.6809	KPMP	1	0.04444			0.01111			1.744			0.08108			1.451			no
TCF7L1	-0.4732	0.2712	-1.744	0.08108	0.6809	KPMP, Kuppe	2	0.3111	0.03846		0.4067	0.1308		-1.454	-1.279		0.1459	0.201		-0.4095	-1.29		no
CAV2	-1.029	0.59	-1.744	0.08115	0.6811	KPMP, Kuppe	2	0.02222	0.07692		0.04	0.2115		-0.8021	-1.565		0.4225	0.1177		-0.8374	-1.119		yes
CRAMP1	0.543	0.3114	1.744	0.08122	0.6811	KPMP, Kuppe	2	0.2222	0.07692		0.1333	0.05769		1.715	0.4439		0.08638	0.6571		0.5875	0.3314		no
TINAGL1	-0.3681	0.2111	-1.743	0.08126	0.6811	KPMP, Kuppe, SNUH	3	0.2	0.5385	0.1364	0.2	0.7308	0.1864	0.06613	-2.149	-0.7222	0.9473	0.0316	0.4702	0.02296	-0.6376	-0.4341	yes	-1.57	0.01391
C12ORF45	0.7285	0.418	1.743	0.08135	0.6811	Kuppe	1		0.2692			0.1423			1.743			0.08135			0.7285		no
CISD2	0.5442	0.3122	1.743	0.08135	0.6811	KPMP, Kuppe	2	0.1333	0.2308		0.07778	0.15		1.287	1.179		0.1981	0.2386		0.5717	0.5174		yes	-0.3624	0.917
FAM117B	0.5541	0.3179	1.743	0.08136	0.6811	KPMP, Kuppe, SNUH	3	0.1556	0.07692	0.1364	0.1067	0.01538	0.09091	0.8848	1.895	0.7113	0.3762	0.05816	0.4769	0.3639	1.656	0.4351	yes	0.1715	0.4983
ADK	-0.4549	0.2611	-1.742	0.0815	0.6812	KPMP, Kuppe	2	0.2889	0.1154		0.4489	0.07692		-2.198	0.6198		0.02796	0.5354		-0.6309	0.3898		no
SMARCE1	0.3688	0.2117	1.742	0.0815	0.6812	KPMP, Kuppe, SNUH	3	0.2667	0.5385	0.04545	0.1689	0.4462	0.06818	1.9	0.7684	-0.439	0.05745	0.4422	0.6606	0.5927	0.2305	-0.4565	yes	0.1318	0.9849
SLC37A4	1.456	0.8358	1.742	0.08156	0.6812	Kuppe	1		0.07692			0.01923			1.742			0.08156			1.456		yes	0.04678	0.5208
ZFPL1	0.6611	0.3796	1.742	0.08157	0.6812	KPMP, Kuppe, SNUH	3	0.02222	0.2308	0.09091	0.02667	0.1538	0.009091	-0.4221	1.107	2.693	0.6729	0.2681	0.00709	-0.453	0.4834	2.965	yes	0.1464	0.5155
ANXA6	-0.4854	0.2788	-1.741	0.08166	0.6812	KPMP, Kuppe	2	0.1111	0.3462		0.18	0.4692		-1.452	-1.093		0.1465	0.2743		-0.6829	-0.3784		no
MFGE8	-0.3809	0.2187	-1.741	0.08168	0.6812	KPMP, Kuppe, SNUH	3	0.1556	0.5	0.2273	0.2333	0.7231	0.09545	-1.386	-2.51	1.966	0.1658	0.01209	0.04933	-0.5444	-0.7666	1.021	yes	-0.5698	0.4437
HNRNPA1P54	0.9745	0.5598	1.741	0.0817	0.6812	Kuppe	1		0.1538			0.06154			1.741			0.0817			0.9745		no
ENTR1	0.6178	0.3548	1.741	0.0817	0.6812	KPMP, Kuppe	2	0.1333	0.1538		0.04444	0.1538		2.367	-0.0195		0.01794	0.9844		1.133	-0.01031		no
SEPT5-GP1BB	0.7846	0.4508	1.741	0.08177	0.6814	Kuppe	1		0.2308			0.1154			1.741			0.08177			0.7846		no
CDC27	0.3597	0.2067	1.74	0.0818	0.6814	KPMP, Kuppe, SNUH	3	0.4222	0.2692	0.09091	0.2822	0.2192	0.1227	1.983	0.5784	-0.6065	0.04732	0.563	0.5442	0.5041	0.2339	-0.4513	yes	-0.5038	0.5289
CUL4B	0.5016	0.2885	1.739	0.08208	0.6829	KPMP, Kuppe, SNUH	3	0.1778	0.1538	0.09091	0.1	0.1077	0.06818	1.508	0.9007	0.3281	0.1317	0.3678	0.7428	0.588	0.4703	0.2463	yes	0.008127	0.9787
PDE2A	1.109	0.6376	1.739	0.08209	0.6829	KPMP, Kuppe	2	0.04444	0.03846		0.01778	0.01154		1.363	1.09		0.173	0.2758		1.046	1.248		yes	0.9071	0.6166
TUT7	-0.6312	0.3631	-1.739	0.08211	0.6829	KPMP, Kuppe	2	0.1333	0.07692		0.2222	0.1462		-1.459	-0.9485		0.1444	0.3429		-0.6135	-0.6835		no
AL365205.1	-0.6047	0.348	-1.737	0.08234	0.6843	Kuppe	1		0.3462			0.5346			-1.737			0.08234			-0.6047		no
AL138694.1	0.5904	0.3399	1.737	0.08241	0.6843	Kuppe	1		0.4615			0.2846			1.737			0.08241			0.5904		no
AP000919.2	0.8696	0.5007	1.737	0.08241	0.6843	KPMP	1	0.1111			0.05333			1.737			0.08241			0.8696			no
BMP5	-0.6013	0.3462	-1.737	0.08245	0.6843	KPMP, Kuppe	2	0.1333	0.1154		0.1844	0.2538		-1.072	-1.476		0.2838	0.14		-0.4599	-0.865		yes	-2.166	0.3014
FERMT3	1.117	0.6436	1.736	0.08259	0.6851	Kuppe	1		0.1154			0.04231			1.736			0.08259			1.117		yes
SRSF9	0.3801	0.2191	1.735	0.0827	0.6851	KPMP, Kuppe	2	0.2222	0.7692		0.1356	0.6769		1.578	0.9579		0.1147	0.3381		0.5513	0.2693		no
ANKRD12	0.2974	0.1714	1.735	0.08272	0.6851	KPMP, Kuppe	2	0.6444	0.7692		0.5644	0.6423		0.9302	1.607		0.3523	0.1081		0.2055	0.4367		no
AC104574.2	1.452	0.8366	1.735	0.08274	0.6851	KPMP	1	0.04444			0.01111			1.735			0.08274			1.452			no
AC016590.1	1.452	0.8372	1.735	0.08277	0.6851	Kuppe	1		0.07692			0.01923			1.735			0.08277			1.452		no
RPS10-NUDT3	-0.5383	0.3104	-1.734	0.08288	0.6853	Kuppe	1		0.4615			0.6385			-1.734			0.08288			-0.5383		no
AFG1L	-1.241	0.7155	-1.734	0.08288	0.6853	KPMP, SNUH	2	0.02222		0.04545	0.1067		0.09545	-1.693		-0.7635	0.09054		0.4452	-1.719		-0.7697	yes
TMOD2	0.7225	0.4167	1.734	0.08291	0.6853	KPMP	1	0.1556			0.07778			1.734			0.08291			0.7225			no
AMMECR1	0.5636	0.3255	1.731	0.08337	0.6881	KPMP, Kuppe	2	0.2	0.07692		0.1156	0.05769		1.744	0.3618		0.0811	0.7175		0.6282	0.2754		no
ZNF346	0.5349	0.3089	1.731	0.08337	0.6881	KPMP, SNUH	2	0.2		0.1364	0.12		0.1	1.726		0.4704	0.08426		0.6381	0.615		0.2918	yes	-0.5661	0.9889
STN1	0.6311	0.3645	1.731	0.08342	0.6881	KPMP, Kuppe	2	0.1333	0.1154		0.07778	0.05385		1.26	1.224		0.2078	0.2211		0.5572	0.7875		no
C1QTNF1	0.7156	0.4134	1.731	0.08342	0.6881	Kuppe, SNUH	2		0.2308	0.04545		0.1385	0.01364		1.464	1.008		0.1431	0.3135		0.6501	1.143	yes	0.06732	0.8956
AGTR1	0.3547	0.2049	1.731	0.08352	0.6886	KPMP, Kuppe, SNUH	3	0.3111	0.5385	0.1364	0.2489	0.3385	0.1409	0.7721	1.976	-0.2212	0.44	0.04818	0.8249	0.2273	0.6324	-0.1396	yes	0.4101	0.2904
TMEM65	-0.797	0.4608	-1.729	0.08372	0.6897	KPMP, Kuppe	2	0.08889	0.03846		0.18	0.06538		-1.654	-0.557		0.09814	0.5776		-0.8502	-0.5794		no
GRB2	-0.4789	0.277	-1.729	0.08379	0.6897	KPMP, Kuppe, SNUH	3	0.1778	0.1538	0.09091	0.2444	0.2769	0.1273	-1.052	-1.316	-0.6041	0.2929	0.1881	0.5458	-0.3847	-0.675	-0.455	yes	-0.1771	0.939
P2RX5-TAX1BP3	0.8748	0.506	1.729	0.08384	0.6897	Kuppe	1		0.1923			0.08462			1.729			0.08384			0.8748		no
AC130650.2	1.139	0.659	1.729	0.08385	0.6897	KPMP	1	0.06667			0.02222			1.729			0.08385			1.139			no
ZNF207	0.3189	0.1845	1.729	0.08387	0.6897	KPMP, Kuppe	2	0.5333	0.4615		0.4378	0.4038		1.492	0.8884		0.1358	0.3743		0.3404	0.2784		no
ZCCHC24	-0.5148	0.2979	-1.728	0.08397	0.69	KPMP, Kuppe	2	0.2	0.1154		0.2756	0.2192		-1.295	-1.205		0.1953	0.2283		-0.4483	-0.7048		no
ZNF791	0.4668	0.2702	1.728	0.08399	0.69	KPMP, Kuppe	2	0.1556	0.3462		0.1133	0.2231		0.7727	1.62		0.4397	0.1052		0.3168	0.5819		no
TMED2-DT	1.472	0.8523	1.727	0.08409	0.6904	KPMP	1	0.04444			0.01111			1.727			0.08409			1.472			no
OOEP	1.444	0.8362	1.727	0.08414	0.6905	KPMP	1	0.04444			0.01111			1.727			0.08414			1.444			no
ATP9B	0.3255	0.1885	1.727	0.08421	0.6905	KPMP, Kuppe	2	0.4	0.7692		0.4489	0.4769		-0.8216	3.478		0.4113	0.0005045		-0.209	0.9763		no
ATG10	0.3783	0.2191	1.727	0.08422	0.6905	KPMP, Kuppe, SNUH	3	0.3556	0.1154	0.2727	0.2444	0.07308	0.2273	1.464	0.7447	0.618	0.1433	0.4564	0.5366	0.4075	0.4655	0.2667	yes	-0.5288	0.8583
TTLL7	-1.224	0.7088	-1.726	0.08426	0.6905	KPMP	1	0.04444			0.1333			-1.726			0.08426			-1.224			no
EML5	1.013	0.5871	1.726	0.08443	0.691	KPMP, SNUH	2	0.06667		0.04545	0.03778		0.01818	1.53		0.803	0.1259		0.422	1.046		0.9197	yes
AL583824.1	1.524	0.8835	1.725	0.08449	0.691	KPMP	1	0.04444			0.008889			1.725			0.08449			1.524			no
AC092053.1	-1.737	1.007	-1.725	0.08451	0.691	Kuppe	1		0.03846			0.1962			-1.725			0.08451			-1.737		no
ZNF513	1.141	0.6616	1.725	0.08452	0.691	Kuppe	1		0.1154			0.03846			1.725			0.08452			1.141		no
ZSCAN5A	0.572	0.3316	1.725	0.08454	0.691	KPMP	1	0.2444			0.1444			1.725			0.08454			0.572			no
AC073111.5	1.439	0.8348	1.723	0.08485	0.6932	Kuppe	1		0.07692			0.01923			1.723			0.08485			1.439		no
AL157388.1	1.433	0.8319	1.723	0.08496	0.6938	KPMP	1	0.04444			0.01111			1.723			0.08496			1.433			no
RPS3AP26	1.439	0.8356	1.722	0.08505	0.6941	Kuppe	1		0.07692			0.01923			1.722			0.08505			1.439		no
ZNF718	-0.6775	0.3935	-1.722	0.08515	0.6945	KPMP, Kuppe	2	0.1111	0.07692		0.2422	0.06538		-2.13	0.1871		0.03321	0.8516		-0.9812	0.1416		no
BACE2	0.4056	0.2356	1.721	0.08521	0.6945	KPMP, Kuppe, SNUH	3	0.1556	0.3462	0.2273	0.1778	0.1654	0.1636	-0.6133	2.663	0.7745	0.5397	0.007743	0.4386	-0.2451	0.9834	0.3687	yes	0.03968	0.9338
TPST1	0.3706	0.2153	1.721	0.08522	0.6945	KPMP, Kuppe	2	0.4667	0.1923		0.38	0.1462		1.597	0.6552		0.1102	0.5123		0.3855	0.3124		no
AL121832.2	1.457	0.8468	1.721	0.08526	0.6945	KPMP	1	0.04444			0.01111			1.721			0.08526			1.457			no
PLOD3	0.8634	0.502	1.72	0.08543	0.6955	Kuppe	1		0.1923			0.08462			1.72			0.08543			0.8634		no
RPL4	0.3674	0.2137	1.72	0.08547	0.6955	KPMP, Kuppe	2	0.3778	0.9231		0.2511	0.9192		1.896	0.3799		0.05797	0.704		0.5178	0.1303		no
HSD11B1	-0.7953	0.4626	-1.719	0.08561	0.696	KPMP, Kuppe, SNUH	3	0.02222	0.07692	0.09091	0.09778	0.2115	0.08636	-1.563	-1.56	-0.01374	0.118	0.1187	0.989	-1.594	-1.125	-0.01028	yes
ETV6	-0.3553	0.2067	-1.719	0.08566	0.696	KPMP, Kuppe, SNUH	3	0.4667	0.1154	0.1818	0.4889	0.1923	0.3455	-0.8527	-0.953	-1.639	0.3938	0.3406	0.1013	-0.2088	-0.5635	-0.8336	yes	-0.866	0.616
ROBO3	1.434	0.8345	1.719	0.08568	0.696	Kuppe	1		0.07692			0.01923			1.719			0.08568			1.434		no
EDF1	0.3544	0.2063	1.718	0.08574	0.696	KPMP, Kuppe	2	0.3333	0.8462		0.1778	0.8731		2.849	-0.3125		0.004385	0.7546		0.8601	-0.08828		no
C2orf92	0.964	0.5611	1.718	0.08575	0.696	KPMP	1	0.08889			0.03556			1.718			0.08575			0.964			no
TMEM64	0.5943	0.346	1.718	0.08586	0.6964	KPMP, Kuppe	2	0.1556	0.1154		0.08444	0.06923		1.481	0.8743		0.1385	0.3819		0.6158	0.5457		no
AP1M2	1.373	0.7997	1.716	0.08607	0.6964	KPMP	1	0.04444			0.01333			1.716			0.08607			1.373			no
GIGYF1	0.4364	0.2543	1.716	0.08609	0.6964	KPMP, Kuppe, SNUH	3	0.2222	0.1154	0.2273	0.1467	0.1308	0.1182	1.39	-0.179	1.473	0.1645	0.858	0.1409	0.4772	-0.1065	0.7221	yes	0.3771	0.4983
SYT9	1.474	0.8587	1.716	0.0861	0.6964	KPMP	1	0.04444			0.01111			1.716			0.0861			1.474			no
ZNF587B	-1.723	1.004	-1.716	0.08615	0.6964	KPMP	1	0.02222			0.1133			-1.716			0.08615			-1.723			no
TNFAIP6	1.222	0.7123	1.715	0.08627	0.6964	Kuppe	1		0.1154			0.03462			1.715			0.08627			1.222		no
HTRA1	-0.612	0.3569	-1.715	0.08641	0.6964	KPMP, Kuppe, SNUH	3	0.1111	0.1154	0.04545	0.1133	0.4192	0.01818	-0.4437	-2.726	0.8075	0.6572	0.006411	0.4194	-0.2161	-1.613	0.9144	yes	-1.193	0.5125
KHNYN	0.682	0.3977	1.715	0.08642	0.6964	KPMP, Kuppe	2	0.1556	0.03846		0.06444	0.08077		2.18	-0.763		0.02927	0.4455		0.9403	-0.784		no
TMEM160	-0.8757	0.5108	-1.714	0.08646	0.6964	KPMP, Kuppe	2	0.04444	0.07692		0.06222	0.2577		-0.5703	-1.853		0.5684	0.06395		-0.4125	-1.337		no
DOCK9	0.3908	0.228	1.714	0.08646	0.6964	KPMP, Kuppe, SNUH	3	0.3556	0.07692	0.2273	0.2378	0.03846	0.2364	1.819	0.9752	-0.1754	0.06898	0.3295	0.8608	0.4999	0.7496	-0.08442	yes	-0.2431	0.8456
HYPK	1.154	0.6734	1.714	0.08647	0.6964	KPMP, Kuppe	2	0.04444	0.03846		0.008889	0.02692		1.917	0.3666		0.05525	0.7139		1.67	0.3892		no
PSMD9	-0.6309	0.368	-1.714	0.08651	0.6964	KPMP, Kuppe	2	0.02222	0.2692		0.08889	0.3962		-1.468	-1.266		0.1422	0.2057		-1.479	-0.5003		no
LIPA	-0.8826	0.5149	-1.714	0.08652	0.6964	KPMP, Kuppe	2	0.06667	0.03846		0.1178	0.1423		-1.185	-1.363		0.236	0.173		-0.7092	-1.377		yes	-0.3608	0.8005
C9ORF78	-0.8888	0.5186	-1.714	0.08653	0.6964	Kuppe	1		0.1538			0.3154			-1.714			0.08653			-0.8888		no
CREBL2	0.5962	0.3479	1.714	0.08656	0.6964	KPMP, Kuppe	2	0.1556	0.1154		0.07556	0.08462		1.703	0.5477		0.08855	0.5839		0.7188	0.3364		no
AL133230.1	1.373	0.8014	1.714	0.08658	0.6964	KPMP, Kuppe	2	0.02222	0.07692		0.02	0.003846		0.1053	2.504		0.9161	0.01227		0.1114	3.076		no
RAB11B	0.5004	0.292	1.713	0.08663	0.6964	KPMP, Kuppe	2	0.1111	0.3462		0.06222	0.2385		1.139	1.289		0.2548	0.1972		0.5614	0.4674		no
SREK1IP1	0.4229	0.2468	1.713	0.08668	0.6964	KPMP, Kuppe	2	0.2444	0.3462		0.1533	0.25		1.208	1.216		0.2272	0.2239		0.4111	0.4358		no
DHX58	1.138	0.6642	1.713	0.08669	0.6964	KPMP	1	0.06667			0.02222			1.713			0.08669			1.138			no
ARHGAP26	0.4197	0.2451	1.713	0.08675	0.6964	KPMP, Kuppe	2	0.3111	0.1923		0.2444	0.1077		1.14	1.435		0.2543	0.1513		0.3249	0.6885		no
SNX30	0.5429	0.3171	1.712	0.08691	0.6964	KPMP, Kuppe, SNUH	3	0.1556	0.03846	0.1818	0.1	0.02692	0.08636	0.8648	0.3971	1.608	0.3871	0.6913	0.1079	0.3645	0.4183	0.8705	yes	-0.162	0.7936
GLIS1	-1.724	1.007	-1.711	0.08699	0.6964	KPMP	1	0.02222			0.1133			-1.711			0.08699			-1.724			no
PPFIBP2	0.6623	0.3871	1.711	0.08709	0.6964	KPMP	1	0.1778			0.1			1.711			0.08709			0.6623			no
AC244197.3	1.444	0.844	1.711	0.0871	0.6964	Kuppe	1		0.07692			0.01923			1.711			0.0871			1.444		no
KANSL1	0.3476	0.2032	1.711	0.0871	0.6964	KPMP, Kuppe	2	0.7778	0.2308		0.6244	0.3192		2.466	-0.9787		0.01366	0.3277		0.5686	-0.4209		no
COA5	-0.788	0.4606	-1.711	0.08713	0.6964	KPMP, Kuppe	2	0.04444	0.1154		0.07778	0.25		-0.8862	-1.482		0.3755	0.1383		-0.6522	-0.8753		no
AC012404.1	-1.232	0.7199	-1.711	0.08713	0.6964	KPMP	1	0.04444			0.1311			-1.711			0.08713			-1.232			no
PDSS1	1.434	0.8381	1.711	0.08716	0.6964	Kuppe	1		0.07692			0.01923			1.711			0.08716			1.434		no
ZNF273	0.9951	0.5819	1.71	0.08724	0.6964	KPMP, Kuppe	2	0.02222	0.1154		0.03333	0.02308		-0.3971	2.376		0.6913	0.01752		-0.4002	1.693		no
AC008395.1	1.433	0.8381	1.71	0.08726	0.6964	Kuppe	1		0.07692			0.01923			1.71			0.08726			1.433		no
MARC1	0.9514	0.5564	1.71	0.08729	0.6964	KPMP	1	0.08889			0.03556			1.71			0.08729			0.9514			no
AC092691.1	0.4843	0.2833	1.709	0.08737	0.6964	KPMP	1	0.3778			0.2422			1.709			0.08737			0.4843			no
ZDHHC8	0.7571	0.4429	1.709	0.08738	0.6964	KPMP, Kuppe	2	0.04444	0.1538		0.03111	0.06538		0.4321	1.806		0.6657	0.07085		0.3219	0.995		no
AL136441.1	1.081	0.6326	1.709	0.08739	0.6964	KPMP	1	0.06667			0.02667			1.709			0.08739			1.081			no
DNAJA4	0.8559	0.5007	1.709	0.08741	0.6964	KPMP, Kuppe	2	0.02222	0.1538		0.01333	0.06154		0.4087	1.711		0.6828	0.08706		0.4488	0.9627		no
AC107029.1	1.429	0.8364	1.709	0.08742	0.6964	KPMP	1	0.04444			0.01111			1.709			0.08742			1.429			no
ZNF461	0.5899	0.3452	1.709	0.08742	0.6964	KPMP, Kuppe	2	0.1333	0.1538		0.04222	0.1885		2.648	-0.376		0.008104	0.7069		1.233	-0.1932		no
AL590006.1	1.512	0.8846	1.709	0.08743	0.6964	KPMP	1	0.04444			0.008889			1.709			0.08743			1.512			no
PLEKHD1	1.427	0.8351	1.708	0.08757	0.6968	Kuppe	1		0.07692			0.01923			1.708			0.08757			1.427		no
RASA4	0.78	0.4566	1.708	0.0876	0.6968	Kuppe	1		0.2308			0.1154			1.708			0.0876			0.78		no
MYLK3	1.43	0.8371	1.708	0.08761	0.6968	Kuppe	1		0.07692			0.01923			1.708			0.08761			1.43		yes
DNAJC10	0.4099	0.2401	1.707	0.08773	0.6973	KPMP, Kuppe, SNUH	3	0.2667	0.2308	0.09091	0.1467	0.2538	0.07273	2.203	-0.03924	0.2034	0.0276	0.9687	0.8388	0.6988	-0.01635	0.1582	yes	-0.34	0.4838
LINC02054	1.375	0.8055	1.707	0.08785	0.6973	KPMP	1	0.04444			0.01333			1.707			0.08785			1.375			no
ZNF43	0.473	0.2771	1.707	0.08788	0.6973	KPMP, Kuppe	2	0.2889	0.07692		0.1711	0.1346		2.183	-0.8103		0.029	0.4178		0.655	-0.5864		no
AL353576.1	1.37	0.8026	1.707	0.08788	0.6973	KPMP	1	0.04444			0.01333			1.707			0.08788			1.37			no
MIPEP	-1.226	0.7187	-1.706	0.08793	0.6973	KPMP	1	0.04444			0.1356			-1.706			0.08793			-1.226			no
PTCHD4	0.759	0.4448	1.706	0.08793	0.6973	KPMP, Kuppe, SNUH	3	0.06667	0.07692	0.04545	0.02667	0.04231	0.04091	1.68	0.8187	0.1376	0.09292	0.413	0.8905	1.07	0.6279	0.1461	yes
IDH3G	0.4808	0.2819	1.706	0.08807	0.6975	KPMP, Kuppe	2	0.06667	0.4615		0.05333	0.3077		0.4394	1.699		0.6604	0.08936		0.2632	0.5427		no
SDC4	0.421	0.2468	1.706	0.08808	0.6975	KPMP, Kuppe, SNUH	3	0.1333	0.4231	0.1364	0.1267	0.3154	0.06364	0.09457	1.444	1.566	0.9247	0.1488	0.1172	0.04048	0.4981	0.9793	yes	-0.05396	0.9554
TAF9B	0.7647	0.4484	1.706	0.08809	0.6975	KPMP, Kuppe	2	0.08889	0.07692		0.03333	0.06154		1.837	0.4141		0.06616	0.6788		1.043	0.3029		no
UFSP1	1.43	0.8386	1.705	0.08822	0.698	Kuppe	1		0.07692			0.01923			1.705			0.08822			1.43		no
EGFL8	0.6987	0.4099	1.705	0.08825	0.698	KPMP, Kuppe, SNUH	3	0.06667	0.1154	0.04545	0.03556	0.06154	0.02273	1.211	1.058	0.5732	0.2258	0.2901	0.5665	0.7406	0.6687	0.6512	yes	-0.2493	0.609
PECAM1	0.661	0.3878	1.704	0.0883	0.698	KPMP, SNUH	2	0.1111		0.1364	0.06889		0.07727	1.271		1.141	0.2039		0.254	0.6298		0.7104	yes	0.6597	0.7154
SPRYD7	0.7563	0.4438	1.704	0.08836	0.698	KPMP, SNUH	2	0.1111		0.04545	0.05333		0.02727	1.639		0.5126	0.1013		0.6082	0.7984		0.5515	yes
ELAVL1	0.3987	0.234	1.704	0.08836	0.698	KPMP, Kuppe, SNUH	3	0.1556	0.4615	0.09091	0.1511	0.2846	0.08636	0.129	2.193	0.0182	0.8973	0.02831	0.9855	0.05082	0.6939	0.01346	yes	-0.3737	0.365
HNRNPA1P40	1.424	0.8359	1.703	0.08854	0.6983	Kuppe	1		0.07692			0.01923			1.703			0.08854			1.424		no
HAPLN2	1.135	0.6666	1.703	0.08857	0.6983	Kuppe	1		0.1154			0.03846			1.703			0.08857			1.135		no
N4BP2L2	0.2931	0.1721	1.703	0.08863	0.6983	KPMP, Kuppe	2	0.7556	0.8462		0.6933	0.7462		1.084	1.397		0.2784	0.1625		0.2323	0.4034		no
HERC2P5	1.434	0.8423	1.702	0.08869	0.6983	Kuppe	1		0.07692			0.01923			1.702			0.08869			1.434		no
MED20	1.102	0.6475	1.702	0.08871	0.6983	KPMP, Kuppe	2	0.04444	0.03846		0.01333	0.01923		1.629	0.6587		0.1034	0.5101		1.309	0.72		no
STAMBP	-0.7107	0.4176	-1.702	0.08878	0.6983	KPMP, Kuppe	2	0.04444	0.1538		0.1511	0.2192		-1.881	-0.7454		0.05992	0.456		-1.349	-0.383		no
SNRPD3	0.3953	0.2323	1.702	0.08881	0.6983	KPMP, Kuppe	2	0.1778	0.5769		0.07556	0.5423		2.391	0.389		0.0168	0.6973		0.959	0.1108		yes	-0.08655	0.9942
SETX	-0.4025	0.2365	-1.702	0.08881	0.6983	KPMP, Kuppe	2	0.3556	0.1538		0.4156	0.3192		-1.062	-1.631		0.2884	0.1029		-0.2842	-0.8238		no
CCDC92	-0.7224	0.4245	-1.702	0.08881	0.6983	KPMP, Kuppe	2	0.1111	0.03846		0.1622	0.1962		-1.063	-1.734		0.2878	0.08295		-0.4991	-1.723		no
INTS8	-0.7966	0.4681	-1.702	0.08883	0.6983	KPMP, Kuppe	2	0.06667	0.07692		0.1844	0.08077		-2.043	-0.1521		0.04105	0.8791		-1.215	-0.1154		no
NAALADL1	0.8403	0.4941	1.701	0.08898	0.6984	Kuppe	1		0.1923			0.09231			1.701			0.08898			0.8403		no
CAMTA2	0.7828	0.4603	1.701	0.08901	0.6984	KPMP, Kuppe	2	0.1111	0.03846		0.04222	0.04615		1.985	-0.1774		0.04715	0.8592		1.019	-0.1842		no
EIF1B	0.3892	0.2289	1.701	0.08902	0.6984	KPMP, Kuppe, SNUH	3	0.1111	0.7308	0.09091	0.09778	0.6038	0.05	0.4154	1.553	0.76	0.6778	0.1203	0.4473	0.1941	0.432	0.6044	yes	-0.002806	0.9209
KCTD12	0.5268	0.3098	1.701	0.08904	0.6984	KPMP, Kuppe	2	0.1333	0.2308		0.07778	0.1538		1.342	1.061		0.1794	0.2886		0.5856	0.4669		no
PCDHB15	0.957	0.5628	1.7	0.08906	0.6984	KPMP, Kuppe	2	0.02222	0.1154		0.01778	0.03462		0.1807	1.896		0.8566	0.05793		0.1907	1.262		no
HEXIM1	0.4656	0.274	1.699	0.08934	0.7	KPMP, Kuppe, SNUH	3	0.04444	0.5	0.04545	0.05111	0.3462	0.01818	-0.2346	1.749	0.9074	0.8145	0.08034	0.3642	-0.1725	0.5349	1.027	yes	0.1362	0.7934
EEPD1	-0.4674	0.2753	-1.698	0.08952	0.7	KPMP, Kuppe	2	0.2667	0.07692		0.4067	0.06923		-1.914	0.2033		0.05567	0.8389		-0.5682	0.1493		no
COL16A1	0.3832	0.2257	1.698	0.08957	0.7	KPMP, Kuppe	2	0.3111	0.3846		0.2067	0.3		1.502	0.8547		0.133	0.3927		0.4457	0.2973		no
PRCC	0.5898	0.3475	1.697	0.08962	0.7	KPMP, Kuppe	2	0.06667	0.3077		0.1067	0.1154		-0.8747	2.744		0.3817	0.006078		-0.5146	1.181		no
LINC00506	0.6938	0.4088	1.697	0.0897	0.7	Kuppe	1		0.2692			0.1538			1.697			0.0897			0.6938		no
AC090517.5	-0.8795	0.5184	-1.696	0.08981	0.7	KPMP	1	0.08889			0.18			-1.696			0.08981			-0.8795			no
ILF2	-0.6083	0.3586	-1.696	0.08981	0.7	KPMP, Kuppe	2	0.02222	0.3077		0.06889	0.4192		-1.214	-1.351		0.2249	0.1766		-1.215	-0.519		no
CEP350	0.3224	0.1901	1.696	0.08986	0.7	KPMP, Kuppe	2	0.5333	0.3846		0.44	0.2923		1.304	1.103		0.1923	0.2702		0.2974	0.379		no
CACNA2D1	0.2859	0.1685	1.696	0.08986	0.7	KPMP, Kuppe, SNUH	3	0.6667	0.3077	0.3636	0.5911	0.2423	0.2818	1.094	0.9006	1.006	0.274	0.3678	0.3142	0.236	0.3419	0.3865	yes	-0.2492	0.9717
SIX5	0.7611	0.4488	1.696	0.08986	0.7	KPMP, Kuppe	2	0.04444	0.1538		0.01778	0.08077		1.023	1.356		0.3062	0.1752		0.8202	0.7342		no
ANK3	0.3866	0.228	1.696	0.08989	0.7	KPMP, Kuppe	2	0.5333	0.1154		0.4356	0.03077		1.072	2.051		0.2837	0.04028		0.2593	1.399		no
RGS22	0.7541	0.4446	1.696	0.0899	0.7	KPMP, Kuppe	2	0.1111	0.03846		0.05778	0.01538		1.478	0.8528		0.1393	0.3938		0.7171	0.9486		no
STK31	1.392	0.8208	1.696	0.08991	0.7	KPMP	1	0.04444			0.01111			1.696			0.08991			1.392			yes
NFKBIL1	0.6187	0.3648	1.696	0.08993	0.7	KPMP, Kuppe	2	0.02222	0.3077		0.03333	0.1577		-0.4121	1.972		0.6803	0.04858		-0.4217	0.7701		no
CBS	1.093	0.6444	1.696	0.08996	0.7	Kuppe	1		0.1154			0.04231			1.696			0.08996			1.093		yes
CBSL	1.093	0.6444	1.696	0.08996	0.7	Kuppe	1		0.1154			0.04231			1.696			0.08996			1.093		yes
DEC1	-0.9893	0.5837	-1.695	0.09011	0.7005	KPMP	1	0.06667			0.1533			-1.695			0.09011			-0.9893			no
AC068533.4	1.427	0.8419	1.695	0.09011	0.7005	Kuppe	1		0.07692			0.01923			1.695			0.09011			1.427		no
AKAP9	0.2939	0.1734	1.694	0.0902	0.7009	KPMP, Kuppe	2	0.6667	0.5385		0.5089	0.55		2.139	-0.05123		0.03242	0.9591		0.4602	-0.01502		no
LMNA	0.3764	0.2222	1.694	0.09024	0.7009	KPMP, Kuppe	2	0.2667	0.9231		0.1756	0.8615		1.517	0.8755		0.1292	0.3813		0.4745	0.2764		no
BPHL	0.6577	0.3883	1.694	0.09034	0.7012	KPMP, Kuppe	2	0.06667	0.1923		0.06444	0.06923		-0.02411	2.243		0.9808	0.0249		-0.01446	1.143		no
AC069549.1	1.362	0.8044	1.693	0.0904	0.7012	KPMP	1	0.04444			0.01333			1.693			0.0904			1.362			no
DYRK3	0.8847	0.5225	1.693	0.09042	0.7012	KPMP, Kuppe	2	0.02222	0.1538		0.02444	0.05385		-0.1979	2.05		0.8431	0.0404		-0.2122	1.226		no
PHF23	0.7748	0.4577	1.693	0.09049	0.7015	KPMP, Kuppe	2	0.04444	0.1538		0.01333	0.08846		1.516	1.018		0.1296	0.3087		1.237	0.5626		yes	-0.3232	0.8652
PCAT1	0.5484	0.3241	1.692	0.09061	0.7021	KPMP, SNUH	2	0.1778		0.1364	0.08444		0.1636	2.205		-0.2842	0.02746		0.7762	0.8529		-0.1687	yes
PLEKHA2	-0.4042	0.239	-1.691	0.09076	0.7026	KPMP, Kuppe, SNUH	3	0.2667	0.1538	0.1364	0.3267	0.2423	0.2364	-0.9308	-1.045	-1.17	0.352	0.2962	0.2422	-0.2818	-0.5446	-0.6838	yes	-0.1736	0.9209
ZBTB11	-1.705	1.008	-1.691	0.09077	0.7026	KPMP	1	0.02222			0.1067			-1.691			0.09077			-1.705			no
AC092650.1	1.13	0.6682	1.691	0.09082	0.7026	KPMP	1	0.06667			0.02222			1.691			0.09082			1.13			no
C12ORF50	0.6112	0.3616	1.69	0.09099	0.7037	Kuppe	1		0.3462			0.2154			1.69			0.09099			0.6112		no
RABL2B	0.613	0.3628	1.69	0.09107	0.7039	KPMP, Kuppe, SNUH	3	0.06667	0.1154	0.1364	0.04889	0.07308	0.05	0.4902	0.7792	1.708	0.624	0.4359	0.0877	0.2986	0.4846	1.121	yes
LINC00342	-0.7122	0.4216	-1.689	0.09113	0.7041	KPMP	1	0.1333			0.2333			-1.689			0.09113			-0.7122			no
AC016747.4	-1.211	0.7172	-1.689	0.09131	0.7045	Kuppe	1		0.07692			0.2308			-1.689			0.09131			-1.211		no
C2ORF74	-1.211	0.7172	-1.689	0.09131	0.7045	Kuppe	1		0.07692			0.2308			-1.689			0.09131			-1.211		no
MALT1	0.4194	0.2484	1.688	0.09132	0.7045	KPMP, Kuppe, SNUH	3	0.2889	0.1923	0.04545	0.1844	0.1154	0.1455	1.644	1.292	-1.31	0.1002	0.1963	0.1901	0.4998	0.6171	-1.306	yes	-0.9317	0.7547
AL049840.1	0.8178	0.4845	1.688	0.09144	0.7045	Kuppe	1		0.1923			0.09615			1.688			0.09144			0.8178		no
COL8A1	-0.5576	0.3304	-1.688	0.09145	0.7045	KPMP, Kuppe	2	0.1111	0.1923		0.2022	0.2462		-1.551	-0.8175		0.1209	0.4137		-0.7064	-0.3923		no
SNX25	-0.8565	0.5076	-1.688	0.09149	0.7045	KPMP, Kuppe	2	0.06667	0.03846		0.1667	0.05769		-1.701	-0.418		0.08898	0.6759		-0.9902	-0.4332		no
AC090517.4	0.9356	0.5545	1.687	0.09155	0.7045	Kuppe	1		0.1538			0.06538			1.687			0.09155			0.9356		no
RABIF	0.7642	0.453	1.687	0.09161	0.7045	KPMP, Kuppe	2	0.04444	0.1538		0.01778	0.08077		1.246	1.186		0.2127	0.2357		0.9803	0.657		no
LINC01003	0.9343	0.5539	1.687	0.09163	0.7045	Kuppe	1		0.1538			0.06538			1.687			0.09163			0.9343		no
CUX1	0.3121	0.185	1.687	0.09167	0.7045	KPMP, Kuppe	2	0.6222	0.3846		0.5311	0.3192		1.553	0.7019		0.1203	0.4827		0.3414	0.2407		no
MMS22L	0.5572	0.3304	1.686	0.09171	0.7045	KPMP, Kuppe	2	0.1333	0.1923		0.1289	0.05769		0.02151	2.614		0.9828	0.008941		0.009238	1.352		no
COG4	-0.8602	0.51	-1.686	0.09171	0.7045	KPMP, Kuppe	2	0.06667	0.03846		0.1222	0.1423		-1.159	-1.359		0.2466	0.1742		-0.6849	-1.371		no
TTC4	0.6136	0.3639	1.686	0.09177	0.7046	KPMP, Kuppe, SNUH	3	0.06667	0.1154	0.1364	0.04889	0.08077	0.04545	0.5207	0.5504	1.89	0.6026	0.582	0.05872	0.3206	0.3451	1.228	yes	-0.3627	0.9209
CCDC200	1.14	0.6767	1.685	0.09191	0.705	KPMP	1	0.06667			0.02			1.685			0.09191			1.14			no
AC018797.2	1.421	0.8436	1.685	0.092	0.705	Kuppe	1		0.07692			0.01923			1.685			0.092			1.421		no
FAM193B	0.4526	0.2686	1.685	0.09202	0.705	KPMP, Kuppe	2	0.3333	0.03846		0.2222	0.06154		1.874	-0.4741		0.061	0.6354		0.5213	-0.4879		no
LURAP1L	-0.5262	0.3123	-1.685	0.09202	0.705	KPMP, Kuppe	2	0.1556	0.1538		0.2578	0.2038		-1.705	-0.5461		0.08823	0.585		-0.6713	-0.2801		no
AL109930.1	-0.7	0.4156	-1.685	0.09206	0.705	KPMP	1	0.1333			0.2422			-1.685			0.09206			-0.7			no
PEG3	0.7579	0.4499	1.684	0.09211	0.705	KPMP, Kuppe	2	0.06667	0.1154		0.02444	0.07308		1.611	0.791		0.1072	0.429		1.05	0.4919		no
MRC2	0.2883	0.1712	1.684	0.09213	0.705	KPMP, Kuppe, SNUH	3	0.4222	0.5769	0.4091	0.4356	0.3846	0.2727	-0.2777	2.304	1.233	0.7813	0.02124	0.2175	-0.06916	0.6807	0.4814	yes	-0.1618	0.7625
TUBA1A	-0.4567	0.2712	-1.684	0.09216	0.705	KPMP, Kuppe	2	0.02222	0.5769		0.08444	0.7154		-1.494	-1.336		0.1351	0.1815		-1.53	-0.3757		no
TCF20	0.4071	0.2418	1.683	0.09229	0.7053	KPMP, Kuppe, SNUH	3	0.3333	0.07692	0.1364	0.2089	0.07692	0.1409	2.068	0.01947	-0.2535	0.03868	0.9845	0.7999	0.5819	0.01437	-0.1561	yes	-0.04168	0.917
UBE4B	-0.4264	0.2533	-1.683	0.0923	0.7053	KPMP, Kuppe, SNUH	3	0.2889	0.07692	0.09091	0.3622	0.08077	0.2864	-1.133	-0.09434	-1.877	0.2574	0.9248	0.06046	-0.3292	-0.0703	-1.343	yes	-0.02739	0.9829
AC087645.2	1.09	0.6474	1.683	0.09233	0.7053	Kuppe	1		0.1154			0.04231			1.683			0.09233			1.09		no
HELZ	0.3656	0.2173	1.682	0.09249	0.7055	KPMP, Kuppe	2	0.5556	0.07692		0.3956	0.1962		2.215	-1.434		0.02679	0.1516		0.5044	-1.039		no
SLC25A21	0.7882	0.4685	1.682	0.09251	0.7055	KPMP	1	0.1333			0.05778			1.682			0.09251			0.7882			no
ARHGAP1	-0.6155	0.3658	-1.682	0.09252	0.7055	KPMP, Kuppe	2	0.1111	0.1154		0.1556	0.2538		-0.9755	-1.477		0.3293	0.1397		-0.4556	-0.869		no
CFHR1	-1.209	0.7189	-1.682	0.09253	0.7055	KPMP, Kuppe	2	0.02222	0.03846		0.03111	0.1962		-0.4854	-1.861		0.6274	0.06269		-0.5057	-1.849		yes	-1.509	0.2868
COL8A2	1.42	0.8444	1.682	0.09262	0.7057	KPMP	1	0.04444			0.01111			1.682			0.09262			1.42			no
POLR1D	0.4064	0.2417	1.682	0.09266	0.7057	KPMP, Kuppe	2	0.1333	0.6154		0.1156	0.4115		0.0912	1.943		0.9273	0.05199		0.04061	0.5592		no
ZNF624	0.8377	0.4983	1.681	0.09271	0.7057	KPMP	1	0.1111			0.04889			1.681			0.09271			0.8377			no
SGMS1	0.3803	0.2262	1.681	0.09274	0.7057	KPMP, Kuppe	2	0.3556	0.2692		0.3356	0.1077		0.2965	2.711		0.7669	0.006714		0.07893	1.163		no
RASSF4	0.5605	0.3335	1.681	0.09278	0.7057	KPMP, Kuppe, SNUH	3	0.1333	0.03846	0.1818	0.06	0.06154	0.1182	1.908	-0.487	0.7415	0.05643	0.6263	0.4584	0.8749	-0.5061	0.4074	yes
ENOX2	0.5231	0.3113	1.68	0.09287	0.7058	KPMP, Kuppe, SNUH	3	0.1556	0.07692	0.1364	0.09556	0.04615	0.08636	1.234	0.785	0.8338	0.2173	0.4325	0.4044	0.5047	0.5902	0.5198	yes
FSCN1	0.8107	0.4825	1.68	0.0929	0.7058	KPMP, Kuppe, SNUH	3	0.02222	0.1154	0.04545	0.02222	0.04615	0.01818	-0.03199	1.736	0.8139	0.9745	0.08254	0.4157	-0.03351	1.093	0.8777	yes	-0.3017	0.5604
EIF1	0.4657	0.2772	1.68	0.09294	0.7058	KPMP	1	0.4667			0.3244			1.68			0.09294			0.4657			no
PEBP4	0.7699	0.4583	1.68	0.09298	0.7058	KPMP, Kuppe, SNUH	3	0.08889	0.03846	0.04545	0.03556	0.03462	0.01818	1.646	0.09156	0.7767	0.0998	0.927	0.4373	0.9316	0.0969	0.8987	yes
LINC01594	1.447	0.8613	1.679	0.09306	0.7058	KPMP	1	0.04444			0.01111			1.679			0.09306			1.447			no
AC011498.7	-1.218	0.7255	-1.679	0.09306	0.7058	Kuppe	1		0.07692			0.2231			-1.679			0.09306			-1.218		no
DDAH1	-0.469	0.2793	-1.679	0.09309	0.7058	KPMP, Kuppe	2	0.2444	0.1154		0.3622	0.1346		-1.768	-0.2502		0.07701	0.8024		-0.5591	-0.1491		no
CDHR2	1.132	0.6743	1.679	0.0932	0.7063	KPMP, SNUH	2	0.02222		0.09091	0.01111		0.02273	0.6504		1.623	0.5154		0.1046	0.7111		1.39	yes
FAM45BP	1.412	0.8415	1.678	0.09341	0.7069	Kuppe	1		0.07692			0.01923			1.678			0.09341			1.412		no
IL18BP	1.415	0.8431	1.678	0.09341	0.7069	KPMP	1	0.04444			0.01111			1.678			0.09341			1.415			yes	0.02072	0.4437
ALG13-AS1	0.9469	0.5644	1.678	0.09342	0.7069	KPMP	1	0.08889			0.03556			1.678			0.09342			0.9469			no
BBS10	0.8273	0.4932	1.677	0.09348	0.7071	KPMP, Kuppe	2	0.06667	0.07692		0.02889	0.03846		1.377	0.968		0.1687	0.333		0.883	0.7468		no
PPP3CC	0.3918	0.2337	1.676	0.09365	0.7072	KPMP, Kuppe	2	0.4	0.1538		0.3067	0.09231		1.366	1.032		0.1719	0.3019		0.3532	0.5646		no
DCHS1	0.7578	0.452	1.676	0.09367	0.7072	KPMP, Kuppe	2	0.06667	0.1154		0.04667	0.03462		0.6557	1.786		0.512	0.07409		0.3964	1.216		no
DIO1	1.079	0.6435	1.676	0.09368	0.7072	KPMP	1	0.06667			0.02444			1.676			0.09368			1.079			no
ANKRD37	0.5944	0.3547	1.676	0.09373	0.7072	KPMP, Kuppe	2	0.04444	0.3077		0.01778	0.1885		1.095	1.33		0.2734	0.1836		0.8834	0.5252		no
KDELR1	0.3552	0.212	1.676	0.09379	0.7072	KPMP, Kuppe	2	0.2222	0.7308		0.1533	0.6538		1.518	0.9373		0.1291	0.3486		0.5194	0.253		no
PRPF18	0.4677	0.2791	1.676	0.09382	0.7072	KPMP, Kuppe	2	0.2889	0.07692		0.1689	0.1346		2.155	-0.8049		0.03117	0.4209		0.6522	-0.5806		no
NFX1	0.356	0.2125	1.675	0.09385	0.7072	KPMP, Kuppe, SNUH	3	0.3333	0.2308	0.2273	0.2533	0.1885	0.1318	1.052	0.4291	1.529	0.2927	0.6678	0.1264	0.2948	0.1892	0.7403	yes	0.04834	0.7133
SRSF1	-0.5022	0.2997	-1.675	0.09387	0.7072	KPMP, Kuppe, SNUH	3	0.1111	0.1154	0.1818	0.2133	0.3077	0.1227	-1.774	-1.886	0.8127	0.07603	0.05925	0.4164	-0.823	-1.086	0.4366	yes	-0.04144	0.776
LMAN2	0.4162	0.2485	1.675	0.09388	0.7072	KPMP, Kuppe	2	0.1111	0.5769		0.09333	0.4154		0.4444	1.698		0.6568	0.08943		0.208	0.4979		no
EMG1	-1.205	0.7195	-1.674	0.09405	0.7072	KPMP, Kuppe	2	0.02222	0.03846		0.04667	0.1769		-0.7374	-1.634		0.4609	0.1023		-0.7477	-1.668		no
BARD1	0.6365	0.3801	1.674	0.09407	0.7072	KPMP, Kuppe, SNUH	3	0.04444	0.1154	0.1818	0.05778	0.1	0.03636	-0.4441	0.2273	2.937	0.657	0.8202	0.003319	-0.3313	0.14	1.862	yes
PLXNA3	0.9585	0.5725	1.674	0.0941	0.7072	KPMP, Kuppe	2	0.06667	0.03846		0.02222	0.03077		1.864	0.1772		0.06227	0.8593		1.26	0.1912		no
CPNE5	1.063	0.6349	1.674	0.09411	0.7072	KPMP	1	0.06667			0.02667			1.674			0.09411			1.063			no
BMPR1A	-0.3541	0.2115	-1.674	0.09411	0.7072	KPMP, Kuppe, SNUH	3	0.3778	0.07692	0.2727	0.4556	0.1423	0.35	-1.148	-0.9516	-0.9318	0.2512	0.3413	0.3514	-0.2948	-0.7015	-0.4025	yes	-0.033	0.2868
RPP21	-0.7598	0.454	-1.674	0.09422	0.7077	KPMP, Kuppe	2	0.02222	0.1538		0.04667	0.3		-0.8007	-1.471		0.4233	0.1412		-0.8245	-0.7442		no
INAFM1	-0.6601	0.3945	-1.673	0.09431	0.7081	Kuppe	1		0.2692			0.4423			-1.673			0.09431			-0.6601		no
PHF7	0.8101	0.4843	1.673	0.09439	0.7084	KPMP, Kuppe	2	0.08889	0.03846		0.03778	0.03462		1.839	0.07749		0.06597	0.9382		1	0.08252		yes
GTF3C1	0.4345	0.2598	1.672	0.09451	0.7089	KPMP, Kuppe, SNUH	3	0.1778	0.1538	0.2273	0.1489	0.1346	0.09091	0.6414	0.2802	2.093	0.5212	0.7793	0.03635	0.2374	0.1491	1.049	yes	0.02767	0.9748
ZDBF2	0.5118	0.3062	1.672	0.09462	0.7094	KPMP, Kuppe	2	0.1333	0.2692		0.1289	0.1038		0.06782	2.317		0.9459	0.02051		0.0291	1.013		no
SAMD4B	0.3547	0.2123	1.67	0.09485	0.7108	KPMP, Kuppe	2	0.3111	0.4615		0.2178	0.3923		1.538	0.7951		0.124	0.4266		0.4437	0.2494		no
SPTB	1.436	0.8595	1.67	0.09489	0.7108	KPMP	1	0.04444			0.01111			1.67			0.09489			1.436			no
TMOD3	0.3221	0.1929	1.67	0.09494	0.7108	KPMP, Kuppe	2	0.4222	0.5769		0.3422	0.4462		0.9936	1.412		0.3204	0.1579		0.2506	0.4226		no
LEPR	-0.6991	0.4189	-1.669	0.09513	0.7114	KPMP, Kuppe, SNUH	3	0.08889	0.03846	0.04545	0.1533	0.08077	0.09091	-1.262	-0.7477	-0.8173	0.2069	0.4546	0.4138	-0.647	-0.7617	-0.8475	yes
RPS26	-0.559	0.3349	-1.669	0.09514	0.7114	KPMP	1	0.2667			0.3267			-1.669			0.09514			-0.559			no
AC006148.1	1.43	0.857	1.668	0.09526	0.7114	KPMP	1	0.04444			0.01111			1.668			0.09526			1.43			no
PHLDB1	-0.399	0.2392	-1.668	0.09527	0.7114	KPMP, Kuppe	2	0.2222	0.3462		0.3422	0.4077		-1.75	-0.5668		0.08009	0.5708		-0.5712	-0.1992		no
TCEA1	0.3292	0.1973	1.668	0.09529	0.7114	KPMP, Kuppe	2	0.3556	0.6154		0.2444	0.6231		2.091	0.2368		0.03654	0.8128		0.5738	0.06724		no
RBMS3-AS2	0.4601	0.2758	1.668	0.09529	0.7114	KPMP	1	0.3556			0.2644			1.668			0.09529			0.4601			no
PREX2	0.357	0.2141	1.668	0.09541	0.7114	KPMP, Kuppe	2	0.4667	0.1923		0.3556	0.1885		1.796	0.1582		0.07247	0.8743		0.433	0.07361		no
CDA	1.079	0.6473	1.667	0.09548	0.7114	KPMP, Kuppe	2	0.02222	0.07692		0.008889	0.02692		0.8349	1.451		0.4038	0.1467		0.9386	1.149		yes
HNF1A	1.345	0.8068	1.667	0.09548	0.7114	SNUH	1			0.09091			0.02727			1.667			0.09548			1.345	yes
CALM3	-0.4885	0.2931	-1.666	0.09562	0.7114	KPMP, Kuppe	2	0.04444	0.4231		0.08889	0.5538		-1.162	-1.306		0.2451	0.1916		-0.8349	-0.4193		yes	0.3781	0.9967
PCBP2	0.3125	0.1875	1.666	0.09564	0.7114	KPMP, Kuppe	2	0.4	0.8077		0.3289	0.6731		0.9221	1.451		0.3565	0.1468		0.2376	0.3967		no
IFIT5	0.63	0.3781	1.666	0.09573	0.7114	KPMP, Kuppe	2	0.06667	0.1923		0.03111	0.1308		1.264	1.138		0.2064	0.255		0.8053	0.5347		no
GPRIN3	-0.6571	0.3945	-1.666	0.09576	0.7114	KPMP, Kuppe	2	0.1111	0.07692		0.1778	0.1462		-1.359	-0.9661		0.1741	0.334		-0.6372	-0.7057		no
UTRN	-0.2723	0.1635	-1.666	0.09576	0.7114	KPMP, Kuppe, SNUH	3	0.6889	0.4615	0.6364	0.8178	0.5308	0.6227	-2.201	-0.6129	0.3517	0.02774	0.5399	0.7251	-0.5226	-0.1892	0.116	yes	-0.05022	0.9554
CMSS1	0.3456	0.2075	1.666	0.09579	0.7114	KPMP, Kuppe, SNUH	3	0.4	0.1538	0.2727	0.3089	0.1	0.1909	1.113	0.7502	1.055	0.2659	0.4531	0.2916	0.2887	0.4151	0.4666	yes	-0.6627	0.9679
SCARF1	0.9735	0.5845	1.666	0.09579	0.7114	KPMP, Kuppe	2	0.06667	0.03846		0.01778	0.03077		1.863	0.1877		0.0624	0.8511		1.298	0.2016		no
AC008079.1	0.5169	0.3104	1.665	0.09588	0.7114	Kuppe	1		0.5385			0.3538			1.665			0.09588			0.5169		no
TMEM70	0.5186	0.3115	1.665	0.09593	0.7114	KPMP, Kuppe	2	0.1111	0.2692		0.04444	0.2308		1.901	0.6199		0.05728	0.5353		0.9554	0.2461		no
MSRB2	0.3839	0.2306	1.665	0.09596	0.7114	KPMP, Kuppe	2	0.2	0.5385		0.1178	0.4423		1.423	0.995		0.1547	0.3197		0.5269	0.2933		no
LURAP1	0.939	0.5641	1.665	0.09597	0.7114	KPMP, Kuppe, SNUH	3	0.04444	0.03846	0.04545	0.01333	0.02692	0.01818	1.536	0.358	0.8506	0.1246	0.7203	0.395	1.273	0.3802	0.9506	yes
CLTB	-0.5811	0.3491	-1.664	0.09601	0.7114	Kuppe	1		0.3462			0.5269			-1.664			0.09601			-0.5811		no
EIF3B	-0.6583	0.3956	-1.664	0.09605	0.7114	KPMP, Kuppe	2	0.02222	0.2308		0.1133	0.3269		-1.745	-1.07		0.08094	0.2848		-1.774	-0.4593		no
CREG1	0.3976	0.2389	1.664	0.09609	0.7114	KPMP, Kuppe, SNUH	3	0.1778	0.4615	0.04545	0.09111	0.3962	0.05909	1.806	0.8356	-0.2909	0.07094	0.4034	0.7711	0.7119	0.2622	-0.3027	yes	-0.1505	0.8956
TIMM29	0.7576	0.4553	1.664	0.09609	0.7114	KPMP, Kuppe, SNUH	3	0.02222	0.1154	0.1364	0.03778	0.09231	0.009091	-0.6203	0.4209	3.264	0.5351	0.6739	0.001099	-0.6404	0.2565	2.988	yes	-0.3241	0.9838
SLC5A10	1.413	0.8495	1.664	0.09618	0.7114	KPMP	1	0.04444			0.01111			1.664			0.09618			1.413			no
FKBP15	0.4857	0.292	1.663	0.09622	0.7114	KPMP, Kuppe, SNUH	3	0.2444	0.03846	0.09091	0.1222	0.06923	0.1182	2.345	-0.5805	-0.5392	0.01902	0.5616	0.5897	0.7855	-0.5913	-0.3961	yes	-0.1787	0.9209
SERPING1	-0.3568	0.2145	-1.663	0.09625	0.7114	KPMP, Kuppe	2	0.2444	0.8077		0.3467	0.8577		-1.462	-0.9072		0.1437	0.3643		-0.4571	-0.2675		no
FCSK	1.1	0.6616	1.663	0.09626	0.7114	KPMP	1	0.06667			0.02222			1.663			0.09626			1.1			no
PRPF4	0.6517	0.3919	1.663	0.09632	0.7114	KPMP, Kuppe	2	0.04444	0.2308		0.04444	0.1		-0.002854	1.968		0.9977	0.04905		-0.002096	0.912		no
OPCML	1.077	0.6477	1.663	0.09633	0.7114	KPMP	1	0.06667			0.02444			1.663			0.09633			1.077			no
CRLS1	-0.6956	0.4184	-1.662	0.09642	0.7116	KPMP, Kuppe	2	0.08889	0.07692		0.1622	0.1423		-1.407	-0.89		0.1594	0.3735		-0.7224	-0.6425		no
SNW1	0.39	0.2346	1.662	0.09647	0.7116	KPMP, Kuppe	2	0.2	0.5		0.1356	0.3769		1.091	1.255		0.2755	0.2096		0.3956	0.386		no
AL662899.1	0.7464	0.4492	1.662	0.09653	0.7116	Kuppe	1		0.2308			0.1231			1.662			0.09653			0.7464		no
ADRA2C	0.5148	0.3097	1.662	0.09654	0.7116	Kuppe	1		0.5385			0.3577			1.662			0.09654			0.5148		yes	0.1221	0.9892
AP003486.1	1.418	0.8534	1.661	0.0967	0.7125	KPMP	1	0.04444			0.01111			1.661			0.0967			1.418			no
DMC1	1.085	0.6538	1.66	0.09695	0.7135	Kuppe	1		0.1154			0.04231			1.66			0.09695			1.085		no
AC012447.1	1.406	0.8474	1.659	0.09702	0.7135	KPMP	1	0.04444			0.01111			1.659			0.09702			1.406			no
EFR3A	-0.4093	0.2466	-1.659	0.09703	0.7135	KPMP, Kuppe, SNUH	3	0.2	0.2308	0.1364	0.2933	0.2923	0.1682	-1.479	-0.6789	-0.5373	0.139	0.4972	0.591	-0.5136	-0.2912	-0.3264	yes	-0.4752	0.5621
IL15RA	0.7413	0.4467	1.659	0.09704	0.7135	KPMP, Kuppe	2	0.1111	0.03846		0.04222	0.07308		2.161	-0.6504		0.03069	0.5155		1.073	-0.6646		yes
PPP1R14A	0.3585	0.2161	1.659	0.09708	0.7135	KPMP, Kuppe	2	0.2	0.8077		0.1533	0.7		1.015	1.313		0.3102	0.1893		0.3559	0.3601		no
GPNMB	-1.183	0.7132	-1.659	0.09719	0.7135	KPMP, Kuppe	2	0.02222	0.03846		0.07556	0.1		-1.317	-1.032		0.1878	0.3019		-1.345	-1.028		no
KIAA2013	0.5411	0.3263	1.659	0.09721	0.7135	KPMP, Kuppe	2	0.1333	0.1923		0.06222	0.1615		1.879	0.4266		0.06027	0.6697		0.8434	0.2026		yes	0.04908	0.8956
PPP2R1A	0.4142	0.2498	1.658	0.09722	0.7135	KPMP, Kuppe, SNUH	3	0.1556	0.3077	0.1818	0.09333	0.2692	0.09545	1.483	0.3445	1.177	0.1381	0.7305	0.2393	0.6068	0.1319	0.6541	yes	0.3564	0.6772
HNRNPA1L2	1.112	0.6709	1.658	0.09727	0.7135	Kuppe	1		0.1154			0.03846			1.658			0.09727			1.112		yes	0.1162	0.6853
C11orf49	-0.7064	0.426	-1.658	0.09727	0.7135	KPMP	1	0.1333			0.2311			-1.658			0.09727			-0.7064			no
G3BP1	0.3835	0.2313	1.658	0.09734	0.7136	KPMP, Kuppe	2	0.3778	0.1923		0.2422	0.2846		2.549	-1.175		0.01079	0.2399		0.6746	-0.5598		no
COPS4	0.4531	0.2734	1.657	0.09747	0.7141	KPMP, Kuppe	2	0.1333	0.3846		0.1133	0.2231		0.204	1.96		0.8384	0.05003		0.08921	0.6863		no
MYNN	0.5667	0.342	1.657	0.0975	0.7141	KPMP, Kuppe, SNUH	3	0.1333	0.1154	0.04545	0.06444	0.09231	0.04091	1.828	0.3886	0.1401	0.06748	0.6976	0.8886	0.8199	0.2388	0.1456	yes	0.1869	0.9892
G6PC3	0.7597	0.4585	1.657	0.09757	0.7141	KPMP, Kuppe	2	0.08889	0.07692		0.02444	0.08846		2.261	-0.1652		0.02375	0.8688		1.332	-0.1207		no
DRICH1	1.49	0.8995	1.657	0.0976	0.7141	KPMP	1	0.04444			0.008889			1.657			0.0976			1.49			no
WNK3	0.8375	0.5057	1.656	0.09765	0.7141	KPMP, Kuppe	2	0.04444	0.1154		0.03111	0.03462		0.3759	1.871		0.707	0.0614		0.289	1.256		no
TBC1D12	0.4288	0.2589	1.656	0.09767	0.7141	KPMP, Kuppe	2	0.2889	0.1923		0.18	0.1577		1.798	0.2312		0.07218	0.8172		0.5448	0.1152		no
COPE	0.4134	0.2497	1.656	0.09775	0.7141	KPMP, Kuppe	2	0.2444	0.3077		0.09111	0.4769		3.754	-1.629		0.0001737	0.1034		1.275	-0.5998		no
AC007608.3	1.473	0.8895	1.656	0.09776	0.7141	KPMP	1	0.04444			0.008889			1.656			0.09776			1.473			no
NDUFA8	0.4697	0.2839	1.655	0.09797	0.7153	KPMP, Kuppe	2	0.1333	0.3462		0.07111	0.2577		1.222	1.148		0.2218	0.2509		0.5693	0.411		no
SHLD2	0.3477	0.2103	1.653	0.09832	0.7176	KPMP, Kuppe, SNUH	3	0.3778	0.1923	0.2273	0.2933	0.08077	0.2364	1.165	1.947	-0.2038	0.2442	0.05155	0.8385	0.3061	0.9852	-0.09914	yes	0.2476	0.7378
TMEM242	-0.756	0.4575	-1.652	0.09846	0.7181	KPMP, Kuppe	2	0.06667	0.07692		0.1133	0.1885		-1.03	-1.353		0.3032	0.1762		-0.6073	-0.9807		no
PACRG	0.8944	0.5413	1.652	0.09848	0.7181	KPMP	1	0.08889			0.04444			1.652			0.09848			0.8944			no
ZNF660	1.112	0.6734	1.651	0.09866	0.7191	KPMP	1	0.06667			0.02222			1.651			0.09866			1.112			no
SSU72	0.3796	0.23	1.65	0.09885	0.7202	KPMP, Kuppe	2	0.2222	0.5		0.1333	0.4038		1.452	0.923		0.1465	0.356		0.5075	0.282		no
IL15	-1.19	0.7215	-1.65	0.09904	0.7212	KPMP, SNUH	2	0.02222		0.04545	0.1022		0.08182	-1.613		-0.7029	0.1068		0.4821	-1.614		-0.7316	yes
YIPF6	0.38	0.2304	1.649	0.09912	0.7215	KPMP, Kuppe	2	0.1333	0.8077		0.1022	0.6808		0.5275	1.609		0.5979	0.1076		0.2341	0.4338		no
UBE3D	0.5715	0.3467	1.649	0.09925	0.7221	KPMP, Kuppe	2	0.1778	0.07692		0.1044	0.04231		1.421	0.8419		0.1553	0.3998		0.5531	0.6421		no
XAF1	0.3769	0.2287	1.648	0.09931	0.7222	KPMP, Kuppe	2	0.2444	0.4615		0.2156	0.2731		0.08728	2.208		0.9305	0.02728		0.02872	0.702		no
SPECC1L-ADORA2A	0.6021	0.3654	1.648	0.09937	0.7223	Kuppe	1		0.3462			0.2231			1.648			0.09937			0.6021		no
ARL3	-0.483	0.2932	-1.647	0.09947	0.7226	KPMP, Kuppe	2	0.08889	0.3462		0.1333	0.4692		-1.064	-1.27		0.2872	0.2043		-0.5587	-0.4486		no
TNPO1	0.3193	0.1938	1.647	0.09949	0.7226	KPMP, Kuppe	2	0.5111	0.4231		0.4444	0.2692		0.8433	1.652		0.3991	0.09862		0.2011	0.5498		no
RPS29	-0.3244	0.197	-1.647	0.09961	0.7226	KPMP, Kuppe	2	0.4	0.7308		0.4133	0.8577		-0.4427	-1.951		0.658	0.05101		-0.1185	-0.5679		no
RFC5	0.9391	0.5703	1.647	0.09961	0.7226	KPMP, Kuppe	2	0.06667	0.03846		0.01778	0.04615		2.093	-0.2016		0.03633	0.8402		1.423	-0.2113		yes	0.3707	0.6853
DNAJC8	-0.4568	0.2774	-1.647	0.09965	0.7226	KPMP, Kuppe	2	0.1111	0.3462		0.1244	0.5346		-0.5448	-1.637		0.5859	0.1016		-0.2583	-0.5601		no
PIM3	-0.675	0.4099	-1.646	0.09967	0.7226	KPMP, Kuppe	2	0.04444	0.1538		0.06	0.3231		-0.4375	-1.691		0.6618	0.09076		-0.3204	-0.8368		no
RFX1	-0.9594	0.5828	-1.646	0.09973	0.7227	KPMP, Kuppe, SNUH	3	0.02222	0.03846	0.04545	0.1	0.1115	0.05455	-1.59	-1.093	-0.1507	0.1119	0.2743	0.8802	-1.599	-1.088	-0.1548	yes	-0.2575	0.9718
CLIP4	0.4192	0.2547	1.646	0.09978	0.7227	KPMP, Kuppe	2	0.2889	0.2308		0.2156	0.1115		0.8531	1.682		0.3936	0.09266		0.2618	0.7679		no
SRSF6	-0.4979	0.3028	-1.644	0.1001	0.7243	KPMP, Kuppe	2	0.1111	0.2692		0.1756	0.3692		-1.286	-1.064		0.1984	0.2873		-0.6	-0.4236		no
LINC02006	1.395	0.8482	1.644	0.1001	0.7243	KPMP	1	0.04444			0.01111			1.644			0.1001			1.395			no
PPM1H	-0.8513	0.5177	-1.644	0.1001	0.7243	KPMP, SNUH	2	0.04444		0.09091	0.1133		0.1455	-1.554		-0.7707	0.1202		0.4409	-1.137		-0.5646	yes
MGME1	0.7403	0.4503	1.644	0.1002	0.7244	KPMP, Kuppe	2	0.04444	0.1538		0.06222	0.04231		-0.5803	2.545		0.5617	0.01094		-0.4234	1.457		no
SERPINB1	0.4708	0.2865	1.644	0.1003	0.7244	KPMP, Kuppe	2	0.1111	0.3462		0.07778	0.2346		0.8228	1.439		0.4106	0.1501		0.3897	0.5176		no
MBOAT1	-0.9721	0.5915	-1.643	0.1003	0.7244	KPMP	1	0.06667			0.1556			-1.643			0.1003			-0.9721			no
ZC3H7A	0.3602	0.2193	1.642	0.1005	0.7257	KPMP, Kuppe, SNUH	3	0.2667	0.2308	0.3182	0.1956	0.2038	0.1682	1.123	0.3077	1.398	0.2613	0.7583	0.1623	0.3481	0.134	0.619	yes	0.1709	0.7689
ALCAM	-0.9691	0.5902	-1.642	0.1006	0.7257	KPMP, Kuppe, SNUH	3	0.02222	0.03846	0.04545	0.09778	0.06154	0.09091	-1.612	-0.4784	-0.7371	0.107	0.6324	0.461	-1.618	-0.491	-0.7648	yes
RUNDC3B	1.077	0.6563	1.641	0.1007	0.7266	KPMP	1	0.06667			0.02222			1.641			0.1007			1.077			no
GIMAP1	1.397	0.8512	1.641	0.1008	0.7266	Kuppe	1		0.07692			0.01923			1.641			0.1008			1.397		no
DPF2	0.4574	0.2788	1.641	0.1009	0.7271	KPMP, Kuppe, SNUH	3	0.1556	0.1923	0.1364	0.1044	0.15	0.06364	1.032	0.6276	1.306	0.3023	0.5303	0.1915	0.4214	0.2978	0.8374	yes	-0.3869	0.8639
TUBG1	1.303	0.7943	1.64	0.101	0.7277	KPMP	1	0.04444			0.01333			1.64			0.101			1.303			yes
HSPA2	-0.7449	0.4543	-1.64	0.1011	0.7278	KPMP, Kuppe, SNUH	3	0.02222	0.1154	0.04545	0.06667	0.2154	0.06818	-1.165	-1.185	-0.435	0.2439	0.2361	0.6635	-1.156	-0.6981	-0.4467	yes	0.04723	0.917
THRB	-0.4583	0.2796	-1.639	0.1012	0.7278	KPMP, SNUH	2	0.1556		0.3182	0.28		0.3682	-1.915		-0.3851	0.0555		0.7002	-0.7483		-0.1541	yes
RAPGEF1	0.4376	0.267	1.639	0.1012	0.7278	KPMP, Kuppe	2	0.2889	0.1154		0.2289	0.05		1.166	1.388		0.2434	0.1651		0.3426	0.8885		no
BMPR1B	-0.3962	0.2417	-1.639	0.1012	0.7278	KPMP, Kuppe, SNUH	3	0.2667	0.03846	0.3182	0.36	0.03077	0.4227	-1.257	0.217	-1.21	0.2087	0.8282	0.2262	-0.3937	0.2299	-0.493	yes	-1.38	0.7147
C1orf198	-1.193	0.728	-1.639	0.1012	0.7278	KPMP	1	0.04444			0.1244			-1.639			0.1012			-1.193			no
COMMD5	0.7271	0.4439	1.638	0.1014	0.7288	Kuppe	1		0.2308			0.1269			1.638			0.1014			0.7271		no
TBXAS1	1.095	0.6688	1.638	0.1015	0.7288	KPMP	1	0.06667			0.02222			1.638			0.1015			1.095			yes
FREM1	0.3305	0.2018	1.637	0.1015	0.7289	KPMP, Kuppe, SNUH	3	0.4667	0.07692	0.3636	0.3333	0.04615	0.3955	2.129	0.7078	-0.5616	0.03329	0.4791	0.5744	0.5261	0.5392	-0.2209	yes	-0.8975	0.9178
GTPBP8	0.6266	0.3828	1.637	0.1016	0.7294	KPMP, Kuppe	2	0.08889	0.1538		0.03778	0.1154		1.693	0.6408		0.09039	0.5216		0.9336	0.3409		no
AL034417.3	0.8221	0.5025	1.636	0.1018	0.7299	Kuppe	1		0.1923			0.08846			1.636			0.1018			0.8221		no
VANGL2	1.053	0.6434	1.636	0.1018	0.7299	KPMP	1	0.06667			0.02444			1.636			0.1018			1.053			no
ATP10D	0.2759	0.1687	1.636	0.1019	0.7299	KPMP, Kuppe, SNUH	3	0.5333	0.5385	0.3182	0.4511	0.4346	0.3	1.09	1.241	0.366	0.2756	0.2144	0.7143	0.2567	0.3677	0.1533	yes	-0.1422	0.9039
ACTN1	-0.3253	0.1989	-1.636	0.1019	0.7299	KPMP, Kuppe, SNUH	3	0.3111	0.4615	0.1364	0.3511	0.5962	0.2591	-0.5304	-1.235	-1.483	0.5958	0.2169	0.1382	-0.15	-0.3886	-0.9068	yes	-0.8567	0.5924
ACAD10	0.6803	0.4159	1.636	0.1019	0.7299	KPMP	1	0.1556			0.08444			1.636			0.1019			0.6803			no
SLC22A11	1.453	0.8888	1.635	0.1021	0.7306	KPMP	1	0.04444			0.008889			1.635			0.1021			1.453			no
PIK3R3	0.5913	0.3618	1.634	0.1022	0.7307	KPMP, Kuppe	2	0.08889	0.1923		0.08667	0.06923		0.1175	2.181		0.9065	0.0292		0.06049	1.109		no
BX664615.2	1.07	0.6548	1.634	0.1022	0.7307	Kuppe	1		0.1154			0.04231			1.634			0.1022			1.07		no
KDM5D	0.5958	0.3648	1.633	0.1024	0.7321	KPMP, Kuppe	2	0.1778	0.03846		0.09556	0.07692		2.028	-0.7085		0.04253	0.4786		0.7941	-0.7126		yes	-0.2618	0.8561
RHOD	0.9219	0.5647	1.632	0.1026	0.7327	KPMP, Kuppe	2	0.02222	0.1154		0.01556	0.03846		0.2864	1.734		0.7745	0.08286		0.3127	1.144		no
HSD17B12	-0.4727	0.2896	-1.632	0.1026	0.7327	KPMP, Kuppe	2	0.06667	0.4231		0.1289	0.5115		-1.379	-1.099		0.1677	0.2716		-0.8195	-0.3646		no
CAPN10-DT	1.296	0.7944	1.632	0.1027	0.733	KPMP	1	0.04444			0.01333			1.632			0.1027			1.296			no
C19orf48	1.392	0.8533	1.631	0.1028	0.7332	KPMP	1	0.04444			0.01111			1.631			0.1028			1.392			no
GPR135	0.5056	0.3099	1.631	0.1028	0.7332	KPMP, Kuppe, SNUH	3	0.2222	0.03846	0.04545	0.1289	0.03462	0.07273	1.93	0.1108	-0.5221	0.0536	0.9118	0.6016	0.6584	0.1164	-0.5463	yes
METTL23	-0.9748	0.5976	-1.631	0.1029	0.7332	KPMP, Kuppe	2	0.02222	0.07692		0.04444	0.1962		-0.798	-1.432		0.4249	0.1522		-0.8345	-1.043		no
FOXP1	0.2723	0.167	1.63	0.103	0.734	KPMP, Kuppe, SNUH	3	0.6889	0.3462	0.4091	0.5089	0.3308	0.4318	2.463	-0.03882	-0.4865	0.01379	0.969	0.6266	0.5412	-0.01411	-0.1768	yes	-0.02967	0.9748
PDCD6	0.3573	0.2192	1.63	0.1032	0.7349	KPMP, Kuppe, SNUH	3	0.1333	0.6538	0.1364	0.1311	0.4846	0.05909	-0.07912	1.555	1.303	0.9369	0.1199	0.1926	-0.03382	0.4331	0.8353	yes	0.06532	0.9109
RASIP1	0.7314	0.4489	1.629	0.1033	0.7351	KPMP, Kuppe	2	0.06667	0.1154		0.02	0.09231		1.95	0.433		0.05116	0.665		1.305	0.2621		no
CLEC3B	0.4162	0.2555	1.629	0.1033	0.7351	KPMP, Kuppe	2	0.04444	0.6923		0.01556	0.5769		1.275	1.296		0.2023	0.195		1.044	0.3485		no
ASL	0.6935	0.426	1.628	0.1035	0.7361	KPMP, Kuppe	2	0.04444	0.1923		0.07556	0.05385		-0.7805	2.584		0.4351	0.009757		-0.5643	1.362		no
PDK3	0.6662	0.4092	1.628	0.1035	0.7361	KPMP, Kuppe	2	0.1111	0.07692		0.06667	0.03077		1.195	1.174		0.2323	0.2404		0.5697	0.9356		no
ZNF470	0.906	0.5567	1.628	0.1036	0.7361	KPMP, Kuppe	2	0.06667	0.03846		0.02889	0.01538		1.385	0.8568		0.1662	0.3916		0.89	0.9541		no
BCAS4	1.387	0.8521	1.628	0.1036	0.7361	KPMP	1	0.04444			0.01111			1.628			0.1036			1.387			no
SLC9A4	1.078	0.6628	1.627	0.1038	0.7367	KPMP, Kuppe	2	0.02222	0.07692		0.01333	0.01923		0.4656	1.702		0.6415	0.08872		0.5001	1.434		no
DAAM1	0.2818	0.1733	1.626	0.1038	0.7367	KPMP, Kuppe	2	0.6222	0.8077		0.5667	0.6192		0.2976	2.253		0.766	0.02429		0.06561	0.6314		no
AC012617.1	1.315	0.8083	1.626	0.1039	0.7367	Kuppe	1		0.07692			0.02308			1.626			0.1039			1.315		no
OVCH1	0.7877	0.4843	1.626	0.1039	0.7367	KPMP	1	0.1111			0.05778			1.626			0.1039			0.7877			no
KDM5B	0.3221	0.1981	1.625	0.1041	0.7375	KPMP, Kuppe, SNUH	3	0.2889	0.4231	0.2727	0.2511	0.3462	0.1455	0.497	0.7201	1.951	0.6192	0.4715	0.05111	0.1474	0.2383	0.8741	yes	-0.3926	0.9996
PRX	1.059	0.6517	1.625	0.1042	0.7379	Kuppe	1		0.1154			0.04231			1.625			0.1042			1.059		no
PPP1R2	0.3893	0.2396	1.625	0.1042	0.7379	KPMP, Kuppe	2	0.1556	0.5385		0.1756	0.3308		-0.5171	2.423		0.6051	0.01539		-0.206	0.7268		no
NPHP3-ACAD11	0.6592	0.4057	1.625	0.1042	0.7379	Kuppe	1		0.2692			0.1577			1.625			0.1042			0.6592		no
ECM2	-0.3982	0.2451	-1.624	0.1043	0.738	KPMP, Kuppe	2	0.2444	0.2692		0.2556	0.5269		-0.1434	-2.441		0.886	0.01465		-0.04476	-0.9661		no
NTM	-0.9329	0.5745	-1.624	0.1044	0.7381	KPMP	1	0.06667			0.1556			-1.624			0.1044			-0.9329			no
LGALS3BP	-0.3882	0.2391	-1.624	0.1044	0.7381	KPMP, Kuppe	2	0.08889	0.6538		0.1378	0.7692		-1.1	-1.257		0.2715	0.2087		-0.5665	-0.3393		no
YWHAZ	0.29	0.1787	1.623	0.1046	0.7388	KPMP, Kuppe, SNUH	3	0.4444	0.7308	0.1818	0.3222	0.6538	0.1545	1.58	0.5826	0.4043	0.114	0.5602	0.686	0.395	0.1698	0.2146	yes	-0.3357	0.8005
IRF6	1.311	0.808	1.623	0.1046	0.7388	KPMP	1	0.04444			0.01333			1.623			0.1046			1.311			no
ECHDC1	0.37	0.228	1.623	0.1046	0.7388	KPMP, Kuppe, SNUH	3	0.2444	0.2692	0.1818	0.1933	0.2038	0.1	0.8924	0.752	1.335	0.3722	0.452	0.1818	0.2858	0.3064	0.7175	yes	-0.3346	0.8561
RGS10	-1.173	0.7233	-1.622	0.1048	0.7396	KPMP, Kuppe	2	0.02222	0.03846		0.04667	0.1577		-0.8136	-1.476		0.4159	0.1399		-0.8375	-1.501		no
NME6	0.6337	0.3908	1.621	0.1049	0.7402	KPMP, Kuppe	2	0.06667	0.1923		0.01778	0.1538		1.976	0.6159		0.04817	0.538		1.372	0.2912		no
MRFAP1L1	0.5887	0.3632	1.621	0.1051	0.7404	KPMP, Kuppe, SNUH	3	0.1111	0.1154	0.04545	0.04222	0.1231	0.02727	2.078	-0.08396	0.5247	0.0377	0.9331	0.5998	1.051	-0.05029	0.5594	yes	0.2671	0.991
PRSS23	-0.3202	0.1976	-1.621	0.1051	0.7404	KPMP, Kuppe	2	0.3333	0.6154		0.4311	0.6577		-1.795	-0.5088		0.07266	0.6109		-0.5062	-0.1409		no
ABCA4	1.387	0.8561	1.621	0.1051	0.7404	KPMP	1	0.04444			0.01111			1.621			0.1051			1.387			yes
CTSK	-0.7355	0.454	-1.62	0.1053	0.741	KPMP, Kuppe	2	0.04444	0.1154		0.04889	0.3154		-0.1506	-1.948		0.8803	0.05145		-0.1101	-1.128		yes	-0.5001	0.6585
PTK7	0.3403	0.2101	1.62	0.1053	0.741	KPMP, Kuppe, SNUH	3	0.3556	0.3077	0.1818	0.2511	0.1962	0.1955	1.376	1.466	-0.5494	0.1689	0.1426	0.5827	0.3883	0.5616	-0.3033	yes	-0.2711	0.8103
PIK3R2	0.6295	0.3888	1.619	0.1054	0.741	KPMP, Kuppe, SNUH	3	0.06667	0.1154	0.09091	0.05111	0.07308	0.02273	0.2979	0.7526	2.035	0.7658	0.4517	0.04185	0.1855	0.4716	1.666	yes	-0.3346	0.7615
PHACTR1	0.4429	0.2735	1.619	0.1054	0.741	KPMP, Kuppe	2	0.3111	0.07692		0.2156	0.04615		1.466	0.6987		0.1425	0.4848		0.4293	0.5358		no
ZDHHC17	0.3141	0.194	1.619	0.1054	0.741	KPMP, Kuppe, SNUH	3	0.4	0.2692	0.3182	0.3333	0.2038	0.2182	0.902	0.8565	1.178	0.3671	0.3917	0.2386	0.2322	0.3439	0.5124	yes	0.1714	0.9293
SKAP1	0.6947	0.4291	1.619	0.1055	0.741	KPMP	1	0.1556			0.07778			1.619			0.1055			0.6947			no
EEF1B2	0.4241	0.2621	1.618	0.1056	0.7411	KPMP, Kuppe	2	0.2444	0.9615		0.1533	0.9385		1.475	0.7467		0.1402	0.4553		0.4949	0.3134		no
ULK4	-0.6736	0.4162	-1.618	0.1056	0.7411	KPMP	1	0.1333			0.24			-1.618			0.1056			-0.6736			no
DRAM2	-0.8301	0.513	-1.618	0.1056	0.7411	KPMP, Kuppe	2	0.04444	0.07692		0.09111	0.1577		-1.194	-1.094		0.2325	0.274		-0.8618	-0.7978		no
C1ORF54	-0.6899	0.4264	-1.618	0.1057	0.7411	Kuppe	1		0.2308			0.3923			-1.618			0.1057			-0.6899		no
NUCB2	0.3486	0.2155	1.617	0.1058	0.7416	KPMP, Kuppe, SNUH	3	0.1778	0.6538	0.09091	0.1533	0.4923	0.06364	0.246	1.718	0.5231	0.8057	0.08584	0.6009	0.09378	0.4791	0.3898	yes	0.03154	0.8956
RRNAD1	1.04	0.6432	1.617	0.1058	0.7416	KPMP	1	0.06667			0.02667			1.617			0.1058			1.04			no
AL162253.2	0.4948	0.306	1.617	0.1059	0.7416	KPMP	1	0.2889			0.1822			1.617			0.1059			0.4948			no
DPH6-DT	-0.5167	0.3196	-1.617	0.1059	0.7416	KPMP	1	0.2444			0.3378			-1.617			0.1059			-0.5167			no
CDKN2AIP	0.5627	0.3482	1.616	0.1061	0.7419	KPMP, Kuppe	2	0.06667	0.2692		0.02889	0.1731		1.112	1.21		0.2663	0.2264		0.7259	0.4979		yes	-0.7286	0.8586
PPL	0.9089	0.5625	1.616	0.1061	0.7419	KPMP, Kuppe	2	0.06667	0.03846		0.02889	0.01154		1.247	1.085		0.2123	0.2781		0.8011	1.264		no
LCLAT1	-0.5681	0.3516	-1.616	0.1061	0.7419	KPMP, Kuppe	2	0.1778	0.03846		0.2644	0.06538		-1.532	-0.5148		0.1255	0.6067		-0.5737	-0.5262		no
HES1	0.4016	0.2486	1.615	0.1062	0.7419	KPMP, Kuppe, SNUH	3	0.1778	0.3846	0.09091	0.1	0.2846	0.06818	1.425	0.8684	0.3079	0.1541	0.3852	0.7582	0.555	0.3102	0.2328	yes	0.1893	0.8582
PLIN2	0.4673	0.2893	1.615	0.1062	0.7419	KPMP, Kuppe, SNUH	3	0.06667	0.3462	0.09091	0.09556	0.1962	0.05455	-0.7421	2.102	0.8163	0.458	0.03557	0.4143	-0.4475	0.7712	0.6135	yes	0.3156	0.5208
TNFAIP8L1	0.6628	0.4103	1.615	0.1062	0.7419	Kuppe	1		0.2692			0.1538			1.615			0.1062			0.6628		no
LRRC8A	0.5821	0.3604	1.615	0.1063	0.7419	KPMP, Kuppe	2	0.1111	0.1538		0.05556	0.1154		1.665	0.5663		0.09586	0.5712		0.8089	0.3044		no
CRIP1	-0.5251	0.3253	-1.614	0.1065	0.7432	KPMP, Kuppe	2	0.04444	0.3462		0.07778	0.4538		-0.9536	-1.325		0.3403	0.1853		-0.6788	-0.4845		no
AC062017.1	1.318	0.8166	1.614	0.1066	0.7432	Kuppe	1		0.07692			0.02308			1.614			0.1066			1.318		no
MICOS13	0.6343	0.3931	1.614	0.1066	0.7432	KPMP	1	0.1778			0.09556			1.614			0.1066			0.6343			no
FXR1	0.3276	0.2031	1.613	0.1067	0.7435	KPMP, Kuppe	2	0.3778	0.4615		0.3089	0.3385		1.075	1.233		0.2824	0.2176		0.2823	0.395		no
AL391244.3	1.314	0.8146	1.613	0.1067	0.7435	Kuppe	1		0.07692			0.02308			1.613			0.1067			1.314		no
CCND2	0.3848	0.2387	1.612	0.1069	0.7442	KPMP, Kuppe, SNUH	3	0.1556	0.4615	0.09091	0.1	0.3769	0.04545	1.041	0.9684	0.9204	0.2981	0.3328	0.3573	0.4336	0.3034	0.7256	yes	-0.4457	0.4983
RALBP1	-0.5048	0.3133	-1.612	0.107	0.745	KPMP, Kuppe	2	0.08889	0.2692		0.18	0.35		-1.615	-0.7893		0.1062	0.4299		-0.8285	-0.3123		no
RPL18	0.4267	0.2648	1.611	0.1071	0.7454	KPMP	1	0.4667			0.3667			1.611			0.1071			0.4267			no
C18orf32	0.631	0.3917	1.611	0.1072	0.7455	KPMP	1	0.1778			0.09556			1.611			0.1072			0.631			no
PPP2CB	0.2963	0.184	1.611	0.1073	0.7455	KPMP, Kuppe	2	0.4444	0.6154		0.3756	0.5231		1.007	1.297		0.3141	0.1946		0.2453	0.3639		no
NDUFA6	-0.5082	0.3156	-1.61	0.1073	0.7455	KPMP, Kuppe	2	0.04444	0.3462		0.08222	0.4808		-0.9691	-1.318		0.3325	0.1874		-0.6939	-0.4635		no
NDUFB2	0.3918	0.2433	1.61	0.1074	0.7455	KPMP, Kuppe	2	0.1556	0.8462		0.1867	0.6462		-0.9787	2.698		0.3277	0.006973		-0.4057	0.8108		no
NKAPP1	1.053	0.6543	1.61	0.1074	0.7455	Kuppe	1		0.1154			0.04231			1.61			0.1074			1.053		no
S1PR3	0.3461	0.215	1.609	0.1075	0.7455	KPMP, Kuppe, SNUH	3	0.1556	0.5769	0.1818	0.1578	0.4423	0.09091	-0.03195	1.514	1.27	0.9745	0.1299	0.2041	-0.01282	0.4329	0.7112	yes	-0.4256	0.9452
INTS6-AS1	0.7938	0.4932	1.609	0.1075	0.7455	KPMP, Kuppe	2	0.08889	0.03846		0.03556	0.03462		1.765	0.1076		0.07759	0.9143		0.9855	0.1132		no
KRBOX1	0.9244	0.5744	1.609	0.1076	0.7455	KPMP, Kuppe	2	0.06667	0.03846		0.01556	0.05385		2.162	-0.2979		0.03059	0.7658		1.51	-0.3009		no
WDR36	0.493	0.3064	1.609	0.1076	0.7455	KPMP, Kuppe	2	0.2222	0.1154		0.12	0.1077		1.814	0.07431		0.06975	0.9408		0.6409	0.04568		no
PIP4P2	-0.5561	0.3456	-1.609	0.1076	0.7455	KPMP, Kuppe	2	0.08889	0.1923		0.1444	0.2923		-1.187	-1.096		0.2352	0.2732		-0.6108	-0.5112		no
SEMA4D	0.6738	0.419	1.608	0.1077	0.7456	KPMP, SNUH	2	0.1111		0.09091	0.04444		0.09091	1.909		0.08485	0.05622		0.9324	0.9794		0.06161	yes	-1.036	0.5655
LINC01588	0.731	0.4546	1.608	0.1078	0.7456	KPMP, Kuppe	2	0.06667	0.1154		0.06	0.02692		0.2389	2.175		0.8112	0.02963		0.144	1.506		no
KLF7	-0.4414	0.2745	-1.608	0.1078	0.7456	KPMP, Kuppe	2	0.2222	0.1538		0.3489	0.1846		-1.671	-0.362		0.09471	0.7173		-0.5414	-0.187		no
EXOC3	0.5478	0.3407	1.608	0.1078	0.7456	KPMP, Kuppe	2	0.1333	0.1538		0.06	0.1423		1.969	0.1599		0.04894	0.873		0.8778	0.08445		no
GOLGA6L4	0.7303	0.4542	1.608	0.1079	0.7456	KPMP, Kuppe	2	0.08889	0.07692		0.03333	0.06154		1.806	0.2644		0.07094	0.7915		1.021	0.2016		no
PBDC1	0.5337	0.332	1.608	0.1079	0.7456	KPMP, Kuppe	2	0.08889	0.2692		0.02444	0.2462		2.477	0.2475		0.01327	0.8045		1.45	0.09975		yes	0.1343	0.9041
AJUBA	1.045	0.6506	1.606	0.1082	0.7476	KPMP, Kuppe	2	0.02222	0.07692		0.01111	0.02308		0.6042	1.557		0.5457	0.1196		0.6521	1.269		no
SERINC5	0.3909	0.2435	1.606	0.1083	0.748	KPMP, Kuppe	2	0.3333	0.1923		0.2178	0.1731		1.721	0.255		0.08533	0.7987		0.4889	0.1204		no
RTL6	1.296	0.8072	1.605	0.1084	0.7481	Kuppe	1		0.07692			0.02308			1.605			0.1084			1.296		no
LINC00472	0.3621	0.2256	1.605	0.1085	0.7481	KPMP	1	0.6222			0.5067			1.605			0.1085			0.3621			no
C2orf27A	0.6251	0.3895	1.605	0.1085	0.7481	KPMP	1	0.1778			0.09778			1.605			0.1085			0.6251			no
ACTA2	-0.3134	0.1953	-1.605	0.1085	0.7481	KPMP, Kuppe, SNUH	3	0.2889	0.6923	0.2273	0.3822	0.7808	0.1545	-1.757	-1.325	0.9772	0.07888	0.1853	0.3285	-0.5356	-0.3944	0.4781	yes	-0.9318	0.03322
STK10	-0.5868	0.3658	-1.604	0.1087	0.7488	KPMP, Kuppe	2	0.1111	0.1154		0.1778	0.2		-1.247	-1.01		0.2125	0.3126		-0.58	-0.5978		no
SESN2	0.8311	0.5182	1.604	0.1088	0.7491	KPMP, Kuppe, SNUH	3	0.02222	0.07692	0.09091	0.03778	0.03462	0.01364	-0.6015	0.995	2.242	0.5475	0.3197	0.02499	-0.6107	0.7948	2.058	yes
DUSP18	0.9034	0.5636	1.603	0.1089	0.7497	KPMP, Kuppe	2	0.04444	0.07692		0.02889	0.01923		0.562	1.757		0.5741	0.07892		0.4303	1.463		no
NDRG2	0.3597	0.2244	1.603	0.109	0.7498	KPMP, Kuppe, SNUH	3	0.1556	0.7308	0.04545	0.1511	0.5269	0.1091	0.146	2.19	-1.004	0.884	0.0285	0.3153	0.05744	0.6201	-1.045	yes	0.3213	0.798
GOLM1	0.4818	0.3006	1.602	0.1091	0.7501	KPMP, Kuppe	2	0.1556	0.2308		0.1222	0.1154		0.7034	1.631		0.4818	0.1029		0.2806	0.7459		no
ZNF708	0.4227	0.2638	1.602	0.1091	0.7501	KPMP, Kuppe	2	0.2444	0.2308		0.18	0.1269		0.8471	1.548		0.3969	0.1216		0.2781	0.6862		no
SYT12	1.297	0.8095	1.602	0.1092	0.7504	Kuppe	1		0.07692			0.02308			1.602			0.1092			1.297		no
MAP2K7	0.5531	0.3454	1.602	0.1092	0.7504	KPMP, Kuppe	2	0.08889	0.2308		0.09333	0.09615		-0.2141	2.297		0.8305	0.02163		-0.1134	1.046		no
FBXO11	0.2996	0.1871	1.601	0.1094	0.7509	KPMP, Kuppe	2	0.5778	0.3462		0.4956	0.2538		1.156	1.177		0.2479	0.2393		0.2539	0.4201		no
LINC00862	0.8947	0.5589	1.601	0.1094	0.7509	KPMP	1	0.08889			0.03778			1.601			0.1094			0.8947			no
CSTF3	0.436	0.2724	1.6	0.1095	0.7513	KPMP, Kuppe	2	0.2667	0.1538		0.1822	0.09615		1.376	0.8172		0.1687	0.4138		0.4309	0.4518		no
NHLRC2	0.3955	0.2473	1.6	0.1097	0.7513	KPMP, Kuppe	2	0.3556	0.1538		0.2022	0.2192		2.246	-0.7822		0.0247	0.4341		0.6321	-0.4049		no
USP9Y	0.4368	0.2731	1.6	0.1097	0.7513	KPMP, Kuppe, SNUH	3	0.3111	0.07692	0.09091	0.22	0.04231	0.1136	1.762	0.8357	-0.5639	0.07799	0.4033	0.5728	0.561	0.6423	-0.4148	yes
PTBP1	-0.553	0.3457	-1.6	0.1097	0.7513	KPMP, Kuppe, SNUH	3	0.04444	0.1923	0.09091	0.1333	0.2692	0.1	-1.719	-0.896	-0.2352	0.08564	0.3703	0.8141	-1.236	-0.4189	-0.1724	yes	-0.349	0.991
MT1H	-1.622	1.014	-1.6	0.1097	0.7513	KPMP	1	0.02222			0.08889			-1.6			0.1097			-1.622			no
ZNF175	0.8115	0.5074	1.599	0.1098	0.7514	KPMP, Kuppe	2	0.06667	0.07692		0.04	0.01923		0.7294	1.685		0.4658	0.09193		0.4644	1.416		no
TRAM1	0.3375	0.2112	1.598	0.1099	0.7523	KPMP, Kuppe	2	0.2889	0.5385		0.2333	0.4192		0.6734	1.58		0.5007	0.1141		0.2027	0.4683		no
SLC35B1	0.6325	0.3959	1.598	0.1101	0.753	KPMP, Kuppe	2	0.1111	0.1154		0.03111	0.1462		2.505	-0.4145		0.01225	0.6785		1.326	-0.2471		no
DDX39A	0.665	0.4163	1.597	0.1102	0.753	Kuppe	1		0.2692			0.15			1.597			0.1102			0.665		no
SLC25A26	-0.6708	0.4199	-1.597	0.1102	0.753	KPMP, Kuppe	2	0.08889	0.07692		0.1756	0.1154		-1.524	-0.6072		0.1276	0.5437		-0.7796	-0.4463		no
TANGO6	-0.7391	0.4628	-1.597	0.1102	0.753	KPMP	1	0.1111			0.2044			-1.597			0.1102			-0.7391			no
IL1RAPL2	0.9271	0.5808	1.596	0.1104	0.7535	KPMP	1	0.08889			0.03556			1.596			0.1104			0.9271			no
LANCL2	0.4678	0.2931	1.596	0.1105	0.7535	KPMP, Kuppe, SNUH	3	0.1111	0.1923	0.1818	0.1489	0.07308	0.06818	-0.7341	2.103	1.66	0.4629	0.03549	0.09685	-0.338	1.062	0.9589	yes
DAZAP1	-0.5146	0.3224	-1.596	0.1105	0.7535	KPMP, Kuppe, SNUH	3	0.1111	0.1538	0.04545	0.1667	0.2615	0.07273	-1.052	-1.104	-0.4842	0.2929	0.2697	0.6282	-0.4837	-0.5564	-0.4954	yes	0.04161	0.9693
MED7	0.7292	0.4569	1.596	0.1105	0.7535	KPMP, Kuppe	2	0.08889	0.07692		0.02444	0.1		2.335	-0.3609		0.01955	0.7182		1.367	-0.2636		no
ANKMY2	0.5723	0.3587	1.595	0.1106	0.7539	KPMP, Kuppe	2	0.1111	0.1538		0.06667	0.09231		1.199	1.053		0.2305	0.2925		0.5762	0.5675		no
DNASE1L1	1.31	0.8212	1.595	0.1107	0.7541	KPMP, Kuppe	2	0.02222	0.03846		0.008889	0.007692		0.8296	1.45		0.4068	0.147		0.9304	1.749		no
AC007743.1	-1.601	1.004	-1.595	0.1107	0.7541	Kuppe	1		0.03846			0.1769			-1.595			0.1107			-1.601		no
LOXL1	-0.5829	0.3656	-1.594	0.1108	0.7546	KPMP, Kuppe	2	0.1111	0.1154		0.1378	0.3		-0.4909	-1.986		0.6235	0.04705		-0.2257	-1.197		yes	-1.466	0.234
NOS1AP	0.6146	0.3857	1.593	0.1111	0.7558	KPMP, SNUH	2	0.06667		0.2273	0.06889		0.09091	-0.184		2.216	0.854		0.02666	-0.1116		1.108	yes
PTP4A2	-0.433	0.2718	-1.593	0.1111	0.7558	KPMP, Kuppe	2	0.1111	0.3846		0.1889	0.4769		-1.418	-0.9321		0.1563	0.3513		-0.6467	-0.3154		no
MTND2P28	1.02	0.6407	1.592	0.1114	0.757	Kuppe	1		0.1154			0.04615			1.592			0.1114			1.02		no
AC122718.1	0.5574	0.3501	1.592	0.1114	0.757	Kuppe	1		0.3846			0.2385			1.592			0.1114			0.5574		no
ZNF117	0.6211	0.3903	1.592	0.1115	0.7575	KPMP, Kuppe	2	0.1556	0.03846		0.07111	0.07308		1.989	-0.6464		0.04675	0.518		0.8396	-0.6613		no
RPS20	-0.4901	0.3081	-1.59	0.1117	0.7589	KPMP	1	0.2889			0.3822			-1.59			0.1117			-0.4901			no
UBE2Q2	0.4079	0.2565	1.59	0.1118	0.759	KPMP, Kuppe	2	0.2667	0.2308		0.1489	0.2385		2.01	-0.03526		0.04438	0.9719		0.6436	-0.01512		no
ACE2	0.8113	0.5103	1.59	0.1119	0.759	KPMP, Kuppe, SNUH	3	0.02222	0.07692	0.09091	0.01556	0.01538	0.05909	0.2042	1.833	0.6477	0.8382	0.06683	0.5171	0.2262	1.618	0.4907	yes	0.04718	0.9109
LINC00449	1.288	0.8105	1.589	0.112	0.7591	Kuppe	1		0.07692			0.02308			1.589			0.112			1.288		no
PSMG3	0.6565	0.4131	1.589	0.112	0.7591	KPMP, Kuppe	2	0.02222	0.2308		0.03333	0.1077		-0.4448	1.928		0.6565	0.05383		-0.4594	0.8691		no
TMTC3	0.4163	0.262	1.589	0.1121	0.7591	KPMP, Kuppe, SNUH	3	0.2444	0.1923	0.04545	0.1711	0.1154	0.04545	1.202	1.158	-0.01063	0.2295	0.2469	0.9915	0.3912	0.5626	-0.01123	yes	-0.008967	0.9693
MMUT	0.5877	0.3699	1.589	0.1121	0.7591	KPMP	1	0.2			0.1133			1.589			0.1121			0.5877			no
BRI3	-0.3669	0.2309	-1.589	0.1121	0.7591	KPMP, Kuppe	2	0.1778	0.5		0.1978	0.6769		-0.3971	-1.715		0.6913	0.08632		-0.1471	-0.5065		no
AGMAT	0.7714	0.4856	1.588	0.1122	0.7594	KPMP	1	0.1111			0.05333			1.588			0.1122			0.7714			yes	-0.3248	0.8822
WWOX	0.2732	0.172	1.588	0.1123	0.7595	KPMP, Kuppe, SNUH	3	0.7556	0.1154	0.7273	0.7044	0.05769	0.5864	0.7166	1.184	1.26	0.4736	0.2364	0.2075	0.1573	0.7472	0.3883	yes
ZNF850	1.289	0.8119	1.588	0.1123	0.7595	Kuppe	1		0.07692			0.02308			1.588			0.1123			1.289		no
ZNF559-ZNF177	1.282	0.8071	1.588	0.1124	0.7595	Kuppe	1		0.07692			0.02308			1.588			0.1124			1.282		no
LINC02391	0.8794	0.5541	1.587	0.1125	0.7597	KPMP	1	0.08889			0.04			1.587			0.1125			0.8794			no
HOXC9	-0.7249	0.4567	-1.587	0.1125	0.7597	KPMP, Kuppe	2	0.02222	0.1538		0.07333	0.2577		-1.278	-1.136		0.2014	0.256		-1.306	-0.5799		no
CRNKL1	0.5807	0.366	1.587	0.1126	0.7602	KPMP, Kuppe	2	0.06667	0.2308		0.05556	0.1115		0.1833	1.824		0.8545	0.06814		0.1147	0.8233		no
GUCA1B	1.294	0.8154	1.586	0.1126	0.7602	KPMP	1	0.04444			0.01333			1.586			0.1126			1.294			no
GLRX5	0.4124	0.26	1.586	0.1127	0.7603	KPMP, Kuppe	2	0.1333	0.4615		0.06444	0.3769		1.44	0.9517		0.1498	0.3413		0.6822	0.296		no
PTPRE	-1.148	0.724	-1.586	0.1128	0.7603	KPMP, Kuppe	2	0.02222	0.03846		0.08667	0.08077		-1.461	-0.776		0.1441	0.4377		-1.482	-0.8017		no
KBTBD11	0.9145	0.5769	1.585	0.1129	0.7609	KPMP, Kuppe	2	0.04444	0.07692		0.02889	0.01538		0.4886	1.849		0.6252	0.06443		0.3744	1.62		no
AC010326.4	1.28	0.8078	1.585	0.1129	0.7609	Kuppe	1		0.07692			0.02308			1.585			0.1129			1.28		no
VPS4B	0.3888	0.2453	1.585	0.113	0.761	KPMP, Kuppe	2	0.2444	0.3077		0.1467	0.2962		1.916	0.2093		0.05532	0.8342		0.6223	0.07837		no
TTC19	0.3674	0.2319	1.584	0.1131	0.7611	KPMP, Kuppe	2	0.2667	0.3846		0.2356	0.2231		0.4883	1.849		0.6254	0.06449		0.1504	0.6513		no
ZNF414	0.7751	0.4892	1.584	0.1131	0.7611	KPMP, Kuppe	2	0.04444	0.1154		0.02444	0.05385		0.9029	1.31		0.3666	0.1903		0.6915	0.8328		no
CHIC1	0.4701	0.2968	1.584	0.1132	0.7613	KPMP, Kuppe	2	0.2444	0.07692		0.1689	0.04231		1.35	0.8767		0.1772	0.3807		0.4346	0.6701		no
OBSL1	-0.9344	0.59	-1.584	0.1133	0.7615	KPMP, Kuppe	2	0.02222	0.07692		0.08667	0.1346		-1.512	-0.8506		0.1305	0.395		-1.498	-0.6247		no
ASH1L	0.2677	0.169	1.584	0.1133	0.7615	KPMP, Kuppe	2	0.6889	0.6923		0.6667	0.4923		0.406	2.084		0.6848	0.03716		0.08616	0.5825		no
TECRP1	-1.611	1.017	-1.583	0.1134	0.7616	Kuppe	1		0.03846			0.1731			-1.583			0.1134			-1.611		no
EID2	0.8038	0.5078	1.583	0.1135	0.7616	Kuppe	1		0.1923			0.08846			1.583			0.1135			0.8038		no
RPL22	0.4351	0.2749	1.583	0.1135	0.7616	KPMP	1	0.3778			0.2667			1.583			0.1135			0.4351			no
CERS4	0.4597	0.2905	1.582	0.1136	0.7621	KPMP, Kuppe	2	0.2222	0.1538		0.1733	0.06154		0.6774	1.905		0.4982	0.05672		0.2318	1.047		no
MAST3	0.715	0.452	1.582	0.1136	0.7622	KPMP, Kuppe	2	0.08889	0.07692		0.05333	0.02308		0.916	1.487		0.3597	0.1371		0.4954	1.223		no
TBX2	0.407	0.2574	1.581	0.1139	0.7633	KPMP, Kuppe, SNUH	3	0.2667	0.1154	0.1364	0.1489	0.2577	0.08182	2.38	-1.579	0.8391	0.01731	0.1144	0.4014	0.762	-0.9467	0.5251	yes	-0.01172	0.96
MACC1	0.455	0.2878	1.581	0.1139	0.7633	KPMP, Kuppe, SNUH	3	0.1333	0.1923	0.1364	0.07778	0.1269	0.1136	1.31	0.9335	0.3685	0.1901	0.3506	0.7125	0.5792	0.4535	0.2235	yes
C7ORF55-LUC7L2	0.5817	0.368	1.581	0.114	0.7634	Kuppe	1		0.3462			0.2115			1.581			0.114			0.5817		no
SLC35E3	0.423	0.2676	1.58	0.114	0.7634	KPMP, Kuppe	2	0.08889	0.5		0.1378	0.2731		-0.9579	2.453		0.3381	0.01418		-0.4868	0.7722		no
AL162231.4	1.038	0.6568	1.58	0.1141	0.7636	Kuppe	1		0.1154			0.04231			1.58			0.1141			1.038		no
CDK10	-0.8121	0.5143	-1.579	0.1143	0.7644	KPMP, Kuppe, SNUH	3	0.04444	0.03846	0.04545	0.06667	0.1115	0.1273	-0.623	-1.11	-1.16	0.5333	0.267	0.2462	-0.4556	-1.137	-1.185	yes	-0.2437	0.745
PSMA5	0.4259	0.2697	1.579	0.1143	0.7644	KPMP, Kuppe	2	0.2444	0.2308		0.08667	0.3808		3.233	-1.401		0.001227	0.1612		1.137	-0.5885		no
ENO1	0.3264	0.2067	1.579	0.1144	0.7644	KPMP, Kuppe	2	0.4222	0.4231		0.2289	0.5462		2.976	-1.157		0.002919	0.2475		0.793	-0.3788		no
FREM3	1.368	0.867	1.578	0.1145	0.7646	KPMP	1	0.04444			0.01111			1.578			0.1145			1.368			no
TXNDC5	0.4427	0.2806	1.578	0.1146	0.7646	KPMP, Kuppe	2	0.1333	0.3462		0.08667	0.25		0.9869	1.231		0.3237	0.2182		0.4418	0.4433		no
CNIH4	0.3817	0.2419	1.578	0.1146	0.7646	KPMP, Kuppe, SNUH	3	0.2	0.4231	0.04545	0.1267	0.3192	0.03182	1.375	0.8931	0.1364	0.1691	0.3718	0.8915	0.5059	0.2999	0.1499	yes	0.04365	0.966
PRELID3B	0.6803	0.4312	1.578	0.1147	0.7646	KPMP, Kuppe	2	0.04444	0.1538		0.02222	0.09615		1.005	1.223		0.3149	0.2215		0.7592	0.6421		no
ZNF330	0.46	0.2916	1.578	0.1147	0.7646	KPMP, Kuppe	2	0.1111	0.3462		0.09333	0.2038		0.3194	1.751		0.7494	0.08		0.1516	0.647		no
MAPK11	1.071	0.6789	1.578	0.1147	0.7646	KPMP, Kuppe	2	0.04444	0.03846		0.01556	0.01154		1.188	1.05		0.2349	0.2938		0.9947	1.217		yes
QPCT	0.9961	0.6316	1.577	0.1148	0.7647	Kuppe	1		0.1154			0.05			1.577			0.1148			0.9961		no
TMEM173	-0.5115	0.3244	-1.577	0.1148	0.7647	KPMP, Kuppe	2	0.06667	0.2692		0.07778	0.4577		-0.3614	-1.638		0.7178	0.1015		-0.2191	-0.6288		no
ZNF639	0.5191	0.3292	1.577	0.1149	0.7647	KPMP, Kuppe, SNUH	3	0.04444	0.2692	0.09091	0.06	0.15	0.03636	-0.5571	1.665	1.214	0.5775	0.09587	0.2248	-0.4128	0.6885	0.9735	yes	0.1333	0.8502
FBRSL1	0.5383	0.3414	1.577	0.1149	0.7647	KPMP, Kuppe	2	0.1333	0.1538		0.09778	0.06923		0.779	1.564		0.436	0.1179		0.3375	0.8668		no
AEBP1	-0.3248	0.2061	-1.576	0.115	0.7651	KPMP, Kuppe	2	0.2444	0.8077		0.3733	0.8385		-2	-0.3612		0.04552	0.7179		-0.633	-0.09808		yes	-1.16	0.01391
POLR3G	1.268	0.8048	1.575	0.1152	0.7663	KPMP	1	0.04444			0.01333			1.575			0.1152			1.268			no
PCDH10	-0.5284	0.3355	-1.575	0.1153	0.7663	KPMP, Kuppe	2	0.06667	0.2692		0.1422	0.3269		-1.56	-0.837		0.1187	0.4026		-0.9215	-0.3412		yes	-0.5267	0.5655
LRRC28	0.4604	0.2924	1.575	0.1153	0.7663	KPMP, Kuppe	2	0.2	0.1923		0.1756	0.06538		0.307	2.309		0.7588	0.02092		0.1095	1.178		no
SLC7A7	0.947	0.6015	1.574	0.1154	0.7667	KPMP, SNUH	2	0.04444		0.09091	0.04		0.009091	0.02117		2.582	0.9831		0.00981	0.01596		2.576	yes	-1.302	0.9554
PTN	0.2958	0.188	1.573	0.1156	0.7677	KPMP, Kuppe	2	0.4667	0.7692		0.3222	0.7962		2.205	-0.1203		0.02748	0.9043		0.5528	-0.03417		no
JAG1	-0.3851	0.2449	-1.573	0.1158	0.7684	KPMP, Kuppe, SNUH	3	0.2	0.2692	0.09091	0.2578	0.3654	0.1545	-0.9328	-1.033	-0.8058	0.3509	0.3017	0.4203	-0.3194	-0.4157	-0.5741	yes	-0.5162	0.5845
AC079298.3	0.7896	0.5021	1.573	0.1158	0.7684	KPMP	1	0.1111			0.05556			1.573			0.1158			0.7896			no
CASP1	0.7068	0.4496	1.572	0.1159	0.769	Kuppe	1		0.2308			0.1231			1.572			0.1159			0.7068		yes	0.02202	0.7587
ZNF41	0.7237	0.4604	1.572	0.116	0.7691	KPMP	1	0.1333			0.06444			1.572			0.116			0.7237			no
RNF8	0.5295	0.3369	1.572	0.116	0.7691	KPMP, Kuppe	2	0.08889	0.2692		0.06222	0.1423		0.6405	1.499		0.5218	0.134		0.3467	0.6452		no
GUSB	-0.6096	0.388	-1.571	0.1161	0.7691	KPMP, Kuppe, SNUH	3	0.06667	0.1154	0.04545	0.08	0.2846	0.07273	-0.3992	-1.714	-0.4584	0.6897	0.08655	0.6466	-0.2415	-0.9999	-0.4646	yes	-0.379	0.4366
RRP1B	-0.7302	0.4647	-1.571	0.1161	0.7691	KPMP, Kuppe, SNUH	3	0.04444	0.07692	0.04545	0.07556	0.1538	0.07727	-0.9981	-1.037	-0.635	0.3182	0.2995	0.5254	-0.7435	-0.756	-0.6533	yes	0.01542	0.8448
BLZF1	-0.6581	0.419	-1.571	0.1162	0.7693	KPMP, Kuppe	2	0.1111	0.03846		0.1644	0.1654		-1.013	-1.566		0.3113	0.1173		-0.4662	-1.583		no
TMEM176B	0.4608	0.2934	1.571	0.1163	0.7693	KPMP, Kuppe	2	0.2222	0.1538		0.12	0.1962		2.285	-0.5891		0.02231	0.5558		0.8069	-0.3105		no
ABI3BP	-0.4374	0.2785	-1.57	0.1163	0.7693	KPMP, Kuppe, SNUH	3	0.1778	0.1538	0.09091	0.22	0.2462	0.1545	-0.8578	-1.113	-0.8654	0.391	0.2658	0.3868	-0.3161	-0.5791	-0.6384	yes	-0.6139	0.6138
TRIO	0.3129	0.1993	1.57	0.1164	0.7693	KPMP, Kuppe	2	0.6222	0.1923		0.5578	0.1		1.024	1.56		0.3058	0.1187		0.2234	0.7647		no
LINC01145	1.273	0.8109	1.57	0.1165	0.7693	Kuppe	1		0.07692			0.02308			1.57			0.1165			1.273		no
PKIG	-0.3854	0.2456	-1.57	0.1165	0.7693	KPMP, Kuppe	2	0.2444	0.2692		0.2756	0.4615		-0.5365	-1.838		0.5916	0.0661		-0.169	-0.7203		no
VANGL1	1.029	0.6555	1.569	0.1166	0.7693	KPMP	1	0.06667			0.02444			1.569			0.1166			1.029			no
CPSF7	0.4039	0.2575	1.569	0.1167	0.7693	KPMP, Kuppe	2	0.3111	0.1538		0.2044	0.1231		1.498	0.5361		0.1343	0.5919		0.4417	0.283		no
CCDC173	1.302	0.8301	1.569	0.1167	0.7693	KPMP, Kuppe	2	0.02222	0.03846		0.008889	0.007692		0.8573	1.379		0.3913	0.1678		0.975	1.675		no
WWP1	0.3068	0.1956	1.568	0.1168	0.7693	KPMP, Kuppe, SNUH	3	0.4667	0.1154	0.3182	0.36	0.1269	0.2864	1.767	-0.275	0.4314	0.07716	0.7833	0.6662	0.4216	-0.1704	0.1768	yes	0.3127	0.4806
P2RX4	-1.129	0.7196	-1.568	0.1168	0.7693	KPMP, Kuppe	2	0.02222	0.03846		0.05778	0.1269		-0.9848	-1.233		0.3247	0.2178		-1.005	-1.25		yes	0.2076	0.9977
APIP	0.4322	0.2756	1.568	0.1168	0.7693	KPMP, Kuppe	2	0.2444	0.1538		0.1422	0.1846		2.082	-0.3682		0.03737	0.7127		0.677	-0.1911		no
AC068491.3	1.043	0.6649	1.568	0.1168	0.7693	Kuppe	1		0.1154			0.04231			1.568			0.1168			1.043		no
GNPTAB	0.4108	0.262	1.568	0.1168	0.7693	KPMP, Kuppe	2	0.2444	0.2308		0.1622	0.1769		1.265	0.9273		0.2057	0.3538		0.4199	0.3958		no
DMXL1	0.3011	0.1921	1.567	0.1171	0.7707	KPMP, Kuppe, SNUH	3	0.5778	0.1923	0.1364	0.3711	0.1769	0.35	2.484	0.3077	-1.977	0.01299	0.7583	0.04799	0.5639	0.1428	-1.133	yes	-0.3491	0.6232
FP565260.2	-0.8025	0.5122	-1.567	0.1172	0.7707	Kuppe	1		0.1538			0.3077			-1.567			0.1172			-0.8025		no
UBALD2	-1.124	0.7174	-1.566	0.1173	0.7707	KPMP, Kuppe	2	0.02222	0.03846		0.04222	0.1538		-0.7641	-1.447		0.4448	0.1479		-0.78	-1.459		no
TLR4	0.5598	0.3574	1.566	0.1173	0.7707	KPMP, Kuppe, SNUH	3	0.04444	0.1923	0.1364	0.08444	0.1231	0.01818	-0.9622	0.9973	2.807	0.336	0.3186	0.005007	-0.693	0.4876	2.141	yes	-0.5498	0.6232
ASB1	1.002	0.6398	1.566	0.1173	0.7707	KPMP	1	0.06667			0.02667			1.566			0.1173			1.002			no
AC139887.2	-0.6532	0.4171	-1.566	0.1174	0.771	KPMP	1	0.1333			0.2267			-1.566			0.1174			-0.6532			no
SLC12A7	0.6198	0.3959	1.566	0.1175	0.7711	KPMP, Kuppe	2	0.08889	0.1538		0.06667	0.05385		0.477	1.8		0.6334	0.07187		0.2556	1.057		no
APEH	0.7141	0.4562	1.565	0.1175	0.7711	KPMP, Kuppe	2	0.08889	0.07692		0.02222	0.1192		2.535	-0.6118		0.01124	0.5406		1.5	-0.4384		no
KIAA0930	-1.127	0.7206	-1.565	0.1177	0.7717	KPMP, Kuppe	2	0.02222	0.03846		0.07333	0.09615		-1.255	-0.9546		0.2095	0.3398		-1.266	-0.983		no
CEPT1	0.4522	0.2891	1.564	0.1178	0.7717	KPMP, Kuppe	2	0.2222	0.1538		0.1511	0.09231		1.141	1.117		0.2539	0.264		0.3924	0.5962		no
AC034229.1	1.27	0.8119	1.564	0.1178	0.7717	Kuppe	1		0.07692			0.02308			1.564			0.1178			1.27		no
PGP	-0.9265	0.5924	-1.564	0.1178	0.7717	KPMP, Kuppe	2	0.02222	0.07692		0.05778	0.1654		-1.07	-1.158		0.2848	0.2468		-1.092	-0.8425		no
CKLF-CMTM1	1.27	0.8122	1.564	0.1179	0.7717	Kuppe	1		0.07692			0.02308			1.564			0.1179			1.27		no
NUPR2	1.269	0.8118	1.563	0.118	0.7717	KPMP	1	0.04444			0.01333			1.563			0.118			1.269			no
HTATSF1	-0.5446	0.3484	-1.563	0.118	0.7717	KPMP, Kuppe	2	0.06667	0.2308		0.09778	0.3615		-0.8089	-1.343		0.4186	0.1794		-0.4876	-0.5731		no
ANXA4	-0.4372	0.2798	-1.563	0.1181	0.7717	KPMP, Kuppe	2	0.2222	0.1538		0.2756	0.2846		-0.9478	-1.414		0.3432	0.1575		-0.3156	-0.7296		no
BOLA1	0.7102	0.4545	1.563	0.1181	0.7717	KPMP, Kuppe	2	0.08889	0.07692		0.02667	0.1038		2.344	-0.4911		0.01906	0.6234		1.342	-0.3671		no
TBC1D5	-0.3318	0.2124	-1.562	0.1182	0.7717	KPMP, Kuppe	2	0.6	0.1538		0.68	0.2115		-1.417	-0.6584		0.1565	0.5103		-0.3303	-0.339		no
AC023480.1	1.024	0.6557	1.562	0.1182	0.7717	KPMP	1	0.06667			0.02444			1.562			0.1182			1.024			no
IRF7	0.7918	0.5068	1.562	0.1182	0.7717	KPMP, Kuppe	2	0.04444	0.1154		0.006667	0.09615		2.28	0.3434		0.02263	0.7313		2.061	0.2101		yes
OLFML3	0.3552	0.2273	1.562	0.1182	0.7717	KPMP, Kuppe	2	0.1556	0.8462		0.1378	0.6808		0.05198	1.845		0.9585	0.06506		0.02125	0.5046		yes	-0.3323	0.4716
AL096865.1	1.279	0.8186	1.562	0.1183	0.7717	KPMP, Kuppe	2	0.02222	0.03846		0.008889	0.007692		0.9107	1.325		0.3625	0.1852		1	1.626		no
CASTOR1	1.044	0.6686	1.562	0.1184	0.7719	KPMP, Kuppe	2	0.04444	0.03846		0.01333	0.01923		1.447	0.6846		0.1478	0.4936		1.229	0.7425		no
GTF2H1	0.4389	0.2811	1.562	0.1184	0.7719	KPMP, Kuppe	2	0.2444	0.1538		0.1489	0.1346		1.656	0.3011		0.09779	0.7633		0.5498	0.1589		no
GMDS	-0.4471	0.2863	-1.561	0.1184	0.7719	KPMP, SNUH	2	0.1778		0.2273	0.2778		0.2773	-1.556		-0.5496	0.1198		0.5826	-0.5675		-0.2539	yes
TMEM123	0.3351	0.2147	1.561	0.1186	0.7725	KPMP, Kuppe, SNUH	3	0.3111	0.4231	0.09091	0.2044	0.3385	0.07727	1.615	0.5461	0.1683	0.1063	0.585	0.8663	0.4793	0.1858	0.1297	yes	-0.02518	0.917
USP1	-0.7345	0.4707	-1.561	0.1186	0.7725	KPMP, Kuppe	2	0.02222	0.1538		0.07111	0.2423		-1.294	-1.09		0.1958	0.2758		-1.333	-0.5767		no
CCDC85C	0.7038	0.451	1.56	0.1187	0.7725	KPMP, Kuppe	2	0.1111	0.03846		0.04889	0.03077		1.632	0.1877		0.1027	0.8511		0.8108	0.2019		no
TBKBP1	1.255	0.8044	1.56	0.1188	0.7731	KPMP	1	0.04444			0.01333			1.56			0.1188			1.255			no
ARHGAP18	0.3553	0.2278	1.56	0.1189	0.7731	KPMP, Kuppe	2	0.3556	0.2692		0.2289	0.2692		1.904	-0.01361		0.05687	0.9891		0.5271	-0.005458		no
ZNF343	0.8879	0.5695	1.559	0.119	0.7731	KPMP	1	0.08889			0.03556			1.559			0.119			0.8879			no
CTNNB1	0.2905	0.1863	1.559	0.119	0.7731	KPMP, Kuppe, SNUH	3	0.4444	0.4615	0.1364	0.3156	0.3962	0.2136	1.865	0.8036	-1.032	0.06224	0.4216	0.3022	0.4612	0.2568	-0.6316	yes	0.2745	0.9966
LIPE	1.022	0.6557	1.559	0.119	0.7731	KPMP, Kuppe	2	0.02222	0.07692		0.02222	0.01538		0.07606	1.985		0.9394	0.04713		0.07679	1.712		yes
CHTF8	0.8649	0.555	1.559	0.1191	0.7731	Kuppe	1		0.1538			0.06923			1.559			0.1191			0.8649		no
RCOR3	-0.4152	0.2664	-1.558	0.1191	0.7731	KPMP, Kuppe, SNUH	3	0.2222	0.1538	0.04545	0.3178	0.1538	0.1864	-1.455	0.09251	-1.586	0.1455	0.9263	0.1127	-0.4762	0.04773	-1.592	yes	-0.05963	0.9485
FPR3	1.268	0.8139	1.558	0.1192	0.7731	Kuppe	1		0.07692			0.02308			1.558			0.1192			1.268		no
ZDHHC6	-0.7992	0.5129	-1.558	0.1192	0.7731	KPMP, Kuppe	2	0.04444	0.07692		0.1044	0.1308		-1.433	-0.7708		0.1518	0.4408		-1.04	-0.5587		no
MUC15	1.076	0.6907	1.558	0.1192	0.7731	KPMP	1	0.06667			0.02			1.558			0.1192			1.076			no
TXNL4A	0.4235	0.2719	1.558	0.1193	0.7732	KPMP, Kuppe	2	0.08889	0.4615		0.09111	0.3154		-0.1556	1.904		0.8763	0.05685		-0.08281	0.6024		no
GPC6	0.3194	0.2051	1.558	0.1193	0.7732	KPMP, Kuppe	2	0.6	0.2308		0.4911	0.1962		1.576	0.3482		0.1151	0.7277		0.3647	0.154		no
SMIM2-AS1	0.8337	0.5354	1.557	0.1194	0.7734	KPMP	1	0.08889			0.04444			1.557			0.1194			0.8337			no
ZBTB25	0.4862	0.3124	1.556	0.1196	0.7745	KPMP, Kuppe, SNUH	3	0.1333	0.1538	0.09091	0.1022	0.06154	0.08636	0.6861	1.864	0.06647	0.4926	0.06226	0.947	0.2982	1.049	0.04963	yes	0.207	0.8956
RAB5A	0.3527	0.2267	1.556	0.1197	0.7747	KPMP, Kuppe, SNUH	3	0.2444	0.3077	0.1364	0.1622	0.2962	0.09091	1.538	0.3223	0.7714	0.1242	0.7472	0.4405	0.4994	0.1191	0.4736	yes	-0.3277	0.8948
GTF2IRD2	0.3866	0.2485	1.556	0.1198	0.7747	KPMP, Kuppe	2	0.1556	0.4615		0.1356	0.3077		0.3219	1.734		0.7476	0.08299		0.1282	0.5511		no
NDUFB11	0.3487	0.2243	1.555	0.12	0.7761	KPMP, Kuppe	2	0.1556	0.8077		0.1356	0.6731		0.4759	1.556		0.6341	0.1198		0.1902	0.4215		no
MAPKAP1	0.3435	0.221	1.554	0.1201	0.7764	KPMP, Kuppe	2	0.4667	0.1538		0.3578	0.1269		1.537	0.3753		0.1242	0.7075		0.3735	0.1996		no
SEPTIN4-AS1	0.7502	0.4827	1.554	0.1202	0.7764	KPMP	1	0.1111			0.05778			1.554			0.1202			0.7502			no
SPAG8	1.868	1.202	1.554	0.1202	0.7764	SNUH	1			0.04545			0.009091			1.554			0.1202			1.868	yes
XPO1	0.2898	0.1865	1.554	0.1203	0.7766	KPMP, Kuppe, SNUH	3	0.4444	0.3462	0.2727	0.3822	0.1962	0.2318	0.7095	1.759	0.3214	0.478	0.07862	0.7479	0.1756	0.6539	0.1413	yes	-0.3481	0.2777
AC016876.2	0.4235	0.2726	1.553	0.1204	0.7768	Kuppe	1		0.6923			0.5308			1.553			0.1204			0.4235		no
MEIS1	0.2694	0.1735	1.553	0.1204	0.7769	KPMP, Kuppe, SNUH	3	0.8222	0.4231	0.4545	0.7711	0.2692	0.4955	1.24	1.905	-0.7054	0.2149	0.05676	0.4806	0.3047	0.6243	-0.2603	yes	-0.43	0.7182
GRK2	0.5845	0.3764	1.553	0.1205	0.7769	KPMP, Kuppe	2	0.04444	0.2308		0.06889	0.1115		-0.6615	2.207		0.5083	0.02731		-0.4843	0.9686		yes	-0.2708	0.7586
FASTKD1	-1.58	1.018	-1.553	0.1205	0.7769	KPMP	1	0.02222			0.09556			-1.553			0.1205			-1.58			no
ABHD11	0.7569	0.4878	1.552	0.1207	0.7779	KPMP, Kuppe	2	0.02222	0.1538		0.02222	0.06538		-0.03554	1.769		0.9716	0.07686		-0.03745	0.9736		yes
LDHD	1.33	0.8574	1.551	0.1209	0.778	KPMP	1	0.04444			0.01111			1.551			0.1209			1.33			no
AC104695.2	0.9952	0.6416	1.551	0.1209	0.778	Kuppe	1		0.1154			0.04615			1.551			0.1209			0.9952		no
HARS	0.5385	0.3472	1.551	0.1209	0.778	KPMP, Kuppe	2	0.08889	0.2308		0.05778	0.1308		0.7166	1.418		0.4736	0.1561		0.392	0.6372		no
PDAP1	0.3906	0.2519	1.551	0.121	0.7781	KPMP, Kuppe	2	0.08889	0.6538		0.08889	0.4423		-0.1887	1.866		0.8503	0.06209		-0.09983	0.5344		no
KANSL2	0.5985	0.3861	1.55	0.1211	0.7786	KPMP, Kuppe	2	0.1556	0.03846		0.08222	0.03462		1.625	0.1048		0.1041	0.9165		0.6745	0.1103		no
SRGAP1	0.2984	0.1925	1.55	0.1212	0.7788	KPMP, Kuppe	2	0.4667	0.5385		0.4844	0.2654		-0.4725	3.216		0.6366	0.001301		-0.1137	1.033		no
NAPB	0.5255	0.3391	1.549	0.1213	0.7788	KPMP	1	0.2222			0.1422			1.549			0.1213			0.5255			no
MFHAS1	-0.542	0.3498	-1.549	0.1213	0.7788	KPMP, Kuppe	2	0.1778	0.03846		0.2378	0.1231		-1.191	-1.232		0.2336	0.218		-0.4453	-1.22		no
TTC27	0.4727	0.3051	1.549	0.1213	0.7788	KPMP, Kuppe	2	0.2667	0.03846		0.1622	0.04231		1.662	-0.1535		0.09649	0.878		0.5291	-0.1642		no
CENPE	1.327	0.8567	1.549	0.1214	0.7789	KPMP	1	0.04444			0.01111			1.549			0.1214			1.327			no
INPP5F	-1.121	0.7236	-1.549	0.1215	0.7789	KPMP	1	0.04444			0.1222			-1.549			0.1215			-1.121			no
AL353151.2	1.261	0.8143	1.548	0.1216	0.7789	KPMP	1	0.04444			0.01333			1.548			0.1216			1.261			no
LRP11	0.5208	0.3365	1.548	0.1216	0.7789	KPMP, Kuppe	2	0.1111	0.2308		0.1067	0.08462		-0.2302	2.354		0.818	0.01857		-0.1124	1.093		no
TNNT3	1.264	0.8169	1.547	0.1218	0.7789	Kuppe	1		0.07692			0.02308			1.547			0.1218			1.264		no
MRPL52	-0.7047	0.4554	-1.547	0.1218	0.7789	KPMP, Kuppe	2	0.02222	0.1538		0.06444	0.2615		-1.171	-1.147		0.2415	0.2514		-1.203	-0.5827		no
EXOSC8	0.4624	0.2988	1.547	0.1218	0.7789	KPMP, Kuppe	2	0.2	0.1923		0.07556	0.2808		2.875	-1.133		0.004035	0.2572		1.097	-0.5445		no
PLA2G15	1.259	0.8137	1.547	0.1219	0.7789	Kuppe	1		0.07692			0.02308			1.547			0.1219			1.259		no
VOPP1	0.3614	0.2336	1.547	0.1219	0.7789	KPMP, Kuppe	2	0.2667	0.3846		0.2578	0.2077		-0.05101	2.417		0.9593	0.01564		-0.01578	0.861		no
HIPK3	-0.323	0.2088	-1.547	0.1219	0.7789	KPMP, Kuppe, SNUH	3	0.3333	0.3077	0.09091	0.4111	0.3654	0.2136	-1.038	-0.5394	-1.533	0.2994	0.5896	0.1252	-0.2789	-0.2008	-1.121	yes	0.2009	0.8988
GRM8	1.208	0.7807	1.547	0.122	0.7789	KPMP	1	0.04444			0.01556			1.547			0.122			1.208			no
AC103740.1	1.272	0.8226	1.546	0.122	0.7789	KPMP, Kuppe	2	0.02222	0.03846		0.008889	0.007692		0.9351	1.281		0.3498	0.2001		1.019	1.606		no
STAC	-1.58	1.022	-1.546	0.1221	0.7789	KPMP	1	0.02222			0.09111			-1.546			0.1221			-1.58			no
AZIN1	-0.5699	0.3686	-1.546	0.1221	0.7789	KPMP, Kuppe	2	0.1111	0.1154		0.1667	0.1923		-1.115	-1.09		0.2648	0.2759		-0.5142	-0.6687		no
AC018523.2	1.266	0.819	1.546	0.1221	0.7789	Kuppe	1		0.07692			0.02308			1.546			0.1221			1.266		no
DPCD	0.7738	0.5006	1.546	0.1221	0.7789	KPMP, Kuppe	2	0.06667	0.07692		0.02222	0.05769		1.721	0.3853		0.08533	0.7		1.148	0.2918		no
CD2BP2	0.4501	0.2912	1.546	0.1222	0.7789	KPMP, Kuppe, SNUH	3	0.04444	0.4231	0.04545	0.03778	0.2923	0.01818	0.1172	1.427	0.9255	0.9067	0.1535	0.3547	0.08585	0.4731	1.018	yes	-0.1745	0.7624
PREP	0.5335	0.3452	1.546	0.1222	0.7789	KPMP, Kuppe, SNUH	3	0.1111	0.07692	0.1364	0.09778	0.03077	0.05	0.2024	1.217	1.635	0.8396	0.2236	0.1019	0.09611	0.9597	1.066	yes	-0.232	0.8586
SCAPER	0.2966	0.1919	1.545	0.1222	0.7789	KPMP, Kuppe, SNUH	3	0.5111	0.1538	0.2727	0.3844	0.1269	0.25	1.535	0.3958	0.3333	0.1249	0.6923	0.7389	0.361	0.2102	0.1417	yes	-0.069	0.918
IGSF11	1.001	0.6482	1.545	0.1224	0.7796	KPMP	1	0.06667			0.02444			1.545			0.1224			1.001			no
RPL11P3	0.7624	0.4936	1.545	0.1224	0.7796	Kuppe	1		0.1923			0.09615			1.545			0.1224			0.7624		no
RGS2	0.4174	0.2704	1.544	0.1226	0.7803	KPMP, Kuppe	2	0.1333	0.3846		0.07111	0.3385		1.929	0.4717		0.05377	0.6371		0.8607	0.1603		no
MRPS10	-1.104	0.7155	-1.543	0.1227	0.7803	Kuppe	1		0.07692			0.2154			-1.543			0.1227			-1.104		no
PFDN5	0.4524	0.2931	1.543	0.1227	0.7803	KPMP	1	0.3333			0.2333			1.543			0.1227			0.4524			no
NPIPB12	-1.567	1.015	-1.543	0.1227	0.7803	Kuppe	1		0.03846			0.1654			-1.543			0.1227			-1.567		no
WDR45B	0.4445	0.2881	1.543	0.1229	0.7808	KPMP, Kuppe	2	0.2	0.1923		0.1111	0.1846		1.824	0.171		0.06812	0.8642		0.6669	0.08001		no
TIAL1	0.3282	0.2128	1.543	0.1229	0.7808	KPMP, Kuppe	2	0.3333	0.4231		0.2333	0.3769		1.618	0.4819		0.1056	0.6299		0.4534	0.1576		no
RGS7	1.258	0.8167	1.541	0.1233	0.7831	KPMP	1	0.04444			0.01333			1.541			0.1233			1.258			no
LRIG2	0.4606	0.299	1.54	0.1235	0.7832	KPMP, Kuppe	2	0.2444	0.07692		0.16	0.06538		1.557	0.286		0.1194	0.7749		0.509	0.2119		no
PEX16	0.7678	0.4984	1.54	0.1235	0.7832	Kuppe	1		0.1923			0.09231			1.54			0.1235			0.7678		no
TPK1	0.5372	0.3488	1.54	0.1235	0.7832	KPMP, Kuppe	2	0.1778	0.07692		0.1222	0.01923		0.9021	1.724		0.367	0.0848		0.3464	1.437		no
AC008969.1	0.5551	0.3604	1.54	0.1235	0.7832	KPMP, Kuppe	2	0.1333	0.1154		0.06667	0.1		1.686	0.3158		0.09181	0.7521		0.7582	0.1904		no
TRANK1	-0.5968	0.3876	-1.54	0.1236	0.7836	KPMP, Kuppe	2	0.1333	0.03846		0.2133	0.08077		-1.35	-0.7658		0.1771	0.4438		-0.5658	-0.7802		no
ISOC2	-0.7925	0.5149	-1.539	0.1238	0.7841	KPMP, Kuppe	2	0.02222	0.1154		0.03778	0.2385		-0.6756	-1.386		0.4993	0.1656		-0.7036	-0.8212		yes	-0.1273	0.9849
CYB5R3	-0.4225	0.2747	-1.538	0.124	0.7847	KPMP, Kuppe	2	0.06667	0.4615		0.1289	0.5769		-1.285	-1.063		0.1988	0.2877		-0.76	-0.3297		no
METAP2	0.3208	0.2086	1.538	0.124	0.7847	KPMP, Kuppe	2	0.3111	0.5		0.2333	0.4115		1.219	0.9492		0.2229	0.3425		0.3491	0.289		no
MTHFD1L	-0.4286	0.2788	-1.538	0.1242	0.7847	KPMP, Kuppe	2	0.2222	0.1538		0.3422	0.1538		-1.808	-0.006843		0.07067	0.9945		-0.5938	-0.003606		no
POT1	0.4808	0.3127	1.537	0.1242	0.7847	KPMP, Kuppe	2	0.2	0.1154		0.1644	0.03077		0.6304	2.117		0.5285	0.03422		0.2223	1.433		no
NUMBL	0.5059	0.3291	1.537	0.1242	0.7847	KPMP, Kuppe	2	0.1111	0.2308		0.06222	0.1538		1.263	0.9237		0.2067	0.3556		0.6082	0.4163		no
SON	-0.274	0.1782	-1.537	0.1242	0.7847	KPMP, Kuppe	2	0.5778	0.6923		0.6222	0.7808		-0.7459	-1.527		0.4557	0.1267		-0.1704	-0.4353		no
PEX3	-0.7137	0.4643	-1.537	0.1243	0.7847	KPMP, Kuppe	2	0.08889	0.03846		0.1489	0.1		-1.222	-0.9888		0.2216	0.3228		-0.636	-1.017		no
ZNF610	0.866	0.5634	1.537	0.1243	0.7847	KPMP, Kuppe	2	0.06667	0.03846		0.02667	0.01923		1.419	0.6208		0.156	0.5348		0.929	0.6863		no
ATP6AP1L	0.5919	0.3851	1.537	0.1243	0.7847	KPMP	1	0.1778			0.1022			1.537			0.1243			0.5919			no
PLEKHG2	0.4682	0.3047	1.536	0.1244	0.7852	KPMP, Kuppe	2	0.08889	0.3462		0.08667	0.1846		-0.04805	1.911		0.9617	0.056		-0.02548	0.7115		no
SLC39A1	0.422	0.2748	1.536	0.1246	0.7856	KPMP, Kuppe	2	0.08889	0.4231		0.05111	0.3385		1.092	1.135		0.275	0.2564		0.5802	0.3643		no
NKAIN3	0.9846	0.6412	1.536	0.1246	0.7856	KPMP	1	0.06667			0.02667			1.536			0.1246			0.9846			no
AC139100.1	1.242	0.8086	1.536	0.1246	0.7856	KPMP	1	0.04444			0.01333			1.536			0.1246			1.242			no
ATG4A	0.7596	0.4948	1.535	0.1248	0.7856	KPMP, Kuppe	2	0.06667	0.07692		0.02	0.06923		1.899	0.1917		0.05756	0.848		1.269	0.1411		no
PRDM11	-1.562	1.018	-1.535	0.1248	0.7856	KPMP	1	0.02222			0.09111			-1.535			0.1248			-1.562			no
PCNX1	-0.3862	0.2517	-1.534	0.1249	0.7856	KPMP, Kuppe	2	0.3333	0.1154		0.4444	0.1		-1.806	0.2682		0.07099	0.7886		-0.4988	0.1637		no
AC010547.4	0.99	0.6453	1.534	0.125	0.7856	Kuppe	1		0.1154			0.04615			1.534			0.125			0.99		no
CENPS	0.8637	0.563	1.534	0.125	0.7856	KPMP, Kuppe	2	0.04444	0.07692		0.02	0.03077		1.055	1.116		0.2913	0.2646		0.8275	0.9022		no
ANXA5	0.3072	0.2003	1.534	0.125	0.7856	KPMP, Kuppe, SNUH	3	0.3778	0.9615	0.1364	0.2644	0.9192	0.1	1.778	0.06662	0.5225	0.07542	0.9469	0.6013	0.4769	0.0229	0.3263	yes	0.1655	0.8956
ZNF717	-0.9151	0.5965	-1.534	0.125	0.7856	KPMP, Kuppe	2	0.04444	0.03846		0.1689	0.02308		-2.124	0.4517		0.03366	0.6515		-1.512	0.4941		no
IK	-0.4851	0.3163	-1.534	0.125	0.7856	KPMP, Kuppe	2	0.04444	0.3462		0.1133	0.4462		-1.494	-0.9835		0.1351	0.3254		-1.09	-0.3452		no
NCL	0.3165	0.2063	1.534	0.1251	0.7856	KPMP, Kuppe	2	0.3556	0.8846		0.2511	0.8692		1.708	0.3899		0.08755	0.6966		0.4727	0.1207		no
ZNF292	0.2775	0.181	1.533	0.1252	0.786	KPMP, Kuppe	2	0.5333	0.5		0.5089	0.3269		0.3837	2.047		0.7012	0.04065		0.08674	0.6187		no
FAN1	-1.55	1.011	-1.533	0.1253	0.7862	KPMP	1	0.02222			0.09556			-1.533			0.1253			-1.55			no
RBM28	0.4405	0.2874	1.532	0.1254	0.7862	KPMP, Kuppe	2	0.1556	0.2692		0.1133	0.1654		0.7635	1.407		0.4452	0.1596		0.3089	0.5744		no
DNAJB4	0.3981	0.2598	1.532	0.1255	0.7862	KPMP, Kuppe	2	0.08889	0.5385		0.07333	0.4077		0.288	1.593		0.7734	0.1111		0.1538	0.4737		yes	-0.5414	0.88
GALNTL6	1.264	0.8253	1.532	0.1255	0.7862	KPMP	1	0.04444			0.01333			1.532			0.1255			1.264			no
ERAP1	-0.6959	0.4543	-1.532	0.1256	0.7862	KPMP, Kuppe	2	0.04444	0.1154		0.12	0.1692		-1.69	-0.6102		0.0911	0.5417		-1.229	-0.3549		yes	-0.5006	0.9201
BMERB1	-0.5983	0.3907	-1.532	0.1256	0.7862	KPMP	1	0.1556			0.2511			-1.532			0.1256			-0.5983			no
S100A13	-0.43	0.2807	-1.532	0.1256	0.7862	KPMP, Kuppe	2	0.1111	0.3462		0.1444	0.4808		-0.6896	-1.401		0.4904	0.1612		-0.3182	-0.4956		no
SLC9A7	1.25	0.8165	1.531	0.1257	0.7862	Kuppe	1		0.07692			0.02308			1.531			0.1257			1.25		no
MZT2B	-0.3868	0.2527	-1.531	0.1258	0.7862	KPMP, Kuppe	2	0.1111	0.5		0.1222	0.6615		-0.4192	-1.546		0.6751	0.1221		-0.1983	-0.462		no
APEX2	1.825	1.192	1.531	0.1258	0.7862	SNUH	1			0.04545			0.009091			1.531			0.1258			1.825	yes
POLRMT	0.9831	0.6423	1.531	0.1259	0.7862	Kuppe	1		0.1154			0.04615			1.531			0.1259			0.9831		no
ZNF277	-0.5996	0.3917	-1.531	0.1259	0.7862	KPMP, Kuppe	2	0.08889	0.1154		0.18	0.1462		-1.63	-0.4486		0.1031	0.6537		-0.8397	-0.2706		no
IRF2BP1	0.748	0.4887	1.53	0.1259	0.7862	Kuppe, SNUH	2		0.1538	0.04545		0.09615	0.009091		1.02	1.474		0.3076	0.1406		0.5456	1.775	yes	-0.2363	0.7789
DIP2A	0.3695	0.2414	1.53	0.1259	0.7862	KPMP, Kuppe, SNUH	3	0.3333	0.1538	0.04545	0.1978	0.1538	0.1864	2.245	0.02397	-1.623	0.02474	0.9809	0.1046	0.635	0.0126	-1.599	yes	-0.357	0.5621
PLA2G12A	0.453	0.2961	1.53	0.126	0.7863	KPMP, Kuppe	2	0.2	0.1538		0.1022	0.1846		2.076	-0.2698		0.0379	0.7873		0.7563	-0.1371		no
AC008946.1	1.254	0.8198	1.53	0.1261	0.7863	Kuppe	1		0.07692			0.02308			1.53			0.1261			1.254		no
KLHL22	-0.7068	0.4621	-1.529	0.1261	0.7863	KPMP	1	0.1111			0.1978			-1.529			0.1261			-0.7068			no
ARMH3	-0.4427	0.2894	-1.529	0.1262	0.7863	KPMP, SNUH	2	0.1778		0.2273	0.2711		0.2682	-1.483		-0.5808	0.1382		0.5614	-0.5412		-0.2759	yes	-0.3123	0.9554
OR2G6	1.253	0.8191	1.529	0.1262	0.7863	Kuppe	1		0.07692			0.02308			1.529			0.1262			1.253		no
PGRMC2	0.3887	0.2543	1.529	0.1263	0.7863	KPMP, Kuppe	2	0.1556	0.4615		0.1333	0.3		0.2358	1.782		0.8136	0.07478		0.09471	0.5852		no
USP9X	0.3029	0.1982	1.528	0.1264	0.7863	KPMP, Kuppe	2	0.4667	0.3846		0.4022	0.2538		0.6419	1.745		0.5209	0.08095		0.1555	0.6019		no
LINC01239	1.244	0.8142	1.528	0.1265	0.7863	KPMP	1	0.04444			0.01333			1.528			0.1265			1.244			no
AC105233.5	0.9831	0.6434	1.528	0.1265	0.7863	Kuppe	1		0.1154			0.04615			1.528			0.1265			0.9831		no
SGO2	0.6434	0.4212	1.527	0.1266	0.7863	KPMP, Kuppe	2	0.02222	0.2308		0.02444	0.1115		-0.1464	1.729		0.8836	0.08381		-0.1547	0.794		no
SCML1	0.4249	0.2782	1.527	0.1267	0.7863	KPMP, Kuppe	2	0.1556	0.3077		0.1044	0.2192		1.151	1.012		0.2496	0.3116		0.4627	0.3901		no
PDLIM5	-0.2697	0.1766	-1.527	0.1267	0.7863	KPMP, Kuppe	2	0.7111	0.5385		0.7556	0.6115		-1.282	-0.836		0.2	0.4032		-0.2822	-0.2472		no
ABCB6	0.7761	0.5082	1.527	0.1267	0.7863	KPMP, Kuppe, SNUH	3	0.04444	0.07692	0.04545	0.01111	0.05	0.02273	1.462	0.5835	0.6098	0.1438	0.5596	0.542	1.264	0.444	0.6781	yes	-0.254	0.9717
CSF1R	0.9866	0.646	1.527	0.1267	0.7863	KPMP, Kuppe	2	0.04444	0.03846		0.01556	0.01923		1.443	0.6063		0.149	0.5443		1.144	0.6753		yes	-0.1691	0.8763
CWF19L1	-0.7879	0.5159	-1.527	0.1267	0.7863	KPMP, Kuppe	2	0.06667	0.03846		0.1356	0.07308		-1.373	-0.6753		0.1697	0.4995		-0.8166	-0.7007		no
TMEM150C	1.1	0.7204	1.527	0.1268	0.7863	KPMP, Kuppe	2	0.02222	0.07692		0.03333	0.007692		-0.4848	2.598		0.6278	0.009372		-0.5015	2.608		no
C4ORF46	1.251	0.819	1.527	0.1268	0.7863	Kuppe	1		0.07692			0.02308			1.527			0.1268			1.251		no
TRPA1	1.836	1.202	1.527	0.1268	0.7863	SNUH	1			0.04545			0.009091			1.527			0.1268			1.836	yes
GPATCH3	1.005	0.6584	1.526	0.1269	0.7863	KPMP, Kuppe	2	0.02222	0.07692		0.01556	0.01923		0.2135	1.762		0.831	0.07799		0.2303	1.465		no
SAP30BP	0.45	0.2948	1.526	0.1269	0.7863	KPMP, Kuppe	2	0.1333	0.2692		0.09333	0.2		0.9275	1.222		0.3536	0.2216		0.4005	0.4932		no
TOMM40L	1.188	0.7781	1.526	0.1269	0.7863	Kuppe	1		0.07692			0.02692			1.526			0.1269			1.188		no
DNAJB5	0.7849	0.5144	1.526	0.1271	0.7865	KPMP, Kuppe	2	0.04444	0.1154		0.008889	0.08077		1.846	0.5588		0.06486	0.5763		1.638	0.3528		yes	-0.8273	0.5753
AP1S2	0.7732	0.5068	1.526	0.1271	0.7865	KPMP, Kuppe	2	0.08889	0.03846		0.02444	0.1077		2.375	-1.063		0.01757	0.2876		1.389	-1.079		no
PROSER2-AS1	1.207	0.7912	1.525	0.1271	0.7865	KPMP	1	0.04444			0.01556			1.525			0.1271			1.207			no
PML	-0.5014	0.3287	-1.525	0.1272	0.7865	KPMP, Kuppe, SNUH	3	0.1111	0.1154	0.09091	0.1867	0.1885	0.09091	-1.405	-0.9293	-0.03337	0.1602	0.3527	0.9734	-0.6489	-0.5551	-0.02511	yes	-0.4677	0.7164
ATP5MF	-0.4807	0.3155	-1.524	0.1276	0.7887	KPMP, Kuppe	2	0.1333	0.1923		0.1156	0.4577		0.2456	-2.461		0.806	0.01385		0.1072	-1.123		no
AC079380.1	0.6717	0.4409	1.524	0.1276	0.7887	KPMP	1	0.1333			0.07333			1.524			0.1276			0.6717			no
FBXL8	1.25	0.8209	1.523	0.1277	0.789	Kuppe	1		0.07692			0.02308			1.523			0.1277			1.25		no
IGFBP6	-0.4136	0.2716	-1.523	0.1278	0.789	KPMP, Kuppe	2	0.06667	0.4615		0.1156	0.6038		-1.133	-1.127		0.2572	0.2599		-0.6656	-0.3451		no
SSB	-0.3325	0.2183	-1.523	0.1279	0.789	KPMP, Kuppe, SNUH	3	0.1556	0.5769	0.09091	0.1822	0.7269	0.1045	-0.5005	-1.438	-0.4322	0.6167	0.1505	0.6656	-0.1959	-0.4037	-0.3252	yes	0.1303	0.8087
MNS1	0.7496	0.4923	1.523	0.1279	0.789	Kuppe	1		0.1923			0.09615			1.523			0.1279			0.7496		yes
GMEB2	0.6951	0.4566	1.522	0.1279	0.7892	KPMP, Kuppe	2	0.06667	0.1154		0.05778	0.03077		0.1143	2.133		0.909	0.03296		0.07066	1.444		yes	-0.6585	0.7914
TAF8	-0.7825	0.5144	-1.521	0.1282	0.7905	KPMP, Kuppe	2	0.04444	0.07692		0.1133	0.1231		-1.468	-0.6845		0.142	0.4937		-1.07	-0.4971		no
LGALSL	0.5539	0.3642	1.521	0.1283	0.7905	KPMP, Kuppe	2	0.06667	0.2308		0.02667	0.1731		1.566	0.7686		0.1174	0.4421		1.006	0.3398		yes	0.3117	0.3126
ITM2B	0.3711	0.2441	1.521	0.1284	0.7905	KPMP	1	0.7778			0.72			1.521			0.1284			0.3711			no
Z99289.1	1.244	0.8186	1.52	0.1284	0.7905	KPMP	1	0.04444			0.01333			1.52			0.1284			1.244			no
SF3B3	0.3968	0.261	1.52	0.1285	0.7905	KPMP, Kuppe, SNUH	3	0.2444	0.03846	0.2273	0.1711	0.1538	0.1136	1.205	-1.462	1.745	0.2282	0.1438	0.08093	0.3927	-1.453	0.8466	yes	0.0165	0.2374
SELENOH	0.3443	0.2265	1.52	0.1285	0.7905	KPMP, Kuppe	2	0.1556	0.8077		0.1244	0.6692		0.5067	1.491		0.6124	0.136		0.2057	0.4069		no
NSUN5	0.8789	0.5782	1.52	0.1285	0.7905	KPMP, SNUH	2	0.04444		0.09091	0.04		0.01364	0.1474		2.234	0.8828		0.02546	0.1096		2.054	yes	-0.436	0.4902
AL031315.1	1.244	0.8186	1.52	0.1285	0.7905	Kuppe	1		0.07692			0.02308			1.52			0.1285			1.244		no
GTF2F2	-0.5884	0.3872	-1.519	0.1287	0.7909	KPMP, Kuppe	2	0.1111	0.07692		0.1689	0.1654		-1.073	-1.14		0.2834	0.2542		-0.4943	-0.8146		no
CLPX	0.3918	0.2579	1.519	0.1287	0.791	KPMP, Kuppe, SNUH	3	0.2444	0.1923	0.04545	0.1333	0.2231	0.1045	2.483	-0.3665	-1.004	0.01305	0.714	0.3155	0.8052	-0.1713	-1.028	yes	0.001384	0.9717
OCLN	-1.092	0.719	-1.519	0.1288	0.7912	KPMP, SNUH	2	0.02222		0.04545	0.06222		0.1136	-1.137		-1.011	0.2557		0.3122	-1.149		-1.034	yes	0.4158	0.9843
SLC5A6	0.9541	0.6284	1.518	0.129	0.7917	KPMP, Kuppe	2	0.04444	0.03846		0.02	0.01538		1.252	0.8581		0.2104	0.3908		0.9542	0.9538		no
IL17RB	0.8455	0.557	1.518	0.129	0.7917	KPMP, SNUH	2	0.04444		0.09091	0.02889		0.02727	0.5529		1.621	0.5804		0.1051	0.4252		1.309	yes
AC005498.3	0.9727	0.6409	1.518	0.129	0.7917	KPMP	1	0.06667			0.02667			1.518			0.129			0.9727			no
PDGFD	-0.7809	0.5145	-1.518	0.1291	0.7917	KPMP, Kuppe, SNUH	3	0.04444	0.03846	0.04545	0.08889	0.1038	0.06818	-1.1	-1.027	-0.4471	0.2714	0.3046	0.6548	-0.7994	-1.046	-0.4658	yes
MBTPS1	-0.419	0.2762	-1.517	0.1292	0.7921	KPMP, Kuppe	2	0.1778	0.2308		0.2267	0.3654		-0.8019	-1.399		0.4226	0.1617		-0.2906	-0.5967		no
AC093535.2	0.6702	0.4419	1.517	0.1294	0.7921	Kuppe	1		0.2308			0.1346			1.517			0.1294			0.6702		no
SNN	1.293	0.8527	1.517	0.1294	0.7921	KPMP	1	0.04444			0.01111			1.517			0.1294			1.293			no
ABI2	-0.3315	0.2186	-1.516	0.1294	0.7921	KPMP, Kuppe	2	0.2667	0.4231		0.3911	0.4731		-1.744	-0.3587		0.08116	0.7199		-0.5232	-0.1145		no
FBLN5	0.2388	0.1575	1.516	0.1294	0.7921	KPMP, Kuppe, SNUH	3	0.7333	0.8846	0.4545	0.6711	0.7808	0.4045	0.7755	1.605	0.2342	0.4381	0.1084	0.8149	0.167	0.4782	0.08543	yes	-0.4446	0.2756
ST7	0.5546	0.3657	1.516	0.1294	0.7921	KPMP	1	0.2			0.1156			1.516			0.1294			0.5546			no
SDK1	-0.4789	0.3158	-1.516	0.1295	0.7921	KPMP	1	0.2444			0.3467			-1.516			0.1295			-0.4789			no
SNHG30	0.7565	0.4991	1.516	0.1296	0.7922	KPMP	1	0.1111			0.05111			1.516			0.1296			0.7565			no
CU638689.5	1.241	0.819	1.516	0.1296	0.7922	Kuppe	1		0.07692			0.02308			1.516			0.1296			1.241		no
IL32	0.428	0.2825	1.515	0.1298	0.7927	KPMP, Kuppe, SNUH	3	0.1333	0.3077	0.04545	0.07333	0.2769	0.02273	1.701	0.4274	0.595	0.08885	0.6691	0.5519	0.7876	0.1617	0.6355	yes	-0.2719	0.8467
VPS37A	0.4469	0.295	1.515	0.1298	0.7927	KPMP, Kuppe	2	0.2222	0.1154		0.1267	0.1577		2.052	-0.5329		0.04015	0.5941		0.6981	-0.3159		no
STMN3	0.526	0.3473	1.514	0.1299	0.7927	KPMP, Kuppe	2	0.06667	0.2692		0.02	0.2115		1.82	0.6721		0.06875	0.5015		1.226	0.2725		yes	0.135	0.9041
DNAH8	0.6651	0.4393	1.514	0.13	0.7927	KPMP	1	0.1333			0.07778			1.514			0.13			0.6651			yes
ZNF480	0.8512	0.5621	1.514	0.13	0.7927	KPMP	1	0.08889			0.03778			1.514			0.13			0.8512			no
FOXO3B	1.189	0.7853	1.514	0.13	0.7927	KPMP	1	0.04444			0.01556			1.514			0.13			1.189			no
EIF3C	0.3966	0.262	1.514	0.1301	0.7928	KPMP, Kuppe	2	0.02222	0.7692		0.01778	0.6615		0.08444	1.54		0.9327	0.1235		0.08995	0.4164		yes	-0.008944	0.8956
AL117336.2	0.6313	0.4171	1.513	0.1302	0.7928	KPMP	1	0.1556			0.08667			1.513			0.1302			0.6313			no
KDM4A	0.58	0.3833	1.513	0.1303	0.7928	KPMP, SNUH	2	0.1111		0.1364	0.09111		0.04091	0.4292		2.009	0.6678		0.04458	0.2018		1.33	yes	-0.1103	0.8366
SLC25A24	-0.5585	0.3691	-1.513	0.1303	0.7928	KPMP, Kuppe	2	0.06667	0.1923		0.1644	0.2269		-1.844	-0.4581		0.06525	0.6469		-1.085	-0.2171		no
ZNF628	1.251	0.8271	1.513	0.1303	0.7928	KPMP, Kuppe	2	0.02222	0.03846		0.008889	0.007692		0.8505	1.315		0.3951	0.1884		0.9484	1.622		no
FUZ	0.9768	0.6456	1.513	0.1303	0.7928	KPMP, Kuppe	2	0.02222	0.07692		0.01111	0.02692		0.5854	1.442		0.5583	0.1493		0.6486	1.145		no
C7	0.2729	0.1804	1.513	0.1303	0.7929	KPMP, Kuppe, SNUH	3	0.8667	0.9615	0.6818	0.8467	0.9269	0.5864	0.555	1.067	1.287	0.5789	0.2858	0.1982	0.1323	0.4431	0.4746	yes	-0.3617	0.4385
MAP9	-0.5178	0.3424	-1.512	0.1305	0.793	KPMP, Kuppe	2	0.08889	0.1923		0.1311	0.3115		-0.8946	-1.228		0.371	0.2193		-0.4604	-0.5633		no
ZNF18	0.8587	0.5678	1.512	0.1305	0.793	KPMP, Kuppe	2	0.06667	0.03846		0.02444	0.01923		1.353	0.6865		0.176	0.4924		0.9022	0.7437		no
AC087477.2	0.3189	0.211	1.511	0.1307	0.794	KPMP, Kuppe	2	0.4667	0.2692		0.4289	0.1231		0.1214	2.73		0.9034	0.00633		0.02989	1.118		no
PSMB4	-0.4154	0.2749	-1.511	0.1308	0.794	KPMP, Kuppe	2	0.1111	0.3846		0.1311	0.5308		-0.5598	-1.46		0.5756	0.1443		-0.2626	-0.4952		no
TSPAN3	0.3199	0.2118	1.511	0.1309	0.794	KPMP, Kuppe, SNUH	3	0.2	0.5769	0.1364	0.1689	0.4462	0.1045	0.1395	1.629	0.6582	0.889	0.1034	0.5104	0.05106	0.4685	0.3969	yes	0.06204	0.9928
AC026954.2	-1.526	1.01	-1.511	0.1309	0.794	Kuppe	1		0.03846			0.1654			-1.511			0.1309			-1.526		no
ACTG1P17	1.234	0.8171	1.51	0.131	0.794	Kuppe	1		0.07692			0.02308			1.51			0.131			1.234		no
C12orf73	0.6284	0.4162	1.51	0.1311	0.794	KPMP	1	0.1556			0.08444			1.51			0.1311			0.6284			no
SH3BGR	0.8322	0.5512	1.51	0.1311	0.794	KPMP, Kuppe, SNUH	3	0.04444	0.03846	0.04545	0.03333	0.01154	0.009091	0.4	1.131	1.451	0.6892	0.2581	0.1467	0.2955	1.289	1.746	yes
MRPL55	0.4948	0.3278	1.51	0.1311	0.794	KPMP, Kuppe	2	0.04444	0.3462		0.02889	0.2308		0.5261	1.421		0.5988	0.1553		0.4039	0.5151		no
PAFAH1B2	-0.5486	0.3634	-1.51	0.1311	0.794	KPMP, Kuppe	2	0.1111	0.1154		0.1644	0.2038		-1.135	-0.9979		0.2563	0.3183		-0.5275	-0.5819		no
DUSP15	0.8316	0.551	1.509	0.1312	0.794	KPMP, Kuppe	2	0.04444	0.07692		0.02	0.03462		1.038	1.097		0.2995	0.2728		0.8107	0.8523		no
ZNF502	0.8446	0.5597	1.509	0.1313	0.794	KPMP, Kuppe	2	0.06667	0.03846		0.02	0.04615		1.903	-0.1814		0.057	0.856		1.262	-0.1893		no
TPCN1	-0.3737	0.2477	-1.509	0.1314	0.794	KPMP, Kuppe, SNUH	3	0.2222	0.07692	0.2727	0.3311	0.1346	0.2545	-1.521	-0.8804	-0.1046	0.1283	0.3786	0.9167	-0.4967	-0.6459	-0.04646	yes	-0.1405	0.9147
HELB	0.5909	0.3917	1.509	0.1314	0.794	KPMP, Kuppe	2	0.04444	0.2308		0.07111	0.08846		-0.7868	2.291		0.4314	0.02196		-0.5731	1.064		no
RBFOX1	-1.104	0.7316	-1.509	0.1314	0.794	KPMP	1	0.04444			0.1111			-1.509			0.1314			-1.104			no
HIF3A	-0.6289	0.417	-1.508	0.1315	0.794	KPMP, Kuppe	2	0.08889	0.07692		0.2222	0.06154		-2.07	0.3625		0.03847	0.717		-1.043	0.269		no
GARS-DT	0.3705	0.2457	1.508	0.1315	0.794	KPMP, Kuppe	2	0.3333	0.1923		0.2711	0.08077		0.6351	1.961		0.5254	0.04991		0.1785	0.9906		no
NT5E	1.817	1.205	1.508	0.1315	0.794	SNUH	1			0.04545			0.009091			1.508			0.1315			1.817	yes
DDX43	1.814	1.203	1.508	0.1316	0.794	SNUH	1			0.04545			0.009091			1.508			0.1316			1.814	yes
DIP2B	0.3165	0.21	1.508	0.1316	0.794	KPMP, SNUH	2	0.4667		0.2727	0.3289		0.2955	1.876		-0.244	0.06063		0.8072	0.4537		-0.1032	yes	-0.5181	0.6853
KCNJ15	-0.5243	0.3478	-1.508	0.1316	0.794	KPMP, SNUH	2	0.1333		0.1364	0.1911		0.2136	-1.187		-0.9341	0.2354		0.3502	-0.5034		-0.567	yes	-0.4831	0.8847
FZD6	0.5828	0.3865	1.508	0.1317	0.794	KPMP, Kuppe, SNUH	3	0.1111	0.03846	0.09091	0.05556	0.02308	0.06364	1.469	0.5427	0.3229	0.1418	0.5873	0.7468	0.7283	0.5763	0.2451	yes
ASAP1	0.2904	0.1928	1.506	0.132	0.7955	KPMP, Kuppe	2	0.7556	0.4231		0.6511	0.3846		1.595	0.3665		0.1106	0.714		0.38	0.1203		no
PPP1R37	0.6756	0.4486	1.506	0.1321	0.7957	KPMP, Kuppe, SNUH	3	0.02222	0.1538	0.04545	0.01778	0.06923	0.02727	0.2245	1.498	0.4936	0.8223	0.1342	0.6216	0.2378	0.8341	0.5341	yes	-0.2243	0.7767
GNB1L	1.211	0.804	1.506	0.1321	0.7957	Kuppe, SNUH	2		0.03846	0.04545		0.01154	0.01364		1.116	1.015		0.2645	0.3101		1.281	1.143	yes
ACD	0.7577	0.5033	1.506	0.1322	0.7957	Kuppe	1		0.1923			0.09231			1.506			0.1322			0.7577		no
AC024075.1	1.19	0.7905	1.505	0.1322	0.7957	KPMP	1	0.04444			0.01556			1.505			0.1322			1.19			no
ZNF106	0.2686	0.1784	1.505	0.1322	0.7957	KPMP, Kuppe, SNUH	3	0.4444	0.5385	0.2273	0.3356	0.5115	0.1773	1.461	0.3937	0.6213	0.1439	0.6938	0.5344	0.3654	0.1176	0.3027	yes	-0.3885	0.8162
LMBRD2	0.5158	0.3429	1.504	0.1325	0.7965	KPMP, Kuppe	2	0.1778	0.07692		0.1133	0.05385		1.44	0.4863		0.15	0.6267		0.5528	0.3702		no
TFB1M	-1.537	1.022	-1.504	0.1325	0.7965	KPMP	1	0.02222			0.08889			-1.504			0.1325			-1.537			no
MYH3	0.9546	0.6347	1.504	0.1326	0.7965	KPMP, Kuppe	2	0.02222	0.07692		0.01333	0.02692		0.6464	1.399		0.518	0.1619		0.676	1.117		no
NAALAD2	-0.6428	0.4274	-1.504	0.1326	0.7965	KPMP, Kuppe	2	0.1111	0.03846		0.18	0.06154		-1.44	-0.4673		0.1499	0.6403		-0.6768	-0.4803		no
SNRPGP15	1.233	0.82	1.503	0.1327	0.7965	Kuppe	1		0.07692			0.02308			1.503			0.1327			1.233		no
LHX1	1.234	0.821	1.503	0.1327	0.7965	KPMP	1	0.04444			0.01333			1.503			0.1327			1.234			no
SERGEF	-0.7775	0.5172	-1.503	0.1328	0.7965	KPMP, Kuppe	2	0.06667	0.03846		0.1289	0.07692		-1.333	-0.699		0.1826	0.4846		-0.7989	-0.7154		no
AC006449.6	1.249	0.8309	1.503	0.1328	0.7965	KPMP, Kuppe	2	0.02222	0.03846		0.008889	0.007692		0.8327	1.319		0.405	0.1872		0.9347	1.63		no
CCSER2	-0.3629	0.2415	-1.503	0.1328	0.7965	KPMP, Kuppe	2	0.2667	0.3077		0.3933	0.2769		-2.059	0.1659		0.03949	0.8683		-0.6371	0.06404		no
ZNF382	1.018	0.677	1.503	0.1329	0.7965	KPMP, Kuppe	2	0.02222	0.07692		0.02222	0.01154		-0.07834	2.108		0.9376	0.03504		-0.07861	1.933		no
SUMO4	1.239	0.8244	1.502	0.133	0.797	Kuppe	1		0.07692			0.02308			1.502			0.133			1.239		yes	-0.07549	0.9503
EGF	0.3887	0.2588	1.502	0.1331	0.7974	KPMP, SNUH	2	0.1778		0.4545	0.1533		0.2955	0.09499		1.922	0.9243		0.0546	0.03708		0.6645	yes	1.24	0.1008
AMY2B	-1.084	0.7215	-1.502	0.1332	0.7974	KPMP	1	0.04444			0.1133			-1.502			0.1332			-1.084			no
ABHD16A	0.5404	0.36	1.501	0.1333	0.7976	KPMP, Kuppe	2	0.06667	0.2308		0.04889	0.1346		0.5362	1.465		0.5918	0.1429		0.3294	0.6508		no
EXOSC7	0.3641	0.2425	1.501	0.1333	0.7976	KPMP, Kuppe	2	0.08889	0.8077		0.08444	0.6962		-0.07387	1.726		0.9411	0.08434		-0.03917	0.4708		no
RN7SL811P	1.233	0.8211	1.501	0.1333	0.7976	Kuppe	1		0.07692			0.02308			1.501			0.1333			1.233		no
FBXL17	0.305	0.2033	1.5	0.1335	0.7979	KPMP, Kuppe	2	0.6889	0.07692		0.5578	0.1269		1.779	-0.7405		0.07523	0.459		0.3767	-0.5373		no
CRYZL1	0.3607	0.2404	1.5	0.1335	0.7979	KPMP, Kuppe, SNUH	3	0.2889	0.1923	0.09091	0.1889	0.1731	0.08636	1.649	0.3313	0.05366	0.09919	0.7404	0.9572	0.4977	0.1554	0.04024	yes	0.0237	0.861
NDST2	0.8158	0.5438	1.5	0.1336	0.7979	KPMP, Kuppe	2	0.04444	0.07692		0.02222	0.03462		0.9384	1.182		0.348	0.237		0.7237	0.9069		no
ETFDH	-0.5575	0.3716	-1.5	0.1336	0.7979	KPMP, Kuppe	2	0.1111	0.1154		0.1933	0.15		-1.541	-0.4712		0.1234	0.6375		-0.7305	-0.282		no
FGF7P3	0.9732	0.6491	1.499	0.1338	0.7989	Kuppe	1		0.1154			0.04615			1.499			0.1338			0.9732		no
AC096577.1	0.7271	0.485	1.499	0.1339	0.7989	KPMP	1	0.1111			0.06222			1.499			0.1339			0.7271			no
AC025171.4	1.251	0.8347	1.498	0.134	0.7991	KPMP, Kuppe	2	0.02222	0.03846		0.008889	0.007692		0.8389	1.305		0.4015	0.1919		0.9459	1.62		no
AC046185.1	1.235	0.8242	1.498	0.1342	0.7991	Kuppe	1		0.07692			0.02308			1.498			0.1342			1.235		no
THADA	0.3346	0.2234	1.498	0.1342	0.7991	KPMP, Kuppe	2	0.4667	0.1154		0.3822	0.07692		1.304	0.7766		0.1921	0.4374		0.313	0.4754		no
EIF3H	0.2936	0.196	1.498	0.1342	0.7991	KPMP, Kuppe	2	0.3333	0.7692		0.2311	0.7115		1.371	0.7763		0.1702	0.4376		0.399	0.206		no
ENPP1	-0.4168	0.2784	-1.497	0.1343	0.7991	KPMP, Kuppe, SNUH	3	0.1111	0.3077	0.04545	0.2733	0.2923	0.09545	-2.422	0.2672	-0.7863	0.01544	0.7893	0.4317	-1.101	0.1001	-0.808	yes	-0.8359	0.3277
KIRREL1	-0.4379	0.2925	-1.497	0.1343	0.7991	KPMP, Kuppe	2	0.2444	0.07692		0.3067	0.15		-1.183	-1.033		0.2367	0.3018		-0.3775	-0.7556		no
SMO	0.5735	0.3831	1.497	0.1344	0.7991	KPMP, Kuppe, SNUH	3	0.08889	0.1154	0.04545	0.05556	0.04231	0.07727	1.048	1.631	-0.5943	0.2945	0.1029	0.5523	0.5584	1.059	-0.6194	yes	0.3951	0.872
AL606760.2	1.241	0.8288	1.497	0.1344	0.7991	KPMP	1	0.04444			0.01333			1.497			0.1344			1.241			no
GALNT2	0.4155	0.2775	1.497	0.1344	0.7991	KPMP, Kuppe	2	0.3111	0.03846		0.2022	0.1154		1.88	-1.136		0.06011	0.2558		0.5425	-1.152		no
CTCF	0.3458	0.231	1.497	0.1344	0.7991	KPMP, Kuppe, SNUH	3	0.2	0.2692	0.2273	0.1756	0.2385	0.1045	0.5033	0.4792	1.898	0.6148	0.6318	0.05774	0.1744	0.1901	0.943	yes	0.05388	0.9973
LINC00997	1.804	1.205	1.497	0.1344	0.7991	Kuppe	1		0.03846			0.007692			1.497			0.1344			1.804		no
EHHADH	0.5125	0.3425	1.496	0.1346	0.7996	KPMP, Kuppe	2	0.1778	0.07692		0.1422	0.01538		0.6685	2.182		0.5038	0.02911		0.2505	1.842		no
NDUFAF6	0.5016	0.3353	1.496	0.1347	0.7996	KPMP	1	0.2222			0.1489			1.496			0.1347			0.5016			no
AC022126.1	-0.664	0.444	-1.496	0.1348	0.7996	KPMP	1	0.1333			0.2			-1.496			0.1348			-0.664			no
RPL13P5	0.6741	0.4509	1.495	0.1349	0.7996	Kuppe	1		0.2308			0.1231			1.495			0.1349			0.6741		no
PHC1	0.551	0.3685	1.495	0.1349	0.7996	KPMP, Kuppe	2	0.08889	0.1923		0.07778	0.07692		0.1837	1.892		0.8543	0.0585		0.09803	0.9641		no
ATP11B	0.3388	0.2266	1.495	0.1349	0.7996	KPMP, Kuppe	2	0.4444	0.1538		0.32	0.1308		1.412	0.516		0.158	0.6059		0.3561	0.2662		no
AP2S1	0.3709	0.2481	1.495	0.135	0.7996	KPMP, Kuppe	2	0.1333	0.5		0.07556	0.4538		1.46	0.8184		0.1444	0.4131		0.6477	0.2449		no
NICN1	0.8157	0.5459	1.494	0.1351	0.7996	KPMP, Kuppe	2	0.02222	0.1154		0.02222	0.04231		-0.1346	1.827		0.893	0.06766		-0.142	1.166		no
SCAND2P	1.176	0.7873	1.494	0.1352	0.7996	Kuppe	1		0.07692			0.02692			1.494			0.1352			1.176		no
DYNC2H1	-0.3509	0.2349	-1.494	0.1352	0.7996	KPMP, Kuppe	2	0.3778	0.1538		0.4844	0.1346		-1.815	0.294		0.0695	0.7687		-0.4762	0.155		no
RERG	0.2365	0.1583	1.494	0.1352	0.7996	KPMP, Kuppe, SNUH	3	0.5778	0.6538	0.4091	0.5044	0.5808	0.3818	1.265	0.6603	0.5405	0.206	0.509	0.5888	0.2861	0.1821	0.2013	yes	-0.2032	0.8727
SREK1	0.3081	0.2063	1.494	0.1353	0.7996	KPMP, Kuppe	2	0.3778	0.4615		0.3022	0.3577		0.8541	1.311		0.393	0.1898		0.2286	0.4245		no
AC113414.1	0.823	0.551	1.494	0.1353	0.7996	KPMP	1	0.08889			0.04			1.494			0.1353			0.823			no
MASP1	1.803	1.207	1.493	0.1353	0.7996	SNUH	1			0.04545			0.009091			1.493			0.1353			1.803	yes
LDB2	0.3284	0.2199	1.493	0.1353	0.7996	KPMP, Kuppe	2	0.9111	0.3077		0.8178	0.3346		2.027	-0.2304		0.04271	0.8178		0.5539	-0.08529		no
TBC1D2B	-0.3911	0.2619	-1.493	0.1354	0.7996	KPMP, Kuppe	2	0.2444	0.1923		0.3333	0.2385		-1.44	-0.5345		0.1498	0.593		-0.4548	-0.2506		no
CYB5D2	0.4633	0.3103	1.493	0.1354	0.7996	KPMP, Kuppe	2	0.1111	0.2692		0.08222	0.1615		0.5543	1.492		0.5794	0.1358		0.2642	0.6099		no
CA5BP1	1.229	0.8231	1.493	0.1354	0.7996	Kuppe	1		0.07692			0.02308			1.493			0.1354			1.229		no
ZNF638	0.2706	0.1813	1.493	0.1354	0.7996	KPMP, Kuppe	2	0.7778	0.5		0.7133	0.3692		0.807	1.423		0.4197	0.1547		0.1815	0.4357		no
ACTR3B	0.5596	0.3749	1.493	0.1355	0.7997	KPMP, Kuppe	2	0.1556	0.07692		0.1	0.02308		0.9022	1.513		0.367	0.1303		0.38	1.244		no
KLHDC8B	0.624	0.4181	1.492	0.1356	0.8	KPMP, Kuppe	2	0.02222	0.2308		0.02889	0.1154		-0.2978	1.759		0.7658	0.07859		-0.3109	0.8027		no
FMC1	-0.6302	0.4224	-1.492	0.1357	0.8003	KPMP, Kuppe	2	0.04444	0.1538		0.05556	0.2923		-0.4794	-1.484		0.6317	0.1378		-0.3544	-0.7639		yes	0.2332	0.4983
DYRK1B	1.224	0.8203	1.492	0.1358	0.8003	Kuppe, SNUH	2		0.03846	0.04545		0.01154	0.01364		1.064	1.045		0.2873	0.2958		1.231	1.216	yes	0.1111	0.8638
AC010320.4	1.373	0.9205	1.492	0.1358	0.8003	KPMP	1	0.04444			0.008889			1.492			0.1358			1.373			no
ANKRD30BL	1.187	0.7963	1.491	0.1359	0.8007	KPMP	1	0.04444			0.01556			1.491			0.1359			1.187			no
PLCB1	-0.3347	0.2245	-1.491	0.136	0.8007	KPMP, Kuppe, SNUH	3	0.2444	0.07692	0.5455	0.3867	0.05	0.5727	-2.003	0.5133	-0.458	0.04523	0.6078	0.6469	-0.6815	0.4	-0.1481	yes	-0.5085	0.9514
AC090114.3	1.225	0.8216	1.49	0.1361	0.8013	Kuppe	1		0.07692			0.02308			1.49			0.1361			1.225		no
UBE2E1	0.307	0.206	1.49	0.1362	0.8014	KPMP, Kuppe	2	0.4889	0.2692		0.3622	0.2538		1.588	0.2559		0.1122	0.798		0.3831	0.1015		no
AL512662.2	-0.5968	0.4006	-1.49	0.1363	0.8015	KPMP	1	0.1556			0.2378			-1.49			0.1363			-0.5968			no
SCAF11	0.2597	0.1744	1.49	0.1363	0.8015	KPMP, Kuppe	2	0.6444	0.6538		0.5467	0.5615		1.47	0.5351		0.1414	0.5926		0.3247	0.1521		no
WDR20	0.3771	0.2532	1.489	0.1364	0.8015	KPMP, Kuppe	2	0.3333	0.1154		0.2333	0.1192		1.662	-0.0465		0.09647	0.9629		0.4636	-0.02806		no
KRT18P5	1.817	1.221	1.489	0.1365	0.8015	Kuppe	1		0.03846			0.007692			1.489			0.1365			1.817		no
WWC2	0.2916	0.1959	1.489	0.1365	0.8015	KPMP, Kuppe	2	0.5556	0.3077		0.4756	0.1962		0.9444	1.35		0.3449	0.1769		0.2129	0.5344		no
GHR	0.2619	0.1759	1.489	0.1365	0.8015	KPMP, Kuppe, SNUH	3	0.7333	0.1538	0.5	0.6556	0.1462	0.4	1.256	0.1282	0.8855	0.2092	0.898	0.3759	0.277	0.06744	0.3099	yes	0.1747	0.3734
IMP4	-1.094	0.7348	-1.489	0.1366	0.8016	KPMP, Kuppe	2	0.02222	0.03846		0.03111	0.1808		-0.4116	-1.673		0.6806	0.09425		-0.4348	-1.712		no
CCDC51	0.9618	0.6462	1.488	0.1367	0.8016	Kuppe	1		0.1154			0.04615			1.488			0.1367			0.9618		yes
AL357507.1	0.8291	0.5571	1.488	0.1367	0.8016	KPMP	1	0.08889			0.04			1.488			0.1367			0.8291			no
TSTD3	0.4199	0.2822	1.488	0.1368	0.8021	KPMP	1	0.3333			0.2333			1.488			0.1368			0.4199			no
MORN2	0.6063	0.4077	1.487	0.1369	0.8025	KPMP, Kuppe	2	0.02222	0.2308		0.03778	0.1154		-0.5682	1.869		0.5699	0.06166		-0.581	0.8307		no
AC021016.2	1.175	0.7906	1.487	0.1371	0.8031	Kuppe	1		0.07692			0.02692			1.487			0.1371			1.175		no
FAM86B1	1.223	0.8225	1.487	0.1371	0.8031	Kuppe	1		0.07692			0.02308			1.487			0.1371			1.223		no
GIMAP2	0.9593	0.6456	1.486	0.1373	0.8037	KPMP, Kuppe	2	0.04444	0.03846		0.01556	0.01923		1.337	0.6918		0.1811	0.4891		1.076	0.7484		no
GABRB2	1.81	1.218	1.486	0.1374	0.8038	SNUH	1			0.04545			0.009091			1.486			0.1374			1.81	yes
NAXE	-0.7559	0.5089	-1.485	0.1374	0.8038	KPMP, Kuppe	2	0.02222	0.1154		0.06889	0.2		-1.234	-1.002		0.2173	0.3162		-1.254	-0.5893		no
C1R	-0.2923	0.1968	-1.485	0.1375	0.8038	KPMP, Kuppe	2	0.2889	0.7692		0.3044	0.8923		-0.3772	-1.658		0.706	0.09741		-0.1111	-0.4385		no
AC060780.1	0.7441	0.501	1.485	0.1375	0.8038	KPMP, Kuppe	2	0.02222	0.1538		0.03111	0.05385		-0.426	1.93		0.6701	0.05359		-0.4424	1.104		no
CEP295	0.6295	0.424	1.484	0.1377	0.8042	KPMP, Kuppe	2	0.02222	0.2308		0.1311	0.08077		-1.864	2.49		0.06236	0.01276		-1.893	1.162		no
NADK2	-0.863	0.5814	-1.484	0.1377	0.8042	KPMP	1	0.06667			0.1467			-1.484			0.1377			-0.863			no
AC007376.2	-1.455	0.9801	-1.484	0.1377	0.8042	KPMP	1	0.02222			0.08889			-1.484			0.1377			-1.455			no
TRIM71	1.221	0.8226	1.484	0.1378	0.8042	KPMP	1	0.04444			0.01333			1.484			0.1378			1.221			no
TAB3	-0.8725	0.5882	-1.483	0.138	0.805	KPMP, Kuppe	2	0.04444	0.03846		0.12	0.05769		-1.525	-0.4064		0.1274	0.6844		-1.093	-0.4184		no
RPS14	0.3695	0.2491	1.483	0.138	0.805	KPMP	1	0.5556			0.4711			1.483			0.138			0.3695			no
ZFYVE9	0.3506	0.2364	1.483	0.1381	0.805	KPMP, Kuppe	2	0.4	0.1154		0.3022	0.09615		1.503	0.2441		0.133	0.8071		0.3838	0.1523		no
ZNF302	0.3776	0.2546	1.483	0.1381	0.805	KPMP, Kuppe	2	0.2222	0.3077		0.1867	0.1808		0.5355	1.644		0.5923	0.1002		0.1807	0.6379		no
GPR137	0.9631	0.6496	1.483	0.1382	0.805	Kuppe, SNUH	2		0.03846	0.09091		0.04231	0.02273		-0.1168	1.969		0.907	0.04894		-0.1236	1.62	yes	0.1636	0.6115
RNF111	0.3684	0.2486	1.482	0.1383	0.805	KPMP, Kuppe	2	0.3556	0.1154		0.2867	0.06538		1.175	1.014		0.2399	0.3107		0.3186	0.6318		no
STX16	0.322	0.2173	1.482	0.1383	0.805	KPMP, Kuppe	2	0.4444	0.2308		0.2933	0.3		2.229	-0.9278		0.02583	0.3535		0.5565	-0.4091		no
PCDHB11	0.9662	0.6521	1.482	0.1384	0.805	KPMP, Kuppe	2	0.04444	0.03846		0.01333	0.02308		1.489	0.4892		0.1366	0.6247		1.218	0.5279		no
CASC2	0.8002	0.5401	1.482	0.1384	0.805	KPMP	1	0.08889			0.04444			1.482			0.1384			0.8002			no
RARB	-0.3191	0.2154	-1.481	0.1385	0.805	KPMP, Kuppe, SNUH	3	0.4	0.07692	0.4091	0.4689	0.2423	0.3682	-1.165	-1.762	-0.08794	0.244	0.07813	0.9299	-0.3252	-1.254	-0.03386	yes	-0.5137	0.8087
CCSER1	0.4372	0.2952	1.481	0.1386	0.805	KPMP	1	0.3333			0.2733			1.481			0.1386			0.4372			no
LINC01006	-1.074	0.7254	-1.481	0.1387	0.805	KPMP	1	0.04444			0.1156			-1.481			0.1387			-1.074			no
PCIF1	1.17	0.7901	1.481	0.1387	0.805	KPMP	1	0.04444			0.01556			1.481			0.1387			1.17			no
NDUFAF8	-0.5786	0.3908	-1.481	0.1387	0.805	KPMP, Kuppe	2	0.04444	0.1923		0.07778	0.2962		-0.9044	-1.179		0.3658	0.2384		-0.6539	-0.5476		no
CLSTN1	-0.4139	0.2796	-1.481	0.1387	0.805	KPMP, Kuppe, SNUH	3	0.1333	0.1538	0.1818	0.2067	0.2654	0.15	-1.277	-1.198	0.05806	0.2016	0.231	0.9537	-0.5346	-0.6103	0.03226	yes	-0.3021	0.4983
ATXN7L1	0.3405	0.23	1.48	0.1387	0.805	KPMP, Kuppe	2	0.4667	0.07692		0.3778	0.03846		1.278	0.8816		0.2012	0.378		0.3075	0.6907		no
C12ORF49	0.7171	0.4845	1.48	0.1388	0.805	Kuppe	1		0.1923			0.1038			1.48			0.1388			0.7171		no
RANBP9	0.3299	0.2229	1.48	0.1388	0.805	KPMP, Kuppe, SNUH	3	0.4222	0.07692	0.1364	0.2689	0.1269	0.2136	2.376	-0.6499	-1.081	0.01752	0.5157	0.2795	0.6047	-0.4566	-0.6619	yes	-0.2058	0.9693
HDAC2	0.3636	0.2457	1.48	0.1388	0.805	KPMP, Kuppe, SNUH	3	0.1556	0.3462	0.1364	0.1444	0.2231	0.08636	0.09657	1.568	0.895	0.9231	0.1169	0.3708	0.03846	0.5704	0.544	yes	0.0424	0.5604
AC009154.1	0.6606	0.4465	1.479	0.139	0.8058	KPMP	1	0.1333			0.07333			1.479			0.139			0.6606			no
CIAO2B	0.3769	0.2548	1.479	0.1392	0.8064	KPMP, Kuppe	2	0.04444	0.6923		0.07111	0.5385		-0.7867	1.862		0.4315	0.06256		-0.5837	0.5053		no
KCTD7	0.7177	0.4857	1.478	0.1395	0.8074	KPMP	1	0.1111			0.05556			1.478			0.1395			0.7177			no
TGIF2-RAB5IF	0.6067	0.4106	1.478	0.1395	0.8074	Kuppe	1		0.2692			0.1615			1.478			0.1395			0.6067		no
PRR3	0.6178	0.4181	1.478	0.1395	0.8074	KPMP, Kuppe	2	0.04444	0.1923		0.04889	0.07692		-0.2465	1.949		0.8053	0.05133		-0.1843	0.9829		no
AC000120.3	0.7179	0.4859	1.477	0.1396	0.8074	Kuppe	1		0.1923			0.1038			1.477			0.1396			0.7179		no
SAYSD1	0.7301	0.4945	1.476	0.1398	0.8086	KPMP, Kuppe	2	0.02222	0.1538		0.02444	0.06154		-0.1374	1.749		0.8907	0.08031		-0.1438	0.9812		no
CNKSR2	-1.53	1.036	-1.476	0.1399	0.8088	KPMP	1	0.02222			0.08			-1.476			0.1399			-1.53			no
TBL2	0.5118	0.3468	1.476	0.1399	0.8088	KPMP, Kuppe, SNUH	3	0.08889	0.1923	0.04545	0.03333	0.1654	0.01818	1.691	0.3672	0.579	0.09084	0.7135	0.5626	0.9605	0.1739	0.6644	yes	-0.04359	0.9347
AP000317.1	0.5945	0.4031	1.475	0.1402	0.8099	KPMP	1	0.1778			0.1178			1.475			0.1402			0.5945			no
COQ10B	0.4289	0.2908	1.475	0.1402	0.8099	KPMP, Kuppe	2	0.08889	0.3846		0.06889	0.2615		0.4721	1.456		0.6369	0.1455		0.2492	0.5073		no
FNIP1	-0.344	0.2333	-1.475	0.1403	0.8099	KPMP, Kuppe	2	0.3556	0.1923		0.4511	0.2115		-1.486	-0.3605		0.1373	0.7185		-0.3964	-0.1735		no
STARD8	0.5556	0.3768	1.475	0.1403	0.8099	KPMP, Kuppe	2	0.1556	0.03846		0.09778	0.01923		1.333	0.6471		0.1824	0.5176		0.5351	0.7079		no
AC119674.1	-0.7033	0.477	-1.474	0.1404	0.8099	KPMP	1	0.1111			0.1844			-1.474			0.1404			-0.7033			no
MAFG	0.4808	0.3261	1.474	0.1404	0.8099	KPMP, Kuppe	2	0.04444	0.3462		0.04667	0.2154		-0.1432	1.708		0.8861	0.08772		-0.1071	0.6188		no
AFM	0.9913	0.6725	1.474	0.1405	0.81	SNUH	1			0.1364			0.05			1.474			0.1405			0.9913	yes
CNN1	0.6576	0.4464	1.473	0.1407	0.8106	Kuppe	1		0.2308			0.1346			1.473			0.1407			0.6576		no
AC012442.2	1.213	0.8231	1.473	0.1407	0.8106	KPMP	1	0.04444			0.01333			1.473			0.1407			1.213			no
PRPS2	0.6091	0.4136	1.473	0.1408	0.8107	KPMP, Kuppe, SNUH	3	0.02222	0.1538	0.09091	0.03778	0.09231	0.02273	-0.5703	1.101	1.719	0.5684	0.271	0.08553	-0.585	0.5937	1.424	yes
CHRM5	0.811	0.5508	1.472	0.1409	0.8114	KPMP, SNUH	2	0.06667		0.04545	0.02889		0.02727	1.396		0.5365	0.1627		0.5916	0.8984		0.5714	yes
AC116366.3	0.4922	0.3344	1.472	0.141	0.8114	Kuppe	1		0.4231			0.2846			1.472			0.141			0.4922		no
AL354892.1	1.179	0.801	1.472	0.141	0.8114	KPMP	1	0.04444			0.01556			1.472			0.141			1.179			no
KITLG	0.342	0.2325	1.471	0.1413	0.8124	KPMP, Kuppe, SNUH	3	0.2444	0.2308	0.2273	0.1867	0.2115	0.1136	0.809	0.2941	1.594	0.4185	0.7687	0.111	0.2682	0.1271	0.7921	yes	-0.1207	0.927
BATF3	-1.458	0.9912	-1.471	0.1413	0.8124	Kuppe	1		0.03846			0.1538			-1.471			0.1413			-1.458		yes	-0.5602	0.6952
ESRRB	0.703	0.4781	1.47	0.1415	0.8128	KPMP, SNUH	2	0.08889		0.09091	0.01556		0.1818	3.002		-1.183	0.00268		0.2368	1.913		-0.8554	yes
HERC2P3	1.215	0.8262	1.47	0.1415	0.8128	Kuppe	1		0.07692			0.02308			1.47			0.1415			1.215		no
MIR193BHG	0.6087	0.4142	1.47	0.1416	0.8134	KPMP, Kuppe	2	0.06667	0.1538		0.04222	0.08077		0.758	1.295		0.4484	0.1952		0.469	0.7223		no
LINC01362	0.9364	0.6372	1.469	0.1417	0.8135	KPMP	1	0.06667			0.02889			1.469			0.1417			0.9364			no
ZBTB24	0.9341	0.6357	1.469	0.1418	0.8135	KPMP	1	0.06667			0.02889			1.469			0.1418			0.9341			no
IL1RAPL1	-1.494	1.017	-1.469	0.1418	0.8135	KPMP	1	0.02222			0.08667			-1.469			0.1418			-1.494			no
MBD5	-0.3005	0.2046	-1.469	0.142	0.8138	KPMP, Kuppe	2	0.6444	0.1538		0.6867	0.2308		-1.224	-0.8707		0.221	0.3839		-0.2727	-0.4505		no
SND1-IT1	0.8161	0.5559	1.468	0.142	0.8138	KPMP, Kuppe	2	0.04444	0.07692		0.02	0.03462		1.047	1.029		0.295	0.3034		0.8199	0.8123		no
HSPD1	-0.3242	0.2208	-1.468	0.1421	0.8138	KPMP, Kuppe, SNUH	3	0.2444	0.4231	0.04545	0.2533	0.5962	0.1227	-0.1945	-1.575	-1.163	0.8458	0.1153	0.2449	-0.06206	-0.5038	-1.209	yes	0.03236	0.706
AC131009.4	1.227	0.836	1.468	0.1421	0.8138	Kuppe	1		0.07692			0.02308			1.468			0.1421			1.227		no
DDAH2	0.3721	0.2536	1.467	0.1423	0.8138	KPMP, Kuppe	2	0.08889	0.6154		0.05556	0.4962		0.8302	1.22		0.4064	0.2223		0.4483	0.3505		no
GSPT1	-0.4102	0.2796	-1.467	0.1423	0.8138	KPMP, Kuppe	2	0.1778	0.2308		0.2156	0.3769		-0.602	-1.565		0.5472	0.1175		-0.2197	-0.6807		no
ARL6IP4	0.3086	0.2103	1.467	0.1423	0.8138	KPMP, Kuppe	2	0.2222	0.7692		0.1311	0.7385		1.904	0.3681		0.05695	0.7128		0.647	0.09856		no
AC093249.2	1.213	0.8269	1.467	0.1423	0.8138	KPMP	1	0.04444			0.01333			1.467			0.1423			1.213			no
ZNF419	0.9523	0.6491	1.467	0.1424	0.8138	KPMP, Kuppe	2	0.02222	0.07692		0.01556	0.02308		0.261	1.631		0.7941	0.1029		0.2852	1.316		no
ABCD1	1.148	0.7825	1.467	0.1424	0.8138	KPMP	1	0.04444			0.01556			1.467			0.1424			1.148			yes	-1.36	0.6252
SLC30A8	0.6063	0.4135	1.466	0.1426	0.8147	KPMP, SNUH	2	0.08889		0.1364	0.05333		0.07727	1.085		0.9878	0.278		0.3233	0.5879		0.6319	yes
NOCT	0.9321	0.6361	1.465	0.1429	0.8159	KPMP	1	0.06667			0.02889			1.465			0.1429			0.9321			no
CCDC150	0.9515	0.6494	1.465	0.1429	0.8159	KPMP, Kuppe	2	0.02222	0.07692		0.008889	0.03077		0.9	1.157		0.3681	0.2473		0.9929	0.9295		no
UTY	0.4537	0.3098	1.465	0.143	0.8162	KPMP	1	0.3111			0.2467			1.465			0.143			0.4537			no
APCDD1	-0.5674	0.3875	-1.464	0.1431	0.8162	KPMP, Kuppe, SNUH	3	0.08889	0.03846	0.09091	0.14	0.2577	0.08182	-0.9554	-2.054	0.1181	0.3394	0.04001	0.906	-0.483	-2.062	0.08916	yes	-1.718	0.6024
IFIT1	0.4399	0.3005	1.464	0.1432	0.8162	KPMP, Kuppe, SNUH	3	0.06667	0.3462	0.04545	0.04889	0.2154	0.04091	0.395	1.53	0.03742	0.6928	0.1261	0.9701	0.2439	0.5576	0.03888	yes	-0.3833	0.7149
SEMA4B	0.5585	0.3816	1.464	0.1433	0.8162	KPMP, Kuppe, SNUH	3	0.08889	0.07692	0.09091	0.05333	0.03846	0.06364	1.188	0.8987	0.3451	0.2349	0.3688	0.7301	0.6301	0.7032	0.2663	yes	-0.3523	0.706
PAPSS2	-0.4886	0.3339	-1.464	0.1433	0.8162	KPMP, Kuppe	2	0.1778	0.07692		0.2244	0.1692		-1.037	-1.165		0.2998	0.2441		-0.3925	-0.8247		no
LINC01031	1.182	0.8075	1.463	0.1434	0.8162	KPMP	1	0.04444			0.01333			1.463			0.1434			1.182			no
RPL29P14	1.792	1.225	1.463	0.1434	0.8162	Kuppe	1		0.03846			0.007692			1.463			0.1434			1.792		no
NDUFA11	-0.3352	0.2291	-1.463	0.1434	0.8162	KPMP, Kuppe	2	0.1556	0.6154		0.1778	0.7423		-0.796	-1.228		0.4261	0.2195		-0.3274	-0.3387		no
AC104791.2	1.167	0.7979	1.463	0.1434	0.8162	Kuppe	1		0.07692			0.02692			1.463			0.1434			1.167		no
SYBU	1.776	1.214	1.463	0.1435	0.8162	Kuppe	1		0.03846			0.007692			1.463			0.1435			1.776		no
AL031714.1	1.792	1.225	1.463	0.1435	0.8162	Kuppe	1		0.03846			0.007692			1.463			0.1435			1.792		no
AP1S3	0.7297	0.4991	1.462	0.1437	0.8173	KPMP, SNUH	2	0.08889		0.04545	0.03556		0.04091	1.601		0.1143	0.1094		0.909	0.9085		0.1198	yes
MLH1	0.4262	0.2917	1.461	0.144	0.8186	KPMP, Kuppe, SNUH	3	0.1556	0.1154	0.1818	0.1044	0.1154	0.07727	0.956	0.1033	1.444	0.339	0.9177	0.1488	0.3944	0.06133	0.8282	yes	-0.3896	0.6853
SLC25A46	0.4296	0.2941	1.461	0.1441	0.8186	KPMP, Kuppe	2	0.1556	0.2692		0.1733	0.09615		-0.5459	2.732		0.5851	0.00629		-0.2192	1.18		no
AC002463.1	-1.049	0.7185	-1.461	0.1441	0.8187	KPMP	1	0.04444			0.1133			-1.461			0.1441			-1.049			no
TTPAL	0.6056	0.4149	1.46	0.1443	0.8196	KPMP, Kuppe	2	0.06667	0.1538		0.05333	0.06154		0.2911	1.713		0.771	0.08674		0.1788	0.9635		no
LINC00924	0.262	0.1796	1.459	0.1445	0.8199	KPMP, Kuppe	2	0.6889	0.5385		0.6267	0.4308		1.077	0.9939		0.2814	0.3203		0.2432	0.2946		no
SYTL4	0.3493	0.2394	1.459	0.1446	0.8199	KPMP, Kuppe	2	0.3111	0.2308		0.24	0.1769		1.381	0.5445		0.1672	0.5861		0.3906	0.2449		no
NDNF	0.947	0.6492	1.459	0.1446	0.8199	KPMP	1	0.06667			0.02667			1.459			0.1446			0.947			yes
FAM104A	0.5254	0.3602	1.459	0.1447	0.8199	KPMP, Kuppe	2	0.08889	0.1923		0.06889	0.09615		0.527	1.508		0.5982	0.1315		0.2766	0.7467		no
GMDS-DT	-0.4054	0.2779	-1.458	0.1447	0.8199	KPMP	1	0.3111			0.42			-1.458			0.1447			-0.4054			no
CDK11B	-0.6741	0.4622	-1.458	0.1447	0.8199	KPMP, Kuppe	2	0.02222	0.1538		0.06222	0.2462		-1.096	-1.08		0.2732	0.2801		-1.123	-0.5595		no
TMLHE	0.422	0.2894	1.458	0.1448	0.8199	KPMP, Kuppe	2	0.2222	0.1538		0.1822	0.05769		0.6352	1.792		0.5253	0.07312		0.2135	1.02		no
MLLT11	0.9535	0.6542	1.457	0.145	0.821	Kuppe	1		0.1154			0.04615			1.457			0.145			0.9535		no
SPATA33	0.7186	0.4932	1.457	0.1451	0.821	KPMP, Kuppe	2	0.04444	0.1154		0.01556	0.06923		1.143	0.9621		0.2528	0.336		0.9349	0.5949		no
PHPT1	-0.3727	0.2558	-1.457	0.1451	0.821	KPMP, Kuppe	2	0.06667	0.5769		0.1267	0.6692		-1.351	-0.967		0.1768	0.3336		-0.797	-0.2745		no
WBP1L	-0.4217	0.2894	-1.457	0.1451	0.821	KPMP, Kuppe	2	0.1778	0.1923		0.2511	0.2654		-1.159	-0.8828		0.2464	0.3774		-0.4253	-0.4157		no
RICTOR	-0.3525	0.242	-1.457	0.1452	0.821	KPMP, Kuppe	2	0.3556	0.1154		0.4356	0.1808		-1.226	-0.8278		0.2201	0.4078		-0.3246	-0.4938		no
PDE4D	0.2897	0.199	1.456	0.1454	0.821	KPMP, Kuppe	2	0.8222	0.3462		0.8067	0.1346		-0.007468	2.833		0.994	0.004614		-0.001735	1.092		no
AC058791.1	0.5307	0.3645	1.456	0.1454	0.821	Kuppe	1		0.3462			0.2385			1.456			0.1454			0.5307		no
ITPRID2	0.2789	0.1915	1.456	0.1454	0.821	KPMP, Kuppe, SNUH	3	0.3333	0.3846	0.3182	0.2778	0.35	0.1864	0.9185	0.5032	1.204	0.3583	0.6148	0.2284	0.2544	0.169	0.5206	yes	-0.1462	0.9209
BRINP1	0.9209	0.6328	1.455	0.1456	0.821	KPMP	1	0.06667			0.02889			1.455			0.1456			0.9209			yes
HIC1	0.3827	0.263	1.455	0.1456	0.821	KPMP, Kuppe	2	0.1556	0.3846		0.08889	0.3269		1.425	0.7103		0.1542	0.4775		0.5882	0.2423		no
DEPDC7	1.752	1.204	1.455	0.1456	0.821	SNUH	1			0.04545			0.009091			1.455			0.1456			1.752	yes
AC130324.1	1.747	1.201	1.455	0.1456	0.821	Kuppe	1		0.03846			0.007692			1.455			0.1456			1.747		no
PPIG	0.2746	0.1887	1.455	0.1457	0.821	KPMP, Kuppe	2	0.3556	0.7692		0.2978	0.6769		0.8224	1.232		0.4108	0.218		0.2214	0.3261		no
DLL1	0.9697	0.6665	1.455	0.1457	0.821	SNUH	1			0.1364			0.05			1.455			0.1457			0.9697	yes	0.6407	0.8978
APOL3	-1.485	1.021	-1.455	0.1457	0.821	Kuppe	1		0.03846			0.1538			-1.455			0.1457			-1.485		yes	-1.229	0.5604
HP1BP3	-0.2793	0.192	-1.454	0.1458	0.8211	KPMP, Kuppe	2	0.3778	0.5769		0.4578	0.6731		-1.102	-0.9501		0.2707	0.3421		-0.2833	-0.2743		no
AP001107.9	1.153	0.7929	1.454	0.1458	0.8211	Kuppe	1		0.07692			0.02692			1.454			0.1458			1.153		no
SLC9A1	-0.8598	0.5914	-1.454	0.146	0.8217	KPMP, Kuppe, SNUH	3	0.02222	0.03846	0.04545	0.07556	0.07692	0.06818	-1.308	-0.6878	-0.5164	0.191	0.4915	0.6056	-1.334	-0.6904	-0.5425	yes	-0.5688	0.9061
C20orf96	0.9424	0.6483	1.454	0.146	0.8218	KPMP	1	0.06667			0.02667			1.454			0.146			0.9424			no
AC078846.1	1.207	0.831	1.453	0.1462	0.8223	Kuppe	1		0.07692			0.02308			1.453			0.1462			1.207		no
KCNIP1	-0.7487	0.5153	-1.453	0.1463	0.8223	KPMP	1	0.08889			0.1644			-1.453			0.1463			-0.7487			no
UROS	0.4558	0.3138	1.453	0.1463	0.8223	KPMP, Kuppe	2	0.1111	0.2692		0.06222	0.1962		1.038	1.03		0.2992	0.3031		0.5213	0.4139		no
SPAST	-0.7524	0.518	-1.453	0.1463	0.8223	KPMP, Kuppe	2	0.04444	0.07692		0.1622	0.07692		-1.982	-0.03136		0.04749	0.975		-1.422	-0.02348		no
LIMA1	-0.2629	0.1811	-1.452	0.1466	0.8236	KPMP, Kuppe	2	0.4444	0.6538		0.5178	0.7385		-1.077	-0.9734		0.2813	0.3304		-0.258	-0.2694		no
UBP1	0.402	0.277	1.451	0.1468	0.8236	KPMP, Kuppe	2	0.2667	0.1154		0.1667	0.1231		1.682	-0.09134		0.09256	0.9272		0.5249	-0.05496		no
FAM222B	-0.5106	0.3519	-1.451	0.1468	0.8236	KPMP	1	0.2			0.2844			-1.451			0.1468			-0.5106			no
LINC01004	-0.4185	0.2885	-1.451	0.1468	0.8236	KPMP	1	0.3111			0.3889			-1.451			0.1468			-0.4185			no
GSTO2	-1.049	0.7231	-1.451	0.1469	0.8236	KPMP, Kuppe	2	0.02222	0.03846		0.05778	0.1077		-0.991	-1.061		0.3217	0.2889		-1.014	-1.084		no
GIMAP5	1.749	1.206	1.45	0.147	0.8236	Kuppe	1		0.03846			0.007692			1.45			0.147			1.749		yes
GIMAP1-GIMAP5	1.749	1.206	1.45	0.147	0.8236	Kuppe	1		0.03846			0.007692			1.45			0.147			1.749		no
BMPR2	-0.2568	0.1771	-1.45	0.147	0.8236	KPMP, Kuppe, SNUH	3	0.6222	0.2692	0.1818	0.6222	0.3885	0.3682	-0.3716	-1.102	-1.894	0.7102	0.2707	0.05828	-0.07997	-0.4271	-0.9898	yes	-0.2423	0.96
SCN3B	1.176	0.8107	1.45	0.147	0.8236	KPMP	1	0.04444			0.01333			1.45			0.147			1.176			no
KIAA0586	-0.535	0.369	-1.45	0.1471	0.8238	KPMP, Kuppe	2	0.1556	0.03846		0.2089	0.1385		-1.031	-1.351		0.3027	0.1766		-0.408	-1.378		no
RASGEF1B	0.379	0.2614	1.45	0.1472	0.8238	KPMP, Kuppe	2	0.2444	0.2308		0.1667	0.2038		1.411	0.5469		0.1582	0.5845		0.4673	0.2329		no
TBC1D9B	0.4368	0.3014	1.449	0.1473	0.8238	KPMP, Kuppe	2	0.1556	0.2308		0.1022	0.15		1.021	1.031		0.3073	0.3023		0.416	0.4619		no
PSMA1	-0.3912	0.2699	-1.449	0.1473	0.8238	KPMP, Kuppe	2	0.1111	0.3846		0.1244	0.5462		-0.4747	-1.437		0.635	0.1507		-0.2232	-0.4737		no
LINC02680	1.155	0.797	1.449	0.1473	0.8239	KPMP	1	0.04444			0.01556			1.449			0.1473			1.155			no
RNASET2	0.4306	0.2972	1.449	0.1474	0.8239	KPMP, Kuppe	2	0.1111	0.3077		0.06	0.25		1.511	0.6494		0.1309	0.5161		0.7212	0.2467		no
AC010733.2	0.4028	0.2781	1.448	0.1475	0.8239	Kuppe	1		0.6154			0.4846			1.448			0.1475			0.4028		no
HOXA4	1.159	0.8	1.448	0.1476	0.8239	KPMP	1	0.04444			0.01556			1.448			0.1476			1.159			no
ROBO4	1.747	1.206	1.448	0.1476	0.8239	Kuppe	1		0.03846			0.007692			1.448			0.1476			1.747		yes	0.4892	0.9068
KBTBD6	0.7183	0.496	1.448	0.1476	0.8239	KPMP, Kuppe	2	0.06667	0.07692		0.02222	0.06923		1.82	0.1303		0.06879	0.8963		1.206	0.09743		no
TRRAP	0.338	0.2335	1.448	0.1477	0.8239	KPMP, Kuppe, SNUH	3	0.2444	0.03846	0.4545	0.2533	0.1269	0.1955	-0.1345	-1.24	2.872	0.893	0.215	0.004081	-0.04272	-1.26	1.052	yes	-0.05292	0.6109
FGF7	-0.358	0.2474	-1.447	0.1478	0.8239	KPMP, Kuppe, SNUH	3	0.2444	0.1923	0.09091	0.2711	0.4538	0.05	-0.5104	-2.392	0.7538	0.6098	0.01678	0.451	-0.1614	-1.101	0.5921	yes	-0.5489	0.4983
MKRN2	0.5477	0.3784	1.447	0.1478	0.8239	KPMP, Kuppe	2	0.08889	0.1538		0.04667	0.1115		1.383	0.6668		0.1666	0.5049		0.7436	0.3552		yes	-0.1567	0.9996
KHDC4	0.4185	0.2892	1.447	0.1479	0.8239	KPMP, Kuppe	2	0.1778	0.2308		0.1244	0.15		0.9362	1.132		0.3492	0.2578		0.3563	0.5035		no
CPAMD8	1.751	1.21	1.447	0.1479	0.8239	Kuppe	1		0.03846			0.007692			1.447			0.1479			1.751		no
AL358472.7	0.432	0.2986	1.447	0.1479	0.8239	Kuppe	1		0.5			0.3808			1.447			0.1479			0.432		no
ILK	-0.3675	0.254	-1.447	0.148	0.8239	KPMP, Kuppe, SNUH	3	0.1111	0.3846	0.09091	0.1733	0.4846	0.1045	-1.21	-0.9208	-0.2379	0.2264	0.3572	0.812	-0.5613	-0.3062	-0.1766	yes	-0.482	0.6807
POLR2M	0.4351	0.3008	1.447	0.148	0.8239	KPMP, Kuppe, SNUH	3	0.06667	0.3462	0.04545	0.07778	0.2077	0.02273	-0.4261	1.773	0.6828	0.67	0.07619	0.4947	-0.2618	0.6446	0.7451	yes	0.129	0.4105
KIAA0556	-1.035	0.7156	-1.446	0.1482	0.8249	KPMP	1	0.04444			0.1156			-1.446			0.1482			-1.035			no
MIEN1	-1.447	1.001	-1.446	0.1483	0.8249	Kuppe	1		0.03846			0.1538			-1.446			0.1483			-1.447		yes
GPRC5D-AS1	1.198	0.8287	1.445	0.1483	0.8249	KPMP	1	0.04444			0.01333			1.445			0.1483			1.198			no
ALDH1A2	-0.3676	0.2543	-1.445	0.1484	0.825	KPMP, Kuppe	2	0.2889	0.1538		0.3889	0.1808		-1.459	-0.3511		0.1445	0.7255		-0.4252	-0.183		no
DPYSL3	-1.463	1.012	-1.445	0.1486	0.8253	KPMP	1	0.02222			0.08444			-1.445			0.1486			-1.463			no
GCOM1	0.9185	0.6359	1.444	0.1486	0.8253	Kuppe	1		0.1154			0.05			1.444			0.1486			0.9185		no
CHRNB1	0.8099	0.5607	1.444	0.1486	0.8253	Kuppe, SNUH	2		0.1154	0.04545		0.07308	0.009091		0.7142	1.757		0.4751	0.07886		0.4514	2.136	yes
SEPTIN5	1.164	0.8057	1.444	0.1487	0.8253	KPMP, SNUH	2	0.02222		0.04545	0.008889		0.01364	0.7955		1.247	0.4263		0.2123	0.9056		1.423	yes	-0.5888	0.6036
TJP3	1.15	0.7963	1.444	0.1488	0.8253	KPMP	1	0.04444			0.01556			1.444			0.1488			1.15			no
PAIP1	0.3342	0.2315	1.444	0.1488	0.8253	KPMP, Kuppe	2	0.2	0.5		0.1267	0.4346		1.467	0.6469		0.1423	0.5177		0.5238	0.1967		no
CDK5RAP2	0.3983	0.2758	1.444	0.1488	0.8253	KPMP, Kuppe	2	0.2222	0.1923		0.1533	0.1423		1.206	0.7958		0.2279	0.4261		0.4088	0.3776		no
DCAF5	-0.3913	0.2711	-1.443	0.1489	0.8254	KPMP, Kuppe	2	0.2444	0.1538		0.3467	0.1692		-1.536	-0.2435		0.1246	0.8076		-0.4849	-0.1287		no
AL121658.1	1.744	1.209	1.443	0.149	0.8254	Kuppe	1		0.03846			0.007692			1.443			0.149			1.744		no
AL163051.2	1.738	1.204	1.443	0.149	0.8254	Kuppe	1		0.03846			0.007692			1.443			0.149			1.738		no
ABCC2	0.8	0.5545	1.443	0.1491	0.8256	KPMP, SNUH	2	0.06667		0.04545	0.02444		0.03636	1.535		0.2678	0.1248		0.7889	1.005		0.2795	yes
ZNF460-AS1	0.9428	0.6536	1.443	0.1492	0.8256	KPMP	1	0.06667			0.02667			1.443			0.1492			0.9428			no
MMP2	0.3181	0.2205	1.442	0.1492	0.8256	KPMP, Kuppe	2	0.1778	0.6538		0.1578	0.5346		0.3949	1.501		0.6929	0.1332		0.1466	0.4115		no
SKA2	0.3766	0.2612	1.442	0.1493	0.8256	KPMP, Kuppe	2	0.2	0.3077		0.1444	0.2231		0.9978	1.045		0.3184	0.2963		0.3557	0.4008		no
NFATC3	0.3024	0.2097	1.442	0.1493	0.8256	KPMP, Kuppe, SNUH	3	0.4667	0.03846	0.2727	0.3111	0.1269	0.2591	1.97	-1.242	0.04187	0.04882	0.2143	0.9666	0.4857	-1.27	0.01816	yes	0.1387	0.8849
CES2	-0.7418	0.5145	-1.442	0.1494	0.8256	KPMP, Kuppe	2	0.06667	0.03846		0.1	0.1462		-0.8437	-1.394		0.3988	0.1633		-0.5067	-1.39		no
ZNF471	0.402	0.2789	1.442	0.1494	0.8256	KPMP, Kuppe	2	0.1333	0.3462		0.08	0.2654		1.158	0.9152		0.2469	0.3601		0.51	0.3297		no
CHMP2A	0.3547	0.2461	1.442	0.1494	0.8256	KPMP, Kuppe	2	0.06667	0.7692		0.09778	0.6		-0.6161	1.889		0.5379	0.0589		-0.3531	0.5146		no
ZNF644	0.2818	0.1955	1.441	0.1495	0.8256	KPMP, Kuppe	2	0.5111	0.3462		0.4067	0.3385		1.651	0.1105		0.09868	0.912		0.3861	0.0394		no
OR10H1	0.6375	0.4423	1.441	0.1495	0.8256	Kuppe	1		0.2308			0.1346			1.441			0.1495			0.6375		no
AL139317.5	-0.7551	0.524	-1.441	0.1496	0.8257	KPMP	1	0.08889			0.16			-1.441			0.1496			-0.7551			no
LSINCT5	0.8137	0.5647	1.441	0.1496	0.8257	Kuppe	1		0.1538			0.06923			1.441			0.1496			0.8137		no
RMND5A	0.5282	0.3668	1.44	0.1498	0.8259	KPMP, Kuppe, SNUH	3	0.1556	0.03846	0.04545	0.07556	0.08846	0.02273	1.704	-0.8527	0.7724	0.0884	0.3938	0.4399	0.7197	-0.8748	0.8241	yes	-0.1855	0.9793
RGPD8	0.6056	0.4205	1.44	0.1498	0.8259	KPMP, Kuppe, SNUH	3	0.1111	0.03846	0.04545	0.04222	0.08846	0.02727	1.95	-0.8384	0.465	0.05117	0.4018	0.6419	0.9942	-0.8513	0.5078	yes	-0.0191	0.6538
TDRD3	-0.3322	0.2307	-1.44	0.1499	0.8259	KPMP, Kuppe, SNUH	3	0.3111	0.1154	0.1818	0.3667	0.1846	0.2227	-0.9898	-0.8572	-0.6939	0.3223	0.3914	0.4877	-0.2817	-0.5059	-0.3667	yes	-0.06361	0.9554
DDX39B	-0.3187	0.2213	-1.44	0.1499	0.8259	KPMP, Kuppe, SNUH	3	0.1778	0.5	0.09091	0.2178	0.6038	0.1727	-0.7999	-0.8514	-1.092	0.4238	0.3945	0.2747	-0.2962	-0.2537	-0.8015	yes	-0.09347	0.6024
RAB5B	0.4611	0.3203	1.44	0.15	0.8262	KPMP, Kuppe	2	0.1778	0.1154		0.09778	0.1385		1.9	-0.3036		0.05738	0.7614		0.7218	-0.181		no
LFNG	0.4543	0.3157	1.439	0.1502	0.8268	KPMP, Kuppe	2	0.08889	0.3077		0.08667	0.1692		0.06882	1.752		0.9451	0.07974		0.03602	0.6936		no
SLC35F6	0.6396	0.4446	1.439	0.1503	0.8272	KPMP, Kuppe	2	0.08889	0.07692		0.03111	0.1		2.105	-0.3989		0.03526	0.69		1.174	-0.294		no
URGCP-MRPS24	-0.5277	0.3669	-1.438	0.1504	0.8276	Kuppe	1		0.3077			0.4654			-1.438			0.1504			-0.5277		no
COQ7	0.5853	0.4072	1.437	0.1506	0.8282	KPMP, Kuppe	2	0.1111	0.07692		0.04667	0.09615		1.943	-0.3214		0.05197	0.7479		0.9518	-0.2356		no
AL353807.3	1.739	1.21	1.437	0.1507	0.8282	Kuppe	1		0.03846			0.007692			1.437			0.1507			1.739		no
PLPP1	-0.2756	0.1918	-1.437	0.1507	0.8282	KPMP, Kuppe	2	0.4667	0.4615		0.5533	0.4885		-1.473	-0.4389		0.1407	0.6607		-0.3555	-0.1387		no
APOL1	0.3722	0.259	1.437	0.1508	0.8282	KPMP, Kuppe	2	0.06667	0.5769		0.05556	0.4538		0.2045	1.487		0.8379	0.137		0.127	0.4238		yes	-0.3463	0.616
ADO	0.6362	0.4428	1.437	0.1508	0.8282	KPMP, Kuppe	2	0.04444	0.1538		0.02222	0.08846		0.8444	1.163		0.3985	0.2448		0.6592	0.6253		no
CHCHD10	-0.3394	0.2363	-1.437	0.1509	0.8282	KPMP, Kuppe	2	0.2	0.4615		0.2267	0.5846		-0.4444	-1.54		0.6568	0.1236		-0.1556	-0.4929		no
AP5Z1	0.9145	0.6366	1.436	0.1509	0.8282	KPMP	1	0.06667			0.02889			1.436			0.1509			0.9145			no
PGK1	0.3017	0.21	1.436	0.1509	0.8282	KPMP, Kuppe, SNUH	3	0.2	0.6538	0.1364	0.1578	0.5846	0.08182	0.438	1.219	0.8175	0.6614	0.2229	0.4136	0.1605	0.3422	0.5131	yes	0.2066	0.7615
AC091057.6	1.736	1.209	1.435	0.1512	0.8293	Kuppe	1		0.03846			0.007692			1.435			0.1512			1.736		no
MCF2L2	0.6939	0.4835	1.435	0.1512	0.8293	KPMP	1	0.1111			0.06222			1.435			0.1512			0.6939			no
SNAPC1	0.485	0.3379	1.435	0.1513	0.8293	KPMP, Kuppe	2	0.06667	0.2692		0.08444	0.1385		-0.5595	2.106		0.5758	0.03522		-0.3387	0.8577		no
AC003973.3	1.736	1.21	1.435	0.1514	0.8293	Kuppe	1		0.03846			0.007692			1.435			0.1514			1.736		no
GPR180	0.6409	0.4467	1.434	0.1514	0.8293	KPMP, Kuppe	2	0.06667	0.1154		0.05111	0.04231		0.3981	1.662		0.6906	0.09661		0.2457	1.076		no
CHCHD7	-1.449	1.01	-1.434	0.1515	0.8293	Kuppe	1		0.03846			0.15			-1.434			0.1515			-1.449		no
NHERF2	0.8394	0.5853	1.434	0.1515	0.8293	SNUH	1			0.1818			0.07727			1.434			0.1515			0.8394	yes	0.9684	0.01391
PM20D2	0.5223	0.3642	1.434	0.1516	0.8293	KPMP, Kuppe, SNUH	3	0.1333	0.07692	0.04545	0.06	0.08846	0.03636	1.834	-0.2028	0.2021	0.06672	0.8393	0.8399	0.836	-0.1497	0.214	yes	-0.2075	0.6952
NAV3	-0.4829	0.3368	-1.434	0.1516	0.8293	KPMP, Kuppe	2	0.2	0.03846		0.2622	0.06923		-1.316	-0.5799		0.1882	0.562		-0.47	-0.5859		no
AC107032.2	1.21	0.8439	1.434	0.1517	0.8295	KPMP	1	0.04444			0.01333			1.434			0.1517			1.21			no
PSMF1	-0.4275	0.2984	-1.433	0.1519	0.8299	KPMP, Kuppe	2	0.1333	0.2308		0.1867	0.3308		-1.011	-1.016		0.312	0.3098		-0.4251	-0.4301		no
DVL3	0.4192	0.2926	1.433	0.1519	0.8299	KPMP, Kuppe, SNUH	3	0.08889	0.3462	0.04545	0.09556	0.1654	0.08636	-0.1384	2.216	-0.7219	0.8899	0.02672	0.4703	-0.07129	0.8378	-0.7528	yes	-0.0123	0.9849
MED14	-0.6018	0.42	-1.433	0.1519	0.8299	KPMP, Kuppe	2	0.1111	0.03846		0.1844	0.06538		-1.32	-0.5572		0.1868	0.5774		-0.6061	-0.5796		no
DENND4A	-0.4565	0.3186	-1.433	0.152	0.8299	KPMP, Kuppe	2	0.2222	0.03846		0.2911	0.09231		-1.211	-0.9033		0.2261	0.3664		-0.4062	-0.9188		no
WDFY4	1.198	0.8363	1.432	0.152	0.8299	KPMP	1	0.04444			0.01333			1.432			0.152			1.198			yes
EML2	0.4889	0.3414	1.432	0.1521	0.8299	KPMP, Kuppe	2	0.1778	0.07692		0.09111	0.1115		1.903	-0.5366		0.05701	0.5916		0.7347	-0.3921		no
NFAT5	0.2513	0.1755	1.432	0.1521	0.8299	KPMP, Kuppe, SNUH	3	0.8667	0.5	0.4545	0.7378	0.4385	0.5864	2.664	0.8334	-1.415	0.007732	0.4046	0.1571	0.744	0.2504	-0.4828	yes	-0.5826	0.7552
AC138409.2	0.7908	0.5524	1.432	0.1522	0.8303	Kuppe	1		0.1538			0.07308			1.432			0.1522			0.7908		no
MILR1	0.9353	0.6535	1.431	0.1524	0.8303	KPMP, Kuppe	2	0.02222	0.07692		0.01111	0.02692		0.6161	1.322		0.5379	0.1862		0.6842	1.068		no
TEX261	0.6488	0.4533	1.431	0.1524	0.8303	KPMP, Kuppe	2	0.08889	0.07692		0.02889	0.1038		2.177	-0.4774		0.02951	0.6331		1.247	-0.3541		no
ACSL4	0.2995	0.2094	1.431	0.1525	0.8303	KPMP, Kuppe, SNUH	3	0.3333	0.2308	0.2273	0.2733	0.1923	0.1455	0.82	0.5991	1.176	0.4122	0.5491	0.2398	0.2283	0.2575	0.5542	yes	0.03009	0.7995
TRAM2	0.3867	0.2703	1.431	0.1526	0.8303	KPMP, Kuppe	2	0.3111	0.1154		0.18	0.1846		2.076	-0.9489		0.0379	0.3427		0.6277	-0.5723		no
TRAF2	0.9347	0.6536	1.43	0.1527	0.8303	Kuppe	1		0.1154			0.04615			1.43			0.1527			0.9347		yes	0.01242	0.5242
YJEFN3	1.734	1.212	1.43	0.1527	0.8303	Kuppe	1		0.03846			0.007692			1.43			0.1527			1.734		yes
AC012409.2	-0.3651	0.2553	-1.43	0.1527	0.8303	KPMP	1	0.4667			0.5444			-1.43			0.1527			-0.3651			no
AL133453.1	0.7924	0.5542	1.43	0.1528	0.8303	Kuppe	1		0.1538			0.07308			1.43			0.1528			0.7924		no
MDH1	0.3226	0.2257	1.43	0.1528	0.8303	KPMP, Kuppe	2	0.2	0.5769		0.1356	0.4846		1.175	0.8911		0.24	0.3729		0.4245	0.2575		no
RAB17	1.131	0.7907	1.43	0.1528	0.8303	KPMP	1	0.04444			0.01556			1.43			0.1528			1.131			no
TACSTD2	-1.476	1.033	-1.43	0.1528	0.8303	KPMP	1	0.02222			0.08			-1.43			0.1528			-1.476			no
ATAD1	0.3363	0.2352	1.43	0.1529	0.8303	KPMP, Kuppe	2	0.2222	0.4231		0.2	0.2731		0.3369	1.684		0.7362	0.0921		0.1121	0.5602		no
PHTF1	-1.033	0.7227	-1.429	0.1529	0.8303	KPMP, Kuppe	2	0.02222	0.03846		0.09556	0.06154		-1.521	-0.4865		0.1282	0.6266		-1.535	-0.504		no
AL359094.1	0.8214	0.5748	1.429	0.153	0.8306	KPMP	1	0.08889			0.03778			1.429			0.153			0.8214			no
UTP20	-1.033	0.723	-1.429	0.1531	0.8309	KPMP	1	0.04444			0.1156			-1.429			0.1531			-1.033			no
TMED9	0.3482	0.2438	1.428	0.1531	0.8309	KPMP, Kuppe	2	0.1333	0.6154		0.07111	0.5462		1.436	0.7703		0.1509	0.4411		0.6425	0.2239		no
CREB1	-0.3838	0.2687	-1.428	0.1533	0.831	KPMP, Kuppe, SNUH	3	0.2222	0.1154	0.09091	0.2533	0.2231	0.1455	-0.6574	-1.257	-0.866	0.511	0.2088	0.3865	-0.2188	-0.741	-0.6215	yes	-0.279	0.9843
LARP1	-0.4021	0.2816	-1.428	0.1533	0.831	KPMP, Kuppe	2	0.2	0.1923		0.2667	0.2538		-1.164	-0.8273		0.2444	0.4081		-0.4064	-0.3941		no
PNO1	-0.8593	0.6018	-1.428	0.1533	0.831	KPMP, Kuppe	2	0.02222	0.07692		0.05111	0.1538		-0.87	-1.133		0.3843	0.2573		-0.8901	-0.843		no
AC092535.4	0.6322	0.4429	1.428	0.1534	0.8314	KPMP	1	0.1333			0.07556			1.428			0.1534			0.6322			no
ZDHHC5	-0.7231	0.5069	-1.427	0.1537	0.8323	KPMP, Kuppe	2	0.04444	0.07692		0.09111	0.1462		-1.048	-0.9691		0.2948	0.3325		-0.7397	-0.7055		no
C6ORF47	0.7782	0.5457	1.426	0.1539	0.8327	Kuppe	1		0.1538			0.07692			1.426			0.1539			0.7782		no
JMJD6	0.5423	0.3803	1.426	0.1539	0.8327	KPMP, Kuppe	2	0.02222	0.2692		0.03333	0.1615		-0.4336	1.704		0.6646	0.08834		-0.4491	0.6968		no
ZNF182	0.9249	0.6488	1.426	0.154	0.8327	KPMP, Kuppe	2	0.02222	0.07692		0.01556	0.02308		0.3129	1.555		0.7544	0.1199		0.3342	1.27		no
ASF1A	-1.015	0.7118	-1.426	0.154	0.8327	KPMP, Kuppe	2	0.02222	0.03846		0.04444	0.1231		-0.8063	-1.216		0.42	0.2241		-0.8006	-1.241		no
HSPA9	0.2812	0.1973	1.425	0.154	0.8327	KPMP, Kuppe, SNUH	3	0.2889	0.4615	0.2273	0.1889	0.5538	0.1091	1.592	-0.7368	2.099	0.1114	0.4612	0.03578	0.4808	-0.2277	1.016	yes	0.1434	0.9941
HSPA14	0.9146	0.6418	1.425	0.1541	0.8327	KPMP, Kuppe	2	0.04444	0.03846		0.01111	0.05		2.023	-0.2752		0.04312	0.7831		1.646	-0.2871		no
ACIN1	-0.3903	0.2738	-1.425	0.1541	0.8327	KPMP, Kuppe	2	0.2222	0.1538		0.2911	0.2615		-0.9836	-1.098		0.3253	0.2722		-0.3224	-0.5473		no
NR4A3	0.5122	0.3594	1.425	0.1541	0.8327	Kuppe	1		0.3846			0.2462			1.425			0.1541			0.5122		yes	-0.04474	0.9209
FLOT2	0.5945	0.4173	1.425	0.1543	0.8331	KPMP, SNUH	2	0.08889		0.1364	0.07111		0.04545	0.3152		1.857	0.7526		0.06334	0.1705		1.218	yes	-0.4844	0.8087
RFC1	0.3113	0.2186	1.424	0.1545	0.834	KPMP, Kuppe	2	0.3111	0.4231		0.2422	0.3115		0.9214	1.109		0.3569	0.2676		0.268	0.3674		no
LMO4	-0.2863	0.2012	-1.423	0.1547	0.8346	KPMP, Kuppe	2	0.2889	0.6538		0.3622	0.7115		-1.344	-0.7009		0.1789	0.4834		-0.4016	-0.1907		no
PCNX3	1.127	0.7921	1.423	0.1548	0.8347	Kuppe	1		0.07692			0.02692			1.423			0.1548			1.127		yes	-0.09699	0.9567
ICOSLG	0.7153	0.5027	1.423	0.1548	0.8347	KPMP, Kuppe, SNUH	3	0.02222	0.07692	0.09091	0.01778	0.05385	0.01818	0.1185	0.4334	1.859	0.9057	0.6647	0.06301	0.1233	0.3331	1.606	yes	0.7788	0.4738
BGN	-0.2858	0.2009	-1.423	0.1548	0.8347	KPMP, Kuppe, SNUH	3	0.2	0.7308	0.2727	0.2667	0.8654	0.1455	-1.094	-1.807	1.166	0.274	0.07077	0.2437	-0.379	-0.5167	0.5677	yes	-1.478	0.01391
PEX11B	0.913	0.6419	1.422	0.155	0.8351	Kuppe	1		0.1154			0.05			1.422			0.155			0.913		no
DDX54	0.5141	0.3615	1.422	0.155	0.8351	KPMP, Kuppe	2	0.06667	0.2308		0.03556	0.1577		0.9455	1.077		0.3444	0.2815		0.6088	0.4705		no
CMAS	0.4304	0.3027	1.422	0.1551	0.8351	KPMP, Kuppe	2	0.1778	0.1923		0.08	0.2154		2.08	-0.2463		0.03755	0.8054		0.8277	-0.1149		no
HES2	0.9319	0.6557	1.421	0.1553	0.8359	Kuppe	1		0.1154			0.04615			1.421			0.1553			0.9319		no
KLHL8	0.4226	0.2974	1.421	0.1553	0.8359	KPMP, Kuppe, SNUH	3	0.2	0.1154	0.04545	0.14	0.05385	0.09545	1.31	1.194	-0.7884	0.1901	0.2325	0.4304	0.4641	0.7724	-0.8107	yes	0.2796	0.7689
DLG1	0.2472	0.174	1.421	0.1554	0.836	KPMP, Kuppe, SNUH	3	0.5556	0.2308	0.5	0.5156	0.1615	0.3545	0.5844	0.8716	1.247	0.5589	0.3834	0.2125	0.1322	0.3882	0.4289	yes	0.1196	0.8227
TAGLN2	0.3278	0.2308	1.42	0.1555	0.836	KPMP, Kuppe	2	0.2	0.7692		0.1111	0.7462		1.906	0.2797		0.05662	0.7797		0.6968	0.08322		no
GCFC2	0.3778	0.266	1.42	0.1556	0.836	KPMP, Kuppe	2	0.2444	0.1923		0.2089	0.1		0.6969	1.535		0.4859	0.1248		0.221	0.7502		no
IL1RAP	0.7206	0.5074	1.42	0.1556	0.836	KPMP, Kuppe, SNUH	3	0.02222	0.07692	0.09091	0.03111	0.03462	0.02273	-0.4365	1.024	1.657	0.6625	0.3057	0.09756	-0.4509	0.8122	1.422	yes
LINC-PINT	-0.5618	0.3956	-1.42	0.1556	0.836	KPMP, Kuppe	2	0.08889	0.1154		0.2067	0.1038		-1.952	0.128		0.05095	0.8982		-1.004	0.07926		no
PPARG	0.3571	0.2515	1.42	0.1556	0.836	KPMP, Kuppe, SNUH	3	0.2889	0.1154	0.1364	0.18	0.06538	0.1864	1.591	0.9574	-0.6078	0.1117	0.3384	0.5433	0.4921	0.6011	-0.3617	yes
MLX	-0.6516	0.4591	-1.419	0.1558	0.836	KPMP, Kuppe	2	0.02222	0.1538		0.05556	0.2538		-0.9685	-1.102		0.3328	0.2704		-0.9913	-0.5661		no
PVT1	-1.024	0.7216	-1.419	0.1558	0.836	KPMP	1	0.04444			0.1133			-1.419			0.1558			-1.024			yes	-0.8549	0.706
ANGEL2	0.4117	0.2901	1.419	0.1559	0.836	KPMP, Kuppe	2	0.2	0.1923		0.1356	0.1269		1.026	0.9955		0.3051	0.3195		0.3741	0.4764		no
TRPS1	0.3239	0.2283	1.419	0.1559	0.836	KPMP, SNUH	2	0.2889		0.5909	0.3		0.3409	-0.1736		2.223	0.8622		0.02625	-0.05508		0.7304	yes
NXPH3	1.144	0.8062	1.419	0.156	0.836	Kuppe	1		0.07692			0.02692			1.419			0.156			1.144		no
C8orf76	-1.424	1.004	-1.419	0.156	0.836	KPMP	1	0.02222			0.08667			-1.419			0.156			-1.424			no
IRX3	0.7862	0.5542	1.419	0.156	0.836	Kuppe	1		0.1538			0.07308			1.419			0.156			0.7862		no
MAPKAPK2	-0.4702	0.3317	-1.417	0.1564	0.8373	KPMP, Kuppe, SNUH	3	0.1333	0.1154	0.04545	0.1556	0.2154	0.07727	-0.6931	-1.219	-0.6273	0.4882	0.2228	0.5304	-0.3029	-0.7202	-0.631	yes	-0.2116	0.6104
AL592295.3	1.093	0.7715	1.417	0.1564	0.8373	KPMP	1	0.04444			0.01778			1.417			0.1564			1.093			no
ERCC6L2	0.2773	0.1956	1.417	0.1564	0.8373	KPMP, Kuppe	2	0.4667	0.4231		0.4667	0.2346		-0.006915	2.449		0.9945	0.01433		-0.001662	0.8247		no
GALC	-0.7162	0.5055	-1.417	0.1566	0.8373	KPMP, Kuppe	2	0.06667	0.03846		0.1244	0.08846		-1.149	-0.8441		0.2508	0.3986		-0.6705	-0.8531		no
SNX13	0.3037	0.2144	1.417	0.1566	0.8373	KPMP, Kuppe	2	0.4	0.3077		0.3444	0.1962		0.7241	1.462		0.469	0.1436		0.187	0.5622		no
SIDT2	0.5113	0.3609	1.417	0.1566	0.8373	KPMP, Kuppe	2	0.1111	0.1538		0.07111	0.09231		0.9974	1.01		0.3186	0.3125		0.4821	0.5481		no
H2AFJ	0.2981	0.2105	1.416	0.1567	0.8373	KPMP, Kuppe	2	0.2222	0.7308		0.1378	0.6885		1.425	0.6963		0.1542	0.4863		0.4958	0.184		no
RASSF2	0.7006	0.4948	1.416	0.1568	0.8373	KPMP, Kuppe, SNUH	3	0.04444	0.07692	0.04545	0.03333	0.02692	0.01818	0.33	1.546	0.5475	0.7414	0.1221	0.584	0.2485	1.218	0.6497	yes
UBA6-AS1	0.451	0.3185	1.416	0.1568	0.8373	KPMP, Kuppe	2	0.2	0.1154		0.16	0.03077		0.5588	1.987		0.5763	0.04697		0.2009	1.365		no
AP000317.2	1.708	1.206	1.416	0.1568	0.8373	Kuppe	1		0.03846			0.007692			1.416			0.1568			1.708		no
NHLRC4	1.708	1.206	1.416	0.1568	0.8373	Kuppe	1		0.03846			0.007692			1.416			0.1568			1.708		no
RPL17P34	1.708	1.206	1.416	0.1569	0.8374	Kuppe	1		0.03846			0.007692			1.416			0.1569			1.708		no
KBTBD7	0.6415	0.4532	1.416	0.1569	0.8374	KPMP, Kuppe	2	0.06667	0.1154		0.02667	0.07692		1.322	0.7013		0.1861	0.4831		0.8767	0.4353		no
DENND1B	-0.5566	0.3933	-1.415	0.157	0.8375	KPMP	1	0.1556			0.2378			-1.415			0.157			-0.5566			no
UBL5	0.3268	0.231	1.415	0.1572	0.8383	KPMP, Kuppe	2	0.1778	0.8846		0.1822	0.7038		-0.2986	2.01		0.7653	0.0444		-0.1135	0.585		no
AMACR	-1.017	0.7194	-1.414	0.1574	0.8392	KPMP, Kuppe	2	0.02222	0.03846		0.07778	0.07692		-1.301	-0.6948		0.1932	0.4872		-1.316	-0.7109		yes	-0.8404	0.9898
KIF16B	0.3889	0.2752	1.413	0.1576	0.8399	KPMP, Kuppe	2	0.2889	0.07692		0.2067	0.06154		1.383	0.348		0.1668	0.7278		0.4096	0.2587		no
PCDHGA12	-1.429	1.012	-1.413	0.1577	0.84	Kuppe	1		0.03846			0.15			-1.413			0.1577			-1.429		no
C12ORF65	0.512	0.3624	1.413	0.1578	0.84	Kuppe	1		0.3462			0.2269			1.413			0.1578			0.512		no
AC105402.3	1.024	0.7249	1.413	0.1578	0.84	KPMP	1	0.06667			0.03111			1.413			0.1578			1.024			no
ARID4A	0.3208	0.2271	1.412	0.1578	0.84	KPMP, Kuppe	2	0.3333	0.2692		0.2267	0.2846		1.742	-0.007698		0.08155	0.9939		0.4862	-0.003006		no
PIGH	-0.834	0.5906	-1.412	0.1579	0.8403	KPMP, Kuppe	2	0.02222	0.07692		0.05111	0.1577		-0.9355	-1.067		0.3495	0.286		-0.9488	-0.7751		no
ZNF558	0.9253	0.6555	1.411	0.1581	0.8404	KPMP	1	0.06667			0.02667			1.411			0.1581			0.9253			no
FBXO31	0.6801	0.4819	1.411	0.1581	0.8404	KPMP	1	0.1111			0.06222			1.411			0.1581			0.6801			no
TNFAIP2	0.3602	0.2552	1.411	0.1581	0.8404	KPMP, Kuppe, SNUH	3	0.1778	0.3077	0.09091	0.1133	0.2077	0.15	1.397	1.134	-0.7596	0.1625	0.2566	0.4475	0.5304	0.4441	-0.552	yes	-0.185	0.9041
KIT	0.6936	0.4916	1.411	0.1583	0.8404	KPMP, Kuppe	2	0.06667	0.07692		0.04889	0.01923		0.5344	1.682		0.5931	0.09255		0.3225	1.426		yes
TMEM100	0.8998	0.6378	1.411	0.1583	0.8404	Kuppe	1		0.1154			0.05			1.411			0.1583			0.8998		yes
REL	0.3242	0.2298	1.411	0.1583	0.8404	KPMP, Kuppe, SNUH	3	0.1111	0.8077	0.09091	0.08444	0.6885	0.05	0.4979	1.239	0.5042	0.6185	0.2154	0.6141	0.2381	0.3438	0.4007	yes
PDS5A	0.2817	0.1997	1.411	0.1583	0.8404	KPMP, Kuppe	2	0.4889	0.3077		0.4489	0.1808		0.6965	1.597		0.4861	0.1102		0.1614	0.6286		no
AAGAB	-0.8321	0.5902	-1.41	0.1586	0.8404	KPMP, Kuppe	2	0.04444	0.03846		0.1044	0.06538		-1.329	-0.5558		0.1838	0.5784		-0.953	-0.5779		no
ZDHHC11B	1.149	0.8156	1.409	0.1587	0.8404	KPMP, Kuppe	2	0.02222	0.03846		0.01111	0.007692		0.6667	1.367		0.505	0.1718		0.7311	1.667		no
GMCL1	-0.5984	0.4246	-1.409	0.1587	0.8404	KPMP, Kuppe	2	0.08889	0.07692		0.1489	0.1192		-1.27	-0.646		0.2041	0.5183		-0.6618	-0.473		no
ZNF71	0.9056	0.6426	1.409	0.1587	0.8404	KPMP, Kuppe	2	0.02222	0.07692		0.008889	0.03077		0.7937	1.166		0.4274	0.2438		0.8626	0.9286		no
AL513175.2	1.127	0.7999	1.409	0.1588	0.8404	Kuppe	1		0.07692			0.02692			1.409			0.1588			1.127		no
C8ORF33	-1.43	1.014	-1.409	0.1588	0.8404	Kuppe	1		0.03846			0.1462			-1.409			0.1588			-1.43		no
CATSPERE	0.6793	0.4821	1.409	0.1588	0.8404	KPMP	1	0.1111			0.06			1.409			0.1588			0.6793			no
SART3	-0.7255	0.515	-1.409	0.1589	0.8404	KPMP, Kuppe	2	0.02222	0.1154		0.08667	0.1731		-1.507	-0.7502		0.1318	0.4532		-1.536	-0.4476		yes	-0.1439	0.4111
TNFRSF10C	1.741	1.236	1.409	0.159	0.8404	SNUH	1			0.04545			0.009091			1.409			0.159			1.741	yes
B4GALT5	-0.5157	0.3662	-1.408	0.159	0.8404	KPMP, Kuppe	2	0.1333	0.07692		0.2156	0.1038		-1.453	-0.3212		0.1463	0.7481		-0.6225	-0.2265		no
ETNK1	0.2771	0.1968	1.408	0.159	0.8404	KPMP, Kuppe	2	0.4889	0.3846		0.48	0.2038		0.2867	2.118		0.7744	0.03418		0.06766	0.7549		no
LINC00310	-0.8474	0.6017	-1.408	0.159	0.8404	KPMP	1	0.06667			0.1289			-1.408			0.159			-0.8474			no
UBA52	-0.4439	0.3152	-1.408	0.1591	0.8404	KPMP	1	0.2667			0.3356			-1.408			0.1591			-0.4439			no
SLC35G1	0.9213	0.6543	1.408	0.1591	0.8404	KPMP	1	0.06667			0.02667			1.408			0.1591			0.9213			no
RN7SL832P	0.9031	0.6414	1.408	0.1591	0.8404	Kuppe	1		0.1154			0.05			1.408			0.1591			0.9031		no
ADGRB3	-0.8475	0.6021	-1.408	0.1592	0.8404	KPMP	1	0.06667			0.1333			-1.408			0.1592			-0.8475			no
CDIPT	-0.6363	0.4522	-1.407	0.1594	0.8404	KPMP, Kuppe	2	0.02222	0.1538		0.06222	0.2538		-1.076	-1.038		0.2819	0.2994		-1.098	-0.5235		no
C8orf33	0.9081	0.6456	1.407	0.1595	0.8404	KPMP	1	0.06667			0.02667			1.407			0.1595			0.9081			no
MAT2A	-0.401	0.2851	-1.406	0.1596	0.8404	KPMP, Kuppe	2	0.1556	0.2692		0.1556	0.4654		-0.06885	-1.935		0.9451	0.05299		-0.02754	-0.7866		no
FOSB	0.553	0.3933	1.406	0.1597	0.8404	Kuppe	1		0.9615			0.8885			1.406			0.1597			0.553		no
KLHL18	0.5299	0.377	1.406	0.1598	0.8404	KPMP, Kuppe	2	0.1333	0.07692		0.07778	0.06538		1.466	0.2842		0.1426	0.7763		0.6429	0.2097		no
RBFOX2	0.2535	0.1804	1.405	0.1599	0.8404	KPMP, Kuppe	2	0.6889	0.4615		0.6289	0.3654		0.8878	1.177		0.3746	0.2391		0.1964	0.367		no
DHX9	-0.3589	0.2554	-1.405	0.1599	0.8404	KPMP, Kuppe, SNUH	3	0.1556	0.1923	0.2273	0.24	0.2962	0.1864	-1.469	-1.23	0.3941	0.1419	0.2188	0.6935	-0.579	-0.5809	0.1876	yes	0.2685	0.4366
AL365295.1	0.5709	0.4063	1.405	0.16	0.8404	KPMP	1	0.1556			0.09778			1.405			0.16			0.5709			no
OLA1P3	1.706	1.214	1.405	0.16	0.8404	Kuppe	1		0.03846			0.007692			1.405			0.16			1.706		no
TIPARP	0.3678	0.2618	1.405	0.1601	0.8404	KPMP, Kuppe, SNUH	3	0.1111	0.4615	0.04545	0.1067	0.2846	0.03636	-0.07353	1.74	0.1932	0.9414	0.08194	0.8468	-0.03542	0.5666	0.2085	yes	0.4399	0.01391
FMO3	0.2994	0.2132	1.405	0.1601	0.8404	KPMP, Kuppe, SNUH	3	0.2444	0.4231	0.2273	0.1978	0.4308	0.05909	0.4619	0.02746	2.772	0.6441	0.9781	0.005566	0.1551	0.008808	1.499	yes	0.3176	0.6853
PAFAH1B3	0.7805	0.5557	1.404	0.1602	0.8404	KPMP, Kuppe	2	0.02222	0.1154		0.008889	0.05385		0.6159	1.265		0.538	0.206		0.704	0.8042		no
ZGLP1	1.708	1.216	1.404	0.1602	0.8404	Kuppe	1		0.03846			0.007692			1.404			0.1602			1.708		no
PNPT1	0.3335	0.2376	1.404	0.1604	0.8404	KPMP, Kuppe	2	0.2	0.4615		0.14	0.3885		1.006	0.984		0.3143	0.3251		0.361	0.312		yes	-0.9917	0.7258
NUDT21	0.417	0.2971	1.404	0.1604	0.8404	KPMP, Kuppe	2	0.1333	0.2692		0.09556	0.1769		0.7952	1.18		0.4265	0.2378		0.3432	0.4835		yes	-0.02074	0.7911
EPM2A	-1.429	1.018	-1.403	0.1605	0.8404	KPMP	1	0.02222			0.08444			-1.403			0.1605			-1.429			no
CYP46A1	1.116	0.7957	1.403	0.1606	0.8404	Kuppe	1		0.07692			0.02692			1.403			0.1606			1.116		yes
AC093827.4	0.8049	0.5739	1.402	0.1608	0.8404	KPMP, Kuppe	2	0.02222	0.1154		0.03333	0.03077		-0.4103	1.964		0.6816	0.04959		-0.4229	1.357		no
AC008269.1	0.6258	0.4462	1.402	0.1608	0.8404	KPMP	1	0.1333			0.07556			1.402			0.1608			0.6258			no
TNIP2	-0.7221	0.515	-1.402	0.1608	0.8404	KPMP, Kuppe	2	0.02222	0.1154		0.04444	0.2115		-0.7248	-1.201		0.4686	0.2299		-0.7188	-0.7234		no
DPP6	-1.434	1.023	-1.402	0.1608	0.8404	KPMP	1	0.02222			0.08222			-1.402			0.1608			-1.434			no
IQCH-AS1	-1.417	1.011	-1.402	0.1609	0.8404	KPMP	1	0.02222			0.08444			-1.402			0.1609			-1.417			no
CAPZB	0.2546	0.1816	1.402	0.161	0.8404	KPMP, Kuppe	2	0.4889	0.7308		0.4	0.65		0.9172	1.081		0.3591	0.2799		0.2214	0.2979		no
NMRK1	0.4752	0.339	1.402	0.161	0.8404	KPMP, Kuppe	2	0.1556	0.1154		0.09778	0.08077		1.249	0.6534		0.2118	0.5135		0.5078	0.401		no
ARL6IP5	-0.3526	0.2516	-1.402	0.161	0.8404	KPMP, Kuppe	2	0.08889	0.6538		0.1556	0.7038		-1.363	-0.8447		0.1729	0.3983		-0.7037	-0.2434		no
WDR24	0.9245	0.6596	1.402	0.161	0.8404	KPMP, Kuppe	2	0.04444	0.03846		0.01111	0.03462		1.705	0.1248		0.08828	0.9007		1.449	0.1305		no
CACNA2D4	1.7	1.213	1.401	0.1611	0.8404	Kuppe	1		0.03846			0.007692			1.401			0.1611			1.7		no
LETMD1	-0.518	0.3696	-1.401	0.1611	0.8404	KPMP, Kuppe	2	0.06667	0.1923		0.1267	0.2577		-1.219	-0.8216		0.2228	0.4113		-0.7248	-0.3877		no
GSTA2	0.7854	0.5607	1.401	0.1613	0.8404	KPMP	1	0.08889			0.04222			1.401			0.1613			0.7854			no
SCN3A	1.134	0.8097	1.401	0.1613	0.8404	SNUH	1			0.09091			0.03182			1.401			0.1613			1.134	yes
RRBP1	0.273	0.1949	1.4	0.1614	0.8404	KPMP, Kuppe	2	0.3333	0.7692		0.36	0.5962		-0.2869	2.307		0.7742	0.02104		-0.0779	0.6459		no
ADORA2A-AS1	0.7658	0.5469	1.4	0.1615	0.8404	KPMP	1	0.08889			0.04444			1.4			0.1615			0.7658			no
VSNL1	1.702	1.215	1.4	0.1615	0.8404	SNUH	1			0.04545			0.009091			1.4			0.1615			1.702	yes
CTXN1	1.703	1.217	1.399	0.1617	0.8404	Kuppe	1		0.03846			0.007692			1.399			0.1617			1.703		no
ADORA1	1.7	1.215	1.399	0.1617	0.8404	Kuppe	1		0.03846			0.007692			1.399			0.1617			1.7		yes
TBCC	0.6251	0.4468	1.399	0.1618	0.8404	KPMP, Kuppe	2	0.02222	0.1923		0.01778	0.09615		0.1124	1.496		0.9105	0.1348		0.117	0.74		no
GATA2-AS1	-1.01	0.7223	-1.399	0.1619	0.8404	KPMP, Kuppe	2	0.02222	0.03846		0.1022	0.05385		-1.609	-0.3482		0.1076	0.7277		-1.616	-0.3619		no
AP001021.3	0.7007	0.5009	1.399	0.1619	0.8404	KPMP	1	0.1111			0.05556			1.399			0.1619			0.7007			no
AL162431.2	1.702	1.217	1.399	0.1619	0.8404	Kuppe	1		0.03846			0.007692			1.399			0.1619			1.702		no
FNBP4	0.2709	0.1937	1.399	0.1619	0.8404	KPMP, Kuppe	2	0.4889	0.4231		0.3578	0.4385		1.749	-0.00357		0.08026	0.9972		0.423	-0.001154		no
RCL1	0.4379	0.3132	1.398	0.162	0.8404	KPMP, Kuppe	2	0.1778	0.1538		0.1422	0.06538		0.5247	1.702		0.5998	0.08877		0.1996	0.9386		no
RCE1	0.7922	0.5666	1.398	0.1621	0.8404	KPMP, Kuppe	2	0.04444	0.07692		0.008889	0.06923		1.964	0.1582		0.04951	0.8743		1.71	0.1181		no
CBLL1	0.704	0.5035	1.398	0.1621	0.8404	KPMP	1	0.1111			0.05333			1.398			0.1621			0.704			no
RIN3	0.5652	0.4043	1.398	0.1621	0.8404	KPMP, Kuppe	2	0.1333	0.03846		0.08444	0.01923		1.256	0.6264		0.2092	0.531		0.5457	0.6902		no
GMFB	0.4316	0.3088	1.398	0.1621	0.8404	KPMP, Kuppe, SNUH	3	0.08889	0.2692	0.04545	0.07333	0.1615	0.04091	0.2007	1.666	0.0205	0.8409	0.09574	0.9836	0.1088	0.6707	0.02139	yes	-0.07399	0.7378
MRPS18B	-0.5924	0.4238	-1.398	0.1622	0.8404	KPMP, Kuppe	2	0.04444	0.1538		0.06444	0.2654		-0.7108	-1.208		0.4772	0.2271		-0.5293	-0.6226		no
CCDC30	0.478	0.342	1.398	0.1622	0.8404	KPMP, Kuppe	2	0.1778	0.07692		0.1044	0.06923		1.477	0.1913		0.1396	0.8483		0.5702	0.1411		no
PLXDC1	0.3258	0.2331	1.398	0.1622	0.8404	KPMP, Kuppe, SNUH	3	0.1111	0.4615	0.2273	0.1111	0.3577	0.1227	-0.1006	1.11	1.346	0.9199	0.2672	0.1783	-0.04793	0.3516	0.6699	yes	-0.04348	0.9554
PRR13	-0.4861	0.3478	-1.397	0.1623	0.8404	KPMP, Kuppe, SNUH	3	0.06667	0.1923	0.04545	0.1111	0.2654	0.06364	-1.12	-0.8696	-0.3062	0.2626	0.3845	0.7595	-0.671	-0.4102	-0.3089	yes	0.6687	0.4806
POLD4	0.3846	0.2753	1.397	0.1625	0.8404	KPMP, Kuppe	2	0.08889	0.4231		0.06222	0.3423		0.6944	1.212		0.4874	0.2253		0.37	0.3899		no
UBE3B	0.4752	0.3402	1.397	0.1625	0.8404	KPMP, Kuppe	2	0.1556	0.1154		0.09778	0.07692		1.192	0.7296		0.2333	0.4656		0.4861	0.4502		no
EXT2	0.3397	0.2432	1.397	0.1625	0.8404	KPMP, Kuppe	2	0.2667	0.2692		0.1911	0.2308		1.312	0.587		0.1895	0.5572		0.4039	0.233		no
AC026124.2	1.692	1.212	1.396	0.1626	0.8404	Kuppe	1		0.03846			0.007692			1.396			0.1626			1.692		no
SIAH2	0.5679	0.4068	1.396	0.1627	0.8404	KPMP, Kuppe	2	0.06667	0.1538		0.03778	0.09231		0.8819	1.083		0.3778	0.2789		0.5494	0.5816		no
AL121985.1	0.63	0.4514	1.396	0.1628	0.8404	Kuppe	1		0.2308			0.1308			1.396			0.1628			0.63		no
SUZ12P1	0.6818	0.4885	1.396	0.1628	0.8404	Kuppe	1		0.1923			0.1038			1.396			0.1628			0.6818		no
KIAA1324	0.5792	0.415	1.396	0.1628	0.8404	Kuppe	1		0.2692			0.1615			1.396			0.1628			0.5792		no
ARHGAP17	-0.4606	0.3301	-1.395	0.1629	0.8404	KPMP, Kuppe	2	0.1778	0.07692		0.2378	0.1423		-1.117	-0.8767		0.2639	0.3807		-0.4155	-0.628		no
PCDHGA8	-1.417	1.015	-1.395	0.1629	0.8404	Kuppe	1		0.03846			0.1462			-1.395			0.1629			-1.417		no
C5AR1	-1.402	1.005	-1.395	0.163	0.8404	KPMP	1	0.02222			0.08444			-1.395			0.163			-1.402			yes
HBA1	0.904	0.6481	1.395	0.1631	0.8404	KPMP	1	0.06667			0.02667			1.395			0.1631			0.904			no
TMEM127	0.5091	0.3651	1.395	0.1631	0.8404	KPMP, Kuppe	2	0.06667	0.2308		0.06222	0.1154		-0.01576	1.74		0.9874	0.08177		-0.009737	0.7876		no
SNHG25	0.6803	0.4878	1.395	0.1631	0.8404	KPMP	1	0.1111			0.06			1.395			0.1631			0.6803			no
PLCG2	0.4245	0.3044	1.394	0.1632	0.8404	KPMP, Kuppe, SNUH	3	0.1333	0.03846	0.2727	0.1756	0.007692	0.09545	-0.857	1.373	2.561	0.3914	0.1697	0.01044	-0.3638	1.672	1.199	yes
PPFIA1	-0.3385	0.2428	-1.394	0.1633	0.8404	KPMP, Kuppe, SNUH	3	0.2222	0.1538	0.1818	0.2844	0.3038	0.1773	-0.9551	-1.648	0.1812	0.3395	0.09936	0.8562	-0.3128	-0.8532	0.09168	yes	-0.2278	0.966
CPB2-AS1	-1.013	0.7271	-1.394	0.1634	0.8404	KPMP, Kuppe	2	0.02222	0.03846		0.04667	0.1		-0.9976	-0.974		0.3185	0.33		-1.043	-0.9854		no
C17orf49	0.8674	0.6225	1.393	0.1635	0.8404	KPMP	1	0.06667			0.03111			1.393			0.1635			0.8674			no
FAM221B	1.691	1.213	1.393	0.1635	0.8404	Kuppe	1		0.03846			0.007692			1.393			0.1635			1.691		no
DNAJC19	-0.4373	0.3139	-1.393	0.1635	0.8404	KPMP, Kuppe	2	0.1111	0.2308		0.1244	0.3808		-0.4744	-1.443		0.6352	0.149		-0.2239	-0.6065		no
WHRN	1.116	0.8012	1.393	0.1635	0.8404	KPMP	1	0.04444			0.01556			1.393			0.1635			1.116			no
SBSPON	-0.8299	0.5958	-1.393	0.1636	0.8404	KPMP, Kuppe	2	0.02222	0.07692		0.05333	0.15		-0.9895	-1.006		0.3224	0.3146		-1.017	-0.7352		no
SPATA17	0.8802	0.632	1.393	0.1637	0.8404	KPMP	1	0.06667			0.02889			1.393			0.1637			0.8802			no
RPL31P47	1.691	1.215	1.393	0.1638	0.8404	Kuppe	1		0.03846			0.007692			1.393			0.1638			1.691		no
RFX7	-0.4539	0.326	-1.393	0.1638	0.8404	KPMP	1	0.2222			0.3178			-1.393			0.1638			-0.4539			no
STOX2	0.6423	0.4613	1.392	0.1639	0.8404	KPMP	1	0.1333			0.06889			1.392			0.1639			0.6423			no
TGDS	0.5387	0.387	1.392	0.1639	0.8404	KPMP, Kuppe	2	0.08889	0.1538		0.07333	0.06154		0.3177	1.697		0.7507	0.08973		0.1685	0.9604		no
ZNF707	1.128	0.8102	1.392	0.164	0.8404	KPMP, Kuppe	2	0.02222	0.03846		0.01111	0.007692		0.6727	1.341		0.5011	0.1798		0.7268	1.643		no
ANKRD62	1.688	1.213	1.392	0.164	0.8404	Kuppe	1		0.03846			0.007692			1.392			0.164			1.688		no
KLF3-AS1	-1.42	1.021	-1.391	0.1641	0.8404	KPMP	1	0.02222			0.07778			-1.391			0.1641			-1.42			no
TSPAN12	0.517	0.3716	1.391	0.1641	0.8404	KPMP, Kuppe	2	0.1778	0.03846		0.09111	0.06538		1.695	-0.5184		0.08999	0.6042		0.6761	-0.5304		yes	0.5095	0.6206
AC008763.2	1.107	0.7957	1.391	0.1642	0.8404	Kuppe	1		0.07692			0.02692			1.391			0.1642			1.107		no
EP400	0.334	0.2402	1.391	0.1643	0.8404	KPMP, Kuppe	2	0.3333	0.1923		0.2644	0.1231		1.048	0.9738		0.2945	0.3302		0.2887	0.4779		no
DPM3	-0.5346	0.3844	-1.391	0.1643	0.8404	KPMP, Kuppe	2	0.02222	0.2308		0.1044	0.3154		-1.715	-0.8014		0.08627	0.4229		-1.743	-0.3328		no
SETD1A	0.7808	0.5617	1.39	0.1645	0.8404	KPMP, Kuppe	2	0.06667	0.03846		0.02444	0.03462		1.583	0.09145		0.1135	0.9271		1.049	0.09684		no
ENG	-0.2348	0.1689	-1.39	0.1646	0.8404	KPMP, Kuppe, SNUH	3	0.4444	0.6538	0.2727	0.48	0.7962	0.2409	-0.8492	-1.437	0.2163	0.3958	0.1506	0.8287	-0.2109	-0.3897	0.0947	yes	-0.3353	0.4437
RPS4Y1	0.3727	0.2682	1.39	0.1646	0.8404	KPMP, Kuppe	2	0.1111	0.6923		0.07778	0.6038		0.6544	1.231		0.5128	0.2182		0.3246	0.3925		no
CLPTM1L	0.4003	0.2881	1.389	0.1647	0.8404	KPMP, Kuppe, SNUH	3	0.06667	0.3077	0.1364	0.06889	0.2115	0.07727	-0.08651	1.379	0.8746	0.9311	0.1679	0.3818	-0.05183	0.5272	0.5623	yes	0.008731	0.9041
ACAT2	-1.013	0.7296	-1.389	0.1648	0.8404	KPMP, Kuppe	2	0.02222	0.03846		0.03333	0.1462		-0.545	-1.408		0.5858	0.1591		-0.5699	-1.434		no
SPRY1	0.3367	0.2425	1.389	0.1649	0.8404	KPMP, Kuppe	2	0.1556	0.5		0.1844	0.3077		-0.6639	2.294		0.5067	0.0218		-0.2598	0.7087		no
AC005261.5	0.8881	0.6397	1.388	0.165	0.8404	Kuppe	1		0.1154			0.05			1.388			0.165			0.8881		no
SLCO3A1	-0.437	0.3148	-1.388	0.165	0.8404	KPMP, Kuppe	2	0.2	0.07692		0.2733	0.1308		-1.167	-0.7771		0.2433	0.4371		-0.4076	-0.564		no
MMADHC	0.3842	0.2768	1.388	0.1651	0.8404	KPMP, Kuppe, SNUH	3	0.04444	0.5	0.04545	0.1178	0.2846	0.04545	-1.545	2.316	-0.299	0.1224	0.02058	0.765	-1.116	0.7217	-0.325	yes	-0.08442	0.9242
CCDC47	0.3319	0.2391	1.388	0.1651	0.8404	KPMP, Kuppe	2	0.1778	0.5		0.1111	0.4154		1.325	0.7142		0.1853	0.4751		0.5039	0.2196		no
FAM66C	-0.8263	0.5954	-1.388	0.1652	0.8404	KPMP, Kuppe	2	0.04444	0.03846		0.09556	0.07692		-1.189	-0.7224		0.2346	0.47		-0.8647	-0.7486		no
PRDM1	1.689	1.217	1.388	0.1652	0.8404	Kuppe	1		0.03846			0.007692			1.388			0.1652			1.689		yes
ZNF599	1.103	0.7954	1.387	0.1653	0.8404	KPMP	1	0.04444			0.01556			1.387			0.1653			1.103			no
SZRD1	0.3853	0.2778	1.387	0.1654	0.8404	KPMP, Kuppe	2	0.1556	0.3077		0.12	0.2077		0.6488	1.295		0.5165	0.1952		0.2625	0.4949		no
ACACB	-0.3373	0.2432	-1.387	0.1654	0.8404	KPMP, Kuppe, SNUH	3	0.2444	0.07692	0.2727	0.3467	0.08846	0.2591	-1.539	-0.217	-0.237	0.1239	0.8282	0.8126	-0.4852	-0.1606	-0.1057	yes	-0.8256	0.3365
URB1-AS1	1.109	0.7995	1.387	0.1654	0.8404	Kuppe	1		0.07692			0.02692			1.387			0.1654			1.109		no
SNAP25	0.7629	0.5501	1.387	0.1655	0.8404	KPMP, SNUH	2	0.06667		0.04545	0.04444		0.01818	1.152		0.7846	0.2495		0.4327	0.7224		0.8975	yes
ISG20	0.8682	0.626	1.387	0.1655	0.8404	KPMP, Kuppe	2	0.02222	0.07692		0.01333	0.03077		0.6119	1.275		0.5406	0.2021		0.6365	0.9998		no
FAM153C	0.6759	0.4874	1.387	0.1655	0.8404	Kuppe	1		0.1923			0.1038			1.387			0.1655			0.6759		no
GNG10	0.3323	0.2396	1.387	0.1655	0.8404	KPMP, Kuppe	2	0.1333	0.5769		0.08	0.4923		1.363	0.7559		0.1729	0.4497		0.5867	0.218		no
CYB5D1	1.109	0.7996	1.387	0.1655	0.8404	Kuppe	1		0.07692			0.02692			1.387			0.1655			1.109		no
C1orf21	0.3496	0.2521	1.387	0.1655	0.8404	KPMP	1	0.4667			0.3511			1.387			0.1655			0.3496			no
AC006213.3	1.062	0.7662	1.387	0.1655	0.8404	KPMP	1	0.04444			0.01778			1.387			0.1655			1.062			no
ATP6V1E2	0.9075	0.6545	1.387	0.1656	0.8404	KPMP, Kuppe	2	0.02222	0.07692		0.02222	0.01923		-0.01003	1.773		0.992	0.07624		-0.01061	1.477		no
TMEM132C	0.86	0.6205	1.386	0.1658	0.8404	KPMP	1	0.06667			0.03111			1.386			0.1658			0.86			no
AMT	0.4752	0.3429	1.386	0.1658	0.8404	KPMP, Kuppe	2	0.04444	0.3077		0.06889	0.1615		-0.6918	1.938		0.489	0.05256		-0.5047	0.7532		no
IL10RB	0.4708	0.3398	1.386	0.1659	0.8404	KPMP, Kuppe, SNUH	3	0.06667	0.07692	0.2727	0.12	0.1154	0.06364	-1.145	-0.5746	3.411	0.2523	0.5656	0.0006469	-0.6833	-0.4172	1.714	yes	-0.2313	0.609
CYBB	1.7	1.227	1.385	0.1659	0.8404	SNUH	1			0.04545			0.009091			1.385			0.1659			1.7	yes	-1.197	0.6166
TPD52	-1.387	1.001	-1.385	0.1659	0.8404	KPMP	1	0.02222			0.08			-1.385			0.1659			-1.387			no
FAM104B	0.619	0.4469	1.385	0.166	0.8404	KPMP, Kuppe	2	0.04444	0.1538		0.02444	0.08077		0.6191	1.26		0.5359	0.2075		0.4749	0.693		no
ADRA2A	-1.016	0.7337	-1.385	0.1661	0.8404	Kuppe	1		0.07692			0.1885			-1.385			0.1661			-1.016		yes	-1.807	0.3085
AL450313.1	1.092	0.7882	1.385	0.1661	0.8404	KPMP	1	0.04444			0.01778			1.385			0.1661			1.092			no
AL031282.2	-1.419	1.025	-1.384	0.1662	0.8404	Kuppe	1		0.03846			0.1423			-1.384			0.1662			-1.419		no
RTF2	-0.4015	0.29	-1.384	0.1662	0.8404	KPMP, Kuppe	2	0.1111	0.3077		0.1289	0.45		-0.5177	-1.351		0.6047	0.1766		-0.2445	-0.4966		no
NME4	-0.5756	0.4158	-1.384	0.1663	0.8404	KPMP, Kuppe	2	0.02222	0.1923		0.06	0.2923		-1.156	-0.994		0.2476	0.3202		-1.158	-0.4543		no
SLC22A1	0.908	0.656	1.384	0.1663	0.8404	KPMP, SNUH	2	0.02222		0.09091	0.02		0.02273	0.1825		1.644	0.8552		0.1001	0.188		1.399	yes
SIN3A	0.3793	0.2741	1.384	0.1664	0.8404	KPMP, Kuppe	2	0.2667	0.1154		0.1889	0.1154		1.55	0.005431		0.1212	0.9957		0.4764	0.003286		yes	-0.04921	0.9941
MMRN2	1.696	1.226	1.384	0.1664	0.8404	SNUH	1			0.04545			0.009091			1.384			0.1664			1.696	yes
SRPK2	0.2721	0.1966	1.384	0.1665	0.8404	KPMP, Kuppe	2	0.4889	0.3462		0.4467	0.2192		0.5651	1.671		0.572	0.09478		0.1325	0.6034		no
MORN3	1.129	0.8165	1.383	0.1666	0.8404	KPMP, Kuppe	2	0.02222	0.03846		0.01111	0.007692		0.6491	1.348		0.5163	0.1776		0.7116	1.65		no
AL122020.1	1.677	1.212	1.383	0.1667	0.8404	Kuppe	1		0.03846			0.007692			1.383			0.1667			1.677		no
BAIAP2	0.7804	0.5644	1.383	0.1667	0.8404	KPMP, SNUH	2	0.06667		0.04545	0.03111		0.01818	1.139		0.7944	0.2548		0.427	0.74		0.9046	yes
VPS33A	-1.405	1.016	-1.382	0.1668	0.8404	KPMP	1	0.02222			0.08			-1.382			0.1668			-1.405			no
ZCRB1	0.3397	0.2458	1.382	0.1669	0.8404	KPMP, Kuppe	2	0.1778	0.4615		0.07111	0.4654		2.368	-0.08705		0.01789	0.9306		0.9496	-0.02707		no
MTF1	0.6166	0.4461	1.382	0.1669	0.8404	KPMP, Kuppe	2	0.1111	0.03846		0.04667	0.08846		1.957	-0.8884		0.05038	0.3743		0.9677	-0.9188		no
CACNA1D	-0.4846	0.3506	-1.382	0.1669	0.8404	KPMP, SNUH	2	0.1333		0.1364	0.1689		0.2273	-0.8723		-1.158	0.3831		0.2468	-0.3753		-0.7005	yes
MAPRE3	0.5342	0.3866	1.382	0.167	0.8404	KPMP, Kuppe	2	0.08889	0.1538		0.06	0.07692		0.623	1.337		0.5333	0.1812		0.3378	0.7371		no
AC016831.7	-0.4741	0.3431	-1.382	0.1671	0.8404	KPMP	1	0.2			0.2956			-1.382			0.1671			-0.4741			no
PQLC3	0.4552	0.3295	1.382	0.1671	0.8404	Kuppe	1		0.4231			0.2962			1.382			0.1671			0.4552		no
DENND1A	-0.3538	0.2561	-1.381	0.1672	0.8404	KPMP	1	0.3778			0.4778			-1.381			0.1672			-0.3538			no
THAP9	0.9186	0.665	1.381	0.1672	0.8404	KPMP, Kuppe	2	0.04444	0.03846		0.01778	0.01154		0.9588	1.041		0.3376	0.2979		0.7762	1.214		no
FBXO33	0.4002	0.2897	1.381	0.1672	0.8404	KPMP, Kuppe, SNUH	3	0.2222	0.1154	0.04545	0.1133	0.15	0.07273	2.211	-0.5296	-0.8062	0.02702	0.5964	0.4201	0.7654	-0.3221	-0.8674	yes	-0.5796	0.9461
NRXN3	-0.714	0.5171	-1.381	0.1674	0.8404	KPMP	1	0.08889			0.1578			-1.381			0.1674			-0.714			no
EMC8	-0.8082	0.5853	-1.381	0.1674	0.8404	KPMP, Kuppe	2	0.02222	0.07692		0.04	0.1769		-0.6255	-1.249		0.5317	0.2118		-0.6344	-0.8949		no
TTI1	0.5679	0.4113	1.381	0.1674	0.8404	KPMP, SNUH	2	0.1333		0.04545	0.06889		0.05	1.55		-0.1113	0.1211		0.9114	0.6939		-0.1161	yes	0.02061	0.9016
MED24	0.6896	0.4997	1.38	0.1676	0.8404	KPMP	1	0.1111			0.05556			1.38			0.1676			0.6896			no
FAM207A	-1.404	1.018	-1.379	0.1677	0.8404	Kuppe	1		0.03846			0.1423			-1.379			0.1677			-1.404		no
CXORF36	1.676	1.215	1.379	0.1678	0.8404	Kuppe	1		0.03846			0.007692			1.379			0.1678			1.676		no
CD14	0.6163	0.4469	1.379	0.1679	0.8404	KPMP, Kuppe, SNUH	3	0.04444	0.07692	0.09091	0.02222	0.08462	0.02727	1.068	-0.1686	1.577	0.2856	0.8661	0.1149	0.803	-0.1257	1.314	yes	-0.6119	0.9966
PHLDA1	0.3047	0.221	1.379	0.1679	0.8404	KPMP, Kuppe	2	0.2	0.7692		0.1178	0.7231		1.672	0.4861		0.09446	0.6269		0.6265	0.133		no
NCR3LG1	1.674	1.214	1.379	0.168	0.8404	Kuppe	1		0.03846			0.007692			1.379			0.168			1.674		no
ICMT	0.5704	0.4137	1.379	0.168	0.8404	KPMP, Kuppe	2	0.08889	0.1154		0.03778	0.1		1.725	0.1206		0.08456	0.904		0.9473	0.07589		no
VPS33B	1.674	1.215	1.379	0.168	0.8404	Kuppe	1		0.03846			0.007692			1.379			0.168			1.674		no
C11ORF95	0.8659	0.6281	1.379	0.168	0.8404	Kuppe	1		0.1154			0.05385			1.379			0.168			0.8659		no
PFDN4	-0.6266	0.4546	-1.378	0.1681	0.8404	KPMP, Kuppe	2	0.02222	0.1538		0.04889	0.2577		-0.9025	-1.09		0.3668	0.2756		-0.9205	-0.5537		no
PIK3CA	0.271	0.1966	1.378	0.1681	0.8404	KPMP, Kuppe, SNUH	3	0.4	0.3077	0.2273	0.3333	0.1885	0.1955	0.87	1.294	0.1682	0.3843	0.1956	0.8664	0.2226	0.5132	0.08173	yes	0.3152	0.9775
FAM126B	0.33	0.2394	1.378	0.1682	0.8404	KPMP, Kuppe	2	0.3778	0.1538		0.26	0.15		1.498	0.1019		0.1341	0.9189		0.4036	0.05321		no
C11ORF68	0.684	0.4964	1.378	0.1682	0.8404	Kuppe	1		0.1923			0.1			1.378			0.1682			0.684		no
CCNF	1.672	1.213	1.378	0.1682	0.8404	Kuppe	1		0.03846			0.007692			1.378			0.1682			1.672		no
SHQ1	0.498	0.3615	1.378	0.1683	0.8404	KPMP	1	0.2			0.1244			1.378			0.1683			0.498			no
PPIAP72	1.673	1.214	1.378	0.1683	0.8404	Kuppe	1		0.03846			0.007692			1.378			0.1683			1.673		no
TPD52L2	0.4938	0.3585	1.378	0.1683	0.8404	KPMP, Kuppe	2	0.08889	0.1923		0.04889	0.1385		1.147	0.8273		0.2515	0.4081		0.6244	0.394		no
SLC7A8	-0.826	0.5996	-1.378	0.1684	0.8404	KPMP	1	0.06667			0.1289			-1.378			0.1684			-0.826			no
AC114980.1	1.673	1.214	1.377	0.1684	0.8404	Kuppe	1		0.03846			0.007692			1.377			0.1684			1.673		no
OR2A42	1.671	1.213	1.377	0.1684	0.8404	Kuppe	1		0.03846			0.007692			1.377			0.1684			1.671		no
ZYX	-0.8232	0.5979	-1.377	0.1685	0.8404	Kuppe, SNUH	2		0.07692	0.04545		0.2577	0.02727		-1.94	0.4536		0.05234	0.6501		-1.385	0.4961	yes	-0.3502	0.8103
ARID5B	-0.2533	0.184	-1.377	0.1686	0.8404	KPMP, Kuppe	2	0.4444	0.6538		0.4756	0.7615		-0.9524	-0.9994		0.3409	0.3176		-0.2364	-0.274		no
KF456478.1	1.673	1.215	1.377	0.1686	0.8404	Kuppe	1		0.03846			0.007692			1.377			0.1686			1.673		no
TMEM233	1.672	1.214	1.377	0.1686	0.8404	Kuppe	1		0.03846			0.007692			1.377			0.1686			1.672		no
LINC02284	-1.391	1.01	-1.377	0.1686	0.8404	KPMP	1	0.02222			0.07333			-1.377			0.1686			-1.391			no
SLC30A4	0.6194	0.4501	1.376	0.1688	0.8404	KPMP, Kuppe	2	0.1111	0.03846		0.05111	0.03846		1.529	-0.01513		0.1264	0.9879		0.7606	-0.01598		no
KCNB1	0.6112	0.4441	1.376	0.1688	0.8404	KPMP, Kuppe	2	0.04444	0.1538		0.03333	0.07308		0.3188	1.474		0.7499	0.1406		0.2391	0.8123		yes
EEF1DP3	1.676	1.218	1.376	0.1688	0.8404	Kuppe	1		0.03846			0.007692			1.376			0.1688			1.676		no
UBE2Q2P2	1.682	1.222	1.376	0.1689	0.8404	Kuppe	1		0.03846			0.007692			1.376			0.1689			1.682		no
AC073610.3	1.688	1.227	1.375	0.169	0.8404	Kuppe	1		0.03846			0.007692			1.375			0.169			1.688		no
AGXT2	0.6726	0.489	1.375	0.169	0.8404	KPMP	1	0.1111			0.05778			1.375			0.169			0.6726			no
AC092933.1	1.672	1.215	1.375	0.169	0.8404	Kuppe	1		0.03846			0.007692			1.375			0.169			1.672		no
RNLS	0.4107	0.2986	1.375	0.169	0.8404	KPMP	1	0.2889			0.2022			1.375			0.169			0.4107			no
IL12A-AS1	1.673	1.217	1.375	0.169	0.8404	Kuppe	1		0.03846			0.007692			1.375			0.169			1.673		no
SLC25A45	1.09	0.7928	1.375	0.1692	0.8404	KPMP	1	0.04444			0.01556			1.375			0.1692			1.09			no
AL021155.2	1.68	1.222	1.375	0.1692	0.8404	Kuppe	1		0.03846			0.007692			1.375			0.1692			1.68		no
LHFPL6	-0.2426	0.1765	-1.375	0.1692	0.8404	KPMP, Kuppe	2	0.6222	0.6154		0.6711	0.75		-0.6156	-1.426		0.5381	0.1539		-0.1397	-0.4006		no
PXDC1	0.4854	0.3531	1.375	0.1692	0.8404	KPMP, Kuppe	2	0.1333	0.1538		0.05111	0.1731		2.196	-0.4552		0.02812	0.649		1.019	-0.2476		no
PRKCD	0.8868	0.6451	1.375	0.1692	0.8404	KPMP	1	0.06667			0.02667			1.375			0.1692			0.8868			yes	-0.3924	0.7758
BCL6	0.3177	0.2311	1.375	0.1693	0.8404	KPMP, Kuppe, SNUH	3	0.2222	0.2308	0.2273	0.2111	0.2154	0.09091	0.2131	0.2401	2.342	0.8312	0.8102	0.01917	0.07038	0.1028	1.157	yes	-0.1478	0.9209
AC131025.2	1.683	1.224	1.374	0.1693	0.8404	Kuppe	1		0.03846			0.007692			1.374			0.1693			1.683		no
AC087623.3	1.672	1.216	1.374	0.1693	0.8404	Kuppe	1		0.03846			0.007692			1.374			0.1693			1.672		no
ANAPC16	0.2656	0.1933	1.374	0.1695	0.8404	KPMP, Kuppe	2	0.4222	0.5385		0.2822	0.5885		2.085	-0.2612		0.03706	0.7939		0.5427	-0.07542		no
EMC3	0.3598	0.2619	1.374	0.1695	0.8404	KPMP, Kuppe	2	0.1556	0.3846		0.1333	0.2538		0.4958	1.393		0.62	0.1636		0.1967	0.4856		no
RNF152	-0.3736	0.272	-1.374	0.1696	0.8404	KPMP, Kuppe	2	0.2667	0.1154		0.3311	0.1962		-1.014	-1.041		0.3104	0.2981		-0.3088	-0.6303		no
RPL13AP6	1.11	0.8079	1.374	0.1696	0.8404	Kuppe	1		0.07692			0.02692			1.374			0.1696			1.11		no
LINC02202	-1.404	1.022	-1.373	0.1696	0.8404	KPMP	1	0.02222			0.07778			-1.373			0.1696			-1.404			no
C6	0.5315	0.387	1.373	0.1696	0.8404	KPMP, Kuppe, SNUH	3	0.08889	0.1154	0.04545	0.07333	0.03462	0.04091	0.2554	1.964	0.1193	0.7984	0.0495	0.905	0.1365	1.305	0.1251	yes	0.2165	0.9958
NR2C2	0.3259	0.2373	1.373	0.1696	0.8404	KPMP, Kuppe, SNUH	3	0.3556	0.1154	0.09091	0.2622	0.06923	0.1182	1.322	0.8854	-0.3161	0.1861	0.3759	0.752	0.3635	0.5526	-0.226	yes	0.1966	0.9758
SPDYE5	0.878	0.6393	1.373	0.1697	0.8404	KPMP, Kuppe	2	0.04444	0.03846		0.02	0.01538		1.085	0.8447		0.2779	0.3983		0.8459	0.9439		no
SIRPA	1.689	1.231	1.373	0.1699	0.8404	SNUH	1			0.04545			0.009091			1.373			0.1699			1.689	yes	0.3037	0.9016
AC147067.1	1.672	1.218	1.373	0.1699	0.8404	Kuppe	1		0.03846			0.007692			1.373			0.1699			1.672		no
LINC01502	1.097	0.7989	1.372	0.1699	0.8404	Kuppe	1		0.07692			0.02692			1.372			0.1699			1.097		no
MTUS1	-0.4042	0.2946	-1.372	0.1701	0.8404	KPMP, Kuppe	2	0.2	0.1538		0.2467	0.2346		-0.9842	-0.9921		0.325	0.3212		-0.3509	-0.5189		no
AC092142.1	-1.381	1.007	-1.372	0.1702	0.8404	KPMP	1	0.02222			0.07556			-1.372			0.1702			-1.381			no
DCTN2	-0.4769	0.3477	-1.371	0.1702	0.8404	KPMP, Kuppe	2	0.02222	0.3077		0.1133	0.3923		-1.755	-0.82		0.07934	0.4122		-1.78	-0.3035		no
STK19	-0.9827	0.7165	-1.371	0.1702	0.8404	KPMP, Kuppe	2	0.02222	0.03846		0.04	0.1269		-0.6697	-1.257		0.503	0.2086		-0.6941	-1.247		no
GPAM	0.619	0.4514	1.371	0.1703	0.8404	KPMP, Kuppe	2	0.1111	0.03846		0.05111	0.04231		1.569	-0.1043		0.1167	0.9169		0.7843	-0.1094		no
RF02104	1.669	1.217	1.371	0.1703	0.8404	Kuppe	1		0.03846			0.007692			1.371			0.1703			1.669		no
AL021578.1	1.667	1.216	1.371	0.1704	0.8404	Kuppe	1		0.03846			0.007692			1.371			0.1704			1.667		no
XKR8	1.668	1.217	1.371	0.1704	0.8404	Kuppe	1		0.03846			0.007692			1.371			0.1704			1.668		no
AP006623.1	0.6801	0.4963	1.371	0.1705	0.8404	KPMP, Kuppe	2	0.04444	0.1154		0.04444	0.03462		-0.126	1.945		0.8997	0.05183		-0.09418	1.29		no
OSGEPL1	0.7575	0.5527	1.371	0.1705	0.8404	KPMP	1	0.08889			0.04222			1.371			0.1705			0.7575			no
CD22	1.673	1.221	1.37	0.1706	0.8404	Kuppe	1		0.03846			0.007692			1.37			0.1706			1.673		yes
USP48	-0.3447	0.2516	-1.37	0.1706	0.8404	KPMP, Kuppe	2	0.3111	0.1154		0.3733	0.2538		-0.7937	-1.533		0.4274	0.1254		-0.2206	-0.9063		no
MTX3	0.5689	0.4152	1.37	0.1706	0.8404	KPMP, Kuppe	2	0.1333	0.03846		0.06	0.06923		1.761	-0.6021		0.07824	0.5471		0.7985	-0.6218		no
TTTY10	-0.8147	0.5946	-1.37	0.1706	0.8404	KPMP	1	0.06667			0.1311			-1.37			0.1706			-0.8147			no
FAM177A1	-0.3989	0.2912	-1.37	0.1707	0.8404	KPMP, Kuppe	2	0.1111	0.3077		0.1756	0.3808		-1.232	-0.7671		0.2178	0.443		-0.5726	-0.2866		no
DST	-0.2133	0.1557	-1.37	0.1707	0.8404	KPMP, Kuppe, SNUH	3	0.7556	0.8077	0.4545	0.8	0.7846	0.6091	-1.122	0.561	-2.017	0.2619	0.5748	0.04368	-0.2453	0.1587	-0.72	yes	-0.3052	0.616
MT1JP	1.672	1.221	1.37	0.1707	0.8404	Kuppe	1		0.03846			0.007692			1.37			0.1707			1.672		no
DNAJB1	0.3481	0.2541	1.37	0.1708	0.8404	KPMP, Kuppe	2	0.06667	0.6154		0.03333	0.5346		1.12	0.998		0.2629	0.3183		0.6927	0.2781		no
KCNK6	-0.5674	0.4143	-1.369	0.1708	0.8404	KPMP, Kuppe	2	0.04444	0.1538		0.07778	0.2577		-0.8721	-1.063		0.3831	0.2879		-0.6401	-0.5334		yes	-0.7244	0.6084
QSER1	0.3558	0.2598	1.369	0.1709	0.8404	KPMP, Kuppe	2	0.2889	0.1538		0.1911	0.1808		1.797	-0.3931		0.07232	0.6942		0.5367	-0.2071		no
POLR2B	0.2935	0.2144	1.369	0.1709	0.8404	KPMP, Kuppe, SNUH	3	0.1778	0.3846	0.3636	0.1978	0.2923	0.1909	-0.4292	0.9876	1.902	0.6678	0.3233	0.05721	-0.1591	0.3402	0.7731	yes	0.1565	0.9178
RPLP1	0.3552	0.2594	1.369	0.171	0.8404	KPMP	1	0.7333			0.6467			1.369			0.171			0.3552			no
AL627309.5	1.094	0.7997	1.368	0.1712	0.8404	Kuppe	1		0.07692			0.02692			1.368			0.1712			1.094		no
ZNF160	0.4094	0.2992	1.368	0.1712	0.8404	KPMP, Kuppe	2	0.1556	0.2308		0.1444	0.1115		0.1543	1.892		0.8773	0.05848		0.06162	0.8551		no
MXRA8	-0.3585	0.262	-1.368	0.1713	0.8404	KPMP, Kuppe	2	0.08889	0.5		0.1289	0.6077		-1.03	-0.9832		0.3032	0.3255		-0.5355	-0.2983		no
AC010343.1	1.669	1.22	1.368	0.1713	0.8404	Kuppe	1		0.03846			0.007692			1.368			0.1713			1.669		no
FUNDC2	0.3666	0.268	1.368	0.1713	0.8404	KPMP, Kuppe	2	0.02222	0.6923		0.09333	0.5192		-1.616	1.856		0.1061	0.06348		-1.654	0.5153		no
FRRS1	1.684	1.231	1.368	0.1714	0.8404	Kuppe	1		0.03846			0.007692			1.368			0.1714			1.684		no
SPDYE3	1.103	0.8064	1.368	0.1714	0.8404	KPMP	1	0.04444			0.01556			1.368			0.1714			1.103			no
RMI1	0.8509	0.6221	1.368	0.1714	0.8404	KPMP	1	0.06667			0.03111			1.368			0.1714			0.8509			no
ZNF14	0.5633	0.4118	1.368	0.1714	0.8404	KPMP, Kuppe	2	0.1333	0.03846		0.07333	0.02692		1.351	0.312		0.1767	0.755		0.6018	0.3369		no
GPAT3	-1.396	1.021	-1.367	0.1715	0.8404	KPMP	1	0.02222			0.08			-1.367			0.1715			-1.396			no
FAM160B1	-0.5678	0.4153	-1.367	0.1715	0.8404	KPMP, Kuppe	2	0.1111	0.03846		0.1622	0.1269		-0.9489	-1.229		0.3427	0.2192		-0.4315	-1.252		no
ISCU	0.2899	0.212	1.367	0.1716	0.8404	KPMP, Kuppe	2	0.2444	0.6923		0.1222	0.7423		2.466	-0.231		0.01366	0.8173		0.8334	-0.06291		no
WDR27	0.3786	0.277	1.367	0.1716	0.8404	KPMP, Kuppe	2	0.3111	0.03846		0.2222	0.04231		1.445	-0.1012		0.1484	0.9194		0.4151	-0.1059		no
ART4	0.4003	0.2929	1.367	0.1717	0.8404	KPMP, Kuppe, SNUH	3	0.06667	0.3846	0.04545	0.1511	0.1885	0.03636	-1.739	2.574	0.25	0.08211	0.01006	0.8026	-1.055	0.9084	0.2621	yes	-0.7532	0.5753
NCLN	0.7763	0.5681	1.366	0.1718	0.8404	Kuppe, SNUH	2		0.03846	0.1364		0.06538	0.03636		-0.5397	1.998		0.5894	0.04569		-0.5545	1.363	yes	-0.6721	0.6783
TGOLN2	0.2826	0.2069	1.366	0.1719	0.8404	KPMP, Kuppe	2	0.2444	0.6538		0.2489	0.4808		-0.09205	1.889		0.9267	0.05888		-0.02905	0.5174		no
AC107463.1	1.666	1.22	1.366	0.1719	0.8404	Kuppe	1		0.03846			0.007692			1.366			0.1719			1.666		no
KPNA3	-0.4253	0.3114	-1.366	0.1719	0.8404	KPMP, Kuppe, SNUH	3	0.1111	0.1538	0.09091	0.1756	0.1692	0.1591	-1.239	-0.1384	-1.054	0.2154	0.8899	0.2919	-0.5679	-0.07148	-0.7838	yes	0.08983	0.9975
PXK	-0.4387	0.3212	-1.366	0.172	0.8404	KPMP, Kuppe	2	0.1111	0.1923		0.2156	0.2231		-1.714	-0.2139		0.08658	0.8306		-0.7763	-0.09742		no
C7ORF31	1.662	1.217	1.366	0.172	0.8404	Kuppe	1		0.03846			0.007692			1.366			0.172			1.662		no
UBE2D3	0.2217	0.1624	1.366	0.172	0.8404	KPMP, Kuppe, SNUH	3	0.6	0.5769	0.3636	0.4778	0.6154	0.2864	1.835	-0.4878	0.7803	0.06653	0.6257	0.4352	0.417	-0.1415	0.3014	yes	0.04221	0.9701
AC007114.1	1.168	0.8551	1.366	0.172	0.8404	KPMP	1	0.04444			0.01333			1.366			0.172			1.168			no
C11orf52	1.095	0.8021	1.366	0.172	0.8404	KPMP	1	0.04444			0.01556			1.366			0.172			1.095			no
MBNL1	-0.239	0.1751	-1.365	0.1722	0.8404	KPMP, Kuppe, SNUH	3	0.7556	0.3077	0.5	0.7733	0.4885	0.4955	-0.6815	-1.732	-0.09093	0.4955	0.08324	0.9275	-0.1619	-0.6412	-0.03295	yes	-0.217	0.616
FANCA	1.666	1.22	1.365	0.1722	0.8404	Kuppe	1		0.03846			0.007692			1.365			0.1722			1.666		yes
CD38	0.8648	0.6335	1.365	0.1722	0.8404	KPMP, Kuppe	2	0.02222	0.07692		0.02	0.02308		0.2207	1.575		0.8253	0.1152		0.2229	1.281		yes	0.6535	0.2858
B4GALNT1	1.682	1.232	1.365	0.1722	0.8404	Kuppe	1		0.03846			0.007692			1.365			0.1722			1.682		no
SUCO	0.3292	0.2412	1.365	0.1723	0.8404	KPMP, Kuppe	2	0.3111	0.2308		0.2289	0.1962		1.342	0.4484		0.1796	0.6538		0.3893	0.1946		no
KDM1A	0.349	0.2557	1.365	0.1723	0.8404	KPMP, Kuppe, SNUH	3	0.1556	0.1923	0.2727	0.14	0.1731	0.1227	0.1851	0.2357	2.038	0.8532	0.8136	0.04154	0.07395	0.1122	0.9484	yes	-0.2001	0.92
SEC24D	-0.3577	0.2621	-1.365	0.1723	0.8404	KPMP, Kuppe	2	0.2889	0.1154		0.3422	0.2192		-0.9119	-1.229		0.3618	0.2191		-0.2672	-0.7212		no
FAM171A2	1.664	1.219	1.365	0.1723	0.8404	Kuppe	1		0.03846			0.007692			1.365			0.1723			1.664		no
BTG2	0.3339	0.2447	1.365	0.1724	0.8404	KPMP, Kuppe	2	0.06667	0.8462		0.06	0.7269		0.1788	1.413		0.8581	0.1577		0.1083	0.378		no
COG6	-0.4707	0.3449	-1.365	0.1724	0.8404	KPMP, Kuppe	2	0.1778	0.03846		0.2467	0.08846		-1.143	-0.8546		0.253	0.3928		-0.4189	-0.8719		no
RPS26P11	1.661	1.217	1.365	0.1724	0.8404	Kuppe	1		0.03846			0.007692			1.365			0.1724			1.661		no
RBMXL1	0.5293	0.388	1.364	0.1725	0.8404	KPMP, Kuppe	2	0.06667	0.1923		0.02667	0.1385		1.264	0.7673		0.2061	0.4429		0.8341	0.3681		no
AC037459.3	1.667	1.222	1.364	0.1725	0.8404	Kuppe	1		0.03846			0.007692			1.364			0.1725			1.667		no
AGFG2	0.6137	0.4499	1.364	0.1726	0.8404	KPMP, Kuppe	2	0.06667	0.1154		0.06444	0.03462		0.1094	1.911		0.9129	0.05604		0.0664	1.28		no
RAB6B	1.665	1.221	1.364	0.1726	0.8404	Kuppe	1		0.03846			0.007692			1.364			0.1726			1.665		no
GNG7	0.4257	0.3122	1.364	0.1727	0.8404	KPMP, Kuppe	2	0.2	0.1154		0.1422	0.06538		1.04	0.9302		0.2985	0.3523		0.3735	0.5872		no
AP000721.2	1.104	0.8093	1.364	0.1727	0.8404	KPMP	1	0.04444			0.01556			1.364			0.1727			1.104			no
FAM45A	0.5589	0.4099	1.364	0.1727	0.8404	Kuppe	1		0.2692			0.1692			1.364			0.1727			0.5589		no
TMPRSS4	1.669	1.224	1.363	0.1728	0.8404	Kuppe	1		0.03846			0.007692			1.363			0.1728			1.669		no
NEPRO	0.4129	0.3028	1.363	0.1728	0.8404	KPMP, Kuppe, SNUH	3	0.1333	0.2308	0.04545	0.07778	0.1538	0.06818	1.321	0.8918	-0.4742	0.1866	0.3725	0.6353	0.5849	0.4031	-0.4966	yes	-0.4662	0.9679
AC016766.1	1.063	0.7794	1.363	0.1728	0.8404	KPMP	1	0.04444			0.01778			1.363			0.1728			1.063			no
TNS3	-0.2846	0.2088	-1.363	0.1728	0.8404	KPMP, Kuppe	2	0.5778	0.1923		0.5978	0.3769		-0.6267	-1.768		0.5309	0.07707		-0.147	-0.8104		no
SELENOW	0.3075	0.2256	1.363	0.1729	0.8404	KPMP, Kuppe	2	0.2444	0.9231		0.18	0.8577		0.9542	0.9747		0.34	0.3297		0.3206	0.2968		no
NCS1	0.7481	0.549	1.363	0.173	0.8404	KPMP, SNUH	2	0.04444		0.09091	0.02667		0.03636	0.6883		1.248	0.4913		0.2119	0.5259		0.9853	yes
HADH	0.4929	0.3617	1.363	0.173	0.8404	KPMP, Kuppe	2	0.06667	0.2308		0.09333	0.09615		-0.6121	2.195		0.5405	0.02818		-0.3621	1.003		no
BX890604.2	0.6667	0.4893	1.363	0.173	0.8404	KPMP, Kuppe	2	0.04444	0.1154		0.02444	0.06154		0.786	1.116		0.4319	0.2644		0.616	0.6992		no
AC027807.2	1.662	1.22	1.363	0.173	0.8404	Kuppe	1		0.03846			0.007692			1.363			0.173			1.662		no
UNC13A	1.687	1.238	1.363	0.173	0.8404	SNUH	1			0.04545			0.009091			1.363			0.173			1.687	yes
ELN	-0.5427	0.3983	-1.362	0.173	0.8404	KPMP, Kuppe, SNUH	3	0.06667	0.03846	0.1364	0.1756	0.1462	0.08182	-1.881	-1.397	0.7555	0.06002	0.1624	0.45	-1.099	-1.419	0.4869	yes	-0.5693	0.6097
ECT2	0.7604	0.5581	1.362	0.173	0.8404	KPMP	1	0.08889			0.04			1.362			0.173			0.7604			no
AC073610.2	0.9031	0.6629	1.362	0.1731	0.8404	Kuppe	1		0.1154			0.04615			1.362			0.1731			0.9031		no
KIAA0753	-0.9953	0.7307	-1.362	0.1732	0.8404	KPMP	1	0.04444			0.1067			-1.362			0.1732			-0.9953			no
PIAS4	0.6802	0.4995	1.362	0.1732	0.8404	KPMP, Kuppe	2	0.08889	0.03846		0.03556	0.04231		1.594	-0.07062		0.1108	0.9437		0.9095	-0.07301		no
AL592148.3	1.112	0.8168	1.362	0.1733	0.8404	KPMP, Kuppe	2	0.02222	0.03846		0.01111	0.007692		0.5683	1.397		0.5698	0.1624		0.6287	1.692		no
MRPL23	-0.578	0.4245	-1.362	0.1733	0.8404	KPMP, Kuppe	2	0.02222	0.1923		0.03111	0.3154		-0.4525	-1.289		0.6509	0.1974		-0.4733	-0.5987		no
MIER1	-0.3062	0.225	-1.361	0.1734	0.8404	KPMP, Kuppe	2	0.2667	0.3846		0.3622	0.4385		-1.549	-0.3316		0.1213	0.7402		-0.4754	-0.1097		no
PSPN	1.665	1.223	1.361	0.1735	0.8404	Kuppe	1		0.03846			0.007692			1.361			0.1735			1.665		no
ZNF486	0.5538	0.407	1.361	0.1737	0.8404	KPMP, Kuppe	2	0.1111	0.07692		0.06667	0.04615		1.163	0.7061		0.2448	0.4801		0.5591	0.5401		no
TULP2	1.675	1.231	1.36	0.1738	0.8404	Kuppe	1		0.03846			0.007692			1.36			0.1738			1.675		no
CEP89	0.4144	0.3048	1.36	0.1739	0.8404	KPMP, Kuppe	2	0.1556	0.2308		0.1244	0.1192		0.3795	1.605		0.7043	0.1085		0.1562	0.7278		no
USP3	0.3364	0.2474	1.36	0.1739	0.8404	KPMP, Kuppe	2	0.2889	0.2308		0.28	0.09231		0.04775	2.414		0.9619	0.01579		0.01411	1.092		no
CXXC5	-0.6978	0.5132	-1.36	0.1739	0.8404	KPMP, Kuppe	2	0.06667	0.03846		0.1	0.1269		-0.8135	-1.313		0.4159	0.1891		-0.4816	-1.352		no
AL158206.1	0.7546	0.5551	1.359	0.174	0.8404	KPMP, Kuppe	2	0.02222	0.1154		0.02222	0.04231		-0.04742	1.626		0.9622	0.104		-0.05019	1.06		no
NSMF	0.729	0.5363	1.359	0.174	0.8404	KPMP, Kuppe	2	0.06667	0.03846		0.02667	0.04231		1.642	-0.0937		0.1006	0.9253		1.027	-0.09763		no
CMC1	0.2982	0.2194	1.359	0.1741	0.8404	KPMP, Kuppe	2	0.2889	0.4615		0.2822	0.2692		-0.1615	2.16		0.8717	0.03074		-0.04854	0.6931		no
MYO7B	1.077	0.7922	1.359	0.1741	0.8404	KPMP	1	0.04444			0.01556			1.359			0.1741			1.077			no
RF00012	1.668	1.227	1.359	0.1741	0.8404	Kuppe	1		0.03846			0.007692			1.359			0.1741			1.668		no
HMGXB4	-0.5043	0.371	-1.359	0.1741	0.8404	KPMP, Kuppe	2	0.06667	0.1923		0.1356	0.2385		-1.418	-0.6124		0.1563	0.5403		-0.8487	-0.2895		no
AC002310.1	1.663	1.224	1.359	0.1741	0.8404	Kuppe	1		0.03846			0.007692			1.359			0.1741			1.663		no
EMC2	0.3091	0.2275	1.359	0.1742	0.8404	KPMP, Kuppe	2	0.2444	0.4231		0.1733	0.3808		1.382	0.5324		0.167	0.5945		0.4407	0.1728		no
FOPNL	0.4897	0.3604	1.359	0.1743	0.8404	KPMP, Kuppe	2	0.1333	0.1154		0.06889	0.1077		1.573	0.1586		0.1156	0.874		0.7058	0.09604		no
USP53	-0.2823	0.2078	-1.359	0.1743	0.8404	KPMP, Kuppe, SNUH	3	0.4222	0.07692	0.3182	0.4622	0.3038	0.3455	-0.5779	-2.171	-0.5242	0.5633	0.0299	0.6001	-0.146	-1.564	-0.2222	yes	-0.5785	0.7385
TRPC1	-0.3322	0.2447	-1.358	0.1746	0.8404	KPMP, Kuppe, SNUH	3	0.2667	0.07692	0.2273	0.3667	0.1192	0.1818	-1.645	-0.6761	0.3571	0.09991	0.499	0.721	-0.5047	-0.4984	0.1737	yes	-0.1184	0.9554
AC005837.1	1.67	1.23	1.357	0.1746	0.8404	Kuppe	1		0.03846			0.007692			1.357			0.1746			1.67		no
ADAMTSL3	0.2431	0.1791	1.357	0.1747	0.8404	KPMP, Kuppe, SNUH	3	0.5111	0.4231	0.2273	0.4178	0.3885	0.1636	1.025	0.5728	0.7423	0.3054	0.5668	0.4579	0.2458	0.186	0.3582	yes	0.1079	0.616
LZIC	0.3594	0.2649	1.357	0.1749	0.8404	KPMP, Kuppe, SNUH	3	0.06667	0.4231	0.1364	0.1222	0.2808	0.05455	-1.299	1.629	1.571	0.1938	0.1034	0.1162	-0.7684	0.5434	1.012	yes	0.03734	0.8124
EEF2K	-0.571	0.4209	-1.357	0.1749	0.8404	KPMP, Kuppe	2	0.1111	0.03846		0.1667	0.09615		-1.066	-0.9362		0.2866	0.3491		-0.4922	-0.9564		no
CCDC149	-0.7974	0.5878	-1.356	0.175	0.8404	KPMP, Kuppe	2	0.04444	0.03846		0.1044	0.06154		-1.325	-0.4706		0.1852	0.6379		-0.9485	-0.4846		no
COCH	1.113	0.8206	1.356	0.175	0.8404	KPMP, SNUH	2	0.02222		0.04545	0.01111		0.009091	0.5581		1.4	0.5768		0.1615	0.6205		1.703	yes
PCDHGB6	-1.377	1.015	-1.356	0.1751	0.8404	Kuppe	1		0.03846			0.1423			-1.356			0.1751			-1.377		no
AL031073.2	1.086	0.8008	1.356	0.1751	0.8404	KPMP	1	0.04444			0.01556			1.356			0.1751			1.086			no
RPS18P9	1.089	0.8034	1.355	0.1753	0.8404	Kuppe	1		0.07692			0.02692			1.355			0.1753			1.089		no
RBM18	-0.8006	0.5907	-1.355	0.1753	0.8404	KPMP, Kuppe	2	0.04444	0.03846		0.07333	0.1154		-0.8397	-1.155		0.4011	0.2481		-0.6102	-1.172		no
C6ORF48	0.3661	0.2701	1.355	0.1753	0.8404	Kuppe	1		0.7308			0.6			1.355			0.1753			0.3661		no
PPOX	0.8684	0.6408	1.355	0.1754	0.8404	KPMP	1	0.06667			0.02889			1.355			0.1754			0.8684			no
HOXD9	0.4753	0.3509	1.355	0.1755	0.8404	KPMP, Kuppe, SNUH	3	0.04444	0.2308	0.09091	0.1067	0.09615	0.04091	-1.423	2.065	1.083	0.1549	0.03897	0.2788	-1.036	0.961	0.8503	yes	-0.441	0.7547
YJU2	0.8817	0.6509	1.355	0.1756	0.8404	KPMP	1	0.06667			0.02889			1.355			0.1756			0.8817			no
RGMA	0.4618	0.3409	1.355	0.1756	0.8404	KPMP, Kuppe	2	0.06667	0.2692		0.04889	0.1654		0.475	1.314		0.6348	0.1887		0.2886	0.5414		no
PROB1	1.653	1.221	1.355	0.1756	0.8404	Kuppe	1		0.03846			0.007692			1.355			0.1756			1.653		no
MAPK10	-0.2261	0.1669	-1.354	0.1756	0.8404	KPMP, Kuppe, SNUH	3	0.7333	0.4231	0.4545	0.7756	0.3808	0.6227	-0.8432	0.2058	-1.82	0.3991	0.8369	0.06875	-0.1919	0.06879	-0.6595	yes	-0.2656	0.939
GFRA1	-0.3125	0.2307	-1.354	0.1757	0.8404	KPMP, Kuppe	2	0.3556	0.2308		0.3867	0.35		-0.8495	-1.175		0.3956	0.2402		-0.2343	-0.4946		no
KDM5C	0.4422	0.3266	1.354	0.1757	0.8404	KPMP, Kuppe	2	0.1556	0.1538		0.1	0.1038		1.182	0.6784		0.2372	0.4975		0.4792	0.374		no
ALDH1A1	-0.3082	0.2276	-1.354	0.1757	0.8404	KPMP, Kuppe	2	0.2444	0.4231		0.3022	0.5038		-1.034	-0.8799		0.301	0.3789		-0.3312	-0.2847		no
AC092139.3	1.659	1.225	1.354	0.1757	0.8404	Kuppe	1		0.03846			0.007692			1.354			0.1757			1.659		no
ABCA3	0.8669	0.6403	1.354	0.1758	0.8404	KPMP, Kuppe	2	0.04444	0.03846		0.02222	0.01154		0.9122	1.072		0.3617	0.2838		0.7024	1.236		yes
MAGI2	-0.2913	0.2152	-1.354	0.1758	0.8404	KPMP, Kuppe	2	0.5111	0.07692		0.6044	0.1038		-1.278	-0.4498		0.2012	0.6529		-0.2875	-0.3323		no
AC138150.1	0.4364	0.3224	1.354	0.1758	0.8404	KPMP	1	0.2444			0.1689			1.354			0.1758			0.4364			no
ELF2	-0.2966	0.2191	-1.354	0.1759	0.8404	KPMP, Kuppe	2	0.5111	0.1154		0.5156	0.3308		-0.5849	-2.164		0.5586	0.03047		-0.1383	-1.265		no
KCNAB3	1.651	1.22	1.353	0.1759	0.8404	Kuppe	1		0.03846			0.007692			1.353			0.1759			1.651		yes
CSTF2T	0.7358	0.5437	1.353	0.176	0.8404	Kuppe	1		0.1538			0.08077			1.353			0.176			0.7358		no
CCNC	0.3725	0.2753	1.353	0.176	0.8404	KPMP, Kuppe	2	0.2444	0.1538		0.1533	0.1692		1.717	-0.2021		0.08597	0.8398		0.5561	-0.1056		no
AL356258.1	1.666	1.231	1.353	0.176	0.8404	Kuppe	1		0.03846			0.007692			1.353			0.176			1.666		no
RPL21P10	1.656	1.224	1.353	0.1761	0.8404	Kuppe	1		0.03846			0.007692			1.353			0.1761			1.656		no
PPP1R12A-AS1	1.655	1.223	1.353	0.1761	0.8404	Kuppe	1		0.03846			0.007692			1.353			0.1761			1.655		no
WASF1	-0.7978	0.5899	-1.353	0.1762	0.8404	KPMP	1	0.06667			0.1333			-1.353			0.1762			-0.7978			no
HNRNPR	0.2618	0.1936	1.352	0.1763	0.8404	KPMP, Kuppe	2	0.5333	0.5		0.34	0.6192		2.486	-1.158		0.01292	0.247		0.5911	-0.3861		no
LMO3	-1.382	1.022	-1.352	0.1763	0.8404	KPMP	1	0.02222			0.07778			-1.352			0.1763			-1.382			no
PCOLCE	-0.352	0.2604	-1.352	0.1764	0.8404	KPMP, Kuppe	2	0.08889	0.5		0.1267	0.6077		-0.7825	-1.109		0.4339	0.2676		-0.4045	-0.3342		no
GGA3	0.5166	0.3822	1.351	0.1765	0.8404	KPMP, Kuppe	2	0.1556	0.03846		0.08444	0.05		1.552	-0.2385		0.1207	0.8115		0.6392	-0.2447		no
UBQLN1	0.3413	0.2526	1.351	0.1766	0.8404	KPMP, Kuppe	2	0.2889	0.1923		0.1867	0.2038		1.639	-0.03847		0.1012	0.9693		0.4944	-0.01777		no
WT1	0.6528	0.4831	1.351	0.1766	0.8404	KPMP, SNUH	2	0.08889		0.04545	0.04889		0.02273	1.277		0.4635	0.2016		0.643	0.6857		0.5131	yes
AC109927.1	0.6642	0.4916	1.351	0.1767	0.8404	KPMP	1	0.1111			0.06			1.351			0.1767			0.6642			no
FAM76A	0.3915	0.2898	1.351	0.1767	0.8404	KPMP, Kuppe	2	0.1111	0.3462		0.1022	0.2192		0.1575	1.604		0.8748	0.1087		0.07307	0.5953		no
FAM214A	0.3093	0.229	1.351	0.1768	0.8404	KPMP, Kuppe	2	0.4222	0.1538		0.3356	0.09615		1.022	0.9969		0.3068	0.3188		0.259	0.5325		no
TRAPPC13	0.4543	0.3364	1.35	0.1769	0.8404	KPMP, Kuppe	2	0.1778	0.07692		0.1133	0.06923		1.445	0.1328		0.1486	0.8943		0.5439	0.09951		no
TECPR2	-0.7022	0.52	-1.35	0.1769	0.8404	KPMP	1	0.08889			0.1556			-1.35			0.1769			-0.7022			no
RPL8	0.3466	0.2566	1.35	0.1769	0.8404	KPMP	1	0.4444			0.3689			1.35			0.1769			0.3466			no
ADARB2	0.6838	0.5064	1.35	0.1769	0.8404	KPMP	1	0.1111			0.06			1.35			0.1769			0.6838			no
NUP62	0.597	0.4422	1.35	0.177	0.8404	KPMP, Kuppe	2	0.04444	0.1538		0.02	0.1		1.027	0.9325		0.3043	0.3511		0.8026	0.5002		yes	-0.9567	0.6807
BLOC1S5-TXNDC5	0.4852	0.3594	1.35	0.177	0.8404	Kuppe	1		0.3462			0.2423			1.35			0.177			0.4852		no
CABIN1	-0.5337	0.3953	-1.35	0.177	0.8404	KPMP, Kuppe	2	0.1333	0.03846		0.18	0.1231		-0.9393	-1.23		0.3476	0.2187		-0.4045	-1.226		no
ECD	-0.5688	0.4213	-1.35	0.177	0.8404	KPMP, Kuppe	2	0.08889	0.07692		0.1378	0.1462		-0.9595	-0.9832		0.3373	0.3255		-0.4936	-0.7219		yes	-0.05921	0.7378
VPS39	-0.5772	0.4276	-1.35	0.177	0.8404	KPMP	1	0.1333			0.2044			-1.35			0.177			-0.5772			no
TRIM68	1.659	1.229	1.35	0.177	0.8404	Kuppe	1		0.03846			0.007692			1.35			0.177			1.659		no
TENT5A	-0.2638	0.1954	-1.35	0.1771	0.8404	KPMP, Kuppe	2	0.4222	0.4615		0.4711	0.5615		-1.061	-0.8351		0.2886	0.4037		-0.2704	-0.2543		no
PCDH11X	0.6201	0.4594	1.35	0.1771	0.8404	KPMP, Kuppe, SNUH	3	0.04444	0.1154	0.04545	0.006667	0.1423	0.01364	2.236	-0.3991	1.28	0.02538	0.6898	0.2007	2.026	-0.2412	1.446	yes
NRG3	-1.377	1.02	-1.35	0.1771	0.8404	KPMP	1	0.02222			0.07778			-1.35			0.1771			-1.377			no
PELI1	-0.5651	0.4187	-1.35	0.1771	0.8404	KPMP, Kuppe	2	0.06667	0.1154		0.1778	0.1231		-1.852	-0.04557		0.06408	0.9637		-1.089	-0.02716		no
RIN1	0.8179	0.6061	1.35	0.1772	0.8404	Kuppe	1		0.1538			0.06538			1.35			0.1772			0.8179		no
RPL23AP65	1.652	1.224	1.35	0.1772	0.8404	Kuppe	1		0.03846			0.007692			1.35			0.1772			1.652		no
UQCRFS1P1	1.658	1.229	1.349	0.1772	0.8404	Kuppe	1		0.03846			0.007692			1.349			0.1772			1.658		no
HAUS2	-0.966	0.7159	-1.349	0.1772	0.8404	KPMP, Kuppe	2	0.02222	0.03846		0.06222	0.08846		-1.075	-0.8359		0.2824	0.4032		-1.099	-0.8384		no
PELO	0.3086	0.2287	1.349	0.1773	0.8406	KPMP, Kuppe, SNUH	3	0.1111	0.7308	0.04545	0.1422	0.5231	0.05909	-0.7358	2.086	-0.2304	0.4619	0.03702	0.8178	-0.3453	0.5654	-0.2339	yes	-0.2531	0.978
RN7SL827P	1.083	0.803	1.348	0.1775	0.8406	Kuppe	1		0.07692			0.02692			1.348			0.1775			1.083		no
AC010623.1	1.058	0.7851	1.348	0.1776	0.8406	KPMP	1	0.04444			0.01556			1.348			0.1776			1.058			no
AL158071.4	1.087	0.806	1.348	0.1776	0.8406	Kuppe	1		0.07692			0.02692			1.348			0.1776			1.087		no
RPL9P9	-0.4329	0.3212	-1.348	0.1777	0.8406	Kuppe	1		0.8462			0.9269			-1.348			0.1777			-0.4329		no
RXRA	0.3339	0.2478	1.348	0.1778	0.8406	KPMP, Kuppe, SNUH	3	0.1333	0.3462	0.1818	0.1844	0.1769	0.1045	-0.9126	2.093	1.075	0.3614	0.03634	0.2824	-0.3836	0.7787	0.5825	yes	0.171	0.9748
LRRC20	1.655	1.228	1.348	0.1778	0.8406	Kuppe	1		0.03846			0.007692			1.348			0.1778			1.655		yes
SRSF10P1	1.648	1.223	1.347	0.1778	0.8406	Kuppe	1		0.03846			0.007692			1.347			0.1778			1.648		no
MYH10	0.2168	0.1609	1.347	0.1779	0.8406	KPMP, Kuppe, SNUH	3	0.7556	0.4615	0.3636	0.5689	0.5615	0.3545	2.54	-1.045	-0.001769	0.01107	0.2958	0.9986	0.549	-0.3237	-0.000679	yes	-0.04144	0.616
HIPK4	1.647	1.222	1.347	0.1779	0.8406	Kuppe	1		0.03846			0.007692			1.347			0.1779			1.647		no
GSTO1	0.3035	0.2253	1.347	0.1779	0.8406	KPMP, Kuppe, SNUH	3	0.1333	0.6923	0.04545	0.1244	0.5462	0.05	-0.07365	1.718	-0.1737	0.9413	0.08581	0.8621	-0.03219	0.4673	-0.1786	yes	0.2453	0.4376
SLC18A2	1.668	1.238	1.347	0.178	0.8406	SNUH	1			0.04545			0.009091			1.347			0.178			1.668	yes
HIST4H4	1.085	0.8053	1.347	0.178	0.8406	Kuppe	1		0.07692			0.02692			1.347			0.178			1.085		no
SVBP	-0.6255	0.4644	-1.347	0.1781	0.8406	KPMP, Kuppe	2	0.02222	0.1538		0.06889	0.2231		-1.285	-0.8594		0.1989	0.3901		-1.322	-0.4473		no
AL365204.2	1.646	1.222	1.347	0.1781	0.8406	Kuppe	1		0.03846			0.007692			1.347			0.1781			1.646		no
TRIM39-RPP21	-0.6815	0.5061	-1.346	0.1781	0.8406	Kuppe	1		0.1538			0.2846			-1.346			0.1781			-0.6815		no
AL157996.1	1.645	1.222	1.346	0.1782	0.8406	Kuppe	1		0.03846			0.007692			1.346			0.1782			1.645		no
YTHDC1	0.276	0.2051	1.346	0.1784	0.8406	KPMP, Kuppe	2	0.4444	0.3077		0.3111	0.3769		2.078	-0.6919		0.03769	0.489		0.5122	-0.2559		no
TMED2	0.3101	0.2304	1.346	0.1784	0.8406	KPMP, Kuppe	2	0.1778	0.6538		0.12	0.5423		0.8161	1.071		0.4145	0.2842		0.3238	0.3031		no
AL158050.1	1.644	1.222	1.346	0.1784	0.8406	Kuppe	1		0.03846			0.007692			1.346			0.1784			1.644		no
MLEC	0.3163	0.2351	1.345	0.1786	0.8406	KPMP, Kuppe	2	0.2222	0.4231		0.1622	0.3615		1.207	0.7017		0.2276	0.4829		0.4061	0.2306		no
PLPPR4	1.657	1.232	1.345	0.1787	0.8406	Kuppe	1		0.03846			0.007692			1.345			0.1787			1.657		no
RHOJ	0.3399	0.2528	1.345	0.1787	0.8406	KPMP, Kuppe	2	0.2889	0.1923		0.2467	0.1077		0.618	1.55		0.5366	0.1211		0.1841	0.7405		no
PKHD1	-0.2894	0.2152	-1.345	0.1788	0.8406	KPMP, SNUH	2	0.3333		0.5455	0.3622		0.7318	-0.3335		-1.712	0.7387		0.08687	-0.09291		-0.5806	yes	-0.2778	0.9041
VDAC1P6	1.657	1.233	1.344	0.1788	0.8406	Kuppe	1		0.03846			0.007692			1.344			0.1788			1.657		no
AC099811.1	1.645	1.224	1.344	0.179	0.8406	Kuppe	1		0.03846			0.007692			1.344			0.179			1.645		no
AC079322.1	1.647	1.225	1.344	0.1791	0.8406	Kuppe	1		0.03846			0.007692			1.344			0.1791			1.647		no
RAMP1	0.3147	0.2342	1.343	0.1791	0.8406	KPMP, Kuppe	2	0.2222	0.4231		0.1444	0.4115		1.559	0.3877		0.1191	0.6982		0.5374	0.1238		no
WDR60	0.2774	0.2065	1.343	0.1792	0.8406	KPMP, Kuppe	2	0.4222	0.3462		0.3267	0.3115		1.494	0.2011		0.1351	0.8406		0.3753	0.07297		no
SERINC2	0.7429	0.5531	1.343	0.1792	0.8406	KPMP	1	0.08889			0.04222			1.343			0.1792			0.7429			no
SFT2D1	0.3726	0.2774	1.343	0.1792	0.8406	KPMP, Kuppe	2	0.06667	0.4615		0.1067	0.3115		-0.9197	1.994		0.3577	0.04612		-0.5518	0.6239		no
AC034102.2	1.655	1.232	1.343	0.1793	0.8406	Kuppe	1		0.03846			0.007692			1.343			0.1793			1.655		no
ATP6AP2	0.2734	0.2036	1.343	0.1794	0.8406	KPMP, Kuppe	2	0.2667	0.8077		0.2	0.75		1.148	0.7873		0.2509	0.4311		0.3618	0.21		no
RPL4P6	1.645	1.226	1.343	0.1794	0.8406	Kuppe	1		0.03846			0.007692			1.343			0.1794			1.645		no
AL133355.1	1.654	1.232	1.342	0.1795	0.8406	Kuppe	1		0.03846			0.007692			1.342			0.1795			1.654		no
ELAC2	0.5574	0.4153	1.342	0.1795	0.8406	KPMP, Kuppe, SNUH	3	0.04444	0.1154	0.09091	0.05333	0.05	0.03182	-0.2758	1.346	1.245	0.7827	0.1784	0.2131	-0.2004	0.87	1.013	yes	-0.1564	0.706
TIAF1	1.644	1.225	1.342	0.1797	0.8406	Kuppe	1		0.03846			0.007692			1.342			0.1797			1.644		no
LINC00641	1.074	0.8006	1.342	0.1797	0.8406	KPMP	1	0.04444			0.01556			1.342			0.1797			1.074			no
PCNA	-0.6861	0.5115	-1.341	0.1798	0.8406	KPMP, Kuppe	2	0.02222	0.1154		0.04444	0.2115		-0.773	-1.103		0.4395	0.27		-0.7956	-0.6501		yes	0.006141	0.9554
SYT11	-1.356	1.012	-1.341	0.18	0.8406	Kuppe	1		0.03846			0.1385			-1.341			0.18			-1.356		no
NOD1	1.042	0.7772	1.34	0.1801	0.8406	SNUH	1			0.09091			0.03636			1.34			0.1801			1.042	yes	-0.2994	0.8561
RERE	-0.2514	0.1875	-1.34	0.1801	0.8406	KPMP, Kuppe	2	0.6444	0.3462		0.7289	0.3231		-1.705	0.2115		0.08819	0.8325		-0.3756	0.07558		no
LRRC37BP1	-1.364	1.017	-1.34	0.1801	0.8406	Kuppe	1		0.03846			0.1385			-1.34			0.1801			-1.364		no
GRIP1	-0.9659	0.7207	-1.34	0.1802	0.8406	KPMP	1	0.04444			0.1089			-1.34			0.1802			-0.9659			no
AL078604.4	0.5872	0.4381	1.34	0.1802	0.8406	KPMP	1	0.1333			0.08			1.34			0.1802			0.5872			no
DPY19L3	-0.6841	0.5104	-1.34	0.1802	0.8406	KPMP	1	0.08889			0.16			-1.34			0.1802			-0.6841			no
DHPS	0.5144	0.3838	1.34	0.1802	0.8406	KPMP, Kuppe	2	0.04444	0.2308		0.02222	0.1538		0.8887	1.037		0.3742	0.2996		0.6934	0.4572		no
ZRANB1	0.377	0.2813	1.34	0.1802	0.8406	KPMP, Kuppe	2	0.1778	0.2692		0.1689	0.1308		0.08328	1.92		0.9336	0.05487		0.0314	0.8115		no
AL121672.2	1.653	1.233	1.34	0.1802	0.8406	Kuppe	1		0.03846			0.007692			1.34			0.1802			1.653		no
ST3GAL6	0.6541	0.4882	1.34	0.1803	0.8406	KPMP	1	0.1111			0.06222			1.34			0.1803			0.6541			no
PPM1K	-0.4146	0.3094	-1.34	0.1803	0.8406	KPMP, Kuppe	2	0.1778	0.1538		0.2089	0.2462		-0.8331	-1.127		0.4048	0.2598		-0.3206	-0.5865		no
CANT1	0.6647	0.4963	1.339	0.1805	0.8406	KPMP, Kuppe	2	0.08889	0.03846		0.03333	0.06154		1.792	-0.4857		0.07313	0.6272		1.014	-0.5024		no
FTH1P8	1.655	1.236	1.339	0.1806	0.8406	Kuppe	1		0.03846			0.007692			1.339			0.1806			1.655		no
LINC00680-GUSBP4	1.641	1.226	1.339	0.1806	0.8406	Kuppe	1		0.03846			0.007692			1.339			0.1806			1.641		no
C11ORF24	0.6318	0.4719	1.339	0.1806	0.8406	Kuppe	1		0.1923			0.1192			1.339			0.1806			0.6318		no
PRKCE	-0.2752	0.2056	-1.338	0.1808	0.8406	KPMP, Kuppe, SNUH	3	0.3778	0.03846	0.4091	0.5089	0.03462	0.4136	-1.908	0.1029	0.2865	0.0564	0.918	0.7745	-0.4917	0.1085	0.1032	yes
GATA3	0.6023	0.4502	1.338	0.181	0.8406	KPMP, SNUH	2	0.06667		0.1364	0.06889		0.03636	-0.228		2.233	0.8196		0.02558	-0.1391		1.49	yes
NR1I3	0.865	0.6466	1.338	0.181	0.8406	Kuppe	1		0.1154			0.05			1.338			0.181			0.865		yes
AL117190.1	1.641	1.227	1.338	0.181	0.8406	Kuppe	1		0.03846			0.007692			1.338			0.181			1.641		no
CLEC12A-AS1	1.641	1.227	1.337	0.1811	0.8406	Kuppe	1		0.03846			0.007692			1.337			0.1811			1.641		no
NACA4P	1.642	1.228	1.337	0.1812	0.8406	Kuppe	1		0.03846			0.007692			1.337			0.1812			1.642		no
STX1A	1.64	1.226	1.337	0.1812	0.8406	Kuppe	1		0.03846			0.007692			1.337			0.1812			1.64		yes
AC019257.1	1.642	1.228	1.337	0.1812	0.8406	Kuppe	1		0.03846			0.007692			1.337			0.1812			1.642		no
EMP1	0.501	0.3747	1.337	0.1812	0.8406	Kuppe, SNUH	2		0.3077	0.04545		0.2385	0.04545		1.436	-0.01381		0.151	0.989		0.5757	-0.01454	yes	0.1864	0.6766
CCDC144A	-0.5671	0.4242	-1.337	0.1812	0.8406	KPMP, Kuppe	2	0.06667	0.1154		0.1444	0.1423		-1.519	-0.3715		0.1288	0.7103		-0.9109	-0.2229		no
NOSIP	0.4542	0.3398	1.337	0.1812	0.8406	Kuppe	1		0.3846			0.2846			1.337			0.1812			0.4542		no
TMEM217	1.641	1.228	1.337	0.1813	0.8406	Kuppe	1		0.03846			0.007692			1.337			0.1813			1.641		no
DACT1	-0.5222	0.3907	-1.337	0.1814	0.8406	KPMP, Kuppe	2	0.08889	0.1154		0.1133	0.2154		-0.7585	-1.158		0.4482	0.247		-0.3971	-0.6795		no
TENM4	0.5604	0.4193	1.337	0.1814	0.8406	KPMP	1	0.1556			0.08889			1.337			0.1814			0.5604			no
FADS1	0.4196	0.3139	1.337	0.1814	0.8406	KPMP, Kuppe, SNUH	3	0.08889	0.2308	0.09091	0.06222	0.1846	0.02727	0.559	0.55	1.604	0.5762	0.5823	0.1088	0.3016	0.241	1.308	yes
RAB37	1.641	1.228	1.336	0.1814	0.8406	Kuppe	1		0.03846			0.007692			1.336			0.1814			1.641		no
ARG1	1.654	1.238	1.336	0.1815	0.8406	SNUH	1			0.04545			0.009091			1.336			0.1815			1.654	yes
CARD6	0.602	0.4506	1.336	0.1815	0.8406	KPMP, Kuppe	2	0.02222	0.1923		0.05556	0.08077		-0.9619	1.96		0.3361	0.04994		-0.9838	0.9839		no
CFAP410	-0.9707	0.7266	-1.336	0.1815	0.8406	Kuppe	1		0.07692			0.1846			-1.336			0.1815			-0.9707		no
PRR15	1.639	1.227	1.336	0.1816	0.8406	Kuppe	1		0.03846			0.007692			1.336			0.1816			1.639		no
ZNF696	1.639	1.227	1.336	0.1816	0.8406	Kuppe	1		0.03846			0.007692			1.336			0.1816			1.639		no
AL157902.2	1.641	1.229	1.336	0.1817	0.8406	Kuppe	1		0.03846			0.007692			1.336			0.1817			1.641		no
HDDC2	-0.4845	0.3628	-1.335	0.1817	0.8406	KPMP, Kuppe	2	0.02222	0.2692		0.07556	0.3692		-1.359	-0.9129		0.174	0.3613		-1.391	-0.3542		no
PRR5L	-0.9682	0.7252	-1.335	0.1818	0.8406	KPMP	1	0.04444			0.1022			-1.335			0.1818			-0.9682			no
WNT11	1.646	1.233	1.335	0.1819	0.8406	Kuppe	1		0.03846			0.007692			1.335			0.1819			1.646		no
GLUD2	1.643	1.231	1.335	0.1819	0.8406	Kuppe	1		0.03846			0.007692			1.335			0.1819			1.643		no
CBY1	-0.6845	0.5129	-1.335	0.182	0.8406	KPMP, Kuppe	2	0.04444	0.07692		0.06667	0.1731		-0.6749	-1.206		0.4997	0.2278		-0.4959	-0.8637		no
YBX1P10	1.641	1.23	1.334	0.1821	0.8406	Kuppe	1		0.03846			0.007692			1.334			0.1821			1.641		no
CCDC141	1.031	0.7728	1.334	0.1821	0.8406	KPMP	1	0.04444			0.01778			1.334			0.1821			1.031			yes
IFI44L	-0.4861	0.3644	-1.334	0.1822	0.8406	KPMP, Kuppe, SNUH	3	0.06667	0.1538	0.04545	0.1178	0.2192	0.05909	-1.043	-0.796	-0.3605	0.2968	0.426	0.7185	-0.608	-0.4125	-0.3879	yes	-0.1928	0.8956
PAPOLA	-0.2965	0.2223	-1.334	0.1822	0.8406	KPMP, Kuppe	2	0.3556	0.2692		0.3622	0.4885		-0.1598	-2.175		0.873	0.02961		-0.0426	-0.876		no
EGLN3	0.6005	0.4501	1.334	0.1822	0.8406	KPMP, Kuppe, SNUH	3	0.06667	0.07692	0.04545	0.03556	0.03462	0.04091	0.9626	1.064	0.1187	0.3357	0.2873	0.9055	0.6219	0.8321	0.1248	yes
TRIM2	-0.3843	0.2882	-1.334	0.1823	0.8406	KPMP, Kuppe	2	0.2222	0.1154		0.2956	0.1654		-1.154	-0.6696		0.2486	0.5031		-0.3789	-0.4024		no
EMC9	1.071	0.8029	1.334	0.1823	0.8406	KPMP	1	0.04444			0.01556			1.334			0.1823			1.071			no
CDC42SE2	-0.4656	0.3491	-1.334	0.1823	0.8406	KPMP, Kuppe	2	0.1556	0.07692		0.2356	0.08462		-1.451	-0.1196		0.1469	0.9048		-0.5755	-0.08795		no
ZNF354A	0.5859	0.4394	1.334	0.1824	0.8406	KPMP, Kuppe	2	0.08889	0.07692		0.05333	0.04231		1.089	0.7694		0.276	0.4417		0.5808	0.5968		no
AC098850.3	-1.355	1.016	-1.333	0.1824	0.8406	Kuppe	1		0.03846			0.1385			-1.333			0.1824			-1.355		no
TSBP1-AS1	-0.5609	0.4207	-1.333	0.1824	0.8406	KPMP	1	0.1333			0.2133			-1.333			0.1824			-0.5609			no
GOLGA1	0.434	0.3255	1.333	0.1824	0.8406	KPMP, Kuppe	2	0.1556	0.1538		0.12	0.07308		0.5565	1.494		0.5779	0.1352		0.2249	0.8211		no
MCM3AP-AS1	1.069	0.8019	1.333	0.1825	0.8406	KPMP	1	0.04444			0.01556			1.333			0.1825			1.069			no
CCL28	-0.6845	0.5135	-1.333	0.1825	0.8406	KPMP, Kuppe	2	0.02222	0.1154		0.06	0.1885		-1.056	-0.9256		0.2912	0.3547		-1.069	-0.5514		yes	-0.7832	0.8456
CEP120	-0.6088	0.4568	-1.333	0.1826	0.8406	KPMP, Kuppe	2	0.08889	0.03846		0.1622	0.05		-1.345	-0.2804		0.1786	0.7791		-0.6828	-0.2938		no
CACNA1A	0.7241	0.5435	1.332	0.1828	0.8406	Kuppe	1		0.1538			0.08077			1.332			0.1828			0.7241		no
TOMM40	-0.7896	0.5927	-1.332	0.1828	0.8406	KPMP, Kuppe	2	0.02222	0.07692		0.02667	0.2038		-0.2195	-1.465		0.8263	0.143		-0.23	-1.053		yes
UBE2E2	-0.2821	0.2118	-1.332	0.1829	0.8406	KPMP, Kuppe	2	0.5778	0.1154		0.6556	0.1731		-1.155	-0.7073		0.2482	0.4794		-0.2622	-0.4156		no
HPS4	0.5501	0.4131	1.332	0.183	0.8406	KPMP, Kuppe	2	0.04444	0.1923		0.07111	0.07308		-0.7159	2.121		0.474	0.03389		-0.5175	1.068		no
PARP3	1.649	1.238	1.332	0.183	0.8406	SNUH	1			0.04545			0.009091			1.332			0.183			1.649	yes	-0.2191	0.9554
CDHR4	1.648	1.238	1.332	0.183	0.8406	Kuppe	1		0.03846			0.007692			1.332			0.183			1.648		no
SLCO2B1	0.4796	0.3603	1.331	0.1831	0.8406	KPMP, Kuppe, SNUH	3	0.08889	0.1154	0.09091	0.08444	0.04231	0.05	-0.009731	1.675	0.8489	0.9922	0.09385	0.3959	-0.005157	1.084	0.6406	yes	-0.01679	0.5753
PLIN5	0.6471	0.4862	1.331	0.1832	0.8406	KPMP, SNUH	2	0.02222		0.1818	0.02444		0.09091	-0.1596		1.59	0.8732		0.1118	-0.166		0.8746	yes
ZNF295-AS1	1.647	1.238	1.331	0.1833	0.8406	Kuppe	1		0.03846			0.007692			1.331			0.1833			1.647		no
MTMR12	0.4576	0.3439	1.331	0.1833	0.8406	KPMP, Kuppe	2	0.1556	0.1154		0.1133	0.05		0.7255	1.343		0.4682	0.1794		0.2952	0.8643		no
ACOX2	0.5778	0.4342	1.331	0.1833	0.8406	KPMP, Kuppe	2	0.08889	0.07692		0.05556	0.04231		1.03	0.8505		0.303	0.3951		0.5429	0.6516		no
APPL2	-0.4679	0.3517	-1.33	0.1834	0.8406	KPMP, Kuppe	2	0.1111	0.1538		0.2778	0.1		-2.493	0.8732		0.01266	0.3826		-1.153	0.4732		no
PER2	0.3662	0.2754	1.33	0.1835	0.8406	KPMP, Kuppe, SNUH	3	0.08889	0.3462	0.1364	0.1178	0.2577	0.04545	-0.6745	1.255	1.806	0.5	0.2094	0.0709	-0.3508	0.4701	1.176	yes	-0.1552	0.9928
LINC01982	1.082	0.8134	1.33	0.1835	0.8406	KPMP	1	0.04444			0.01556			1.33			0.1835			1.082			no
STMN1	0.5329	0.4008	1.33	0.1836	0.8406	KPMP, Kuppe	2	0.1333	0.07692		0.04889	0.1423		2.2	-0.9364		0.02782	0.3491		1.053	-0.6863		yes	0.3986	0.7586
TGFB3	0.5223	0.3928	1.329	0.1837	0.8406	KPMP, Kuppe	2	0.04444	0.2308		0.03778	0.1231		0.1294	1.473		0.8971	0.1406		0.09863	0.6754		yes	-0.2581	0.9041
PSMB1	-0.3191	0.24	-1.329	0.1837	0.8406	KPMP, Kuppe	2	0.1111	0.7308		0.1511	0.8154		-0.8223	-1.054		0.4109	0.292		-0.3723	-0.2983		no
EMID1	-0.412	0.31	-1.329	0.1839	0.8406	KPMP, Kuppe	2	0.1556	0.1538		0.2044	0.2462		-0.909	-0.9988		0.3633	0.3179		-0.3549	-0.5095		no
SMIM10L1	-0.7775	0.5851	-1.329	0.1839	0.8406	KPMP, Kuppe	2	0.02222	0.07692		0.04889	0.1577		-0.8441	-1.032		0.3986	0.3022		-0.8677	-0.7343		no
ZNF566	0.4742	0.3569	1.328	0.184	0.8406	KPMP, Kuppe	2	0.1333	0.1154		0.1044	0.05		0.6546	1.408		0.5127	0.1592		0.2815	0.9012		no
WASHC1	-0.9636	0.7254	-1.328	0.1841	0.8406	KPMP, Kuppe	2	0.02222	0.03846		0.08	0.06154		-1.384	-0.4863		0.1664	0.6268		-1.407	-0.5036		no
SEPT8	-1.351	1.017	-1.328	0.1841	0.8406	Kuppe	1		0.03846			0.1385			-1.328			0.1841			-1.351		no
PBRM1	-0.3127	0.2355	-1.328	0.1842	0.8406	KPMP, Kuppe	2	0.3111	0.2308		0.38	0.3		-1.047	-0.8244		0.2949	0.4097		-0.2949	-0.3543		no
ZNF595	-0.6839	0.5151	-1.328	0.1843	0.8406	KPMP, Kuppe	2	0.06667	0.03846		0.1156	0.08077		-1.098	-0.7523		0.2721	0.4519		-0.6547	-0.77		no
DSC3	1.638	1.234	1.328	0.1843	0.8406	Kuppe	1		0.03846			0.007692			1.328			0.1843			1.638		no
SLC22A6	0.7212	0.5433	1.328	0.1843	0.8406	KPMP	1	0.08889			0.04444			1.328			0.1843			0.7212			no
GALNT14	-1.327	1	-1.327	0.1844	0.8406	KPMP	1	0.02222			0.07556			-1.327			0.1844			-1.327			no
CORIN	0.5519	0.4158	1.327	0.1844	0.8406	KPMP, Kuppe	2	0.1111	0.07692		0.07333	0.03077		0.8233	1.194		0.4104	0.2324		0.4021	0.9463		yes
MOXD1	-0.2414	0.1819	-1.327	0.1844	0.8406	KPMP, Kuppe	2	0.5111	0.5769		0.5778	0.6962		-0.7076	-1.22		0.4792	0.2224		-0.1682	-0.3446		no
AL022311.1	0.4363	0.3288	1.327	0.1846	0.8406	KPMP, Kuppe	2	0.02222	0.3846		0.02444	0.2577		-0.217	1.47		0.8282	0.1417		-0.227	0.5091		no
CD109	0.4797	0.3617	1.326	0.1847	0.8406	KPMP, Kuppe	2	0.1333	0.1154		0.07333	0.09231		1.37	0.3678		0.1708	0.713		0.6103	0.2277		yes	0.2792	0.9679
PCGF2	0.4787	0.3609	1.326	0.1847	0.8406	KPMP, Kuppe	2	0.1333	0.1154		0.06222	0.1346		1.875	-0.2993		0.06077	0.7647		0.8432	-0.181		no
RAB3GAP2	0.292	0.2201	1.326	0.1848	0.8406	KPMP, Kuppe	2	0.4444	0.1538		0.34	0.1846		1.605	-0.2806		0.1085	0.779		0.3918	-0.1429		no
CNTN5	-0.9562	0.7211	-1.326	0.1848	0.8406	KPMP	1	0.04444			0.1044			-1.326			0.1848			-0.9562			no
EIF2S3B	1.63	1.23	1.326	0.185	0.8406	Kuppe	1		0.03846			0.007692			1.326			0.185			1.63		no
CHEK1	1.037	0.7826	1.325	0.185	0.8406	KPMP, SNUH	2	0.02222		0.04545	0.01111		0.01364	0.7417		1.146	0.4583		0.2518	0.7967		1.309	yes
GAA	0.4793	0.3616	1.325	0.185	0.8406	KPMP, Kuppe, SNUH	3	0.06667	0.1538	0.09091	0.02889	0.1615	0.03182	1.345	-0.1288	1.43	0.1785	0.8976	0.1526	0.8646	-0.06773	1.126	yes	-0.6331	0.6457
POGZ	-0.2509	0.1894	-1.325	0.1852	0.8406	KPMP, Kuppe, SNUH	3	0.4444	0.2308	0.3182	0.5067	0.2846	0.35	-1.075	-0.6555	-0.4584	0.2825	0.5121	0.6467	-0.2672	-0.2827	-0.1823	yes	-0.4379	0.5375
TULP4	0.3556	0.2685	1.325	0.1853	0.8406	KPMP, Kuppe	2	0.2222	0.2308		0.1778	0.1385		0.64	1.347		0.5222	0.1781		0.2159	0.5973		no
LINC01427	1.629	1.23	1.325	0.1853	0.8406	Kuppe	1		0.03846			0.007692			1.325			0.1853			1.629		no
GPR173	-0.781	0.5897	-1.324	0.1854	0.8406	KPMP	1	0.06667			0.1333			-1.324			0.1854			-0.781			no
IGFBP4	0.2655	0.2005	1.324	0.1854	0.8406	KPMP, Kuppe	2	0.3556	0.9231		0.2978	0.8846		1.031	0.8339		0.3026	0.4043		0.2769	0.2512		no
CCP110	-0.952	0.7188	-1.324	0.1854	0.8406	KPMP, Kuppe	2	0.02222	0.03846		0.08444	0.06154		-1.397	-0.4672		0.1624	0.6403		-1.407	-0.4795		no
PA2G4	-0.4011	0.3029	-1.324	0.1854	0.8406	KPMP, Kuppe	2	0.06667	0.3462		0.07556	0.4846		-0.4179	-1.286		0.6761	0.1984		-0.2554	-0.4486		no
ZMIZ1	-0.3855	0.2912	-1.324	0.1854	0.8406	KPMP, Kuppe, SNUH	3	0.2	0.03846	0.1364	0.2222	0.1231	0.2273	-0.4592	-1.199	-1.25	0.6461	0.2307	0.2113	-0.1612	-1.214	-0.7596	yes	-0.02492	0.8247
ZNF460	0.7206	0.5442	1.324	0.1855	0.8406	KPMP	1	0.08889			0.04444			1.324			0.1855			0.7206			no
CFAP58	1.627	1.229	1.324	0.1856	0.8406	Kuppe	1		0.03846			0.007692			1.324			0.1856			1.627		no
AF254983.1	1.627	1.229	1.324	0.1856	0.8406	Kuppe	1		0.03846			0.007692			1.324			0.1856			1.627		no
AGAP12P	1.628	1.23	1.324	0.1856	0.8406	Kuppe	1		0.03846			0.007692			1.324			0.1856			1.628		no
EIF4ENIF1	0.4544	0.3433	1.324	0.1856	0.8406	KPMP, Kuppe, SNUH	3	0.1778	0.03846	0.04545	0.1	0.04615	0.05909	1.659	-0.2043	-0.2201	0.09721	0.8382	0.8258	0.6448	-0.215	-0.2239	yes	-0.09236	0.7689
GSC	1.631	1.232	1.323	0.1857	0.8406	Kuppe	1		0.03846			0.007692			1.323			0.1857			1.631		no
DENND5B	0.2927	0.2212	1.323	0.1857	0.8406	KPMP, Kuppe	2	0.5111	0.1154		0.3911	0.1038		1.356	0.1621		0.1751	0.8712		0.3215	0.09959		no
FAM204A	0.3196	0.2415	1.323	0.1858	0.8406	KPMP, Kuppe	2	0.1333	0.5385		0.1689	0.3577		-0.6463	2.078		0.5181	0.03773		-0.2703	0.6147		no
SLC66A2	-0.9481	0.7166	-1.323	0.1858	0.8406	KPMP	1	0.04444			0.1044			-1.323			0.1858			-0.9481			no
AC023824.6	1.629	1.231	1.323	0.1858	0.8406	Kuppe	1		0.03846			0.007692			1.323			0.1858			1.629		no
CALML4	1.635	1.236	1.323	0.1859	0.8406	Kuppe	1		0.03846			0.007692			1.323			0.1859			1.635		no
AC079382.2	1.076	0.8137	1.322	0.186	0.8406	KPMP	1	0.04444			0.01556			1.322			0.186			1.076			no
AC091152.4	1.626	1.23	1.322	0.1861	0.8406	Kuppe	1		0.03846			0.007692			1.322			0.1861			1.626		no
SEPT1	-1.343	1.016	-1.322	0.1861	0.8406	Kuppe	1		0.03846			0.1385			-1.322			0.1861			-1.343		no
GSPT2	0.7215	0.5457	1.322	0.1861	0.8406	KPMP, Kuppe	2	0.04444	0.07692		0.02222	0.03846		0.9807	0.888		0.3268	0.3745		0.7464	0.6951		no
LINC02193	1.628	1.231	1.322	0.1862	0.8406	Kuppe	1		0.03846			0.007692			1.322			0.1862			1.628		no
IBTK	-0.3957	0.2994	-1.322	0.1862	0.8406	KPMP, Kuppe	2	0.2	0.1154		0.2489	0.2192		-0.8165	-1.227		0.4142	0.2198		-0.2825	-0.7323		no
BIVM-ERCC5	-1.332	1.008	-1.322	0.1863	0.8406	Kuppe	1		0.03846			0.1385			-1.322			0.1863			-1.332		no
ERP29	-0.3527	0.2669	-1.321	0.1864	0.8406	KPMP, Kuppe	2	0.08889	0.4615		0.1	0.5885		-0.5142	-1.229		0.6071	0.2191		-0.2747	-0.3787		no
CYSLTR2	1.627	1.232	1.321	0.1864	0.8406	Kuppe	1		0.03846			0.007692			1.321			0.1864			1.627		yes
ADAP2	0.7264	0.5498	1.321	0.1864	0.8406	KPMP	1	0.08889			0.04444			1.321			0.1864			0.7264			no
CBX5	0.2805	0.2123	1.321	0.1865	0.8406	KPMP, Kuppe, SNUH	3	0.2667	0.4231	0.1364	0.1933	0.3615	0.1182	1.142	0.6616	0.3392	0.2535	0.5082	0.7345	0.3572	0.2171	0.2076	yes	0.2777	0.9068
ELOVL5	0.3582	0.2712	1.321	0.1866	0.8406	KPMP, Kuppe	2	0.2222	0.2308		0.1756	0.1538		0.7851	1.138		0.4324	0.255		0.2709	0.4995		no
C20orf194	0.307	0.2324	1.321	0.1866	0.8406	KPMP	1	0.5111			0.4267			1.321			0.1866			0.307			no
TOGARAM1	-0.4533	0.3432	-1.321	0.1866	0.8406	KPMP, Kuppe	2	0.1556	0.07692		0.2333	0.1		-1.272	-0.4174		0.2034	0.6764		-0.4924	-0.3097		no
AC097375.3	1.624	1.23	1.321	0.1866	0.8406	Kuppe	1		0.03846			0.007692			1.321			0.1866			1.624		no
BBOX1-AS1	1.626	1.231	1.321	0.1866	0.8406	Kuppe	1		0.03846			0.007692			1.321			0.1866			1.626		no
PTBP3	0.2874	0.2176	1.321	0.1866	0.8406	KPMP, Kuppe	2	0.4	0.3077		0.3289	0.1885		0.5526	1.529		0.5805	0.1263		0.1458	0.5882		no
PIGR	0.5814	0.4403	1.321	0.1867	0.8406	KPMP	1	0.1333			0.08			1.321			0.1867			0.5814			no
CCN3	1.661	1.258	1.321	0.1867	0.8406	SNUH	1			0.04545			0.009091			1.321			0.1867			1.661	yes
FO538757.1	1.626	1.232	1.32	0.1868	0.8406	Kuppe	1		0.03846			0.007692			1.32			0.1868			1.626		no
POLR3A	-0.7789	0.5902	-1.32	0.1869	0.8406	KPMP, Kuppe	2	0.04444	0.03846		0.1178	0.04615		-1.477	-0.181		0.1397	0.8563		-1.058	-0.1887		no
REXO1	0.5426	0.4112	1.32	0.1869	0.8406	KPMP, Kuppe	2	0.08889	0.1154		0.05111	0.06923		0.9226	0.9481		0.3562	0.3431		0.5088	0.5849		no
LINC00311	1.627	1.233	1.32	0.1869	0.8406	Kuppe	1		0.03846			0.007692			1.32			0.1869			1.627		no
PRC1	1.625	1.231	1.32	0.187	0.8406	Kuppe	1		0.03846			0.007692			1.32			0.187			1.625		no
AC068831.7	1.625	1.231	1.32	0.187	0.8406	Kuppe	1		0.03846			0.007692			1.32			0.187			1.625		no
CSF2RA	1.073	0.8135	1.319	0.187	0.8406	Kuppe	1		0.07692			0.02692			1.319			0.187			1.073		yes
SLC37A3	0.4505	0.3415	1.319	0.187	0.8406	KPMP, Kuppe	2	0.1778	0.07692		0.1	0.08846		1.583	-0.172		0.1135	0.8634		0.6112	-0.1258		no
AC010327.4	1.628	1.234	1.319	0.1871	0.8406	Kuppe	1		0.03846			0.007692			1.319			0.1871			1.628		no
HLA-DOB	1.625	1.232	1.319	0.1871	0.8406	Kuppe	1		0.03846			0.007692			1.319			0.1871			1.625		no
RPL23AP82	-0.9446	0.7162	-1.319	0.1872	0.8406	Kuppe	1		0.07692			0.1846			-1.319			0.1872			-0.9446		no
AP000547.3	1.625	1.232	1.319	0.1872	0.8406	Kuppe	1		0.03846			0.007692			1.319			0.1872			1.625		no
LRPPRC	-0.3312	0.2511	-1.319	0.1872	0.8406	KPMP, Kuppe, SNUH	3	0.2444	0.1923	0.09091	0.2889	0.1962	0.2091	-0.9573	-0.1586	-1.405	0.3384	0.874	0.1601	-0.3097	-0.07602	-1.006	yes	-0.07849	0.9693
APOOP4	1.628	1.234	1.319	0.1873	0.8406	Kuppe	1		0.03846			0.007692			1.319			0.1873			1.628		no
RN7SL698P	1.623	1.231	1.318	0.1874	0.8406	Kuppe	1		0.03846			0.007692			1.318			0.1874			1.623		no
AC007364.1	0.3748	0.2843	1.318	0.1874	0.8406	KPMP	1	0.3556			0.2622			1.318			0.1874			0.3748			no
UBE2E2-AS1	1.625	1.233	1.318	0.1875	0.8406	Kuppe	1		0.03846			0.007692			1.318			0.1875			1.625		no
ADGRL2	-0.3461	0.2625	-1.318	0.1875	0.8406	KPMP	1	0.3556			0.4511			-1.318			0.1875			-0.3461			no
BORCS7	0.3231	0.2451	1.318	0.1875	0.8406	KPMP, Kuppe	2	0.1333	0.5385		0.09111	0.4577		0.9566	0.9421		0.3388	0.3461		0.4148	0.28		no
FRYL	0.2672	0.2027	1.318	0.1875	0.8406	KPMP, Kuppe	2	0.5333	0.1923		0.4556	0.1654		1.188	0.571		0.2349	0.568		0.2681	0.2633		no
NDEL1	-0.5496	0.4171	-1.317	0.1877	0.8406	KPMP, Kuppe	2	0.08889	0.07692		0.1378	0.1385		-1.013	-0.8478		0.311	0.3966		-0.5205	-0.6059		no
ARHGAP4	1.625	1.233	1.317	0.1877	0.8406	Kuppe	1		0.03846			0.007692			1.317			0.1877			1.625		no
LRIG2-DT	0.8495	0.6449	1.317	0.1877	0.8406	KPMP	1	0.06667			0.02889			1.317			0.1877			0.8495			no
AC005224.3	1.625	1.234	1.317	0.1879	0.8406	Kuppe	1		0.03846			0.007692			1.317			0.1879			1.625		no
LINC00174	0.3968	0.3013	1.317	0.1879	0.8406	KPMP, Kuppe	2	0.2667	0.03846		0.1756	0.05769		1.507	-0.4349		0.1318	0.6636		0.4744	-0.4532		no
CRTC3	-0.4117	0.3127	-1.317	0.188	0.8406	KPMP, Kuppe	2	0.1333	0.1923		0.2644	0.1769		-1.956	0.2268		0.05046	0.8206		-0.8159	0.1072		no
ITGB5	0.2958	0.2247	1.317	0.188	0.8406	KPMP, Kuppe, SNUH	3	0.2	0.3462	0.2273	0.1711	0.2615	0.1591	0.4885	0.9223	0.9469	0.6252	0.3564	0.3437	0.171	0.3405	0.4563	yes	0.783	0.3798
AC010680.2	1.623	1.233	1.316	0.188	0.8406	Kuppe	1		0.03846			0.007692			1.316			0.188			1.623		no
ZNF385B	-0.7847	0.5962	-1.316	0.1881	0.8406	KPMP	1	0.06667			0.1311			-1.316			0.1881			-0.7847			no
DUSP23	0.5199	0.395	1.316	0.1881	0.8406	KPMP, Kuppe	2	0.06667	0.1538		0.04444	0.1		0.7958	1.053		0.4261	0.2925		0.4772	0.5527		yes	0.4047	0.9554
AL513548.1	1.623	1.233	1.316	0.1881	0.8406	Kuppe	1		0.03846			0.007692			1.316			0.1881			1.623		no
SMURF1	0.2493	0.1894	1.316	0.1882	0.8406	KPMP, Kuppe, SNUH	3	0.4889	0.1923	0.3182	0.4422	0.1115	0.2545	0.7344	1.205	0.5724	0.4627	0.2282	0.5671	0.1734	0.5894	0.2385	yes	-0.6002	0.6523
TGM4	1.634	1.242	1.316	0.1882	0.8406	Kuppe	1		0.03846			0.007692			1.316			0.1882			1.634		yes
CHST12	0.3222	0.2449	1.316	0.1882	0.8406	KPMP, Kuppe	2	0.06667	0.7308		0.09111	0.5885		-0.579	1.711		0.5626	0.08717		-0.3415	0.4604		no
AC006511.5	1.622	1.233	1.316	0.1883	0.8406	Kuppe	1		0.03846			0.007692			1.316			0.1883			1.622		no
MRPS5	0.3167	0.2407	1.316	0.1883	0.8406	KPMP, Kuppe	2	0.2667	0.3077		0.18	0.2808		1.534	0.199		0.125	0.8423		0.4762	0.07589		no
SNX7	-0.6811	0.5178	-1.315	0.1883	0.8406	KPMP, Kuppe	2	0.06667	0.03846		0.09556	0.1269		-0.7833	-1.255		0.4335	0.2095		-0.4722	-1.268		no
AC005614.2	1.635	1.243	1.315	0.1884	0.8406	Kuppe	1		0.03846			0.007692			1.315			0.1884			1.635		no
TTC38	0.5145	0.3912	1.315	0.1884	0.8406	KPMP, Kuppe	2	0.1111	0.1154		0.09333	0.03462		0.25	1.896		0.8025	0.05791		0.1208	1.264		no
CPD	0.381	0.2897	1.315	0.1884	0.8406	KPMP, Kuppe	2	0.2222	0.1538		0.1644	0.09231		0.8271	1.151		0.4082	0.2497		0.2838	0.6221		no
RLF	0.2822	0.2146	1.315	0.1885	0.8406	KPMP, Kuppe, SNUH	3	0.3111	0.3077	0.1364	0.2533	0.1962	0.1409	0.8637	1.318	-0.1711	0.3878	0.1876	0.8642	0.2452	0.5153	-0.1028	yes	0.443	0.9068
HOXC11	1.62	1.232	1.315	0.1886	0.8406	Kuppe	1		0.03846			0.007692			1.315			0.1886			1.62		yes
ZNF503-AS2	1.623	1.234	1.315	0.1886	0.8406	Kuppe	1		0.03846			0.007692			1.315			0.1886			1.623		no
ZC3H18	0.4097	0.3116	1.315	0.1886	0.8406	KPMP, Kuppe, SNUH	3	0.06667	0.2308	0.1364	0.1044	0.1192	0.07273	-0.8777	1.819	1.013	0.3801	0.06887	0.3113	-0.5264	0.8066	0.6492	yes	-0.2149	0.5604
KLC1	0.2496	0.1898	1.315	0.1886	0.8406	KPMP, Kuppe	2	0.4667	0.5385		0.4356	0.4038		0.4451	1.571		0.6563	0.1163		0.107	0.4861		no
MFSD5	1.623	1.234	1.315	0.1886	0.8406	Kuppe	1		0.03846			0.007692			1.315			0.1886			1.623		yes
RPL32P29	1.635	1.244	1.314	0.1887	0.8406	Kuppe	1		0.03846			0.007692			1.314			0.1887			1.635		no
IAH1	0.3283	0.2498	1.314	0.1887	0.8406	KPMP, Kuppe	2	0.1333	0.5		0.09333	0.4077		0.7824	1.057		0.434	0.2903		0.3472	0.3196		no
PSMA2	-0.3481	0.2648	-1.314	0.1888	0.8406	KPMP, Kuppe	2	0.06667	0.5		0.1022	0.6308		-0.9494	-1.001		0.3424	0.3169		-0.5779	-0.2944		no
YME1L1	0.3058	0.2327	1.314	0.1888	0.8406	KPMP, Kuppe	2	0.3778	0.2308		0.2289	0.3038		2.072	-0.7713		0.03828	0.4405		0.5756	-0.3286		no
FANCL	-0.6675	0.508	-1.314	0.1889	0.8406	KPMP, Kuppe	2	0.06667	0.03846		0.1267	0.05769		-1.295	-0.3833		0.1952	0.7015		-0.7592	-0.3904		no
TRIM8	-0.4293	0.3268	-1.314	0.1889	0.8406	KPMP, Kuppe	2	0.1333	0.1538		0.1467	0.3192		-0.313	-1.685		0.7543	0.09192		-0.1326	-0.8654		no
IPCEF1	-1.33	1.012	-1.314	0.1889	0.8406	KPMP	1	0.02222			0.07556			-1.314			0.1889			-1.33			no
SESN1	0.4034	0.3071	1.314	0.1889	0.8406	KPMP	1	0.2667			0.2			1.314			0.1889			0.4034			no
USP25	0.2988	0.2275	1.313	0.1891	0.8409	KPMP, Kuppe	2	0.4222	0.1538		0.3578	0.09231		0.9813	1.009		0.3265	0.313		0.2458	0.5485		no
AC004490.1	1.618	1.232	1.313	0.1891	0.8409	Kuppe	1		0.03846			0.007692			1.313			0.1891			1.618		no
SMN1	-0.5968	0.4545	-1.313	0.1892	0.8409	Kuppe	1		0.1923			0.3269			-1.313			0.1892			-0.5968		yes	-0.2826	0.8366
STK26	1.05	0.7998	1.313	0.1893	0.8409	KPMP, Kuppe	2	0.02222	0.03846		0.01333	0.007692		0.6002	1.324		0.5484	0.1856		0.6284	1.64		no
ARNTL2	1.058	0.806	1.313	0.1893	0.8409	KPMP	1	0.04444			0.01556			1.313			0.1893			1.058			no
AC034236.2	1.619	1.233	1.313	0.1893	0.8409	Kuppe	1		0.03846			0.007692			1.313			0.1893			1.619		no
AC015727.1	1.622	1.236	1.312	0.1896	0.8411	Kuppe	1		0.03846			0.007692			1.312			0.1896			1.622		no
RARA-AS1	-1.341	1.022	-1.312	0.1896	0.8411	Kuppe	1		0.03846			0.1346			-1.312			0.1896			-1.341		no
LINC02452	0.7262	0.5537	1.312	0.1896	0.8411	Kuppe	1		0.1538			0.07692			1.312			0.1896			0.7262		no
SLC25A34	1.617	1.233	1.312	0.1896	0.8411	Kuppe	1		0.03846			0.007692			1.312			0.1896			1.617		no
TSPAN15	0.8293	0.6323	1.312	0.1897	0.8411	KPMP, Kuppe	2	0.04444	0.03846		0.01778	0.02308		1.228	0.5466		0.2195	0.5846		0.9672	0.5795		no
CCDC125	0.4994	0.3808	1.312	0.1897	0.8411	KPMP, Kuppe	2	0.1111	0.1154		0.08889	0.04615		0.5023	1.53		0.6155	0.1259		0.2375	0.9832		no
AL391097.3	1.065	0.8119	1.311	0.1898	0.8414	KPMP	1	0.04444			0.01556			1.311			0.1898			1.065			no
CD37	0.8601	0.6561	1.311	0.1899	0.8415	KPMP, Kuppe	2	0.02222	0.07692		0.02222	0.01923		-0.05619	1.721		0.9552	0.08527		-0.05916	1.444		no
BCKDHB	-0.3791	0.2892	-1.311	0.1899	0.8416	KPMP, Kuppe	2	0.2444	0.07692		0.3244	0.1038		-1.245	-0.424		0.2133	0.6715		-0.3922	-0.3092		no
BBC3	0.8339	0.6363	1.311	0.19	0.8416	Kuppe	1		0.1154			0.05385			1.311			0.19			0.8339		yes
KLHDC2	-0.3421	0.2611	-1.31	0.1901	0.8416	KPMP, Kuppe, SNUH	3	0.1111	0.3077	0.1364	0.1933	0.3615	0.1455	-1.419	-0.5578	-0.255	0.1559	0.577	0.7987	-0.6492	-0.2065	-0.1582	yes	-0.3393	0.98
NRSN2-AS1	-0.9689	0.7394	-1.31	0.1901	0.8416	KPMP	1	0.04444			0.09556			-1.31			0.1901			-0.9689			no
YIPF1	0.5439	0.4152	1.31	0.1902	0.8416	KPMP, Kuppe, SNUH	3	0.08889	0.07692	0.04545	0.05333	0.04231	0.02273	0.8592	0.7904	0.6297	0.3902	0.4293	0.5289	0.4725	0.6106	0.6954	yes	-0.0502	0.9748
CALCOCO1	-0.6754	0.5156	-1.31	0.1902	0.8416	KPMP	1	0.08889			0.1556			-1.31			0.1902			-0.6754			no
ZKSCAN8	0.5351	0.4085	1.31	0.1903	0.8417	KPMP, Kuppe	2	0.1333	0.03846		0.07111	0.04615		1.491	-0.1422		0.1359	0.8869		0.6646	-0.1453		no
AL139294.1	1.078	0.8235	1.309	0.1905	0.8425	KPMP	1	0.04444			0.01556			1.309			0.1905			1.078			no
ABHD6	0.7319	0.5592	1.309	0.1906	0.8425	KPMP	1	0.08889			0.04222			1.309			0.1906			0.7319			yes	0.04959	0.9744
AC011477.9	1.027	0.7847	1.309	0.1906	0.8425	KPMP	1	0.04444			0.01778			1.309			0.1906			1.027			no
FAM153A	0.6365	0.4864	1.309	0.1907	0.8425	Kuppe	1		0.1923			0.1077			1.309			0.1907			0.6365		no
AC005759.1	0.8355	0.6387	1.308	0.1909	0.8431	KPMP	1	0.06667			0.02889			1.308			0.1909			0.8355			no
CLYBL	-0.6793	0.5194	-1.308	0.1909	0.8431	KPMP	1	0.08889			0.16			-1.308			0.1909			-0.6793			no
LINC01949	1.623	1.241	1.308	0.191	0.8431	Kuppe	1		0.03846			0.007692			1.308			0.191			1.623		no
PAXX	-0.6091	0.4659	-1.307	0.1911	0.8431	KPMP, Kuppe	2	0.02222	0.1538		0.05111	0.2385		-0.8621	-1.025		0.3886	0.3051		-0.8716	-0.5383		no
COL6A3	0.2384	0.1824	1.307	0.1912	0.8431	KPMP, Kuppe	2	0.5333	0.5769		0.4689	0.4538		0.5833	1.344		0.5597	0.1789		0.1382	0.3841		no
AC009090.4	1.614	1.235	1.307	0.1913	0.8431	Kuppe	1		0.03846			0.007692			1.307			0.1913			1.614		no
ARL4D	0.5827	0.4459	1.307	0.1913	0.8431	KPMP, Kuppe	2	0.04444	0.1538		0.02222	0.09231		0.8933	0.9688		0.3717	0.3327		0.6904	0.5289		yes	0.07088	0.8646
SH3TC2	0.8286	0.6343	1.306	0.1914	0.8431	Kuppe	1		0.1154			0.05385			1.306			0.1914			0.8286		yes
FAM92A	-0.5568	0.4265	-1.306	0.1917	0.8431	KPMP, Kuppe	2	0.08889	0.07692		0.1	0.2231		-0.4266	-1.627		0.6696	0.1037		-0.2255	-1.174		no
LRRC37A3	0.4583	0.351	1.305	0.1917	0.8431	KPMP, Kuppe	2	0.2	0.03846		0.1289	0.02308		1.188	0.5578		0.2348	0.5769		0.4417	0.5941		no
GSK3B	-0.2708	0.2075	-1.305	0.1918	0.8431	KPMP, Kuppe, SNUH	3	0.3778	0.1538	0.2273	0.4711	0.1769	0.2455	-1.258	-0.3441	-0.346	0.2084	0.7308	0.7294	-0.3219	-0.1817	-0.1656	yes	-0.07709	0.9201
ELMOD2	0.4448	0.3408	1.305	0.1918	0.8431	KPMP, Kuppe, SNUH	3	0.1111	0.07692	0.1364	0.1044	0.07692	0.03636	0.05395	0.03685	2.434	0.957	0.9706	0.01493	0.02546	0.02706	1.616	yes	-0.4028	0.6252
MELTF	0.7161	0.5486	1.305	0.1918	0.8431	KPMP, Kuppe, SNUH	3	0.02222	0.03846	0.09091	0.01333	0.03462	0.03636	0.4902	0.09408	1.457	0.624	0.925	0.1452	0.5412	0.0994	1.149	yes
FAM107A	0.8597	0.6587	1.305	0.1918	0.8431	KPMP, SNUH	2	0.02222		0.09091	0.01778		0.02727	0.2103		1.499	0.8334		0.1338	0.2228		1.261	yes	0.2592	0.9231
RSAD2	0.6074	0.4654	1.305	0.1919	0.8431	KPMP, SNUH	2	0.06667		0.1364	0.06667		0.02727	0.03505		2.032	0.972		0.04218	0.02098		1.503	yes
OR7C1	1.616	1.238	1.305	0.1919	0.8431	Kuppe	1		0.03846			0.007692			1.305			0.1919			1.616		no
CASP8	0.5272	0.404	1.305	0.1919	0.8431	KPMP, SNUH	2	0.1111		0.09091	0.05778		0.09091	1.604		-0.07262	0.1087		0.9421	0.7732		-0.05381	yes	0.1549	0.798
PWWP2A	0.3048	0.2336	1.305	0.1919	0.8431	KPMP, Kuppe	2	0.3333	0.2308		0.2689	0.1731		0.9666	0.9086		0.3337	0.3636		0.2688	0.3913		no
MED4	0.3198	0.2451	1.305	0.192	0.8431	KPMP, Kuppe	2	0.1556	0.4615		0.1667	0.3115		-0.228	1.857		0.8196	0.06329		-0.08921	0.5841		no
ARMC10	0.3027	0.232	1.305	0.192	0.8431	KPMP, Kuppe	2	0.1556	0.6538		0.1244	0.5423		0.4862	1.252		0.6268	0.2106		0.1969	0.3545		no
AC009093.2	-0.9498	0.7281	-1.304	0.1921	0.8431	KPMP	1	0.04444			0.1022			-1.304			0.1921			-0.9498			no
AC099850.1	0.7239	0.555	1.304	0.1921	0.8431	KPMP, Kuppe	2	0.06667	0.03846		0.02889	0.02308		1.227	0.4899		0.2198	0.6242		0.794	0.5289		no
FAM208A	0.481	0.3687	1.304	0.1921	0.8431	Kuppe	1		0.3462			0.2308			1.304			0.1921			0.481		no
NSUN2	-0.602	0.4615	-1.304	0.1921	0.8431	KPMP, Kuppe, SNUH	3	0.04444	0.07692	0.04545	0.1067	0.08846	0.09091	-1.364	-0.1506	-0.785	0.1726	0.8803	0.4325	-0.9971	-0.1091	-0.8192	yes	-0.6046	0.4654
ATP6V1B1	1.054	0.8079	1.304	0.1922	0.8431	KPMP	1	0.04444			0.01556			1.304			0.1922			1.054			yes
DONSON	0.5941	0.4555	1.304	0.1922	0.8431	KPMP, Kuppe	2	0.06667	0.1154		0.06222	0.03077		-0.01893	1.982		0.9849	0.04748		-0.01155	1.357		no
LRRC45	1.036	0.7942	1.304	0.1923	0.8431	Kuppe, SNUH	2		0.03846	0.04545		0.02692	0.009091		0.3491	1.563		0.7271	0.1181		0.3726	1.858	yes
PMS2CL	1.065	0.8166	1.304	0.1923	0.8431	Kuppe	1		0.07692			0.02692			1.304			0.1923			1.065		no
UBE2SP1	1.613	1.237	1.304	0.1923	0.8431	Kuppe	1		0.03846			0.007692			1.304			0.1923			1.613		no
UPF1	0.4431	0.3401	1.303	0.1925	0.8438	KPMP, Kuppe, SNUH	3	0.04444	0.1538	0.1818	0.08	0.1077	0.06364	-0.9645	0.7494	2.102	0.3348	0.4536	0.03559	-0.6947	0.4002	1.172	yes	-0.1474	0.9874
SFMBT1	0.4839	0.3714	1.303	0.1926	0.8438	KPMP, Kuppe	2	0.1556	0.07692		0.1178	0.01538		0.5796	1.848		0.5622	0.06467		0.2373	1.632		no
SRRM2	0.2377	0.1825	1.303	0.1926	0.8438	KPMP, Kuppe	2	0.6	0.9231		0.5489	0.8577		0.7964	1.116		0.4258	0.2643		0.1803	0.3441		no
IFI27	-0.7678	0.5893	-1.303	0.1927	0.8438	KPMP, Kuppe	2	0.02222	0.07692		0.04667	0.1538		-0.8031	-1.028		0.4219	0.304		-0.8242	-0.74		no
MRPS14	0.4389	0.337	1.302	0.1928	0.8439	KPMP, Kuppe	2	0.06667	0.2692		0.06	0.1692		0.063	1.519		0.9498	0.1289		0.03855	0.613		no
COPB1	-0.3254	0.2499	-1.302	0.1928	0.8439	KPMP, Kuppe	2	0.2889	0.1923		0.2889	0.4346		-0.1304	-2.188		0.8963	0.02867		-0.03885	-1.003		no
CCDC157	0.7225	0.5548	1.302	0.1929	0.8439	Kuppe	1		0.1538			0.07692			1.302			0.1929			0.7225		no
TRAPPC12	-0.4157	0.3193	-1.302	0.1929	0.8439	KPMP, Kuppe	2	0.2	0.07692		0.2333	0.1885		-0.7776	-1.372		0.4368	0.17		-0.2764	-0.9959		no
LCOR	0.2685	0.2063	1.302	0.1931	0.8439	KPMP, Kuppe	2	0.4667	0.2692		0.4067	0.1654		0.6887	1.397		0.491	0.1624		0.1648	0.5689		no
RND3	0.2849	0.2189	1.301	0.1931	0.8439	KPMP, Kuppe	2	0.1778	0.7308		0.1756	0.6038		-0.04584	1.632		0.9634	0.1026		-0.01726	0.4392		no
RHOBTB2	0.694	0.5333	1.301	0.1931	0.8439	KPMP, Kuppe	2	0.04444	0.07692		0.02889	0.03462		0.666	1.181		0.5054	0.2376		0.4961	0.9021		no
RAMP2	0.718	0.5517	1.301	0.1931	0.8439	KPMP, Kuppe	2	0.02222	0.1154		0.02667	0.04231		-0.159	1.662		0.8737	0.09644		-0.1596	1.098		no
PLAAT3	-1.327	1.02	-1.301	0.1932	0.8439	KPMP	1	0.02222			0.07556			-1.301			0.1932			-1.327			no
LRRD1	0.8242	0.6335	1.301	0.1932	0.844	Kuppe	1		0.1154			0.05385			1.301			0.1932			0.8242		no
ZP3	0.9114	0.7008	1.301	0.1934	0.8444	KPMP, Kuppe	2	0.04444	0.03846		0.006667	0.05385		2.075	-0.3481		0.03796	0.7278		1.967	-0.3624		no
TRA2A	0.2554	0.1964	1.301	0.1934	0.8444	KPMP, Kuppe	2	0.5778	0.2692		0.4467	0.3		1.749	-0.4821		0.08026	0.6297		0.392	-0.1965		no
RPL23AP1	0.8278	0.6368	1.3	0.1936	0.8449	Kuppe	1		0.1154			0.05385			1.3			0.1936			0.8278		no
ESR1	0.2441	0.1878	1.3	0.1937	0.8451	KPMP, Kuppe, SNUH	3	0.6667	0.03846	0.3636	0.5489	0.09231	0.3364	1.558	-0.9001	0.2837	0.1192	0.3681	0.7767	0.3445	-0.9253	0.1077	yes	-0.2456	0.616
GATD3A	-0.6735	0.5183	-1.299	0.1938	0.8451	Kuppe	1		0.1538			0.2731			-1.299			0.1938			-0.6735		no
C2orf42	0.5961	0.4588	1.299	0.1938	0.8451	KPMP	1	0.1333			0.07111			1.299			0.1938			0.5961			no
CDR2L	0.8423	0.6483	1.299	0.1939	0.8451	KPMP, Kuppe	2	0.02222	0.07692		0.01111	0.03077		0.5704	1.19		0.5684	0.2341		0.6343	0.9494		yes	0.425	0.5227
RTN4R	1.611	1.24	1.299	0.1939	0.8451	Kuppe	1		0.03846			0.007692			1.299			0.1939			1.611		no
FOXC1	0.6272	0.4829	1.299	0.194	0.8453	Kuppe, SNUH	2		0.1538	0.04545		0.08077	0.03636		1.374	0.157		0.1695	0.8752		0.7418	0.1695	yes	0.1966	0.9016
CBARP	1.613	1.242	1.299	0.1941	0.8453	Kuppe	1		0.03846			0.007692			1.299			0.1941			1.613		yes
MAP2K5	0.2713	0.2089	1.298	0.1941	0.8453	KPMP, Kuppe, SNUH	3	0.4	0.07692	0.3182	0.3511	0.03846	0.2318	0.605	1.012	1.037	0.5452	0.3117	0.2999	0.155	0.7753	0.4241	yes	-0.5901	0.5258
CDS2	0.3841	0.2959	1.298	0.1943	0.8459	KPMP, Kuppe	2	0.06667	0.4231		0.1911	0.2115		-2.123	2.771		0.03372	0.005589		-1.23	0.9538		no
SH3BGRL2	0.5248	0.4045	1.297	0.1945	0.8465	KPMP, Kuppe, SNUH	3	0.1111	0.03846	0.04545	0.07333	0.01923	0.02273	1.013	0.7018	0.469	0.3109	0.4828	0.6391	0.4806	0.7619	0.5191	yes	0.6686	0.2838
HLA-DRB1	0.4461	0.3439	1.297	0.1945	0.8465	KPMP, Kuppe	2	0.1333	0.1538		0.09333	0.09231		0.9053	0.9469		0.3653	0.3437		0.3966	0.5258		no
RAB15	0.8315	0.6412	1.297	0.1947	0.8466	KPMP, Kuppe	2	0.04444	0.03846		0.01778	0.02308		1.235	0.5144		0.2169	0.607		0.9892	0.5503		no
ARPC5L	0.4407	0.3398	1.297	0.1947	0.8466	KPMP, Kuppe	2	0.02222	0.3462		0.04	0.2231		-0.6053	1.594		0.545	0.1109		-0.6098	0.5755		no
EIF1B-AS1	-0.5959	0.4595	-1.297	0.1947	0.8466	KPMP	1	0.1111			0.1867			-1.297			0.1947			-0.5959			no
UNC45A	0.5253	0.4052	1.297	0.1948	0.8466	KPMP, Kuppe, SNUH	3	0.04444	0.07692	0.1818	0.07778	0.1154	0.02727	-0.8975	-0.5579	3.406	0.3694	0.5769	0.0006599	-0.6599	-0.403	2.234	yes	-0.2548	0.9059
C1ORF50	-1.316	1.016	-1.296	0.1949	0.8467	Kuppe	1		0.03846			0.1346			-1.296			0.1949			-1.316		no
CYP17A1	1.048	0.8082	1.296	0.1949	0.8467	Kuppe, SNUH	2		0.03846	0.04545		0.02308	0.009091		0.4847	1.405		0.6279	0.1601		0.5245	1.707	yes
AC093525.4	1.614	1.245	1.296	0.195	0.8468	Kuppe	1		0.03846			0.007692			1.296			0.195			1.614		no
SNHG12	0.5234	0.4039	1.296	0.195	0.8469	Kuppe	1		0.2692			0.1769			1.296			0.195			0.5234		no
EPB41L5	0.3744	0.289	1.296	0.1951	0.847	KPMP, Kuppe	2	0.2889	0.03846		0.2022	0.05385		1.453	-0.3663		0.1462	0.7142		0.4368	-0.3835		no
LAMP2	0.2769	0.2137	1.295	0.1952	0.847	KPMP, Kuppe, SNUH	3	0.2444	0.5385	0.1364	0.1689	0.45	0.1045	0.7685	1.019	0.2824	0.4422	0.3083	0.7777	0.2648	0.3056	0.1842	yes	0.1259	0.5753
ST3GAL2	-0.4255	0.3285	-1.295	0.1952	0.847	KPMP, Kuppe	2	0.2	0.03846		0.2533	0.1423		-0.8909	-1.376		0.373	0.1687		-0.3101	-1.37		no
RNF121	0.3868	0.2987	1.295	0.1953	0.8472	KPMP, Kuppe, SNUH	3	0.1333	0.1154	0.1818	0.1067	0.1154	0.07273	0.5067	-0.008952	1.794	0.6124	0.9929	0.07284	0.2183	-0.00546	1.014	yes	0.0619	0.9966
GPX1	0.3585	0.277	1.295	0.1955	0.8475	Kuppe	1		0.6154			0.5115			1.295			0.1955			0.3585		no
MED28	0.3491	0.2697	1.294	0.1956	0.8475	KPMP, Kuppe	2	0.1556	0.3462		0.09778	0.2808		1.031	0.8209		0.3025	0.4117		0.4273	0.2916		no
GGCX	0.4331	0.3346	1.294	0.1956	0.8475	KPMP, Kuppe	2	0.1111	0.2308		0.05333	0.1885		1.469	0.4278		0.1419	0.6688		0.7409	0.1913		no
APOOL	0.463	0.3578	1.294	0.1956	0.8475	KPMP, Kuppe	2	0.06667	0.2308		0.1156	0.08846		-1.122	2.496		0.2617	0.01257		-0.6588	1.127		no
NCAPD3	-1.314	1.015	-1.294	0.1957	0.8475	KPMP	1	0.02222			0.07111			-1.294			0.1957			-1.314			no
UBTF	0.3248	0.2511	1.294	0.1958	0.8478	KPMP, Kuppe, SNUH	3	0.2	0.2692	0.09091	0.12	0.2923	0.05	1.658	-0.1945	0.7834	0.09734	0.8458	0.4334	0.593	-0.07697	0.6082	yes	0.1687	0.3682
AC007384.1	-1.32	1.02	-1.293	0.1959	0.848	KPMP	1	0.02222			0.07556			-1.293			0.1959			-1.32			no
SPOP	0.2726	0.2109	1.293	0.1962	0.8488	KPMP, Kuppe	2	0.3333	0.4231		0.2711	0.3385		0.7871	1.066		0.4312	0.2864		0.2194	0.3439		no
GPANK1	0.6231	0.4821	1.292	0.1962	0.8488	KPMP, Kuppe	2	0.08889	0.03846		0.03333	0.1115		2.062	-1.08		0.03917	0.2801		1.133	-1.086		no
AC008985.1	1.61	1.246	1.292	0.1963	0.8488	Kuppe	1		0.03846			0.007692			1.292			0.1963			1.61		no
SPRED1	0.2589	0.2004	1.292	0.1963	0.8488	KPMP, Kuppe	2	0.5333	0.3077		0.4244	0.2962		1.532	-0.03136		0.1255	0.975		0.3595	-0.01208		no
MIIP	0.685	0.5302	1.292	0.1964	0.8488	Kuppe	1		0.1538			0.08846			1.292			0.1964			0.685		yes	-0.09328	0.6807
ZNF16	0.7223	0.5591	1.292	0.1964	0.8488	KPMP, Kuppe	2	0.02222	0.1154		0.03556	0.03462		-0.5385	1.901		0.5903	0.0573		-0.5476	1.272		no
RNF182	0.6146	0.4758	1.292	0.1964	0.8488	KPMP	1	0.1111			0.06667			1.292			0.1964			0.6146			no
USP33	-0.3256	0.2521	-1.291	0.1966	0.8491	KPMP, Kuppe	2	0.3111	0.1538		0.34	0.2615		-0.8453	-1.123		0.398	0.2616		-0.2456	-0.5697		no
AC008771.1	0.5044	0.3907	1.291	0.1967	0.8491	KPMP	1	0.1778			0.1089			1.291			0.1967			0.5044			no
ACOT7	0.6098	0.4723	1.291	0.1967	0.8491	KPMP, Kuppe	2	0.04444	0.1154		0.03111	0.06154		0.5955	1.185		0.5515	0.2361		0.4386	0.7293		no
AC096677.1	0.8031	0.6222	1.291	0.1969	0.8491	KPMP	1	0.06667			0.03333			1.291			0.1969			0.8031			no
PPA1	-0.4086	0.3166	-1.291	0.1969	0.8491	KPMP, Kuppe	2	0.08889	0.2692		0.08222	0.4346		-0.007218	-1.596		0.9942	0.1105		-0.00386	-0.6271		no
ZNF217	-0.4618	0.3579	-1.29	0.1969	0.8491	KPMP, Kuppe	2	0.08889	0.1538		0.1467	0.2308		-0.9808	-0.8432		0.3267	0.3991		-0.4929	-0.4298		no
SDC3	0.5351	0.4147	1.29	0.1969	0.8491	KPMP, Kuppe, SNUH	3	0.06667	0.1154	0.04545	0.04222	0.08077	0.009091	0.665	0.5803	1.366	0.506	0.5617	0.172	0.4148	0.3613	1.676	yes	-0.2632	0.5655
ALX1	0.3589	0.2781	1.29	0.1969	0.8491	KPMP, Kuppe	2	0.2222	0.1923		0.2111	0.08846		0.1856	1.987		0.8528	0.04695		0.06298	0.9645		yes	-0.7708	0.9977
AF117829.1	0.3092	0.2397	1.29	0.197	0.8494	KPMP, Kuppe	2	0.3778	0.1538		0.34	0.05385		0.4705	2.046		0.638	0.04073		0.1244	1.162		no
C7ORF50	-0.5922	0.4592	-1.29	0.1972	0.8496	Kuppe	1		0.1923			0.3192			-1.29			0.1972			-0.5922		no
TRMT10C	-0.5967	0.4627	-1.289	0.1972	0.8498	KPMP, Kuppe	2	0.02222	0.1538		0.05556	0.2346		-1.024	-0.9289		0.3057	0.3529		-1.057	-0.4809		no
PPP1R26	1.052	0.816	1.289	0.1974	0.8499	KPMP, Kuppe	2	0.02222	0.03846		0.008889	0.01154		0.7785	1.046		0.4363	0.2956		0.8944	1.212		no
FAM86DP	0.8061	0.6253	1.289	0.1974	0.8499	Kuppe	1		0.1154			0.05769			1.289			0.1974			0.8061		no
IQSEC1	-0.4437	0.3443	-1.289	0.1974	0.85	KPMP, Kuppe, SNUH	3	0.06667	0.1538	0.09091	0.16	0.15	0.1273	-1.733	0.02503	-0.5799	0.08305	0.98	0.562	-1.003	0.01325	-0.4222	yes	-0.2172	0.9147
FTSJ1	0.8343	0.6474	1.289	0.1975	0.85	KPMP, Kuppe	2	0.04444	0.03846		0.01111	0.05		1.861	-0.2602		0.06277	0.7947		1.544	-0.2693		no
AC092140.1	1.611	1.252	1.288	0.1979	0.8513	Kuppe	1		0.03846			0.007692			1.288			0.1979			1.611		no
LAMTOR5	-0.3252	0.2527	-1.287	0.198	0.8513	KPMP, Kuppe	2	0.08889	0.5385		0.1644	0.6		-1.361	-0.7001		0.1735	0.4839		-0.6873	-0.2043		no
EIF1AY	0.5764	0.448	1.287	0.1982	0.8513	Kuppe	1		0.2308			0.1423			1.287			0.1982			0.5764		yes
C6ORF120	0.5803	0.4511	1.286	0.1983	0.8513	Kuppe	1		0.2308			0.1346			1.286			0.1983			0.5803		no
OPHN1	-0.4024	0.3129	-1.286	0.1984	0.8513	KPMP, Kuppe	2	0.2	0.07692		0.26	0.1538		-0.9331	-1.025		0.3508	0.3055		-0.3243	-0.7364		no
MRPS9	-0.5006	0.3893	-1.286	0.1984	0.8513	KPMP, Kuppe	2	0.08889	0.1154		0.1489	0.1615		-1.187	-0.5926		0.2353	0.5534		-0.6095	-0.3536		no
NACC2	-0.5027	0.3909	-1.286	0.1985	0.8513	KPMP, Kuppe, SNUH	3	0.1111	0.03846	0.04545	0.1689	0.06538	0.06364	-1.061	-0.5473	-0.4831	0.2887	0.5842	0.629	-0.4892	-0.5672	-0.5067	yes	-0.4113	0.9928
AC025809.1	0.6346	0.4936	1.285	0.1986	0.8513	KPMP	1	0.1111			0.06			1.285			0.1986			0.6346			no
AK3	0.2609	0.2029	1.285	0.1986	0.8513	KPMP, Kuppe	2	0.3778	0.4615		0.2622	0.4846		1.925	-0.2692		0.05427	0.7878		0.5146	-0.08391		no
HIST1H4C	0.3254	0.2532	1.285	0.1988	0.8513	KPMP, Kuppe	2	0.2	0.4231		0.1711	0.2808		0.3866	1.43		0.6991	0.1526		0.1385	0.5119		no
COX10-AS1	-0.5879	0.4575	-1.285	0.1988	0.8513	KPMP	1	0.1111			0.1844			-1.285			0.1988			-0.5879			no
SLC44A4	1.01	0.7856	1.285	0.1988	0.8513	KPMP	1	0.04444			0.01778			1.285			0.1988			1.01			no
TOX4	0.3468	0.2699	1.285	0.1988	0.8513	KPMP, Kuppe	2	0.1111	0.4231		0.1111	0.2846		-0.09167	1.631		0.927	0.1028		-0.0432	0.5371		yes	-0.05465	0.9578
HCLS1	0.3503	0.2726	1.285	0.1989	0.8513	KPMP, Kuppe	2	0.1778	0.3077		0.1089	0.2538		1.214	0.613		0.2246	0.5398		0.4765	0.2324		no
LINC01828	-0.7738	0.6025	-1.284	0.199	0.8513	KPMP	1	0.06667			0.1222			-1.284			0.199			-0.7738			no
SLC35C2	0.4602	0.3584	1.284	0.1991	0.8513	KPMP, Kuppe	2	0.1333	0.1154		0.06	0.1538		1.987	-0.5128		0.04687	0.6081		0.8896	-0.3068		no
GPR107	0.3588	0.2795	1.284	0.1991	0.8513	KPMP, Kuppe	2	0.3111	0.03846		0.2089	0.1		1.615	-0.9942		0.1062	0.3201		0.4692	-1.021		no
ASXL1	0.2304	0.1794	1.284	0.1992	0.8513	KPMP, Kuppe, SNUH	3	0.5111	0.2308	0.4091	0.3778	0.3577	0.3227	1.604	-1.13	1.153	0.1086	0.2586	0.2487	0.3794	-0.4654	0.4271	yes	0.3054	0.4983
LMCD1	-0.3711	0.2891	-1.284	0.1993	0.8513	KPMP, Kuppe	2	0.1333	0.2692		0.1911	0.3423		-1.176	-0.6631		0.2398	0.5073		-0.5023	-0.2604		no
AL358075.4	1.607	1.252	1.284	0.1993	0.8513	Kuppe	1		0.03846			0.007692			1.284			0.1993			1.607		no
FN3KRP	0.4952	0.3858	1.283	0.1993	0.8513	KPMP, Kuppe	2	0.06667	0.1923		0.02667	0.1538		1.5	0.4811		0.1336	0.6305		0.9664	0.2317		yes	-0.09473	0.6024
UBR1	0.2565	0.1999	1.283	0.1994	0.8513	KPMP, Kuppe	2	0.5111	0.3077		0.44	0.2115		0.6302	1.41		0.5286	0.1585		0.1487	0.5304		no
TPPP3	-1.312	1.022	-1.283	0.1995	0.8513	Kuppe	1		0.03846			0.1308			-1.283			0.1995			-1.312		yes
NLK	0.3119	0.2431	1.283	0.1995	0.8513	KPMP, Kuppe	2	0.4222	0.03846		0.3267	0.04615		1.361	-0.1703		0.1735	0.8647		0.3404	-0.1764		no
GIMAP7	0.8087	0.6304	1.283	0.1995	0.8513	KPMP, Kuppe	2	0.04444	0.03846		0.02444	0.01154		0.8202	1.087		0.4121	0.2769		0.6189	1.247		no
LYRM2	-0.5045	0.3933	-1.283	0.1996	0.8513	KPMP, Kuppe	2	0.06667	0.1538		0.09111	0.2462		-0.7176	-1.075		0.473	0.2822		-0.4311	-0.5594		no
RYK	0.266	0.2074	1.283	0.1996	0.8513	KPMP, Kuppe	2	0.3556	0.4615		0.3378	0.3038		-0.01618	1.993		0.9871	0.04631		-0.004413	0.6358		no
AP002495.1	-0.6515	0.508	-1.283	0.1996	0.8513	KPMP	1	0.08889			0.16			-1.283			0.1996			-0.6515			no
AC020915.5	0.5539	0.432	1.282	0.1997	0.8513	Kuppe	1		0.2308			0.1538			1.282			0.1997			0.5539		no
BRWD3	0.359	0.28	1.282	0.1998	0.8513	KPMP, Kuppe	2	0.2667	0.1154		0.2	0.06538		0.9609	0.9471		0.3366	0.3436		0.3005	0.5955		no
MSI2	0.2396	0.1869	1.282	0.1999	0.8513	KPMP, Kuppe, SNUH	3	0.4667	0.1538	0.5	0.3844	0.1385	0.4273	1.057	0.1349	0.7865	0.2906	0.8927	0.4316	0.2631	0.07246	0.262	yes	0.4231	0.7149
ATP6V1G2-DDX39B	-0.5912	0.4612	-1.282	0.1999	0.8513	Kuppe	1		0.1923			0.3192			-1.282			0.1999			-0.5912		no
RAB30	-1.28	0.9986	-1.282	0.1999	0.8513	KPMP	1	0.02222			0.07556			-1.282			0.1999			-1.28			no
GPR158	1.609	1.255	1.282	0.2	0.8513	SNUH	1			0.04545			0.009091			1.282			0.2			1.609	yes
NBPF26	-0.6615	0.5162	-1.282	0.2	0.8513	KPMP, Kuppe	2	0.04444	0.07692		0.08	0.1385		-0.9469	-0.8658		0.3437	0.3866		-0.6937	-0.6298		no
HM13	0.2848	0.2223	1.281	0.2001	0.8513	KPMP, Kuppe	2	0.2222	0.5385		0.22	0.3962		-0.1779	1.858		0.8588	0.06319		-0.06008	0.5488		no
ZNF326	0.2819	0.22	1.281	0.2001	0.8513	KPMP, Kuppe, SNUH	3	0.2889	0.2692	0.1818	0.2067	0.2808	0.1091	1.354	-0.08704	0.8573	0.1758	0.9306	0.3913	0.4075	-0.03449	0.4756	yes	-0.1976	0.6408
VAMP5	0.3642	0.2843	1.281	0.2001	0.8513	KPMP, Kuppe	2	0.1333	0.3462		0.03556	0.4115		3.098	-0.6947		0.001951	0.4872		1.482	-0.2455		yes	0.2825	0.08139
KIF1B	0.2712	0.2117	1.281	0.2002	0.8513	KPMP, Kuppe	2	0.4444	0.2692		0.3444	0.2269		1.274	0.3671		0.2027	0.7135		0.3146	0.151		no
GNRHR	1.021	0.7973	1.281	0.2002	0.8513	SNUH	1			0.09091			0.03636			1.281			0.2002			1.021	yes
AL139424.3	0.9976	0.7788	1.281	0.2002	0.8513	Kuppe	1		0.07692			0.03077			1.281			0.2002			0.9976		no
ALDOA	0.3891	0.3038	1.281	0.2002	0.8513	Kuppe	1		0.8846			0.8115			1.281			0.2002			0.3891		yes	0.3675	0.8415
PAPSS1	-0.4223	0.3297	-1.281	0.2003	0.8513	KPMP, Kuppe, SNUH	3	0.1111	0.1154	0.09091	0.1533	0.2038	0.08182	-0.9726	-0.9673	-0.113	0.3308	0.3334	0.91	-0.4616	-0.5545	-0.08627	yes	-0.1518	0.8956
AC079630.1	0.8316	0.6493	1.281	0.2003	0.8513	KPMP, Kuppe	2	0.04444	0.03846		0.02667	0.007692		0.6784	1.333		0.4975	0.1825		0.519	1.637		no
LINC00869	0.5753	0.4492	1.281	0.2003	0.8513	Kuppe	1		0.2308			0.1346			1.281			0.2003			0.5753		no
ITGB3BP	0.3825	0.2987	1.28	0.2004	0.8513	KPMP, Kuppe	2	0.1778	0.1923		0.1356	0.1154		0.7436	1.132		0.4571	0.2575		0.2806	0.5537		no
POGLUT3	0.6247	0.4879	1.28	0.2004	0.8513	KPMP	1	0.1111			0.06			1.28			0.2004			0.6247			no
COL5A1	-0.3317	0.2591	-1.28	0.2005	0.8513	KPMP, Kuppe, SNUH	3	0.2889	0.1154	0.04545	0.2844	0.2615	0.1864	-0.1845	-1.639	-1.644	0.8536	0.1011	0.1002	-0.05519	-0.9822	-1.702	yes	-0.02017	0.6372
AC010323.1	-0.7607	0.5942	-1.28	0.2005	0.8513	Kuppe	1		0.1154			0.2269			-1.28			0.2005			-0.7607		no
AL024508.1	0.811	0.6335	1.28	0.2005	0.8513	KPMP	1	0.06667			0.03333			1.28			0.2005			0.811			no
TCF12	0.2568	0.2006	1.28	0.2005	0.8513	KPMP, Kuppe	2	0.8222	0.2308		0.7711	0.1231		0.6787	1.512		0.4973	0.1304		0.152	0.6828		no
IQUB	0.9863	0.7705	1.28	0.2005	0.8513	KPMP	1	0.04444			0.02			1.28			0.2005			0.9863			no
AC009812.4	1.602	1.252	1.28	0.2007	0.8517	Kuppe	1		0.03846			0.007692			1.28			0.2007			1.602		no
ANAPC13	0.4131	0.3228	1.279	0.2007	0.8517	KPMP, Kuppe	2	0.06667	0.3077		0.04667	0.2154		0.5932	1.138		0.5531	0.2551		0.362	0.4329		no
C16orf87	0.71	0.5552	1.279	0.201	0.8524	KPMP	1	0.08889			0.04444			1.279			0.201			0.71			no
ECT2L	0.8316	0.6503	1.279	0.201	0.8524	KPMP, Kuppe	2	0.04444	0.03846		0.02667	0.007692		0.6876	1.319		0.4917	0.1872		0.5258	1.63		no
OFD1	0.3339	0.2611	1.279	0.2011	0.8525	KPMP, Kuppe	2	0.2222	0.2692		0.1933	0.1615		0.3647	1.558		0.7153	0.1193		0.1241	0.6346		no
CNTRL	0.3674	0.2875	1.278	0.2013	0.8531	KPMP, Kuppe	2	0.2222	0.1538		0.1622	0.1115		1.052	0.7261		0.2927	0.4678		0.3606	0.3835		no
FAM9B	0.9436	0.7384	1.278	0.2013	0.8531	KPMP	1	0.04444			0.02444			1.278			0.2013			0.9436			yes
RHAG	0.9956	0.7795	1.277	0.2015	0.8537	Kuppe	1		0.07692			0.03077			1.277			0.2015			0.9956		yes
RNF2	0.4309	0.3374	1.277	0.2016	0.8537	KPMP, Kuppe, SNUH	3	0.1111	0.1154	0.09091	0.09333	0.08077	0.03182	0.3473	0.6841	1.526	0.7284	0.4939	0.127	0.1635	0.4179	1.208	yes	0.58	0.2868
NFU1	0.3357	0.2629	1.277	0.2016	0.8537	KPMP, Kuppe	2	0.2	0.3077		0.1444	0.2231		0.876	0.9324		0.381	0.3511		0.3162	0.3578		no
NDUFA4	0.2529	0.1981	1.277	0.2017	0.8538	KPMP, Kuppe	2	0.4444	0.8846		0.3156	0.9346		2.536	-1.032		0.0112	0.3019		0.6564	-0.3177		no
SLX1B	0.6849	0.5367	1.276	0.2019	0.8542	Kuppe	1		0.1538			0.08462			1.276			0.2019			0.6849		no
SLX1A	0.6849	0.5367	1.276	0.2019	0.8542	Kuppe	1		0.1538			0.08462			1.276			0.2019			0.6849		no
NCAPG2	0.7892	0.6184	1.276	0.2019	0.8542	KPMP	1	0.06667			0.03333			1.276			0.2019			0.7892			no
NPTN	-0.2687	0.2106	-1.276	0.2021	0.8545	KPMP, Kuppe, SNUH	3	0.2889	0.3462	0.1364	0.2956	0.4885	0.1955	-0.2852	-1.244	-0.8987	0.7755	0.2135	0.3688	-0.08449	-0.4286	-0.5445	yes	-0.4287	0.9472
RBM8A	0.3087	0.242	1.276	0.2021	0.8545	KPMP, Kuppe	2	0.1111	0.6538		0.06889	0.5923		1.231	0.7593		0.2184	0.4477		0.592	0.2127		no
FPGS	0.521	0.4085	1.275	0.2022	0.8545	KPMP, Kuppe	2	0.1111	0.07692		0.06	0.05769		1.261	0.3955		0.2072	0.6925		0.6121	0.2994		no
ICE1	0.3183	0.2496	1.275	0.2023	0.8546	KPMP, Kuppe	2	0.3333	0.1538		0.24	0.1308		1.319	0.2209		0.1871	0.8252		0.3699	0.121		no
LPCAT2	-0.9223	0.7234	-1.275	0.2023	0.8546	KPMP, Kuppe	2	0.02222	0.03846		0.1178	0.03846		-1.762	-0.002114		0.0781	0.9983		-1.763	-0.002213		no
CTBP1-DT	0.5699	0.4471	1.275	0.2024	0.8546	KPMP, Kuppe	2	0.04444	0.1538		0.05556	0.05769		-0.4327	1.935		0.6652	0.05301		-0.3187	1.088		no
DEAF1	0.4336	0.3402	1.275	0.2024	0.8546	KPMP, Kuppe	2	0.08889	0.2308		0.1044	0.1038		-0.3587	2		0.7198	0.04552		-0.1861	0.901		no
LAMTOR3	0.4261	0.3343	1.275	0.2025	0.8547	KPMP, Kuppe	2	0.08889	0.2308		0.06667	0.1538		0.4612	1.266		0.6447	0.2056		0.2454	0.5439		no
LYPLA1	-0.5375	0.4218	-1.274	0.2025	0.8547	KPMP, Kuppe	2	0.06667	0.1154		0.1111	0.1769		-1.001	-0.8015		0.317	0.4229		-0.5962	-0.4786		no
PCGF5	0.2291	0.1798	1.274	0.2026	0.8549	KPMP, Kuppe	2	0.6222	0.5769		0.5667	0.3731		0.1275	2.008		0.8985	0.04466		0.02823	0.6194		no
ABHD10	0.4993	0.392	1.274	0.2028	0.8551	KPMP, Kuppe	2	0.1333	0.07692		0.06222	0.07692		1.5	-0.002769		0.1335	0.9978		0.6922	-0.002059		no
PRIMA1	1.063	0.8349	1.274	0.2028	0.8551	KPMP	1	0.04444			0.01333			1.274			0.2028			1.063			no
SLC39A3	-0.7627	0.5989	-1.274	0.2028	0.8551	KPMP, Kuppe	2	0.02222	0.07692		0.02444	0.1962		-0.1685	-1.431		0.8662	0.1524		-0.1777	-1.042		no
UCK2	0.8149	0.6399	1.273	0.2029	0.8551	KPMP, Kuppe	2	0.04444	0.03846		0.02444	0.01154		0.8171	1.077		0.4139	0.2813		0.6246	1.261		no
TDRD7	-1.296	1.018	-1.273	0.203	0.8552	KPMP	1	0.02222			0.07333			-1.273			0.203			-1.296			yes
MRPS34	-0.5027	0.395	-1.273	0.2031	0.8556	KPMP, Kuppe	2	0.04444	0.1923		0.05333	0.3115		-0.3841	-1.26		0.7009	0.2075		-0.2866	-0.5869		no
AL445426.1	-0.4738	0.3727	-1.271	0.2036	0.8574	KPMP	1	0.1778			0.2489			-1.271			0.2036			-0.4738			no
AC092117.2	0.8067	0.6347	1.271	0.2038	0.8576	Kuppe	1		0.1154			0.05385			1.271			0.2038			0.8067		no
FAM131A	0.611	0.4808	1.271	0.2038	0.8576	Kuppe	1		0.1923			0.1154			1.271			0.2038			0.611		no
PSMD2	-0.4181	0.3291	-1.271	0.2038	0.8577	KPMP, Kuppe	2	0.08889	0.2308		0.07778	0.4154		0.07382	-1.656		0.9412	0.09764		0.03998	-0.6863		yes	0.1427	0.8005
ZNF136	-1.289	1.014	-1.27	0.204	0.858	KPMP	1	0.02222			0.07111			-1.27			0.204			-1.289			no
SND1	-0.2809	0.2212	-1.27	0.2041	0.8583	KPMP, Kuppe, SNUH	3	0.3111	0.1923	0.1364	0.3778	0.2038	0.2636	-0.9078	0.0712	-1.594	0.364	0.9432	0.1109	-0.2525	0.03254	-0.9645	yes	-0.366	0.9068
NTN1	0.6942	0.5467	1.27	0.2041	0.8583	KPMP, SNUH	2	0.06667		0.04545	0.03333		0.02727	1.207		0.447	0.2273		0.6549	0.7606		0.4917	yes
TENM2	0.831	0.6548	1.269	0.2044	0.8591	KPMP	1	0.06667			0.02889			1.269			0.2044			0.831			no
DACT3	-0.5925	0.4669	-1.269	0.2044	0.8591	KPMP, Kuppe	2	0.02222	0.1538		0.05778	0.2269		-0.9846	-0.9215		0.3248	0.3568		-1.008	-0.4834		no
WDR37	0.3854	0.3037	1.269	0.2045	0.8592	KPMP, Kuppe, SNUH	3	0.1111	0.1154	0.2273	0.1778	0.03846	0.08636	-1.23	1.81	2.075	0.2188	0.07033	0.03796	-0.5695	1.19	1.056	yes	-0.004027	0.9554
CDKAL1	0.4405	0.3475	1.268	0.2049	0.8596	SNUH	1			0.5			0.3955			1.268			0.2049			0.4405	yes	-0.1969	0.6252
GPBP1	0.2073	0.1635	1.268	0.205	0.8596	KPMP, Kuppe, SNUH	3	0.5111	0.5	0.4091	0.4067	0.5731	0.2909	1.55	-0.7496	1.294	0.1212	0.4535	0.1958	0.3576	-0.2246	0.4729	yes	-0.08611	0.7689
TIMM50	-0.7604	0.6	-1.267	0.205	0.8596	KPMP, Kuppe	2	0.02222	0.07692		0.04222	0.1462		-0.7651	-1.011		0.4442	0.312		-0.7902	-0.7452		yes
NSUN6	-0.5871	0.4633	-1.267	0.2051	0.8596	KPMP	1	0.1111			0.18			-1.267			0.2051			-0.5871			no
BOLA2B	-1.29	1.018	-1.267	0.2051	0.8596	Kuppe	1		0.03846			0.1308			-1.267			0.2051			-1.29		no
DNAJB6	-0.3061	0.2416	-1.267	0.2051	0.8596	KPMP, Kuppe	2	0.1778	0.4615		0.2356	0.5154		-1.102	-0.7269		0.2703	0.4673		-0.4122	-0.2301		no
DHRS7B	0.3268	0.2579	1.267	0.2052	0.8596	KPMP, Kuppe	2	0.2889	0.1538		0.1978	0.1769		1.63	-0.3033		0.1032	0.7617		0.4835	-0.1583		no
DCTD	0.3759	0.2967	1.267	0.2052	0.8596	KPMP, Kuppe	2	0.08889	0.4231		0.07333	0.2731		0.2227	1.371		0.8238	0.1704		0.1199	0.4874		no
HPSE2	-0.4544	0.3588	-1.266	0.2054	0.8596	KPMP, SNUH	2	0.08889		0.2273	0.1778		0.1955	-1.63		-0.1397	0.1031		0.8889	-0.8154		-0.07196	yes
AC023051.1	0.7128	0.5629	1.266	0.2054	0.8596	KPMP	1	0.08889			0.04222			1.266			0.2054			0.7128			no
GPHN	-0.2239	0.1768	-1.266	0.2055	0.8596	KPMP, Kuppe, SNUH	3	0.6444	0.03846	0.5909	0.7022	0.07308	0.5864	-0.8979	-0.6173	-0.7725	0.3693	0.5371	0.4398	-0.1941	-0.6205	-0.2493	yes	-0.2177	0.9374
AL662899.2	0.8097	0.6396	1.266	0.2055	0.8596	Kuppe	1		0.1154			0.05385			1.266			0.2055			0.8097		no
PTP4A1	0.5948	0.4699	1.266	0.2056	0.8596	Kuppe	1		0.2308			0.1231			1.266			0.2056			0.5948		yes	0.1613	0.9495
LRP5	0.3748	0.2961	1.266	0.2056	0.8596	KPMP, Kuppe, SNUH	3	0.2222	0.03846	0.1364	0.1378	0.1	0.07273	1.422	-0.9702	0.7819	0.155	0.3319	0.4343	0.5017	-0.9768	0.5069	yes	0.4005	0.8725
HNF1B	0.5325	0.4207	1.266	0.2056	0.8596	KPMP, SNUH	2	0.02222		0.2727	0.06		0.1273	-1.033		1.859	0.3014		0.06303	-1.052		0.8589	yes	0.3383	0.9892
YWHAB	0.2533	0.2002	1.266	0.2056	0.8596	KPMP, Kuppe	2	0.3556	0.8846		0.3089	0.8308		0.8186	0.98		0.413	0.3271		0.2222	0.2904		no
CYGB	0.3194	0.2524	1.266	0.2057	0.8596	KPMP, Kuppe	2	0.04444	0.6923		0.07111	0.5577		-0.709	1.618		0.4783	0.1056		-0.5085	0.4363		no
PCDHGB4	-1.284	1.015	-1.265	0.2058	0.8596	Kuppe	1		0.03846			0.1308			-1.265			0.2058			-1.284		no
NFRKB	0.4834	0.382	1.265	0.2058	0.8596	KPMP, Kuppe	2	0.1333	0.07692		0.07333	0.06923		1.385	0.1478		0.1661	0.8825		0.616	0.1103		no
AC027288.3	-0.6504	0.5141	-1.265	0.2058	0.8596	KPMP	1	0.08889			0.1533			-1.265			0.2058			-0.6504			no
RNF181	-0.5085	0.4019	-1.265	0.2058	0.8596	KPMP, Kuppe	2	0.02222	0.2308		0.06222	0.3		-1.134	-0.8947		0.2568	0.3709		-1.172	-0.3903		no
CPSF1	0.8281	0.6546	1.265	0.2059	0.8596	KPMP	1	0.06667			0.02889			1.265			0.2059			0.8281			no
KCNH1	1.009	0.7977	1.265	0.2059	0.8596	SNUH	1			0.09091			0.03636			1.265			0.2059			1.009	yes
CD59	0.2489	0.1968	1.265	0.2059	0.8596	KPMP, Kuppe, SNUH	3	0.3111	0.8846	0.1364	0.2489	0.7885	0.1227	0.6935	1.097	0.1896	0.488	0.2725	0.8496	0.2067	0.3174	0.1173	yes	0.1294	0.6715
EIF4E3	-0.7432	0.5877	-1.265	0.206	0.8596	KPMP, Kuppe	2	0.04444	0.03846		0.08889	0.07692		-1.057	-0.6958		0.2905	0.4865		-0.7606	-0.7085		no
CBWD6	0.7038	0.5565	1.265	0.206	0.8596	Kuppe	1		0.1538			0.07692			1.265			0.206			0.7038		no
YES1	-0.3692	0.292	-1.264	0.2061	0.8596	KPMP, Kuppe, SNUH	3	0.1556	0.1154	0.1364	0.2222	0.2115	0.09545	-1.218	-1.216	0.4866	0.2231	0.2241	0.6266	-0.4816	-0.7297	0.3044	yes	-0.02897	0.6937
GP6	1.59	1.258	1.264	0.2061	0.8596	SNUH	1			0.04545			0.009091			1.264			0.2061			1.59	yes
PDXK	-0.4339	0.3432	-1.264	0.2062	0.8596	KPMP, Kuppe	2	0.06667	0.2308		0.1733	0.2462		-1.857	-0.1863		0.06325	0.8522		-1.062	-0.07994		no
AC104825.1	0.8158	0.6454	1.264	0.2063	0.8596	KPMP, Kuppe	2	0.04444	0.03846		0.01556	0.02692		1.332	0.3317		0.1829	0.7401		1.076	0.3562		no
ENSA	-0.3174	0.2512	-1.264	0.2063	0.8596	KPMP, Kuppe	2	0.2	0.3462		0.2422	0.4308		-0.8358	-0.9521		0.4033	0.341		-0.2958	-0.3394		no
PPP2R2B	-1.28	1.013	-1.264	0.2063	0.8596	KPMP	1	0.02222			0.06889			-1.264			0.2063			-1.28			no
OIP5-AS1	-0.3538	0.28	-1.264	0.2064	0.8596	KPMP, Kuppe	2	0.1778	0.2308		0.2444	0.2808		-1.153	-0.5963		0.2491	0.551		-0.4244	-0.2571		no
MYEF2	-0.9048	0.7162	-1.263	0.2065	0.8596	KPMP, SNUH	2	0.02222		0.04545	0.05333		0.09545	-0.9287		-0.8588	0.3531		0.3905	-0.9512		-0.8605	yes
PRMT2	0.2831	0.2242	1.263	0.2066	0.8596	KPMP, Kuppe	2	0.2889	0.3846		0.2689	0.2423		0.341	1.561		0.7331	0.1184		0.09963	0.5458		no
GATA6	0.3	0.2375	1.263	0.2066	0.8596	KPMP, Kuppe, SNUH	3	0.2667	0.3077	0.04545	0.1756	0.2538	0.06818	1.36	0.5729	-0.5049	0.1738	0.5667	0.6136	0.4327	0.2169	-0.5417	yes	-0.2131	0.8792
EVL	0.3123	0.2474	1.262	0.2068	0.8596	KPMP, Kuppe	2	0.3556	0.1538		0.2267	0.2538		2.068	-1.188		0.03862	0.2347		0.5803	-0.6228		no
NADSYN1	0.5587	0.4426	1.262	0.2068	0.8596	KPMP, Kuppe	2	0.08889	0.07692		0.05333	0.03846		0.8818	0.9422		0.3779	0.3461		0.476	0.7285		no
GLRB	1.593	1.262	1.262	0.2068	0.8596	SNUH	1			0.04545			0.009091			1.262			0.2068			1.593	yes
FTH1	0.3083	0.2443	1.262	0.2069	0.8596	KPMP	1	0.6			0.4756			1.262			0.2069			0.3083			no
PAXIP1	-1.266	1.003	-1.262	0.2069	0.8596	KPMP	1	0.02222			0.07556			-1.262			0.2069			-1.266			no
RPL10A	0.3457	0.2739	1.262	0.207	0.8596	KPMP	1	0.3778			0.3067			1.262			0.207			0.3457			no
TMEM110-MUSTN1	-1.301	1.032	-1.262	0.2071	0.8596	Kuppe	1		0.03846			0.1269			-1.262			0.2071			-1.301		no
PCDHB16	0.5579	0.4423	1.262	0.2071	0.8596	KPMP, Kuppe	2	0.04444	0.1538		0.03556	0.07692		0.3127	1.342		0.7545	0.1794		0.2304	0.7422		no
SNHG6	0.2938	0.2329	1.261	0.2071	0.8596	KPMP, Kuppe	2	0.1111	0.7692		0.09556	0.6538		0.2903	1.286		0.7716	0.1984		0.1368	0.3445		no
LINC01697	0.7912	0.6273	1.261	0.2072	0.8596	KPMP	1	0.06667			0.03111			1.261			0.2072			0.7912			no
EDIL3	-0.6261	0.4964	-1.261	0.2072	0.8596	KPMP, Kuppe	2	0.04444	0.07692		0.09111	0.1231		-1.105	-0.6679		0.269	0.5042		-0.7572	-0.4811		yes
ANKRD44	-0.3283	0.2603	-1.261	0.2072	0.8596	KPMP, Kuppe, SNUH	3	0.2444	0.03846	0.1818	0.3133	0.1	0.1955	-1.022	-0.9826	-0.3214	0.3065	0.3258	0.7479	-0.3181	-1.006	-0.1725	yes	-0.2849	0.848
DOK5	0.4888	0.3875	1.261	0.2072	0.8596	KPMP, Kuppe, SNUH	3	0.08889	0.1154	0.04545	0.06	0.05385	0.04091	0.6644	1.269	0.06066	0.5064	0.2046	0.9516	0.3642	0.8104	0.06462	yes
ACSM2B	0.4603	0.365	1.261	0.2073	0.8596	KPMP	1	0.2			0.1267			1.261			0.2073			0.4603			no
GTF2H3	0.4513	0.3579	1.261	0.2074	0.8598	KPMP, Kuppe	2	0.1111	0.1538		0.06	0.1269		1.366	0.3714		0.1719	0.7104		0.6606	0.1977		no
SETDB2	0.504	0.3998	1.261	0.2075	0.8598	KPMP, Kuppe	2	0.08889	0.1538		0.1156	0.03077		-0.7254	2.801		0.4682	0.005087		-0.3805	1.73		no
CPT2	0.6289	0.499	1.26	0.2076	0.8598	KPMP, Kuppe	2	0.08889	0.03846		0.03556	0.05385		1.627	-0.3469		0.1038	0.7287		0.9253	-0.3606		no
COL1A2	0.2084	0.1654	1.26	0.2076	0.8598	KPMP, Kuppe, SNUH	3	0.7111	0.9231	0.3636	0.6222	0.9269	0.3409	1.376	0.3371	0.1486	0.1688	0.7361	0.8819	0.3063	0.1074	0.05813	yes	0.5631	0.01391
SNIP1	0.4817	0.3823	1.26	0.2077	0.8598	KPMP, Kuppe	2	0.1111	0.1154		0.05111	0.1115		1.548	0.1032		0.1215	0.9178		0.7675	0.06199		no
AC007347.1	0.9874	0.7837	1.26	0.2077	0.8598	KPMP	1	0.04444			0.01778			1.26			0.2077			0.9874			no
KAT8	0.3816	0.3029	1.26	0.2077	0.8598	KPMP, Kuppe	2	0.1333	0.2692		0.08667	0.1923		0.8837	0.8986		0.3769	0.3688		0.3922	0.3723		no
LIFR-AS1	-1.288	1.022	-1.26	0.2078	0.8598	KPMP	1	0.02222			0.06889			-1.26			0.2078			-1.288			no
AL022322.2	0.4874	0.387	1.26	0.2078	0.8598	Kuppe	1		0.3077			0.2			1.26			0.2078			0.4874		no
FIP1L1	0.2301	0.1827	1.259	0.208	0.8603	KPMP, Kuppe, SNUH	3	0.4889	0.4231	0.2273	0.3889	0.2885	0.25	0.7431	1.661	-0.6381	0.4574	0.09673	0.5234	0.1823	0.5394	-0.3251	yes	-0.2626	0.917
DDI2	-0.398	0.3161	-1.259	0.208	0.8603	KPMP, Kuppe, SNUH	3	0.1778	0.07692	0.04545	0.2244	0.1115	0.09545	-0.872	-0.6536	-0.7788	0.3832	0.5134	0.4361	-0.3227	-0.4942	-0.7946	yes	-0.5258	0.9977
TMEM200B	0.6138	0.4876	1.259	0.208	0.8603	KPMP, Kuppe	2	0.06667	0.07692		0.02889	0.06154		1.389	0.3136		0.1647	0.7539		0.8921	0.2349		no
RPL21	0.3029	0.2407	1.258	0.2082	0.8607	KPMP	1	0.5778			0.4644			1.258			0.2082			0.3029			no
NUP43	0.5103	0.4057	1.258	0.2084	0.8607	KPMP, Kuppe	2	0.1111	0.07692		0.06889	0.05		1.08	0.6461		0.2802	0.5182		0.5204	0.4859		no
RHBDL3	1.033	0.821	1.258	0.2085	0.8607	KPMP	1	0.04444			0.01556			1.258			0.2085			1.033			no
SPINK9	0.4862	0.3865	1.258	0.2085	0.8607	Kuppe	1		0.3077			0.2038			1.258			0.2085			0.4862		no
IGFBP2	0.3075	0.2445	1.258	0.2085	0.8607	KPMP, Kuppe, SNUH	3	0.2	0.3846	0.04545	0.1511	0.2615	0.1091	0.7875	1.387	-1.057	0.431	0.1654	0.2905	0.287	0.4817	-1.106	yes	-0.4707	0.9147
RCN3	-0.4383	0.3485	-1.258	0.2085	0.8607	KPMP, Kuppe	2	0.06667	0.2308		0.05333	0.4115		0.3914	-1.807		0.6955	0.07082		0.2384	-0.7677		no
OXSR1	-0.4958	0.3943	-1.258	0.2085	0.8607	KPMP, Kuppe, SNUH	3	0.1111	0.03846	0.04545	0.14	0.08077	0.1091	-0.7126	-0.7594	-0.9582	0.4761	0.4476	0.338	-0.3347	-0.7746	-0.9896	yes	-0.1169	0.9849
ZFP36	-1.278	1.017	-1.257	0.2087	0.8609	KPMP	1	0.02222			0.07111			-1.257			0.2087			-1.278			no
TMEM214	-0.7434	0.5914	-1.257	0.2087	0.8609	KPMP, Kuppe	2	0.02222	0.07692		0.04667	0.1462		-0.8117	-0.9648		0.417	0.3347		-0.8232	-0.7023		no
BHMT2	0.3358	0.2671	1.257	0.2087	0.8609	KPMP, Kuppe	2	0.2667	0.1538		0.1978	0.1231		1.22	0.3991		0.2223	0.6898		0.3759	0.2141		no
LIN7B	0.824	0.6556	1.257	0.2088	0.8609	KPMP, Kuppe	2	0.04444	0.03846		0.01111	0.04231		1.694	-0.106		0.09027	0.9156		1.422	-0.1113		no
ZNF226	0.4288	0.3413	1.257	0.2089	0.8613	KPMP, Kuppe	2	0.08889	0.2308		0.06	0.15		0.6745	1.073		0.5	0.2832		0.3602	0.4762		no
SNORD3B-2	-1.283	1.021	-1.256	0.209	0.8613	Kuppe	1		0.03846			0.1269			-1.256			0.209			-1.283		no
PRRC2C	0.2152	0.1713	1.256	0.209	0.8613	KPMP, Kuppe	2	0.6	0.7308		0.5044	0.7154		1.493	0.154		0.1355	0.8776		0.3293	0.04188		no
CNN2	-0.38	0.3026	-1.256	0.2092	0.8616	KPMP, Kuppe	2	0.1111	0.2692		0.1156	0.4231		-0.1432	-1.516		0.8861	0.1295		-0.06763	-0.5977		no
MICU1	0.262	0.2087	1.256	0.2092	0.8616	KPMP, Kuppe	2	0.3778	0.3846		0.3756	0.2115		-0.1184	2.251		0.9058	0.0244		-0.03088	0.7828		no
UPF3AP1	-1.277	1.017	-1.256	0.2093	0.8617	Kuppe	1		0.03846			0.1308			-1.256			0.2093			-1.277		no
SNX17	0.3424	0.2728	1.255	0.2094	0.8618	KPMP, Kuppe, SNUH	3	0.08889	0.4231	0.04545	0.05556	0.3462	0.04091	0.7033	1.062	0.1007	0.4819	0.2883	0.9198	0.3927	0.3471	0.1078	yes	-0.331	0.4983
AC127024.2	1.009	0.8039	1.255	0.2095	0.8623	KPMP	1	0.04444			0.01556			1.255			0.2095			1.009			no
AC084033.3	-1.262	1.006	-1.254	0.2097	0.8624	Kuppe	1		0.03846			0.1308			-1.254			0.2097			-1.262		no
MAP4	-0.2104	0.1677	-1.254	0.2097	0.8624	KPMP, Kuppe, SNUH	3	0.4444	0.5	0.4091	0.5444	0.5615	0.3727	-1.55	-0.4537	0.1456	0.1211	0.6501	0.8842	-0.3769	-0.1368	0.05269	yes	-0.1009	0.9041
AC095032.1	-1.285	1.025	-1.254	0.2097	0.8624	KPMP	1	0.02222			0.06667			-1.254			0.2097			-1.285			no
JMJD4	0.9798	0.7813	1.254	0.2098	0.8625	KPMP	1	0.04444			0.01778			1.254			0.2098			0.9798			yes	-1.065	0.96
TRIM56	0.2654	0.2116	1.254	0.2099	0.8626	KPMP, Kuppe	2	0.2444	0.6154		0.2	0.5038		0.6277	1.116		0.5302	0.2643		0.2021	0.3135		no
MTHFD1	0.3389	0.2703	1.254	0.21	0.8626	KPMP, Kuppe, SNUH	3	0.06667	0.5	0.04545	0.07333	0.3115	0.1045	-0.1954	1.86	-0.9398	0.8451	0.06284	0.3473	-0.1175	0.5889	-0.9669	yes	-0.9185	0.7566
ZNRD1ASP	0.9881	0.7882	1.254	0.21	0.8627	Kuppe	1		0.07692			0.03077			1.254			0.21			0.9881		no
INTS4	0.4053	0.3234	1.253	0.2101	0.8627	KPMP, Kuppe	2	0.2222	0.03846		0.1533	0.03077		1.234	0.2599		0.2174	0.795		0.4195	0.2714		no
SMOC1	0.4931	0.3936	1.253	0.2103	0.8631	KPMP, Kuppe, SNUH	3	0.08889	0.07692	0.09091	0.07333	0.01154	0.07727	0.4303	2.135	0.02183	0.667	0.03272	0.9826	0.2256	1.954	0.01714	yes	-2.529	0.5686
TMEM192	-0.6464	0.5161	-1.252	0.2104	0.8631	KPMP, Kuppe	2	0.06667	0.03846		0.09111	0.1346		-0.6829	-1.316		0.4947	0.1883		-0.408	-1.348		yes	0.189	0.9068
C20ORF194	-1.276	1.019	-1.252	0.2105	0.8631	Kuppe	1		0.03846			0.1269			-1.252			0.2105			-1.276		no
PARP16	1.032	0.8241	1.252	0.2106	0.8631	Kuppe	1		0.07692			0.02692			1.252			0.2106			1.032		no
NDUFB8	-0.2894	0.2311	-1.252	0.2106	0.8631	KPMP, Kuppe	2	0.1333	0.6538		0.1778	0.7192		-0.7643	-0.9958		0.4447	0.3194		-0.3216	-0.2754		no
ITPRIPL2	-0.3803	0.3038	-1.252	0.2107	0.8631	KPMP, Kuppe	2	0.06667	0.3462		0.1067	0.4423		-0.9031	-0.9134		0.3665	0.361		-0.5223	-0.3261		no
AL512625.3	0.9909	0.7917	1.252	0.2107	0.8631	Kuppe	1		0.07692			0.03077			1.252			0.2107			0.9909		no
HERPUD1	0.2832	0.2263	1.252	0.2107	0.8631	KPMP, Kuppe	2	0.1333	0.7308		0.16	0.5692		-0.7306	1.926		0.465	0.05405		-0.3135	0.5131		no
AC069281.2	0.6061	0.4843	1.251	0.2108	0.8631	Kuppe	1		0.1923			0.1115			1.251			0.2108			0.6061		no
GTPBP2	0.6104	0.4878	1.251	0.2108	0.8631	KPMP, Kuppe	2	0.06667	0.07692		0.04222	0.03462		0.7147	1.106		0.4748	0.2686		0.4483	0.8585		no
ZPR1	0.5558	0.4442	1.251	0.2108	0.8631	Kuppe, SNUH	2		0.1923	0.04545		0.1269	0.01818		1.028	0.7847		0.3038	0.4326		0.495	0.9046	yes	-0.3204	0.6853
FABP4	0.6371	0.5092	1.251	0.2109	0.8631	Kuppe	1		0.1923			0.1038			1.251			0.2109			0.6371		no
SUPT16H	-0.3641	0.291	-1.251	0.2109	0.8631	KPMP, Kuppe	2	0.1556	0.2308		0.1644	0.3692		-0.3278	-1.486		0.7431	0.1373		-0.1302	-0.6356		no
PREX1	-0.7354	0.5878	-1.251	0.2109	0.8631	KPMP, Kuppe	2	0.04444	0.03846		0.09778	0.06154		-1.21	-0.4543		0.2261	0.6496		-0.8703	-0.4636		no
EDEM1	-0.7433	0.5946	-1.25	0.2113	0.8639	KPMP, Kuppe	2	0.04444	0.03846		0.09778	0.05385		-1.282	-0.3492		0.1999	0.7269		-0.9307	-0.3618		no
CCND3	-0.3211	0.2568	-1.25	0.2113	0.8639	KPMP, Kuppe, SNUH	3	0.2444	0.07692	0.1818	0.2867	0.1654	0.2045	-0.8013	-1.142	-0.4162	0.423	0.2533	0.6773	-0.2572	-0.8206	-0.222	yes	-0.9768	0.7378
AL357153.2	-0.578	0.4624	-1.25	0.2113	0.8639	KPMP	1	0.1111			0.18			-1.25			0.2113			-0.578			no
USP46	-0.5752	0.4604	-1.249	0.2115	0.8647	KPMP, Kuppe	2	0.06667	0.07692		0.1022	0.1385		-0.8935	-0.8816		0.3716	0.378		-0.5299	-0.6439		no
COL4A5	0.4038	0.3232	1.249	0.2116	0.8647	KPMP, SNUH	2	0.1556		0.1818	0.12		0.1091	0.6043		1.262	0.5456		0.2068	0.2466		0.6685	yes
CALM1	0.246	0.197	1.249	0.2118	0.8649	KPMP, Kuppe	2	0.4444	0.9231		0.3533	0.9231		1.524	0.123		0.1275	0.9021		0.3911	0.0378		no
KIF22	-0.9065	0.726	-1.249	0.2118	0.8649	KPMP, Kuppe	2	0.02222	0.03846		0.03333	0.1385		-0.4135	-1.341		0.6792	0.1798		-0.4297	-1.361		no
IL13RA1	0.298	0.2387	1.249	0.2118	0.8649	KPMP, Kuppe	2	0.2222	0.3846		0.1889	0.2808		0.4057	1.364		0.6849	0.1725		0.1364	0.4624		yes	-0.6313	0.4244
ASNSD1	-0.6403	0.5128	-1.248	0.2119	0.8649	KPMP, Kuppe	2	0.02222	0.1154		0.03111	0.2192		-0.4094	-1.202		0.6822	0.2295		-0.4296	-0.7064		no
SLC25A33	0.3906	0.3129	1.248	0.2119	0.8649	KPMP, Kuppe	2	0.1333	0.2692		0.06222	0.25		1.877	-0.07389		0.06053	0.9411		0.8469	-0.03209		no
MRPS17	0.5534	0.4434	1.248	0.212	0.8649	KPMP, Kuppe	2	0.02222	0.1923		0.02444	0.1038		-0.127	1.437		0.899	0.1507		-0.1329	0.7035		no
BMP7	0.6862	0.5499	1.248	0.2121	0.8649	Kuppe	1		0.1538			0.08077			1.248			0.2121			0.6862		yes
MARK1	0.4464	0.3577	1.248	0.2121	0.8649	KPMP	1	0.2222			0.1356			1.248			0.2121			0.4464			no
STIP1	0.4029	0.3229	1.248	0.2121	0.8649	KPMP, Kuppe	2	0.08889	0.2692		0.04667	0.2192		1.064	0.7701		0.2875	0.4413		0.5852	0.3071		no
ZNF684	0.6925	0.5551	1.248	0.2122	0.8649	KPMP	1	0.08889			0.04222			1.248			0.2122			0.6925			no
MECOM	-0.2351	0.1885	-1.248	0.2122	0.8649	KPMP, Kuppe, SNUH	3	0.4444	0.07692	0.6364	0.5178	0.08846	0.6773	-1.219	-0.213	-0.4436	0.2229	0.8313	0.6574	-0.3012	-0.1575	-0.1406	yes	0.3718	0.9892
ELOC	-0.34	0.2726	-1.247	0.2123	0.865	KPMP, Kuppe, SNUH	3	0.06667	0.4231	0.04545	0.1311	0.4846	0.07273	-1.323	-0.5796	-0.5307	0.186	0.5622	0.5957	-0.7726	-0.1873	-0.5438	yes	-0.2617	0.3572
PRIM2	0.3579	0.287	1.247	0.2123	0.865	KPMP, Kuppe	2	0.2889	0.03846		0.2178	0.02692		1.19	0.3735		0.2339	0.7088		0.3549	0.3956		no
STX3	0.6813	0.5464	1.247	0.2124	0.8652	KPMP	1	0.08889			0.04667			1.247			0.2124			0.6813			no
PABPC4	0.3124	0.2506	1.247	0.2125	0.8652	KPMP, Kuppe, SNUH	3	0.1111	0.4615	0.09091	0.08667	0.3615	0.08182	0.5247	1.211	0.08751	0.5998	0.2258	0.9303	0.2448	0.3931	0.0645	yes	-0.4921	0.5621
FSTL1	-0.2368	0.1899	-1.247	0.2125	0.8652	KPMP, Kuppe, SNUH	3	0.3333	0.5385	0.1364	0.3644	0.6423	0.1773	-0.4879	-1.088	-0.6546	0.6256	0.2767	0.5127	-0.1331	-0.3187	-0.4032	yes	-0.2226	0.5632
OAT	0.31	0.2488	1.246	0.2127	0.8657	KPMP, Kuppe	2	0.1556	0.4615		0.1022	0.3962		1.129	0.7024		0.2588	0.4824		0.4597	0.2208		no
DZANK1	0.6816	0.5471	1.246	0.2128	0.8657	KPMP, Kuppe	2	0.06667	0.03846		0.03333	0.02308		1.163	0.4797		0.2449	0.6315		0.7375	0.519		no
CSRP1	-0.259	0.2079	-1.246	0.2128	0.8657	KPMP, Kuppe, SNUH	3	0.2	0.7692	0.04545	0.2667	0.8115	0.07727	-1.035	-0.631	-0.6818	0.3008	0.5281	0.4954	-0.357	-0.1696	-0.72	yes	-0.862	0.616
MRPS15	0.376	0.3019	1.246	0.2129	0.8657	KPMP, Kuppe	2	0.04444	0.4231		0.04667	0.2923		-0.2561	1.472		0.7978	0.1411		-0.193	0.4848		no
ZNF90	0.6824	0.548	1.245	0.213	0.8661	KPMP, Kuppe	2	0.04444	0.07692		0.03778	0.02308		0.2311	1.587		0.8172	0.1125		0.1722	1.284		no
WNK1	-0.2745	0.2205	-1.245	0.2131	0.8663	KPMP, Kuppe	2	0.4	0.2308		0.4711	0.2577		-1.276	-0.2953		0.202	0.7677		-0.3286	-0.126		no
EML1	-0.5745	0.4615	-1.245	0.2132	0.8663	KPMP, Kuppe	2	0.04444	0.1154		0.1422	0.1269		-1.823	-0.1122		0.06825	0.9107		-1.325	-0.06703		no
RPL23AP7	-1.255	1.009	-1.244	0.2136	0.8675	Kuppe	1		0.03846			0.1269			-1.244			0.2136			-1.255		no
C20ORF27	-0.7512	0.604	-1.244	0.2136	0.8675	Kuppe	1		0.1154			0.2192			-1.244			0.2136			-0.7512		no
CYFIP2	0.3441	0.2769	1.243	0.214	0.8682	KPMP, SNUH	2	0.2		0.2727	0.1178		0.2682	1.477		0.1897	0.1397		0.8495	0.5399		0.08047	yes	0.7725	0.1848
LINC00467	-1.274	1.025	-1.243	0.214	0.8682	KPMP	1	0.02222			0.06889			-1.243			0.214			-1.274			no
SPCS3	0.287	0.231	1.243	0.214	0.8682	KPMP, Kuppe	2	0.2222	0.4615		0.1644	0.4038		0.9792	0.7857		0.3275	0.432		0.3316	0.2483		no
CALCOCO2	0.2599	0.2092	1.242	0.2141	0.8682	KPMP, Kuppe	2	0.2667	0.6154		0.2422	0.4846		0.147	1.55		0.8831	0.1211		0.04552	0.44		no
CCL21	-0.5745	0.4625	-1.242	0.2142	0.8682	Kuppe	1		0.1923			0.3115			-1.242			0.2142			-0.5745		no
TRPM4	0.5549	0.4467	1.242	0.2142	0.8682	KPMP, Kuppe, SNUH	3	0.08889	0.03846	0.04545	0.05556	0.02692	0.01364	0.8468	0.3178	1.073	0.3971	0.7506	0.2834	0.4581	0.3434	1.249	yes	0.4826	0.8586
CDC42EP3	-0.3051	0.2456	-1.242	0.2142	0.8682	KPMP, Kuppe	2	0.1778	0.3846		0.2778	0.4154		-1.566	-0.2527		0.1174	0.8005		-0.5703	-0.08404		no
AC025165.2	1.017	0.8187	1.242	0.2142	0.8682	KPMP	1	0.04444			0.01556			1.242			0.2142			1.017			no
CAPN1	-0.4889	0.3936	-1.242	0.2143	0.8682	KPMP, Kuppe, SNUH	3	0.04444	0.1538	0.04545	0.08	0.2154	0.06818	-0.91	-0.7611	-0.471	0.3628	0.4466	0.6376	-0.6613	-0.3977	-0.497	yes	-0.2414	0.8211
BTBD11	0.9749	0.7852	1.242	0.2144	0.8684	KPMP	1	0.04444			0.01778			1.242			0.2144			0.9749			no
ZNF561	0.776	0.6252	1.241	0.2145	0.8684	Kuppe	1		0.1154			0.05769			1.241			0.2145			0.776		no
SLC52A2	0.4998	0.4027	1.241	0.2146	0.8684	KPMP, Kuppe	2	0.04444	0.1923		0.01778	0.1462		1.128	0.7708		0.2592	0.4408		0.8844	0.3618		no
TMEM131L	-0.3753	0.3025	-1.241	0.2147	0.8684	KPMP, Kuppe	2	0.2667	0.03846		0.2978	0.1154		-0.9371	-1.172		0.3487	0.2411		-0.2966	-1.204		no
NOP14-AS1	0.7915	0.638	1.241	0.2147	0.8684	KPMP	1	0.06667			0.02889			1.241			0.2147			0.7915			no
MAP4K2	0.9976	0.8041	1.241	0.2148	0.8684	SNUH	1			0.09091			0.03636			1.241			0.2148			0.9976	yes	0.2277	0.9629
EIF4B	0.2347	0.1892	1.24	0.2148	0.8684	KPMP, Kuppe	2	0.4	0.7692		0.2578	0.7769		1.864	-0.1059		0.06236	0.9157		0.4997	-0.02828		no
PRPF3	-0.485	0.391	-1.24	0.2148	0.8684	KPMP, Kuppe, SNUH	3	0.06667	0.03846	0.1364	0.1489	0.1115	0.1136	-1.453	-1.09	0.2587	0.1461	0.2756	0.7959	-0.8416	-1.103	0.161	yes	-0.306	0.4713
RNF11	0.3413	0.2752	1.24	0.2149	0.8684	KPMP, Kuppe	2	0.1556	0.3462		0.1111	0.2462		0.8062	0.9438		0.4201	0.3453		0.3264	0.3541		no
ALYREF	-0.7324	0.5905	-1.24	0.2149	0.8684	Kuppe	1		0.1154			0.2192			-1.24			0.2149			-0.7324		yes	0.249	0.9917
PSMB8-AS1	0.8163	0.6583	1.24	0.2149	0.8684	KPMP, Kuppe	2	0.04444	0.03846		0.01556	0.02308		1.2	0.4715		0.2301	0.6373		0.9936	0.5117		no
FSIP1	0.792	0.6387	1.24	0.215	0.8684	KPMP, Kuppe, SNUH	3	0.02222	0.03846	0.04545	0.01778	0.01154	0.01818	0.2306	1.062	0.8936	0.8176	0.2881	0.3716	0.2443	1.231	0.9894	yes
PIGG	0.4395	0.3544	1.24	0.215	0.8684	KPMP, Kuppe	2	0.1556	0.07692		0.1067	0.05		1.09	0.5913		0.2757	0.5543		0.4367	0.4497		no
PPARA	-0.3489	0.2815	-1.24	0.2151	0.8685	KPMP, Kuppe, SNUH	3	0.1333	0.1154	0.2273	0.2133	0.1385	0.2318	-1.365	-0.4134	-0.2434	0.1723	0.6793	0.8077	-0.5784	-0.2543	-0.1159	yes	0.04041	0.9554
MFAP2	0.545	0.4398	1.239	0.2152	0.8689	KPMP, Kuppe	2	0.04444	0.1538		0.02	0.1115		1.096	0.7518		0.2732	0.4522		0.8532	0.4007		no
LTA4H	-0.6461	0.5218	-1.238	0.2156	0.8702	KPMP, Kuppe	2	0.06667	0.03846		0.09556	0.1115		-0.7758	-1.121		0.4379	0.2622		-0.4702	-1.15		yes	0.1615	0.8998
ARMC1	0.3555	0.2872	1.238	0.2157	0.8705	KPMP, Kuppe	2	0.1333	0.3077		0.1111	0.2		0.3332	1.355		0.739	0.1754		0.145	0.518		no
CCDC117	-0.8906	0.7196	-1.238	0.2159	0.8708	KPMP, Kuppe	2	0.02222	0.03846		0.04667	0.09615		-0.8138	-0.9375		0.4158	0.3485		-0.8214	-0.9621		no
CELF2	-0.4484	0.3626	-1.237	0.2161	0.8711	KPMP, Kuppe	2	0.1556	0.03846		0.2244	0.05769		-1.178	-0.3835		0.2389	0.7014		-0.4574	-0.3876		no
AL078600.1	0.495	0.4002	1.237	0.2162	0.8711	KPMP	1	0.1556			0.1044			1.237			0.2162			0.495			no
RPL7P9	-0.3824	0.3092	-1.237	0.2163	0.8711	Kuppe	1		0.4615			0.6038			-1.237			0.2163			-0.3824		no
ALG9	0.3875	0.3134	1.237	0.2163	0.8711	KPMP, Kuppe, SNUH	3	0.06667	0.2692	0.09091	0.1044	0.1154	0.07273	-0.9517	2.26	0.1455	0.3413	0.0238	0.8843	-0.5673	0.9553	0.1094	yes	0.1843	0.9892
PCBP1	-0.3161	0.2556	-1.236	0.2163	0.8711	KPMP, Kuppe	2	0.1111	0.5		0.1178	0.6346		-0.1435	-1.391		0.8859	0.1644		-0.06612	-0.4273		no
FMN1	0.371	0.3001	1.236	0.2164	0.8711	KPMP, Kuppe, SNUH	3	0.02222	0.3077	0.1818	0.05111	0.2269	0.1	-0.8966	0.984	1.333	0.3699	0.3251	0.1824	-0.9172	0.3757	0.7352	yes
RF00100	0.6031	0.4879	1.236	0.2164	0.8711	Kuppe	1		0.1923			0.1115			1.236			0.2164			0.6031		no
RN7SK	0.6031	0.4879	1.236	0.2164	0.8711	Kuppe	1		0.1923			0.1115			1.236			0.2164			0.6031		no
APBB1	0.6048	0.4893	1.236	0.2165	0.8711	KPMP, Kuppe	2	0.08889	0.03846		0.03778	0.05		1.544	-0.2684		0.1227	0.7884		0.8558	-0.2792		no
A1CF	0.6946	0.562	1.236	0.2165	0.8711	KPMP	1	0.08889			0.04222			1.236			0.2165			0.6946			no
AL033543.1	0.6711	0.5432	1.235	0.2167	0.8712	Kuppe	1		0.1538			0.08462			1.235			0.2167			0.6711		no
AC020911.2	1.002	0.8114	1.235	0.2168	0.8712	KPMP, Kuppe	2	0.02222	0.03846		0.01333	0.007692		0.4903	1.314		0.6239	0.1887		0.5291	1.617		no
AZIN1-AS1	0.3842	0.3111	1.235	0.2168	0.8712	KPMP	1	0.2667			0.1911			1.235			0.2168			0.3842			no
JKAMP	-0.483	0.3911	-1.235	0.2169	0.8712	KPMP, Kuppe	2	0.08889	0.1154		0.1289	0.1846		-0.8147	-0.9503		0.4153	0.3419		-0.416	-0.5783		no
TMEM44	0.8043	0.6513	1.235	0.2169	0.8712	KPMP, Kuppe	2	0.02222	0.07692		0.02889	0.01923		-0.2772	1.81		0.7816	0.07037		-0.2877	1.514		no
CD81	-0.3499	0.2834	-1.235	0.217	0.8712	KPMP	1	0.3111			0.3978			-1.235			0.217			-0.3499			no
AF228730.5	0.972	0.7873	1.235	0.217	0.8712	Kuppe	1		0.07692			0.03077			1.235			0.217			0.972		no
CNPY4	0.4924	0.3988	1.234	0.217	0.8712	KPMP, Kuppe	2	0.04444	0.1923		0.01556	0.1615		1.42	0.6018		0.1557	0.5473		1.125	0.2778		no
FAM3C	-0.2542	0.2059	-1.234	0.217	0.8712	KPMP, Kuppe	2	0.3111	0.5		0.3178	0.6577		-0.1821	-1.602		0.8555	0.1091		-0.05167	-0.4795		no
IFI16	-0.2621	0.2123	-1.234	0.217	0.8712	KPMP, Kuppe, SNUH	3	0.2222	0.5769	0.04545	0.2867	0.6115	0.1273	-1.055	-0.4218	-1.164	0.2914	0.6732	0.2443	-0.3489	-0.1215	-1.168	yes	-0.5362	0.9347
HCCS	0.6214	0.5036	1.234	0.2172	0.8717	Kuppe	1		0.1923			0.1038			1.234			0.2172			0.6214		no
ZNF223	0.7825	0.6347	1.233	0.2176	0.8723	KPMP, Kuppe	2	0.04444	0.03846		0.02	0.01923		1.032	0.6762		0.3019	0.4989		0.8066	0.7357		no
KANK2	0.2223	0.1803	1.233	0.2176	0.8723	KPMP, Kuppe, SNUH	3	0.3556	0.5	0.3636	0.2667	0.5846	0.2	1.329	-0.7445	1.792	0.184	0.4566	0.07318	0.3612	-0.2234	0.7244	yes	-0.1035	0.9772
ZNF589	0.6875	0.5577	1.233	0.2177	0.8723	KPMP, Kuppe	2	0.06667	0.03846		0.02889	0.02308		1.09	0.5813		0.2755	0.561		0.7169	0.6121		no
PEX6	-0.8857	0.7185	-1.233	0.2177	0.8723	KPMP, Kuppe	2	0.02222	0.03846		0.06444	0.06923		-1.17	-0.5747		0.2419	0.5655		-1.192	-0.5825		no
GCC2	0.241	0.1955	1.233	0.2177	0.8723	KPMP, Kuppe	2	0.3556	0.6538		0.3422	0.5038		-0.2545	2.007		0.7991	0.04476		-0.07007	0.5571		no
GTF2H4	0.6896	0.5594	1.233	0.2177	0.8723	KPMP, Kuppe	2	0.06667	0.03846		0.02	0.06154		1.773	-0.4631		0.07624	0.6433		1.184	-0.4746		no
TRO	0.9693	0.7864	1.233	0.2177	0.8723	Kuppe, SNUH	2		0.03846	0.04545		0.01538	0.01818		0.8384	0.9044		0.4018	0.3658		0.9372	1.001	yes	0.1133	0.939
NDUFAF7	-0.8878	0.7204	-1.232	0.2178	0.8725	KPMP, Kuppe	2	0.02222	0.03846		0.07556	0.06154		-1.265	-0.4716		0.206	0.6372		-1.278	-0.4845		no
SOCS6	-0.7414	0.6018	-1.232	0.2179	0.8726	KPMP	1	0.06667			0.1222			-1.232			0.2179			-0.7414			no
PLAGL2	0.9708	0.7881	1.232	0.218	0.8728	Kuppe	1		0.07692			0.03077			1.232			0.218			0.9708		yes	0.08655	0.9977
RRP15	0.3948	0.3206	1.231	0.2182	0.8733	KPMP, Kuppe	2	0.1333	0.2308		0.07556	0.1731		1.196	0.5456		0.2316	0.5854		0.5429	0.2472		yes	-0.6827	0.92
AC080162.1	0.9921	0.8059	1.231	0.2183	0.8733	KPMP	1	0.04444			0.01556			1.231			0.2183			0.9921			no
SLC13A4	0.6778	0.5506	1.231	0.2183	0.8733	KPMP	1	0.08889			0.04667			1.231			0.2183			0.6778			no
TOM1	0.4423	0.3593	1.231	0.2184	0.8734	KPMP, Kuppe	2	0.1333	0.1154		0.1022	0.05		0.549	1.383		0.583	0.1668		0.2384	0.8846		no
PDGFRA	-0.2	0.1625	-1.231	0.2184	0.8734	KPMP, Kuppe, SNUH	3	0.6222	0.6923	0.2727	0.6778	0.6808	0.3955	-1.209	0.308	-1.51	0.2267	0.7581	0.1311	-0.2782	0.08313	-0.6591	yes	-0.6161	0.01391
CNPY2	0.2824	0.2295	1.23	0.2186	0.8735	KPMP, Kuppe	2	0.1333	0.6923		0.1511	0.5154		-0.3284	1.684		0.7426	0.09211		-0.1378	0.4619		no
TOP3B	0.9651	0.7846	1.23	0.2186	0.8735	KPMP	1	0.04444			0.01778			1.23			0.2186			0.9651			yes	-0.3374	0.927
ACOX3	0.5394	0.4385	1.23	0.2186	0.8735	KPMP, Kuppe	2	0.06667	0.1538		0.1244	0.02308		-1.255	3.152		0.2094	0.00162		-0.7522	2.028		no
PSMA4	0.285	0.2317	1.23	0.2187	0.8735	KPMP, Kuppe	2	0.1556	0.6154		0.1044	0.5538		0.9064	0.8714		0.3647	0.3835		0.3739	0.2441		no
NUP42	0.5008	0.4073	1.23	0.2188	0.8735	KPMP	1	0.1556			0.09778			1.23			0.2188			0.5008			no
ALKBH6	0.7944	0.646	1.23	0.2188	0.8735	KPMP, Kuppe	2	0.04444	0.03846		0.01333	0.03846		1.559	0.007234		0.1191	0.9942		1.281	0.007559		no
FHL5	0.4492	0.3654	1.23	0.2189	0.8735	KPMP, Kuppe	2	0.1333	0.1154		0.06222	0.1346		1.769	-0.3182		0.07686	0.7503		0.8056	-0.1948		no
NAA38	0.2825	0.2298	1.229	0.2189	0.8737	KPMP, Kuppe	2	0.2222	0.4615		0.2378	0.3077		-0.4362	2.11		0.6627	0.03483		-0.1455	0.669		no
TOMM70	-0.4489	0.3652	-1.229	0.219	0.8738	KPMP, Kuppe	2	0.1333	0.07692		0.1689	0.1654		-0.7437	-1.155		0.4571	0.2481		-0.3159	-0.826		no
PNMA8B	0.9637	0.7845	1.228	0.2193	0.8744	KPMP	1	0.04444			0.01778			1.228			0.2193			0.9637			no
DDX5	-0.2437	0.1984	-1.228	0.2193	0.8744	KPMP, Kuppe	2	0.5556	0.9615		0.6422	0.9615		-1.401	-0.05698		0.1614	0.9546		-0.3246	-0.02187		no
ARHGEF12	0.2316	0.1885	1.228	0.2194	0.8745	KPMP, Kuppe	2	0.6	0.3462		0.52	0.3577		1.467	-0.0203		0.1423	0.9838		0.3276	-0.007146		no
ORC4	0.2404	0.1958	1.228	0.2194	0.8745	KPMP, Kuppe	2	0.3556	0.6923		0.2289	0.7308		1.862	-0.1217		0.0626	0.9031		0.5165	-0.03364		no
AC079781.5	-0.454	0.3698	-1.228	0.2195	0.8747	KPMP, Kuppe	2	0.1556	0.03846		0.2067	0.08462		-1.003	-0.811		0.3158	0.4174		-0.3976	-0.8332		no
TMEM50B	0.2863	0.2333	1.227	0.2196	0.8749	KPMP, Kuppe	2	0.2	0.4615		0.1711	0.3692		0.5051	1.191		0.6135	0.2337		0.1783	0.3701		no
FAM168A	0.2984	0.2432	1.227	0.2199	0.8756	KPMP, Kuppe, SNUH	3	0.4	0.03846	0.09091	0.2556	0.07308	0.1636	1.869	-0.6929	-0.9687	0.06169	0.4884	0.3327	0.497	-0.7204	-0.7134	yes	-0.2477	0.7586
TUBGCP2	0.3393	0.2766	1.227	0.22	0.8756	KPMP, Kuppe	2	0.1111	0.3846		0.1356	0.2385		-0.4886	1.886		0.6252	0.05926		-0.2274	0.6487		no
C8ORF82	-0.8905	0.7261	-1.226	0.22	0.8756	Kuppe	1		0.07692			0.1731			-1.226			0.22			-0.8905		no
GNPDA2	0.4238	0.3456	1.226	0.22	0.8756	KPMP, Kuppe	2	0.1556	0.1154		0.07556	0.1462		1.806	-0.443		0.07084	0.6577		0.7618	-0.2671		no
HPS5	-0.7289	0.5944	-1.226	0.2201	0.8756	KPMP, Kuppe	2	0.04444	0.03846		0.06667	0.1231		-0.634	-1.226		0.5261	0.2202		-0.4619	-1.26		yes	-0.3755	0.8502
AC097459.1	0.5472	0.4463	1.226	0.2202	0.8756	KPMP	1	0.1333			0.08			1.226			0.2202			0.5472			no
AL390728.4	0.9633	0.7859	1.226	0.2203	0.8756	Kuppe	1		0.07692			0.03077			1.226			0.2203			0.9633		no
ACTR6	-0.485	0.3957	-1.226	0.2204	0.8756	KPMP, Kuppe	2	0.04444	0.1923		0.1	0.2462		-1.252	-0.6521		0.2105	0.5143		-0.9165	-0.3068		no
SPDYE2	0.7592	0.6195	1.226	0.2204	0.8756	KPMP	1	0.06667			0.03556			1.226			0.2204			0.7592			no
GNG11	0.3579	0.2921	1.225	0.2204	0.8756	KPMP, Kuppe	2	0.04444	0.4615		0.07556	0.3192		-0.823	1.698		0.4105	0.08954		-0.5996	0.5413		no
AMOTL1	-0.3817	0.3115	-1.225	0.2204	0.8756	KPMP, Kuppe	2	0.1778	0.1154		0.24	0.1615		-1.033	-0.6604		0.3017	0.509		-0.3755	-0.3987		no
RPS6KA4	0.792	0.6464	1.225	0.2205	0.8756	Kuppe	1		0.1154			0.05385			1.225			0.2205			0.792		no
KLHL2	-0.6228	0.5083	-1.225	0.2205	0.8756	KPMP, Kuppe	2	0.06667	0.03846		0.1311	0.05385		-1.229	-0.3174		0.219	0.7509		-0.7191	-0.3261		no
ACSS2	-0.5224	0.4265	-1.225	0.2206	0.8756	KPMP, Kuppe	2	0.1111	0.03846		0.1711	0.05		-1.208	-0.2974		0.227	0.7662		-0.5634	-0.3134		no
RNF144B	0.7749	0.6327	1.225	0.2206	0.8757	KPMP	1	0.06667			0.03333			1.225			0.2206			0.7749			no
DCUN1D2	0.3339	0.2727	1.224	0.2208	0.876	KPMP, Kuppe	2	0.1778	0.2692		0.1156	0.2538		1.378	0.3273		0.1683	0.7435		0.518	0.1296		no
Z95114.2	0.7869	0.6427	1.224	0.2208	0.876	Kuppe	1		0.1154			0.05385			1.224			0.2208			0.7869		no
WWP2	0.3451	0.2819	1.224	0.2209	0.8762	KPMP, SNUH	2	0.2222		0.1818	0.1711		0.1318	0.9858		0.7315	0.3242		0.4645	0.3287		0.3864	yes	-0.1862	0.927
KRBOX4	0.4006	0.3274	1.224	0.221	0.8764	KPMP, Kuppe	2	0.1556	0.1538		0.1356	0.06154		0.192	1.814		0.8478	0.06966		0.07776	1.008		no
PJA1	0.4713	0.3853	1.223	0.2213	0.8772	KPMP, Kuppe	2	0.02222	0.2692		0.02889	0.1577		-0.3649	1.455		0.7152	0.1456		-0.3868	0.6019		no
GRPEL1	0.4638	0.3793	1.223	0.2214	0.8774	KPMP, Kuppe	2	0.08889	0.1538		0.03333	0.1692		1.986	-0.1955		0.04708	0.845		1.096	-0.1021		no
SGPL1	-0.5136	0.4201	-1.223	0.2215	0.8775	KPMP, Kuppe	2	0.1111	0.03846		0.1667	0.06538		-1.102	-0.5313		0.2707	0.5952		-0.5078	-0.5417		no
TMEM120B	0.3315	0.2712	1.222	0.2216	0.8779	KPMP, Kuppe, SNUH	3	0.2222	0.1538	0.09091	0.1444	0.1115	0.1045	1.33	0.5366	-0.2403	0.1836	0.5915	0.8101	0.4582	0.2949	-0.176	yes
ZHX2	-0.3134	0.2565	-1.222	0.2218	0.8779	KPMP, Kuppe	2	0.3778	0.03846		0.4378	0.05		-1.198	-0.2486		0.231	0.8037		-0.3172	-0.2554		no
CHCHD4	0.7666	0.6275	1.222	0.2218	0.8779	KPMP, Kuppe	2	0.02222	0.07692		0.01556	0.03077		0.4456	1.197		0.6559	0.2312		0.4603	0.9456		no
ARAP3	-1.248	1.022	-1.222	0.2218	0.8779	KPMP	1	0.02222			0.07111			-1.222			0.2218			-1.248			no
AC087632.1	0.9656	0.7904	1.222	0.2218	0.8779	Kuppe	1		0.07692			0.03077			1.222			0.2218			0.9656		no
SPIN1	-0.2431	0.199	-1.221	0.2219	0.8781	KPMP, Kuppe, SNUH	3	0.3111	0.3077	0.3182	0.44	0.2692	0.3045	-2.031	0.386	-0.02967	0.04224	0.6995	0.9763	-0.5822	0.1459	-0.01203	yes	-0.09476	0.9554
KPNB1	0.2441	0.1999	1.221	0.222	0.8782	KPMP, Kuppe, SNUH	3	0.3778	0.3077	0.1818	0.2422	0.3846	0.1591	2.154	-0.7865	0.04364	0.03128	0.4316	0.9652	0.5682	-0.2902	0.02396	yes	0.04759	0.6084
PNISR	-0.207	0.1696	-1.221	0.2221	0.8782	KPMP, Kuppe	2	0.6444	0.7692		0.6711	0.8231		-0.5041	-1.353		0.6142	0.176		-0.1074	-0.3786		no
AC107884.1	0.6677	0.5469	1.221	0.2221	0.8782	KPMP	1	0.08889			0.04667			1.221			0.2221			0.6677			no
PXYLP1	0.4885	0.4003	1.22	0.2223	0.8788	KPMP, Kuppe	2	0.1333	0.03846		0.09333	0.01538		0.9897	0.8295		0.3223	0.4068		0.424	0.9319		no
SYN3	0.4361	0.3574	1.22	0.2224	0.8788	KPMP	1	0.2			0.1511			1.22			0.2224			0.4361			no
PLOD1	0.3528	0.2892	1.22	0.2225	0.8788	KPMP, Kuppe	2	0.2	0.1923		0.1133	0.1962		1.571	-0.02499		0.1162	0.9801		0.5776	-0.01171		no
HHLA3	0.5946	0.4876	1.219	0.2227	0.8795	KPMP, Kuppe	2	0.02222	0.1538		0.04667	0.06154		-0.793	1.822		0.4278	0.06841		-0.8069	1.012		no
RTN1	-1.232	1.011	-1.219	0.2227	0.8795	KPMP	1	0.02222			0.06667			-1.219			0.2227			-1.232			yes
PGAM1	0.2925	0.2399	1.219	0.2228	0.8795	KPMP, Kuppe	2	0.08889	0.6923		0.08667	0.5615		-0.0215	1.38		0.9828	0.1674		-0.01133	0.3721		no
DNAAF2	-0.8885	0.7289	-1.219	0.2229	0.8796	KPMP, Kuppe	2	0.02222	0.03846		0.04889	0.08462		-0.9061	-0.8174		0.3649	0.4137		-0.9313	-0.8452		no
NDUFS4	0.2371	0.1947	1.218	0.2231	0.8796	KPMP, Kuppe	2	0.3333	0.6538		0.2822	0.5692		0.6519	1.066		0.5145	0.2862		0.1815	0.2904		no
EMC1	0.4152	0.3408	1.218	0.2232	0.8796	KPMP, Kuppe, SNUH	3	0.08889	0.1538	0.09091	0.05556	0.1192	0.04545	0.7942	0.5436	0.8431	0.4271	0.5867	0.3992	0.4308	0.2884	0.6546	yes	0.1035	0.9843
AC231981.1	0.9645	0.7919	1.218	0.2232	0.8796	KPMP	1	0.04444			0.01778			1.218			0.2232			0.9645			no
ANKRD49	-0.8754	0.7188	-1.218	0.2233	0.8796	KPMP, Kuppe	2	0.02222	0.03846		0.04444	0.1		-0.7532	-0.9694		0.4514	0.3323		-0.7646	-0.9867		no
FAM184A	0.6571	0.5397	1.218	0.2234	0.8796	KPMP	1	0.08889			0.04889			1.218			0.2234			0.6571			no
TMEM56	0.672	0.552	1.218	0.2234	0.8796	Kuppe	1		0.1538			0.08077			1.218			0.2234			0.672		no
TPRA1	0.5459	0.4483	1.218	0.2234	0.8796	KPMP, Kuppe	2	0.06667	0.1154		0.04	0.06154		0.7101	1.012		0.4776	0.3113		0.4493	0.6433		no
PSMB7	0.2794	0.2295	1.217	0.2234	0.8796	KPMP, Kuppe	2	0.2222	0.4615		0.1556	0.4231		1.055	0.6895		0.2913	0.4905		0.3633	0.2123		no
HIGD2A	0.3292	0.2705	1.217	0.2236	0.8796	KPMP, Kuppe	2	0.04444	0.5769		0.09778	0.4231		-1.374	1.838		0.1693	0.06601		-1.028	0.5334		no
PRPF40A	0.2381	0.1957	1.217	0.2236	0.8796	KPMP, Kuppe	2	0.4	0.5		0.2867	0.5038		1.657	-0.06843		0.09743	0.9454		0.4261	-0.02064		no
ELMSAN1	-0.3769	0.3097	-1.217	0.2236	0.8796	KPMP, Kuppe	2	0.1556	0.1538		0.1911	0.2654		-0.6531	-1.142		0.5137	0.2534		-0.2563	-0.5759		no
AC104041.1	0.5471	0.4496	1.217	0.2236	0.8796	KPMP, Kuppe	2	0.1111	0.03846		0.06222	0.02692		1.189	0.3267		0.2343	0.7439		0.5885	0.3515		no
FAM110D	0.6714	0.5517	1.217	0.2237	0.8796	Kuppe	1		0.1538			0.08077			1.217			0.2237			0.6714		no
TBC1D10B	0.5381	0.4423	1.217	0.2237	0.8796	KPMP, Kuppe	2	0.02222	0.1923		0.04222	0.09231		-0.717	1.697		0.4734	0.0896		-0.7291	0.8338		no
LPGAT1	0.2637	0.2168	1.217	0.2238	0.8796	KPMP, Kuppe	2	0.3778	0.3462		0.2978	0.2577		0.8095	0.9526		0.4182	0.3408		0.2179	0.3484		no
CSNK1E	0.2598	0.2136	1.216	0.2239	0.8796	KPMP, Kuppe	2	0.3556	0.3846		0.24	0.4154		1.76	-0.2493		0.07848	0.8031		0.4819	-0.08511		yes	0.08064	0.917
MIR100HG	0.2342	0.1926	1.216	0.2239	0.8796	KPMP, Kuppe	2	0.7111	0.3462		0.62	0.2885		1.18	0.4015		0.238	0.6881		0.2664	0.1482		no
C22ORF39	-0.707	0.5814	-1.216	0.2239	0.8796	Kuppe	1		0.1154			0.2269			-1.216			0.2239			-0.707		no
PDP1	-1.222	1.005	-1.216	0.2241	0.8796	KPMP	1	0.02222			0.06667			-1.216			0.2241			-1.222			no
LYST	0.26	0.2139	1.216	0.2242	0.8796	KPMP, Kuppe	2	0.5111	0.1538		0.4267	0.1269		1.11	0.4948		0.2669	0.6207		0.2604	0.2583		no
POLR3B	0.4676	0.3847	1.216	0.2242	0.8796	KPMP, Kuppe	2	0.08889	0.1538		0.1067	0.04615		-0.4408	2.298		0.6593	0.02156		-0.2288	1.317		no
AL162231.2	-0.8838	0.7271	-1.215	0.2242	0.8796	KPMP	1	0.04444			0.09778			-1.215			0.2242			-0.8838			no
AC243964.3	-1.223	1.007	-1.215	0.2242	0.8796	KPMP	1	0.02222			0.06889			-1.215			0.2242			-1.223			no
PTCD2	0.5365	0.4415	1.215	0.2243	0.8796	KPMP, Kuppe	2	0.08889	0.07692		0.05111	0.05		1.06	0.6066		0.289	0.5441		0.5761	0.4595		yes
SEPT9	0.4577	0.3767	1.215	0.2244	0.8796	Kuppe	1		0.3462			0.2269			1.215			0.2244			0.4577		no
C12ORF29	0.6585	0.5421	1.215	0.2244	0.8796	Kuppe	1		0.1538			0.08462			1.215			0.2244			0.6585		no
KIAA2026	0.2527	0.208	1.215	0.2244	0.8796	KPMP, Kuppe	2	0.5333	0.1923		0.3933	0.2654		1.753	-0.772		0.07957	0.4401		0.4088	-0.3552		no
SLC31A1	0.4332	0.3567	1.215	0.2245	0.8796	KPMP, Kuppe	2	0.06667	0.2308		0.06	0.1385		0.06214	1.447		0.9505	0.148		0.03822	0.6334		no
POFUT2	0.4867	0.4007	1.214	0.2246	0.8796	KPMP, Kuppe	2	0.04444	0.1923		0.04444	0.1154		-0.006502	1.447		0.9948	0.1479		-0.004825	0.689		no
ZNF432	0.504	0.415	1.214	0.2246	0.8796	KPMP, Kuppe	2	0.08889	0.1154		0.06	0.05769		0.6694	1.09		0.5033	0.2759		0.3636	0.7006		no
BCL2L2-PABPN1	0.3265	0.2689	1.214	0.2246	0.8796	KPMP, Kuppe	2	0.1333	0.3846		0.07778	0.3385		1.241	0.5868		0.2146	0.5574		0.5556	0.1973		no
UXS1	-0.3945	0.3249	-1.214	0.2247	0.8796	KPMP, Kuppe	2	0.1778	0.1154		0.1933	0.2154		-0.6501	-1.237		0.5156	0.2161		-0.2507	-0.7459		no
AC018557.3	0.9688	0.798	1.214	0.2247	0.8796	KPMP	1	0.04444			0.01778			1.214			0.2247			0.9688			no
GSTZ1	0.6404	0.5275	1.214	0.2248	0.8796	KPMP, Kuppe, SNUH	3	0.02222	0.07692	0.09091	0.01333	0.09615	0.009091	0.4293	-0.3481	2.441	0.6677	0.7278	0.01465	0.4723	-0.2582	2.503	yes	0.2546	0.7689
GPR82	0.93	0.7661	1.214	0.2248	0.8796	Kuppe	1		0.07692			0.03462			1.214			0.2248			0.93		no
SDCCAG8	0.2315	0.1907	1.214	0.2248	0.8796	KPMP, Kuppe	2	0.4444	0.5769		0.4956	0.2692		-1.233	3.38		0.2177	0.0007257		-0.3058	1.008		no
CYTIP	0.9635	0.7939	1.214	0.2249	0.8796	KPMP, Kuppe	2	0.02222	0.03846		0.008889	0.01538		0.8936	0.8223		0.3715	0.4109		0.9977	0.9285		no
DCBLD2	-0.2722	0.2243	-1.214	0.2249	0.8796	KPMP, Kuppe	2	0.3778	0.2308		0.4089	0.35		-0.66	-1.242		0.5093	0.2142		-0.1739	-0.5311		no
MGAT4A	0.38	0.3133	1.213	0.2251	0.8799	KPMP, Kuppe	2	0.2	0.1154		0.09333	0.2346		2.26	-1.323		0.02384	0.1859		0.8353	-0.7809		no
SYNDIG1	-0.7248	0.5975	-1.213	0.2251	0.8799	KPMP, Kuppe	2	0.04444	0.03846		0.1022	0.05		-1.289	-0.2721		0.1972	0.7855		-0.9397	-0.284		no
AC137810.1	0.9711	0.8008	1.213	0.2252	0.8801	KPMP	1	0.04444			0.01778			1.213			0.2252			0.9711			no
FCHO2	-0.3026	0.2495	-1.213	0.2253	0.8801	KPMP, Kuppe	2	0.2889	0.1923		0.3533	0.2308		-1.157	-0.4404		0.2473	0.6596		-0.3421	-0.2049		no
PGS1	0.4906	0.4046	1.212	0.2254	0.8802	KPMP, Kuppe	2	0.1111	0.07692		0.08	0.03462		0.8017	1.021		0.4227	0.3072		0.3781	0.8042		no
CLUHP3	0.7789	0.6426	1.212	0.2255	0.8804	Kuppe	1		0.1154			0.05385			1.212			0.2255			0.7789		no
DCTN3	-0.3575	0.295	-1.212	0.2256	0.8806	KPMP, Kuppe	2	0.04444	0.4231		0.04444	0.5538		-0.06366	-1.291		0.9492	0.1967		-0.0477	-0.4143		no
SGPP1	-0.5297	0.4372	-1.212	0.2257	0.8807	KPMP, Kuppe	2	0.1111	0.03846		0.1444	0.08077		-0.9603	-0.8083		0.3369	0.4189		-0.463	-0.8381		no
EIF5A	-0.337	0.2782	-1.211	0.2258	0.8807	KPMP, Kuppe	2	0.06667	0.5		0.06	0.6308		0.05367	-1.393		0.9572	0.1635		0.03236	-0.4369		yes	0.2314	0.9875
AKAP7	-0.5529	0.4565	-1.211	0.2258	0.8807	KPMP, Kuppe	2	0.08889	0.03846		0.1467	0.06154		-1.114	-0.4794		0.2653	0.6316		-0.5667	-0.4962		no
P3H1	-1.23	1.015	-1.211	0.2258	0.8807	Kuppe	1		0.03846			0.1231			-1.211			0.2258			-1.23		no
SLC7A2	0.2706	0.2235	1.211	0.226	0.8812	KPMP, Kuppe	2	0.3111	0.3462		0.2133	0.3692		1.662	-0.1204		0.09645	0.9042		0.4798	-0.04251		no
RHOB	0.2819	0.233	1.21	0.2263	0.8813	KPMP, Kuppe	2	0.1333	0.8846		0.14	0.7615		-0.2738	1.604		0.7842	0.1086		-0.1194	0.4422		no
NSUN3	-0.6122	0.506	-1.21	0.2263	0.8813	KPMP	1	0.08889			0.1578			-1.21			0.2263			-0.6122			no
LINC01091	-0.7267	0.6006	-1.21	0.2263	0.8813	KPMP	1	0.06667			0.12			-1.21			0.2263			-0.7267			no
ZNF222	0.7881	0.6516	1.21	0.2264	0.8813	KPMP, Kuppe	2	0.04444	0.03846		0.01333	0.03462		1.448	0.1261		0.1477	0.8997		1.207	0.1316		no
TUBA1B	-0.2831	0.2341	-1.209	0.2266	0.8813	KPMP, Kuppe	2	0.1333	0.8077		0.1333	0.8654		-0.1227	-1.368		0.9023	0.1713		-0.05217	-0.3838		no
FHOD3	-0.5557	0.4595	-1.209	0.2266	0.8813	KPMP	1	0.1111			0.1778			-1.209			0.2266			-0.5557			no
MAL	0.426	0.3523	1.209	0.2266	0.8813	KPMP	1	0.2222			0.1511			1.209			0.2266			0.426			yes	0.7681	0.07357
VDAC2	0.263	0.2175	1.209	0.2266	0.8813	KPMP, Kuppe, SNUH	3	0.2222	0.6154	0.09091	0.1133	0.6423	0.08182	1.996	-0.02855	0.0734	0.04598	0.9772	0.9415	0.7165	-0.00837	0.05561	yes	0.05891	0.745
C9ORF64	0.7829	0.6475	1.209	0.2266	0.8813	Kuppe	1		0.1154			0.05385			1.209			0.2266			0.7829		no
PRRC2B	-0.2852	0.2359	-1.209	0.2267	0.8813	KPMP, Kuppe	2	0.3333	0.1923		0.3822	0.2885		-0.8567	-0.9175		0.3916	0.3589		-0.2367	-0.4161		no
IFT172	0.4376	0.362	1.209	0.2267	0.8813	KPMP, Kuppe	2	0.1556	0.07692		0.1044	0.04231		0.9665	0.7601		0.3338	0.4472		0.395	0.5927		no
KLF13	-0.3425	0.2833	-1.209	0.2268	0.8813	KPMP, Kuppe	2	0.1111	0.3462		0.1511	0.4192		-0.8422	-0.8767		0.3997	0.3806		-0.3902	-0.3139		no
TRIM11	0.959	0.7934	1.209	0.2268	0.8813	KPMP	1	0.04444			0.01778			1.209			0.2268			0.959			no
HSP90AA1	0.2731	0.226	1.208	0.2269	0.8813	KPMP	1	0.6			0.5067			1.208			0.2269			0.2731			no
CABCOCO1	0.6763	0.5597	1.208	0.2269	0.8813	KPMP, SNUH	2	0.06667		0.04545	0.02444		0.04545	1.408		0.0446	0.159		0.9644	0.9376		0.04611	yes
PAMR1	-0.6194	0.5127	-1.208	0.227	0.8813	KPMP, Kuppe	2	0.06667	0.03846		0.1356	0.03846		-1.391	0.007665		0.1643	0.9939		-0.8182	0.00801		no
KRT19	0.4369	0.3616	1.208	0.227	0.8813	KPMP, Kuppe	2	0.1778	0.03846		0.1222	0.03462		1.249	0.1004		0.2115	0.92		0.481	0.1058		no
KIAA1109	0.2398	0.1986	1.208	0.2271	0.8813	KPMP, Kuppe	2	0.6	0.2308		0.4867	0.2154		1.209	0.2954		0.2266	0.7677		0.2713	0.126		no
AAK1	-0.3002	0.2486	-1.208	0.2272	0.8813	KPMP, Kuppe	2	0.3333	0.1154		0.3911	0.2038		-0.8069	-1.151		0.4197	0.2497		-0.2199	-0.6984		no
STAU2	0.2571	0.2129	1.207	0.2272	0.8813	KPMP, Kuppe, SNUH	3	0.4	0.07692	0.2727	0.2956	0.05769	0.3091	1.622	0.4067	-0.4848	0.1049	0.6842	0.6278	0.4203	0.306	-0.2086	yes	0.1846	0.5655
PANX1	-0.8633	0.715	-1.207	0.2273	0.8813	KPMP, Kuppe	2	0.02222	0.03846		0.04667	0.08462		-0.8486	-0.8589		0.3961	0.3904		-0.8672	-0.8597		yes
TMEM116	0.4603	0.3812	1.207	0.2273	0.8813	KPMP, Kuppe	2	0.1333	0.07692		0.08889	0.04231		0.9419	0.7877		0.3462	0.4309		0.4123	0.6114		no
MIR2052HG	0.952	0.7886	1.207	0.2274	0.8813	KPMP	1	0.04444			0.01778			1.207			0.2274			0.952			no
ZC3H4	0.4376	0.3625	1.207	0.2274	0.8813	KPMP, Kuppe	2	0.1111	0.1538		0.09111	0.07308		0.3689	1.422		0.7122	0.1551		0.1765	0.79		no
POLR2H	0.3472	0.2877	1.207	0.2275	0.8813	KPMP, Kuppe, SNUH	3	0.1111	0.2692	0.09091	0.07556	0.2231	0.04545	0.8012	0.5584	0.8993	0.423	0.5765	0.3685	0.3865	0.2251	0.7036	yes	0.2738	0.4437
HMGB1P8	0.9567	0.7927	1.207	0.2275	0.8813	Kuppe	1		0.07692			0.03077			1.207			0.2275			0.9567		no
PCDHGA2	-1.229	1.018	-1.207	0.2275	0.8813	Kuppe	1		0.03846			0.1231			-1.207			0.2275			-1.229		no
LINC02718	0.9149	0.7582	1.207	0.2276	0.8813	KPMP	1	0.04444			0.02			1.207			0.2276			0.9149			no
MUC20	-1.221	1.012	-1.207	0.2276	0.8813	KPMP	1	0.02222			0.06889			-1.207			0.2276			-1.221			no
AC023157.3	0.7589	0.6291	1.206	0.2276	0.8813	Kuppe	1		0.1154			0.05769			1.206			0.2276			0.7589		no
HNRNPH1	0.2011	0.1668	1.206	0.2278	0.8816	KPMP, Kuppe, SNUH	3	0.4	0.5769	0.6818	0.4444	0.5423	0.4273	-0.8632	0.612	2.9	0.3881	0.5406	0.003729	-0.2201	0.1768	0.9897	yes	-0.181	0.7146
MRI1	-0.5538	0.4595	-1.205	0.2281	0.8818	KPMP, Kuppe	2	0.06667	0.07692		0.1022	0.1423		-0.822	-0.898		0.4111	0.3692		-0.4892	-0.6491		no
GMPPB	0.6658	0.5524	1.205	0.2281	0.8818	Kuppe	1		0.1538			0.08077			1.205			0.2281			0.6658		no
PHF10	0.3488	0.2895	1.205	0.2282	0.8818	KPMP, Kuppe, SNUH	3	0.1333	0.2692	0.04545	0.1178	0.15	0.09091	0.08668	1.957	-0.782	0.9309	0.05035	0.4342	0.03799	0.812	-0.8145	yes	-0.1636	0.8956
PSIP1	0.2376	0.1971	1.205	0.2282	0.8818	KPMP, Kuppe, SNUH	3	0.4	0.3462	0.2273	0.2111	0.6192	0.1364	2.925	-2.596	1.365	0.003441	0.009432	0.1724	0.7921	-0.9101	0.6862	yes	-0.2001	0.7615
RSF1	-0.2389	0.1983	-1.205	0.2282	0.8818	KPMP, Kuppe	2	0.3778	0.4615		0.4556	0.5154		-1.105	-0.555		0.2694	0.5789		-0.2841	-0.1727		no
C5ORF56	0.4869	0.4041	1.205	0.2283	0.8818	Kuppe	1		0.2692			0.1808			1.205			0.2283			0.4869		no
PPIH	-1.218	1.011	-1.205	0.2283	0.8818	KPMP	1	0.02222			0.06889			-1.205			0.2283			-1.218			no
PHETA2	0.587	0.4873	1.205	0.2283	0.8818	Kuppe	1		0.1923			0.1115			1.205			0.2283			0.587		no
PDE1A	-0.256	0.2125	-1.205	0.2284	0.8818	KPMP, Kuppe	2	0.4444	0.2308		0.5044	0.2769		-0.9948	-0.6902		0.3198	0.49		-0.2416	-0.303		no
AC026316.5	0.9497	0.7885	1.204	0.2284	0.8818	KPMP	1	0.04444			0.01778			1.204			0.2284			0.9497			no
AC008438.1	0.6565	0.5451	1.204	0.2284	0.8818	KPMP	1	0.08889			0.04667			1.204			0.2284			0.6565			no
WDR5	0.5033	0.4179	1.204	0.2285	0.8818	KPMP, Kuppe, SNUH	3	0.06667	0.03846	0.1364	0.06667	0.05	0.03182	-0.06493	-0.2459	2.245	0.9482	0.8057	0.02477	-0.03939	-0.2534	1.562	yes	0.4341	0.8769
SNRNP27	0.3948	0.328	1.204	0.2286	0.8821	KPMP, Kuppe	2	0.1111	0.2308		0.06667	0.1692		0.8689	0.8391		0.3849	0.4014		0.4316	0.3664		no
CHST3	0.4889	0.4062	1.204	0.2287	0.8823	KPMP, Kuppe	2	0.06667	0.1538		0.07333	0.06154		-0.1038	1.755		0.9174	0.07928		-0.06134	0.9812		no
ING2	0.5469	0.4544	1.203	0.2288	0.8823	KPMP, Kuppe	2	0.02222	0.1923		0.02444	0.1		-0.1284	1.397		0.8979	0.1625		-0.1348	0.704		no
RAB1B	0.4146	0.3445	1.203	0.2289	0.8824	KPMP, Kuppe	2	0.04444	0.3077		0.06	0.1769		-0.5278	1.648		0.5977	0.09926		-0.3847	0.6445		no
AL390957.1	-0.5559	0.4621	-1.203	0.229	0.8824	KPMP	1	0.1111			0.1778			-1.203			0.229			-0.5559			no
HIGD1A	0.4111	0.3418	1.203	0.2291	0.8824	KPMP, Kuppe	2	0.02222	0.3462		0.05556	0.2346		-1.016	1.632		0.3096	0.1027		-1.048	0.5911		no
IFT27	-0.6196	0.5152	-1.203	0.2291	0.8824	KPMP, Kuppe	2	0.04444	0.07692		0.05778	0.1731		-0.4784	-1.219		0.6324	0.2228		-0.3502	-0.8841		no
DBI	-0.2901	0.2413	-1.203	0.2291	0.8824	KPMP, Kuppe	2	0.1556	0.5385		0.1667	0.6538		-0.3772	-1.22		0.706	0.2224		-0.1517	-0.368		no
PDCD5	0.2834	0.2357	1.202	0.2292	0.8824	KPMP, Kuppe	2	0.1778	0.5385		0.1133	0.4808		1.123	0.6582		0.2613	0.5104		0.4391	0.1945		no
NUAK2	0.9451	0.7861	1.202	0.2293	0.8824	KPMP	1	0.04444			0.01778			1.202			0.2293			0.9451			yes	0.2617	0.9059
TNFRSF14	0.3594	0.2989	1.202	0.2293	0.8824	KPMP, Kuppe, SNUH	3	0.1333	0.1923	0.09091	0.07778	0.1346	0.1045	1.133	0.8064	-0.1286	0.2574	0.42	0.8976	0.5059	0.3907	-0.09286	yes	-0.05596	0.991
FSTL4	0.9505	0.7907	1.202	0.2293	0.8824	KPMP, Kuppe	2	0.02222	0.03846		0.008889	0.01538		0.9003	0.7984		0.368	0.4246		0.9922	0.9063		no
PET100	0.3637	0.3026	1.202	0.2294	0.8824	KPMP, Kuppe	2	0.1556	0.2308		0.06667	0.2615		2.081	-0.4121		0.03748	0.6803		0.8795	-0.1786		no
MACROD1	0.4566	0.3799	1.202	0.2295	0.8824	KPMP, Kuppe	2	0.1556	0.03846		0.08444	0.09615		1.67	-0.9299		0.09482	0.3524		0.6843	-0.9451		no
DNM1L	0.2866	0.2385	1.202	0.2295	0.8824	KPMP, Kuppe	2	0.2667	0.3462		0.2333	0.2269		0.4539	1.335		0.6499	0.1818		0.1406	0.4993		no
MTOR	-0.4166	0.3468	-1.201	0.2296	0.8824	KPMP, Kuppe, SNUH	3	0.08889	0.1154	0.09091	0.1822	0.08077	0.15	-1.626	0.5523	-0.8376	0.1039	0.5807	0.4022	-0.8257	0.345	-0.6119	yes	-0.4848	0.7065
NIFK	-0.4321	0.3597	-1.201	0.2296	0.8824	KPMP, Kuppe	2	0.04444	0.2308		0.05556	0.3577		-0.4352	-1.133		0.6634	0.2572		-0.3207	-0.467		yes	-0.07422	0.917
KCTD21	0.7514	0.6255	1.201	0.2297	0.8824	KPMP	1	0.06667			0.03333			1.201			0.2297			0.7514			no
HAVCR1	1.035	0.862	1.201	0.2297	0.8824	SNUH	1			0.09091			0.02727			1.201			0.2297			1.035	yes
VPS35L	-0.3982	0.3315	-1.201	0.2297	0.8824	KPMP, Kuppe	2	0.2	0.03846		0.2667	0.05769		-1.126	-0.4189		0.2601	0.6753		-0.3942	-0.4332		no
LINC02447	0.9516	0.7927	1.2	0.23	0.8825	Kuppe	1		0.07692			0.03077			1.2			0.23			0.9516		no
LINC01578	0.2298	0.1914	1.2	0.23	0.8825	KPMP, Kuppe	2	0.3556	0.6538		0.3244	0.5615		0.5766	1.13		0.5642	0.2584		0.1536	0.3111		no
SEMA6A	0.5795	0.4828	1.2	0.2301	0.8825	KPMP	1	0.1111			0.06667			1.2			0.2301			0.5795			no
DGKZ	0.4904	0.4086	1.2	0.2301	0.8825	KPMP, Kuppe	2	0.1111	0.07692		0.05111	0.1038		1.742	-0.4504		0.08153	0.6524		0.8552	-0.332		no
SAMM50	-1.219	1.016	-1.2	0.2301	0.8825	Kuppe	1		0.03846			0.1231			-1.2			0.2301			-1.219		no
HIST1H2AG	0.9494	0.7912	1.2	0.2301	0.8825	Kuppe	1		0.07692			0.03077			1.2			0.2301			0.9494		no
ATP5MD	-0.2851	0.2376	-1.2	0.2302	0.8825	KPMP, Kuppe	2	0.2	0.4615		0.18	0.6231		0.2581	-1.826		0.7963	0.06782		0.09278	-0.5781		no
C6ORF106	0.5937	0.4949	1.2	0.2302	0.8825	Kuppe	1		0.1923			0.1077			1.2			0.2302			0.5937		no
TM2D1	0.248	0.2068	1.2	0.2303	0.8825	KPMP, Kuppe	2	0.3556	0.4615		0.2533	0.4308		1.153	0.5143		0.2489	0.607		0.322	0.1583		no
ABL1	0.2557	0.2132	1.199	0.2304	0.8825	KPMP, SNUH	2	0.4		0.4091	0.34		0.2727	0.4938		1.386	0.6214		0.1659	0.1285		0.515	yes	0.06034	0.9323
IFT20	0.3602	0.3004	1.199	0.2306	0.8825	KPMP, Kuppe	2	0.08889	0.3462		0.05556	0.2654		1.012	0.7586		0.3117	0.4481		0.5352	0.2769		no
ARL5B	-0.7208	0.6013	-1.199	0.2306	0.8825	KPMP, Kuppe	2	0.02222	0.07692		0.08	0.1		-1.438	-0.432		0.1503	0.6658		-1.463	-0.322		no
SKIL	0.2382	0.1987	1.199	0.2306	0.8825	KPMP, Kuppe	2	0.3778	0.5385		0.2711	0.5385		1.396	0.2473		0.1626	0.8047		0.3754	0.07295		no
RNF212	0.5898	0.492	1.199	0.2306	0.8825	KPMP, Kuppe	2	0.08889	0.03846		0.03778	0.05385		1.542	-0.3326		0.1232	0.7394		0.8619	-0.3447		no
LINC02001	-1.201	1.002	-1.198	0.2308	0.8825	Kuppe	1		0.03846			0.1231			-1.198			0.2308			-1.201		no
LINC02147	0.5761	0.4808	1.198	0.2308	0.8825	KPMP	1	0.1111			0.06889			1.198			0.2308			0.5761			no
CD55	0.278	0.232	1.198	0.2309	0.8825	KPMP, Kuppe, SNUH	3	0.1333	0.4615	0.1818	0.1222	0.4192	0.06364	0.09481	0.6186	1.767	0.9245	0.5362	0.07728	0.0407	0.1922	1.057	yes	-0.4728	0.8257
PTPN14	0.2837	0.2368	1.198	0.2309	0.8825	KPMP, Kuppe	2	0.3556	0.1923		0.3089	0.1115		0.7479	1.133		0.4545	0.2571		0.2015	0.5627		no
TIMP1	-0.2862	0.2389	-1.198	0.231	0.8825	KPMP, Kuppe	2	0.2889	0.8462		0.2689	0.9654		0.4837	-2.433		0.6286	0.01499		0.1512	-0.9019		no
MCTS1	0.3499	0.2921	1.198	0.231	0.8825	KPMP, Kuppe	2	0.1111	0.3462		0.08667	0.2385		0.3748	1.219		0.7078	0.223		0.1814	0.4465		yes	0.2433	0.9849
AC007216.4	0.4913	0.4102	1.198	0.231	0.8825	KPMP	1	0.1556			0.09778			1.198			0.231			0.4913			no
RBBP7	0.2792	0.2331	1.198	0.231	0.8825	KPMP, Kuppe, SNUH	3	0.1556	0.5	0.09091	0.1111	0.4269	0.07273	1.047	0.7231	0.1408	0.2949	0.4696	0.888	0.4176	0.2251	0.1051	yes	0.1885	0.9793
SIL1	0.2653	0.2215	1.198	0.231	0.8825	KPMP, Kuppe	2	0.3556	0.3077		0.2956	0.2231		0.7746	0.9803		0.4386	0.3269		0.2098	0.3772		no
ZMAT2	0.3422	0.2858	1.198	0.2311	0.8825	KPMP, Kuppe	2	0.1333	0.3077		0.06444	0.3154		1.895	-0.01867		0.05816	0.9851		0.8463	-0.006941		no
PDP2	0.6472	0.5406	1.197	0.2312	0.8825	KPMP, Kuppe	2	0.06667	0.03846		0.02889	0.04231		1.456	-0.09531		0.1455	0.9241		0.9192	-0.09972		no
MAGEE1	0.9502	0.7939	1.197	0.2314	0.8825	KPMP, Kuppe	2	0.02222	0.03846		0.01111	0.01154		0.6291	1.074		0.5293	0.2826		0.6902	1.236		no
XPO5	0.5334	0.4458	1.197	0.2315	0.8825	KPMP, Kuppe	2	0.1111	0.03846		0.05778	0.03846		1.327	-0.01307		0.1846	0.9896		0.6527	-0.01377		yes	0.06143	0.3798
INO80E	-0.7015	0.5863	-1.196	0.2316	0.8825	KPMP, Kuppe	2	0.04444	0.03846		0.07556	0.1		-0.7771	-0.9669		0.4371	0.3336		-0.5624	-0.9672		no
ZNF23	0.5842	0.4883	1.196	0.2316	0.8825	KPMP, Kuppe	2	0.04444	0.1154		0.04	0.04615		0.05393	1.534		0.957	0.125		0.04029	0.99		no
CYP1B1-AS1	0.284	0.2374	1.196	0.2316	0.8825	KPMP, Kuppe	2	0.4444	0.03846		0.3556	0.07692		1.4	-0.7192		0.1616	0.472		0.3415	-0.7407		no
POGK	-0.7133	0.5963	-1.196	0.2316	0.8825	KPMP, Kuppe	2	0.04444	0.03846		0.05778	0.1462		-0.4613	-1.388		0.6446	0.1652		-0.3421	-1.391		no
RIPK4	1.346	1.125	1.196	0.2316	0.8825	SNUH	1			0.04545			0.01364			1.196			0.2316			1.346	yes
TBC1D7	0.5845	0.4887	1.196	0.2316	0.8825	KPMP, Kuppe	2	0.06667	0.07692		0.04	0.03846		0.8201	0.8896		0.4121	0.3737		0.5132	0.696		no
HSD17B2	-0.712	0.5953	-1.196	0.2317	0.8825	KPMP	1	0.06667			0.12			-1.196			0.2317			-0.712			yes	-1.921	0.3126
BLOC1S4	0.4084	0.3414	1.196	0.2317	0.8825	KPMP, Kuppe	2	0.02222	0.3462		0.02667	0.2385		-0.2713	1.355		0.7862	0.1753		-0.2878	0.4888		no
AC138207.7	0.3784	0.3165	1.196	0.2318	0.8825	Kuppe	1		0.4615			0.3462			1.196			0.2318			0.3784		no
ARHGEF1	0.4144	0.3466	1.195	0.232	0.8825	KPMP, Kuppe	2	0.1333	0.1538		0.07333	0.1269		1.254	0.3733		0.2099	0.7089		0.572	0.1991		no
AC135050.2	0.9565	0.8002	1.195	0.232	0.8825	Kuppe	1		0.07692			0.03077			1.195			0.232			0.9565		no
LINC00882	0.3061	0.2561	1.195	0.232	0.8825	KPMP, Kuppe	2	0.3556	0.1538		0.3356	0.05385		0.2822	2.077		0.7778	0.03784		0.08115	1.17		no
PEF1	-0.7121	0.596	-1.195	0.2321	0.8825	Kuppe	1		0.1154			0.2154			-1.195			0.2321			-0.7121		yes	-0.03813	0.7689
CLUAP1	-0.4982	0.417	-1.195	0.2322	0.8825	KPMP, Kuppe	2	0.08889	0.07692		0.1267	0.1423		-0.8317	-0.8906		0.4056	0.3732		-0.4267	-0.6376		no
TP53BP1	0.2871	0.2403	1.195	0.2322	0.8825	KPMP, Kuppe, SNUH	3	0.2444	0.1923	0.1818	0.1956	0.1231	0.1545	0.7621	1.121	0.1517	0.446	0.2623	0.8794	0.246	0.5391	0.0823	yes	-0.4784	0.5809
PDCD10	0.2896	0.2424	1.195	0.2322	0.8825	KPMP, Kuppe, SNUH	3	0.1778	0.3077	0.1818	0.1378	0.2615	0.1045	0.6341	0.4957	1.088	0.526	0.6201	0.2766	0.2428	0.1884	0.6016	yes
C12orf49	0.6646	0.5564	1.195	0.2322	0.8825	KPMP	1	0.08889			0.04444			1.195			0.2322			0.6646			no
NOM1	0.4935	0.4131	1.195	0.2323	0.8825	KPMP, Kuppe, SNUH	3	0.08889	0.03846	0.09091	0.04889	0.08462	0.03636	1.125	-0.8455	1.306	0.2604	0.3978	0.1916	0.6177	-0.8767	1.029	yes	0.2561	0.9808
COMMD3-BMI1	0.639	0.5349	1.195	0.2323	0.8825	Kuppe	1		0.1538			0.08846			1.195			0.2323			0.639		no
SCARA3	0.6523	0.5461	1.194	0.2323	0.8825	KPMP, Kuppe	2	0.04444	0.07692		0.02	0.04615		0.9888	0.7024		0.3228	0.4824		0.7688	0.5388		no
UBE2M	0.3479	0.2913	1.194	0.2324	0.8827	Kuppe	1		0.5385			0.45			1.194			0.2324			0.3479		no
LINC01322	0.9132	0.7649	1.194	0.2325	0.8827	KPMP	1	0.04444			0.02			1.194			0.2325			0.9132			no
RBMS1	-0.1892	0.1586	-1.193	0.2328	0.8827	KPMP, Kuppe, SNUH	3	0.6444	0.6154	0.4545	0.7422	0.6269	0.4136	-1.551	-0.2605	0.07964	0.1209	0.7945	0.9365	-0.352	-0.07399	0.02823	yes	-0.3957	0.5227
MORF4L1	0.2243	0.188	1.193	0.2328	0.8827	KPMP, Kuppe	2	0.4444	0.8846		0.3556	0.8615		1.305	0.2992		0.1919	0.7648		0.3198	0.08771		no
PPP1CB	-0.2337	0.1959	-1.193	0.2328	0.8827	KPMP, Kuppe	2	0.3556	0.5385		0.3644	0.7154		-0.1236	-1.615		0.9016	0.1063		-0.03314	-0.4632		no
SPPL2A	0.2335	0.1958	1.193	0.2329	0.8827	KPMP, Kuppe, SNUH	3	0.3556	0.5	0.1364	0.3044	0.3885	0.1409	0.6236	1.327	-0.2346	0.5329	0.1846	0.8145	0.17	0.4202	-0.1436	yes	-0.2806	0.6366
DZIP3	-0.4106	0.3442	-1.193	0.2329	0.8827	KPMP, Kuppe	2	0.1111	0.1538		0.2111	0.15		-1.619	0.04854		0.1054	0.9613		-0.7369	0.02554		no
STX19	0.9533	0.7992	1.193	0.2329	0.8827	KPMP	1	0.04444			0.01778			1.193			0.2329			0.9533			no
AL359643.3	0.9154	0.7674	1.193	0.233	0.8827	KPMP	1	0.04444			0.02			1.193			0.233			0.9154			no
HEXB	0.3006	0.252	1.193	0.233	0.8827	KPMP, Kuppe, SNUH	3	0.08889	0.4615	0.1364	0.1133	0.3692	0.03636	-0.566	0.856	2.131	0.5714	0.392	0.03311	-0.2944	0.2722	1.451	yes	-0.3732	0.5306
EIF3A	0.227	0.1905	1.192	0.2333	0.8827	KPMP, Kuppe, SNUH	3	0.2667	0.6154	0.2727	0.28	0.5115	0.1545	-0.4105	1.353	1.311	0.6815	0.1761	0.1899	-0.1265	0.3851	0.6057	yes	0.3307	0.4558
AC007881.1	0.9436	0.7917	1.192	0.2333	0.8827	Kuppe	1		0.07692			0.03077			1.192			0.2333			0.9436		no
AC016757.1	1.343	1.127	1.192	0.2333	0.8827	Kuppe	1		0.03846			0.01154			1.192			0.2333			1.343		no
RPL7L1	0.2849	0.2391	1.192	0.2334	0.8827	KPMP, Kuppe	2	0.2	0.4231		0.1244	0.4038		1.53	0.2229		0.1261	0.8236		0.5451	0.07187		no
SMARCC1	-0.2891	0.2427	-1.191	0.2335	0.8827	KPMP, Kuppe, SNUH	3	0.2667	0.07692	0.2273	0.3222	0.1962	0.2045	-1.015	-1.394	0.1722	0.3101	0.1634	0.8633	-0.3109	-0.9936	0.08251	yes	0.3056	0.5655
PNMA8A	0.955	0.8016	1.191	0.2335	0.8827	Kuppe	1		0.07692			0.03077			1.191			0.2335			0.955		no
ACO1	0.2732	0.2294	1.191	0.2336	0.8827	KPMP, Kuppe	2	0.2889	0.3846		0.2489	0.2615		0.3437	1.418		0.7311	0.1562		0.1046	0.4947		no
BRD3	-0.5038	0.423	-1.191	0.2336	0.8827	KPMP, Kuppe, SNUH	3	0.04444	0.1154	0.04545	0.08	0.1731	0.05	-0.9407	-0.7922	-0.2039	0.3468	0.4283	0.8384	-0.6728	-0.4808	-0.2126	yes	0.3676	0.4983
FRG1GP	1.346	1.13	1.191	0.2336	0.8827	Kuppe	1		0.03846			0.01154			1.191			0.2336			1.346		no
FYN	0.244	0.2049	1.191	0.2337	0.8827	KPMP, Kuppe, SNUH	3	0.3778	0.1923	0.2727	0.3089	0.2077	0.1864	1.089	-0.2098	0.9558	0.2761	0.8339	0.3392	0.2873	-0.099	0.4294	yes	0.5131	0.6735
FXR2	0.4101	0.3444	1.191	0.2338	0.8827	KPMP, Kuppe, SNUH	3	0.06667	0.1923	0.09091	0.04667	0.1462	0.03636	0.682	0.5987	0.9101	0.4952	0.5494	0.3628	0.4185	0.2886	0.7505	yes	-0.2242	0.5933
DDX11	0.6661	0.5595	1.19	0.2339	0.8827	KPMP, Kuppe	2	0.02222	0.1154		0.03556	0.03846		-0.5024	1.733		0.6154	0.0831		-0.5224	1.15		no
ADAT2	1.344	1.129	1.19	0.2339	0.8827	Kuppe	1		0.03846			0.01154			1.19			0.2339			1.344		no
LINC01119	0.9462	0.7949	1.19	0.2339	0.8827	KPMP	1	0.04444			0.01778			1.19			0.2339			0.9462			no
MAMDC4	1.344	1.129	1.19	0.2339	0.8827	Kuppe	1		0.03846			0.01154			1.19			0.2339			1.344		no
NEURL1B	0.2869	0.2411	1.19	0.2341	0.8827	KPMP, Kuppe	2	0.3111	0.2308		0.24	0.1923		1.098	0.4964		0.272	0.6196		0.3175	0.217		no
WIPI2	0.3158	0.2655	1.19	0.2341	0.8827	KPMP, Kuppe	2	0.2222	0.2308		0.1533	0.2154		1.393	0.1445		0.1635	0.8851		0.4679	0.06261		no
IL2RA	1.485	1.249	1.19	0.2342	0.8827	SNUH	1			0.04545			0.009091			1.19			0.2342			1.485	yes
TMEM8B	0.5273	0.4433	1.189	0.2343	0.8827	KPMP, Kuppe	2	0.06667	0.1154		0.04889	0.05769		0.5161	1.177		0.6058	0.2393		0.3185	0.7498		no
CA5B	0.3859	0.3245	1.189	0.2343	0.8827	KPMP, Kuppe	2	0.2222	0.03846		0.1489	0.04231		1.28	-0.08835		0.2004	0.9296		0.4372	-0.09207		no
ITPA	-0.5099	0.4288	-1.189	0.2344	0.8827	KPMP, Kuppe	2	0.08889	0.07692		0.08	0.2962		0.08694	-2.129		0.9307	0.03325		0.04623	-1.544		no
C5orf22	-0.8567	0.7205	-1.189	0.2344	0.8827	KPMP	1	0.04444			0.09556			-1.189			0.2344			-0.8567			no
AC012313.3	0.5628	0.4734	1.189	0.2345	0.8827	Kuppe	1		0.1923			0.1231			1.189			0.2345			0.5628		no
FAM161A	0.5277	0.4439	1.189	0.2345	0.8827	Kuppe, SNUH	2		0.1154	0.1364		0.1154	0.05		-0.03387	1.768		0.973	0.07699		-0.02067	1.144	yes
ZNF512B	0.6755	0.5682	1.189	0.2345	0.8827	KPMP, Kuppe	2	0.02222	0.1154		0.04	0.03462		-0.6225	1.834		0.5336	0.0667		-0.643	1.248		no
RPL24	-0.3493	0.2938	-1.189	0.2345	0.8827	KPMP	1	0.3556			0.4156			-1.189			0.2345			-0.3493			no
AC025442.2	0.9416	0.792	1.189	0.2345	0.8827	KPMP	1	0.04444			0.01778			1.189			0.2345			0.9416			no
ENDOD1	-0.3218	0.2707	-1.189	0.2345	0.8827	KPMP, Kuppe	2	0.1556	0.3077		0.1622	0.45		-0.2463	-1.396		0.8054	0.1626		-0.0977	-0.5171		no
TMEM177	0.9401	0.7911	1.188	0.2347	0.8827	KPMP	1	0.04444			0.01778			1.188			0.2347			0.9401			no
TWISTNB	0.3667	0.3086	1.188	0.2347	0.8827	KPMP, Kuppe	2	0.08889	0.3077		0.04889	0.2577		1.016	0.7509		0.3098	0.4527		0.5647	0.2786		no
ARIH1	0.2343	0.1972	1.188	0.2347	0.8827	KPMP, Kuppe	2	0.5333	0.2692		0.4689	0.2346		1.09	0.4865		0.2758	0.6266		0.2468	0.1952		no
FLVCR1	0.5318	0.4478	1.188	0.235	0.8827	KPMP, Kuppe	2	0.06667	0.1154		0.06667	0.03846		-0.07704	1.82		0.9386	0.06869		-0.04724	1.193		no
RNF145	0.2761	0.2325	1.187	0.2351	0.8827	KPMP, Kuppe	2	0.3556	0.2308		0.2822	0.1654		0.8744	0.8421		0.3819	0.3997		0.2395	0.3703		no
CMKLR1	0.9591	0.8077	1.187	0.2351	0.8827	Kuppe	1		0.07692			0.03077			1.187			0.2351			0.9591		yes	0.3707	0.9347
NBAT1	0.9478	0.7982	1.187	0.2351	0.8827	KPMP	1	0.04444			0.01778			1.187			0.2351			0.9478			no
RBM17P4	1.347	1.135	1.187	0.2351	0.8827	Kuppe	1		0.03846			0.01154			1.187			0.2351			1.347		no
NVL	0.3225	0.2716	1.187	0.2351	0.8827	KPMP, Kuppe, SNUH	3	0.2222	0.03846	0.2273	0.1689	0.05	0.1318	0.9015	-0.2727	0.993	0.3673	0.7851	0.3207	0.3062	-0.2846	0.4984	yes	-0.3862	0.96
TCEAL4	0.2554	0.2152	1.187	0.2352	0.8827	KPMP, Kuppe	2	0.2	0.8462		0.1689	0.7615		0.4974	1.116		0.6189	0.2645		0.1751	0.3034		no
VRK2	0.3439	0.2897	1.187	0.2353	0.8827	KPMP, Kuppe	2	0.2444	0.1154		0.1911	0.05769		0.6914	1.24		0.4893	0.215		0.226	0.7764		no
MCTP1	-1.201	1.012	-1.187	0.2354	0.8827	KPMP	1	0.02222			0.06667			-1.187			0.2354			-1.201			no
COL24A1	-1.215	1.024	-1.186	0.2354	0.8827	KPMP	1	0.02222			0.06667			-1.186			0.2354			-1.215			no
RGMB	0.6551	0.5521	1.186	0.2354	0.8827	KPMP, Kuppe	2	0.02222	0.1154		0.03778	0.03846		-0.5787	1.776		0.5628	0.0758		-0.5946	1.163		no
SORCS2	0.4759	0.4011	1.186	0.2355	0.8827	KPMP, SNUH	2	0.08889		0.1364	0.08		0.05909	0.3152		1.501	0.7526		0.1333	0.1622		0.9609	yes
LTBP3	-0.2971	0.2504	-1.186	0.2355	0.8827	KPMP, Kuppe	2	0.1556	0.4231		0.2467	0.4692		-1.508	-0.2959		0.1316	0.7673		-0.5944	-0.09595		no
CPQ	-0.2267	0.1911	-1.186	0.2356	0.8827	KPMP, Kuppe	2	0.4222	0.5		0.5422	0.5		-1.79	0.3041		0.07348	0.7611		-0.4437	0.09124		no
ZBTB16	0.208	0.1754	1.186	0.2356	0.8827	KPMP, Kuppe, SNUH	3	0.4889	0.6538	0.3636	0.4667	0.4615	0.4091	0.3018	1.865	-0.3777	0.7628	0.06218	0.7057	0.07964	0.5324	-0.1559	yes	0.1941	0.9209
AC009879.4	0.9449	0.7969	1.186	0.2357	0.8827	KPMP	1	0.04444			0.01778			1.186			0.2357			0.9449			no
PARD6G	-0.6995	0.5899	-1.186	0.2358	0.8827	KPMP, Kuppe	2	0.04444	0.03846		0.08889	0.06538		-1.063	-0.547		0.2876	0.5844		-0.7633	-0.5666		no
ATP2A3	0.7404	0.6246	1.186	0.2358	0.8827	KPMP	1	0.06667			0.03333			1.186			0.2358			0.7404			no
SRPRA	-0.4118	0.3474	-1.185	0.2359	0.8827	KPMP, Kuppe	2	0.06667	0.2308		0.08	0.3423		-0.4618	-1.122		0.6442	0.2618		-0.2818	-0.4742		no
FBXO28	-0.4304	0.3631	-1.185	0.2359	0.8827	KPMP, Kuppe	2	0.1556	0.03846		0.2133	0.1038		-0.8765	-1.019		0.3807	0.3084		-0.3414	-1.024		no
FAM167B	1.345	1.135	1.185	0.236	0.8827	Kuppe	1		0.03846			0.01154			1.185			0.236			1.345		no
PROM2	0.9468	0.799	1.185	0.236	0.8827	SNUH	1			0.09091			0.03636			1.185			0.236			0.9468	yes	0.4684	0.2401
FIBIN	0.6457	0.5449	1.185	0.236	0.8827	Kuppe	1		0.1538			0.08846			1.185			0.236			0.6457		no
DPEP1	-0.4607	0.3888	-1.185	0.236	0.8827	KPMP, Kuppe	2	0.04444	0.1923		0.1	0.2462		-1.278	-0.5847		0.2011	0.5587		-0.9156	-0.2707		no
ZNF766	0.4514	0.381	1.185	0.2361	0.8827	KPMP, Kuppe	2	0.1111	0.1154		0.05556	0.1154		1.544	-0.03237		0.1226	0.9742		0.7536	-0.01973		no
GRASP	-0.7037	0.594	-1.185	0.2361	0.8827	KPMP, Kuppe	2	0.02222	0.07692		0.03111	0.1692		-0.354	-1.198		0.7234	0.2307		-0.3666	-0.8689		no
TMEM201	0.7526	0.6352	1.185	0.2361	0.8827	KPMP, Kuppe	2	0.02222	0.07692		0.01556	0.03077		0.2546	1.276		0.799	0.202		0.2773	0.9977		yes	-0.008801	0.9323
ATP13A3	-0.3234	0.2729	-1.185	0.2361	0.8827	KPMP, Kuppe	2	0.2444	0.1538		0.2978	0.1962		-1.093	-0.4859		0.2742	0.6271		-0.3519	-0.2503		no
KIAA0319L	0.2693	0.2273	1.184	0.2362	0.8829	KPMP, Kuppe	2	0.3778	0.1923		0.3178	0.1538		1.018	0.606		0.3084	0.5445		0.2642	0.2859		no
SALL1	0.9401	0.7938	1.184	0.2363	0.8829	KPMP	1	0.04444			0.01778			1.184			0.2363			0.9401			no
TMEM69	-0.8547	0.7217	-1.184	0.2363	0.8829	KPMP, Kuppe	2	0.02222	0.03846		0.04889	0.08462		-0.8563	-0.8183		0.3918	0.4132		-0.8704	-0.8388		no
ENDOV	0.4839	0.4087	1.184	0.2364	0.8829	KPMP, Kuppe	2	0.04444	0.1923		0.04889	0.09615		-0.1955	1.559		0.845	0.1189		-0.143	0.7684		no
MLKL	0.6457	0.5454	1.184	0.2364	0.8829	KPMP, Kuppe	2	0.02222	0.1154		0.02667	0.04615		-0.1904	1.513		0.849	0.1302		-0.1965	0.9725		no
MAU2	-0.4972	0.4201	-1.184	0.2366	0.8832	KPMP, Kuppe	2	0.1111	0.03846		0.1556	0.1077		-0.8181	-1.056		0.4133	0.2908		-0.378	-1.066		no
FAM83B	0.9575	0.8092	1.183	0.2367	0.8833	KPMP	1	0.04444			0.01778			1.183			0.2367			0.9575			no
CD36	0.5922	0.5005	1.183	0.2367	0.8833	KPMP, SNUH	2	0.08889		0.04545	0.04222		0.03636	1.306		0.046	0.1917		0.9633	0.7341		0.05054	yes
ACTA2-AS1	1.338	1.131	1.183	0.2368	0.8833	Kuppe	1		0.03846			0.01154			1.183			0.2368			1.338		no
SH3RF2	0.9373	0.7924	1.183	0.2369	0.8833	KPMP, SNUH	2	0.02222		0.04545	0.01556		0.009091	0.4442		1.314	0.6569		0.1887	0.4583		1.626	yes
USP19	0.6457	0.546	1.183	0.237	0.8833	KPMP, Kuppe	2	0.06667	0.03846		0.03111	0.02692		1.156	0.3694		0.2475	0.7118		0.735	0.3941		no
HCG17	0.3511	0.2969	1.182	0.237	0.8833	KPMP	1	0.2889			0.2178			1.182			0.237			0.3511			no
TRAF3IP2-AS1	0.2728	0.2307	1.182	0.237	0.8833	KPMP, Kuppe	2	0.5333	0.03846		0.4244	0.09231		1.423	-0.9039		0.1548	0.366		0.3368	-0.9257		no
PTPDC1	0.4051	0.3427	1.182	0.2371	0.8833	KPMP, Kuppe, SNUH	3	0.1556	0.03846	0.09091	0.09556	0.1038	0.04545	1.321	-1.08	0.9958	0.1865	0.2804	0.3193	0.5444	-1.112	0.7669	yes
CHRNA4	1.335	1.129	1.182	0.2373	0.8833	SNUH	1			0.04545			0.01364			1.182			0.2373			1.335	yes
C5ORF24	0.385	0.3258	1.182	0.2373	0.8833	Kuppe	1		0.4231			0.3308			1.182			0.2373			0.385		no
AGK	-0.7006	0.5929	-1.182	0.2373	0.8833	KPMP	1	0.06667			0.1244			-1.182			0.2373			-0.7006			no
CHST11	-0.467	0.3952	-1.182	0.2374	0.8833	KPMP	1	0.1556			0.2178			-1.182			0.2374			-0.467			no
PTGR1	-0.315	0.2667	-1.181	0.2374	0.8833	KPMP, Kuppe	2	0.1333	0.3846		0.26	0.3769		-1.952	0.05891		0.05091	0.953		-0.8281	0.0202		no
SLC13A1	-0.7079	0.5992	-1.181	0.2375	0.8833	KPMP	1	0.06667			0.1156			-1.181			0.2375			-0.7079			no
EIF3M	-0.3137	0.2656	-1.181	0.2375	0.8833	KPMP, Kuppe	2	0.06667	0.5		0.1489	0.5615		-1.56	-0.5297		0.1188	0.5963		-0.9111	-0.158		no
AC004552.1	0.5841	0.4945	1.181	0.2376	0.8833	Kuppe	1		0.1923			0.1115			1.181			0.2376			0.5841		no
AC073869.1	0.7277	0.6162	1.181	0.2376	0.8833	Kuppe	1		0.1154			0.06154			1.181			0.2376			0.7277		no
FERMT2	0.2153	0.1823	1.181	0.2376	0.8833	KPMP, Kuppe	2	0.4889	0.6154		0.4044	0.5692		1.048	0.5847		0.2946	0.5587		0.2475	0.1678		no
RTF1	0.2714	0.2298	1.181	0.2377	0.8833	KPMP, Kuppe	2	0.1778	0.5769		0.1644	0.4385		0.1597	1.373		0.8731	0.1697		0.05967	0.4002		no
USP8	0.2494	0.2112	1.181	0.2377	0.8833	KPMP, Kuppe	2	0.3111	0.5		0.2556	0.4192		0.7301	0.9503		0.4654	0.3419		0.2096	0.2965		no
ATP6V0D1	-0.5536	0.469	-1.18	0.2378	0.8835	KPMP, Kuppe	2	0.02222	0.1538		0.07778	0.2		-1.319	-0.6441		0.1871	0.5195		-1.34	-0.3405		no
EIF4H	-0.3237	0.2742	-1.18	0.2378	0.8835	KPMP, Kuppe	2	0.1333	0.3462		0.1289	0.4885		-0.08512	-1.453		0.9322	0.1462		-0.03695	-0.5139		no
SLC29A3	0.7675	0.6503	1.18	0.2379	0.8836	KPMP, Kuppe	2	0.02222	0.07692		0.02889	0.01923		-0.2703	1.732		0.787	0.08323		-0.2803	1.446		yes
SERPINB8	0.6331	0.5368	1.179	0.2383	0.8846	KPMP, Kuppe	2	0.02222	0.1154		0.01556	0.06154		0.3662	1.153		0.7142	0.2491		0.3882	0.7175		no
KCTD16	0.5612	0.4759	1.179	0.2383	0.8846	KPMP	1	0.1111			0.06889			1.179			0.2383			0.5612			no
LINC01873	0.3268	0.2772	1.179	0.2384	0.8846	Kuppe	1		0.6154			0.5192			1.179			0.2384			0.3268		no
AC092745.5	0.747	0.6337	1.179	0.2385	0.8848	KPMP	1	0.06667			0.03111			1.179			0.2385			0.747			no
CYP51A1	-0.413	0.3504	-1.179	0.2385	0.8848	KPMP, Kuppe	2	0.08889	0.1923		0.09556	0.3115		-0.2085	-1.406		0.8348	0.1598		-0.1083	-0.6671		no
TMEM19	0.5726	0.4859	1.178	0.2386	0.8849	KPMP, Kuppe	2	0.06667	0.07692		0.04	0.03846		0.7501	0.9475		0.4532	0.3434		0.4679	0.734		no
VPS13D	0.2398	0.2036	1.178	0.2389	0.8857	KPMP, Kuppe	2	0.5778	0.2308		0.5178	0.1538		0.7754	1.062		0.4381	0.2884		0.1779	0.4686		no
TMEM256-PLSCR3	-0.8494	0.7215	-1.177	0.2391	0.8857	Kuppe	1		0.07692			0.1692			-1.177			0.2391			-0.8494		no
LINC00346	1.342	1.14	1.177	0.2391	0.8857	Kuppe	1		0.03846			0.01154			1.177			0.2391			1.342		no
PLBD1	0.646	0.5487	1.177	0.2391	0.8857	KPMP, Kuppe	2	0.02222	0.1154		0.03111	0.04231		-0.3442	1.619		0.7307	0.1055		-0.3499	1.055		no
ODF2	-0.8587	0.7295	-1.177	0.2391	0.8857	KPMP, Kuppe	2	0.02222	0.03846		0.07333	0.05385		-1.264	-0.3831		0.2063	0.7017		-1.277	-0.4037		no
CDKN1B	-0.5548	0.4715	-1.177	0.2393	0.8861	KPMP, Kuppe	2	0.06667	0.07692		0.06444	0.2269		-0.09955	-1.695		0.9207	0.09005		-0.06173	-1.231		yes	0.2167	0.9374
INS-IGF2	0.7642	0.6495	1.177	0.2393	0.8861	Kuppe	1		0.1154			0.05385			1.177			0.2393			0.7642		no
ANG	-1.201	1.02	-1.177	0.2394	0.8861	Kuppe	1		0.03846			0.1192			-1.177			0.2394			-1.201		no
CHD6	-0.2522	0.2144	-1.176	0.2395	0.8862	KPMP, Kuppe	2	0.3333	0.3462		0.4378	0.3538		-1.374	-0.1323		0.1693	0.8948		-0.3693	-0.04703		no
UBASH3B	-1.188	1.01	-1.176	0.2397	0.8867	KPMP	1	0.02222			0.06889			-1.176			0.2397			-1.188			yes
PTPRJ	-0.348	0.2961	-1.175	0.2399	0.8868	KPMP, Kuppe, SNUH	3	0.1556	0.07692	0.1364	0.1778	0.1077	0.2955	-0.2727	-0.4859	-1.533	0.7851	0.627	0.1254	-0.1058	-0.3543	-0.9033	yes
PCA3	0.742	0.6314	1.175	0.24	0.8868	Kuppe	1		0.1154			0.05769			1.175			0.24			0.742		yes
LINC02208	0.9525	0.8107	1.175	0.24	0.8868	KPMP	1	0.04444			0.01778			1.175			0.24			0.9525			no
NIFK-AS1	0.4201	0.3576	1.175	0.24	0.8868	KPMP, Kuppe	2	0.1333	0.1154		0.08889	0.08077		1.002	0.6181		0.3163	0.5365		0.4398	0.3812		no
DDX3X	0.2182	0.1857	1.175	0.2401	0.8868	KPMP, Kuppe, SNUH	3	0.3111	0.8077	0.2273	0.26	0.7346	0.1909	0.4823	1.095	0.3473	0.6296	0.2734	0.7283	0.1415	0.3027	0.168	yes	-0.1548	0.6853
AL353763.1	1.339	1.14	1.175	0.2401	0.8868	Kuppe	1		0.03846			0.01154			1.175			0.2401			1.339		no
LINC02694	0.9171	0.7807	1.175	0.2401	0.8868	KPMP	1	0.04444			0.01778			1.175			0.2401			0.9171			no
STRADB	0.3862	0.3288	1.175	0.2402	0.8868	KPMP, Kuppe	2	0.2	0.07692		0.12	0.08462		1.392	-0.1712		0.1639	0.8641		0.5097	-0.1279		no
NUCB1	0.2872	0.2446	1.175	0.2402	0.8868	KPMP, Kuppe	2	0.1778	0.4231		0.1	0.4385		1.727	0.08007		0.0842	0.9362		0.655	0.02561		no
MIGA2	0.5602	0.4771	1.174	0.2403	0.8873	KPMP, Kuppe	2	0.08889	0.03846		0.04444	0.05		1.456	-0.2586		0.1453	0.7959		0.7827	-0.2681		no
ANO8	0.7431	0.6333	1.173	0.2407	0.8882	KPMP, Kuppe	2	0.04444	0.03846		0.02	0.02308		1.101	0.4785		0.2707	0.6323		0.8597	0.5184		no
MRPS16	0.3664	0.3124	1.173	0.2409	0.8888	KPMP, Kuppe	2	0.08889	0.3077		0.06889	0.2038		0.4353	1.137		0.6633	0.2557		0.2288	0.4416		no
DNMBP	-0.5411	0.4615	-1.173	0.2409	0.8888	KPMP, Kuppe	2	0.08889	0.03846		0.16	0.03846		-1.327	0.03276		0.1846	0.9739		-0.6842	0.03387		no
ATAD2B	0.2407	0.2053	1.172	0.241	0.8888	KPMP, Kuppe	2	0.4667	0.2692		0.4556	0.1308		0.1322	2.121		0.8948	0.03392		0.03132	0.8732		no
VGLL3	-0.8415	0.7178	-1.172	0.241	0.8888	KPMP, Kuppe	2	0.02222	0.03846		0.07778	0.05385		-1.351	-0.3089		0.1768	0.7574		-1.373	-0.3131		yes
GPSM2	0.3971	0.3388	1.172	0.2411	0.8888	KPMP, Kuppe	2	0.06667	0.2692		0.08	0.1577		-0.3466	1.666		0.7289	0.09575		-0.2063	0.6864		no
P2RY6	1.331	1.135	1.172	0.2412	0.889	SNUH	1			0.04545			0.01364			1.172			0.2412			1.331	yes
PWRN1	-0.3206	0.2736	-1.172	0.2413	0.8891	KPMP	1	0.3556			0.4156			-1.172			0.2413			-0.3206			no
AL591519.1	0.7487	0.639	1.172	0.2413	0.8891	KPMP	1	0.06667			0.03333			1.172			0.2413			0.7487			no
MYOCD	0.7426	0.634	1.171	0.2414	0.8891	KPMP	1	0.06667			0.03333			1.171			0.2414			0.7426			no
PCDHGA4	-1.194	1.019	-1.171	0.2415	0.8891	Kuppe	1		0.03846			0.1192			-1.171			0.2415			-1.194		no
GLIS3	0.222	0.1895	1.171	0.2416	0.8891	KPMP, Kuppe	2	0.5778	0.3077		0.5733	0.1692		0.2679	1.911		0.7888	0.05606		0.05827	0.7379		no
JOSD2	-0.6904	0.5897	-1.171	0.2417	0.8891	KPMP, Kuppe	2	0.02222	0.07692		0.02667	0.1769		-0.2367	-1.256		0.8129	0.209		-0.2475	-0.8971		no
KIF2A	-0.3651	0.3118	-1.171	0.2417	0.8891	KPMP, Kuppe, SNUH	3	0.08889	0.1923	0.09091	0.1911	0.1846	0.1182	-1.727	0.1235	-0.4475	0.08409	0.9017	0.6545	-0.8777	0.05815	-0.3246	yes	-0.05214	0.7066
RELN	0.9389	0.802	1.171	0.2418	0.8891	KPMP	1	0.04444			0.01778			1.171			0.2418			0.9389			yes
ZFAND4	0.4745	0.4054	1.171	0.2418	0.8891	KPMP, Kuppe	2	0.1333	0.03846		0.09778	0.01154		0.8618	1.04		0.3888	0.2984		0.3728	1.208		no
GABRB3	0.7522	0.6426	1.17	0.2418	0.8891	KPMP	1	0.06667			0.03556			1.17			0.2418			0.7522			yes
AC128707.1	0.9004	0.7693	1.17	0.2418	0.8891	KPMP	1	0.04444			0.02			1.17			0.2418			0.9004			no
EGFLAM	0.5245	0.4482	1.17	0.2419	0.8891	KPMP, Kuppe	2	0.08889	0.07692		0.03111	0.1231		2.031	-0.7406		0.04227	0.4589		1.143	-0.5492		no
UBE2QL1	0.9047	0.7734	1.17	0.2421	0.8894	KPMP	1	0.04444			0.02			1.17			0.2421			0.9047			no
ZNF253	0.4536	0.3878	1.17	0.2422	0.8894	KPMP, Kuppe	2	0.1111	0.1154		0.1067	0.03077		0.003334	2.06		0.9973	0.03935		0.001569	1.411		no
SLC10A1	0.899	0.7688	1.169	0.2422	0.8894	KPMP	1	0.04444			0.02			1.169			0.2422			0.899			yes
SCAND1	0.2796	0.2391	1.169	0.2423	0.8894	KPMP, Kuppe	2	0.1778	0.5		0.08444	0.5308		2.337	-0.3394		0.01943	0.7343		0.9088	-0.1029		no
CCT8	-0.3101	0.2652	-1.169	0.2423	0.8894	KPMP, Kuppe, SNUH	3	0.08889	0.4231	0.04545	0.1222	0.4885	0.08182	-0.9571	-0.6049	-0.7602	0.3385	0.5453	0.4471	-0.5107	-0.1932	-0.8011	yes	-0.2786	0.8257
HMGCR	0.4791	0.4098	1.169	0.2423	0.8894	KPMP, Kuppe	2	0.06667	0.1538		0.06	0.06923		0.07436	1.519		0.9407	0.1287		0.04505	0.8452		yes	-0.05346	0.9124
FKBP3	0.3076	0.2631	1.169	0.2424	0.8894	KPMP, Kuppe	2	0.1333	0.3846		0.1356	0.2692		0.06412	1.455		0.9489	0.1458		0.02674	0.4933		no
GABPA	0.3791	0.3244	1.168	0.2426	0.8902	KPMP, Kuppe	2	0.2	0.07692		0.1067	0.1885		1.988	-1.344		0.04676	0.1789		0.7228	-0.9669		no
CAPN12	0.9164	0.7847	1.168	0.2428	0.8903	KPMP	1	0.04444			0.01778			1.168			0.2428			0.9164			no
PREB	0.5276	0.4517	1.168	0.2429	0.8903	KPMP, Kuppe	2	0.06667	0.1154		0.02222	0.1115		1.729	-0.02375		0.08377	0.9811		1.14	-0.01473		no
MZT2A	-0.4284	0.3668	-1.168	0.2429	0.8903	KPMP, Kuppe	2	0.02222	0.2692		0.08	0.3385		-1.385	-0.7045		0.1661	0.4811		-1.37	-0.2782		no
POLB	0.4407	0.3773	1.168	0.2429	0.8903	KPMP, Kuppe, SNUH	3	0.08889	0.07692	0.09091	0.07111	0.03462	0.05455	0.4293	1.074	0.673	0.6677	0.2827	0.501	0.2274	0.8374	0.4994	yes	-0.1423	0.9559
URI1	0.2316	0.1984	1.167	0.243	0.8905	KPMP, Kuppe	2	0.4444	0.3846		0.3422	0.3962		1.553	-0.1554		0.1203	0.8765		0.3805	-0.05259		no
COPS5	0.3095	0.2651	1.167	0.2431	0.8905	KPMP, Kuppe, SNUH	3	0.2	0.2692	0.04545	0.08222	0.35	0.05	2.478	-0.7369	-0.1649	0.01321	0.4612	0.869	0.9528	-0.289	-0.1682	yes	0.5526	0.5753
LINC02615	-0.8455	0.7243	-1.167	0.2431	0.8905	KPMP	1	0.04444			0.09333			-1.167			0.2431			-0.8455			no
NAF1	-0.4294	0.3679	-1.167	0.2431	0.8905	KPMP, Kuppe	2	0.1333	0.07692		0.1556	0.1846		-0.511	-1.426		0.6094	0.154		-0.2186	-1.027		no
KIF1C	-1.192	1.022	-1.167	0.2434	0.8905	KPMP	1	0.02222			0.06667			-1.167			0.2434			-1.192			no
AC068547.1	0.3603	0.3089	1.167	0.2434	0.8905	Kuppe	1		0.4615			0.3654			1.167			0.2434			0.3603		no
C2ORF40	-0.3124	0.2678	-1.166	0.2434	0.8905	Kuppe	1		0.7692			0.8692			-1.166			0.2434			-0.3124		no
KCNK1	-1.197	1.026	-1.166	0.2435	0.8905	KPMP	1	0.02222			0.06444			-1.166			0.2435			-1.197			yes
C1orf112	0.5829	0.4999	1.166	0.2436	0.8905	KPMP	1	0.1111			0.05778			1.166			0.2436			0.5829			no
NPHP3	0.2449	0.2101	1.166	0.2437	0.8905	KPMP, Kuppe	2	0.3556	0.4231		0.3333	0.2731		-0.04921	1.868		0.9608	0.06173		-0.01352	0.6093		no
AC022915.2	-1.195	1.025	-1.166	0.2438	0.8905	KPMP	1	0.02222			0.06667			-1.166			0.2438			-1.195			no
ZNF407	-0.2955	0.2535	-1.165	0.2438	0.8905	KPMP, Kuppe	2	0.3333	0.07692		0.44	0.05385		-1.436	0.5461		0.1511	0.585		-0.3869	0.4084		no
SPATA2	1.323	1.135	1.165	0.2439	0.8905	Kuppe	1		0.03846			0.01154			1.165			0.2439			1.323		no
MALSU1	-0.4281	0.3674	-1.165	0.2439	0.8905	KPMP, Kuppe	2	0.1111	0.1154		0.12	0.2538		-0.2846	-1.522		0.7759	0.1279		-0.1331	-0.9043		no
MRPS33	0.3962	0.3401	1.165	0.244	0.8905	KPMP, Kuppe	2	0.1111	0.1923		0.05111	0.1885		1.479	0.235		0.1392	0.8142		0.7505	0.1077		no
ARFIP1	0.254	0.218	1.165	0.244	0.8905	KPMP, Kuppe, SNUH	3	0.4444	0.03846	0.1818	0.3156	0.2192	0.1955	1.89	-1.852	-0.2412	0.0588	0.06409	0.8094	0.4676	-1.876	-0.1249	yes	0.1825	0.9748
PSMD5	-0.6901	0.5923	-1.165	0.244	0.8905	KPMP	1	0.06667			0.1222			-1.165			0.244			-0.6901			no
FBRS	0.434	0.3726	1.165	0.2441	0.8905	KPMP, Kuppe	2	0.08889	0.1538		0.07333	0.08846		0.4055	1.255		0.6851	0.2094		0.2105	0.6716		no
HIST1H4J	0.9295	0.7981	1.165	0.2442	0.8905	Kuppe	1		0.07692			0.03077			1.165			0.2442			0.9295		no
PHF20	0.2474	0.2124	1.164	0.2442	0.8905	KPMP, Kuppe	2	0.3111	0.4615		0.2822	0.35		0.3093	1.376		0.7571	0.1688		0.08982	0.4287		no
TEF	-0.4569	0.3924	-1.164	0.2443	0.8905	KPMP, Kuppe	2	0.1111	0.07692		0.1622	0.1077		-1.084	-0.4658		0.2782	0.6413		-0.5055	-0.3387		no
ZNF75D	0.3782	0.3248	1.164	0.2443	0.8905	KPMP, Kuppe	2	0.2222	0.03846		0.1644	0.01538		0.9529	0.8686		0.3406	0.3851		0.3235	0.9699		no
AGBL4	0.5207	0.4472	1.164	0.2443	0.8905	KPMP	1	0.1333			0.08222			1.164			0.2443			0.5207			no
ARG2	0.5636	0.4842	1.164	0.2443	0.8905	KPMP, SNUH	2	0.08889		0.04545	0.04444		0.05	1.43		-0.2345	0.1528		0.8146	0.7782		-0.2483	yes
CERCAM	0.3486	0.2995	1.164	0.2444	0.8905	KPMP, Kuppe	2	0.04444	0.4231		0.04667	0.3308		-0.16	1.34		0.8729	0.1804		-0.1199	0.4377		no
SPATA13	-0.4213	0.3619	-1.164	0.2444	0.8905	KPMP, Kuppe	2	0.1556	0.03846		0.2133	0.09231		-0.9002	-0.9147		0.368	0.3604		-0.348	-0.9428		no
AGPAT2	0.4026	0.3459	1.164	0.2445	0.8905	KPMP, Kuppe	2	0.04444	0.3077		0.03111	0.2077		0.4695	1.067		0.6387	0.2858		0.3546	0.4154		no
GOLGB1	0.218	0.1873	1.164	0.2445	0.8905	KPMP, Kuppe	2	0.4	0.7692		0.4578	0.5654		-0.9321	2.766		0.3513	0.005679		-0.2354	0.7724		no
POLL	0.5135	0.4412	1.164	0.2445	0.8905	KPMP, Kuppe	2	0.08889	0.07692		0.04444	0.07308		1.429	0.004535		0.1531	0.9964		0.7756	0.003434		no
AC025181.2	0.9289	0.7983	1.164	0.2446	0.8906	Kuppe	1		0.07692			0.03077			1.164			0.2446			0.9289		no
CHD3	0.2482	0.2134	1.163	0.2448	0.8907	KPMP, Kuppe, SNUH	3	0.2444	0.3846	0.2273	0.1733	0.35	0.1636	1.199	0.1666	0.6333	0.2304	0.8676	0.5265	0.3927	0.05753	0.3078	yes	0.1112	0.9989
RDH10	0.4868	0.4186	1.163	0.2449	0.8907	KPMP, Kuppe	2	0.1111	0.07692		0.05333	0.07308		1.384	0.01975		0.1664	0.9842		0.6961	0.01492		no
LINC01135	0.5602	0.4819	1.163	0.245	0.8907	KPMP	1	0.1111			0.06444			1.163			0.245			0.5602			no
SMAD9	-0.6932	0.5964	-1.162	0.2451	0.8907	KPMP, Kuppe	2	0.04444	0.03846		0.06667	0.1115		-0.6321	-1.115		0.5273	0.2648		-0.4632	-1.145		no
IFT22	-1.182	1.017	-1.162	0.2451	0.8907	Kuppe	1		0.03846			0.1192			-1.162			0.2451			-1.182		no
AC046195.1	0.9092	0.7823	1.162	0.2452	0.8907	KPMP	1	0.04444			0.01778			1.162			0.2452			0.9092			no
U2AF1	-0.3239	0.2787	-1.162	0.2452	0.8907	Kuppe	1		0.6154			0.7231			-1.162			0.2452			-0.3239		yes	0.3272	0.8467
EGR2	0.5435	0.4677	1.162	0.2453	0.8907	KPMP, Kuppe	2	0.06667	0.1154		0.008889	0.1846		2.986	-0.8623		0.002823	0.3885		2.266	-0.5123		yes	0.3029	0.9554
TOMM20	-0.2604	0.2241	-1.162	0.2453	0.8907	KPMP, Kuppe	2	0.1778	0.6538		0.2044	0.7346		-0.649	-0.965		0.5164	0.3345		-0.2454	-0.2685		no
TAF1C	0.5229	0.45	1.162	0.2453	0.8907	KPMP, Kuppe	2	0.1111	0.03846		0.05333	0.05		1.419	-0.2759		0.1558	0.7826		0.7078	-0.2882		no
AC087190.3	-1.195	1.029	-1.162	0.2454	0.8907	Kuppe	1		0.03846			0.1154			-1.162			0.2454			-1.195		no
SNCAIP	0.4378	0.3769	1.162	0.2454	0.8907	KPMP	1	0.1778			0.1222			1.162			0.2454			0.4378			no
AL139300.1	0.5125	0.4412	1.161	0.2454	0.8907	Kuppe	1		0.2308			0.1462			1.161			0.2454			0.5125		no
TBK1	-0.3624	0.312	-1.161	0.2455	0.8907	KPMP, Kuppe, SNUH	3	0.1778	0.07692	0.04545	0.2089	0.1192	0.1273	-0.5985	-0.6342	-1.263	0.5495	0.5259	0.2064	-0.2193	-0.46	-1.314	yes	0.06487	0.9201
AARS2	0.6343	0.5462	1.161	0.2455	0.8907	KPMP, Kuppe	2	0.02222	0.1154		0.05111	0.03846		-0.8694	1.921		0.3846	0.05479		-0.8907	1.24		no
RBM43	0.441	0.3797	1.161	0.2455	0.8907	KPMP, Kuppe	2	0.02222	0.2692		0.06444	0.1538		-1.135	1.707		0.2566	0.08791		-1.157	0.6982		no
JAKMIP3	0.899	0.7742	1.161	0.2456	0.8907	KPMP	1	0.04444			0.02			1.161			0.2456			0.899			no
AL356737.1	0.3788	0.3262	1.161	0.2456	0.8907	Kuppe	1		0.4231			0.3269			1.161			0.2456			0.3788		no
AL133243.3	0.7555	0.6508	1.161	0.2457	0.8907	KPMP, Kuppe	2	0.04444	0.03846		0.02	0.01538		0.8494	0.8097		0.3957	0.4181		0.6764	0.9144		no
RPAP3	0.3977	0.3426	1.161	0.2458	0.8907	KPMP, Kuppe, SNUH	3	0.08889	0.1538	0.09091	0.07778	0.07308	0.06818	0.1298	1.52	0.2894	0.8967	0.1285	0.7723	0.06929	0.8347	0.2225	yes
DEPP1	-0.4519	0.3894	-1.161	0.2458	0.8907	KPMP, Kuppe	2	0.04444	0.1923		0.06667	0.2885		-0.5654	-1.016		0.5718	0.3097		-0.4093	-0.4692		no
VAMP3	0.3821	0.3292	1.16	0.2458	0.8907	KPMP, Kuppe	2	0.1333	0.1923		0.04444	0.2808		2.58	-0.88		0.009883	0.3789		1.222	-0.403		yes	-0.03017	0.9155
GON7	0.5937	0.5117	1.16	0.2459	0.8908	KPMP, Kuppe	2	0.02222	0.1538		0.03333	0.05769		-0.6359	1.673		0.5248	0.09441		-0.6763	0.9762		no
FOXRED2	0.8928	0.7696	1.16	0.246	0.8908	KPMP	1	0.04444			0.02			1.16			0.246			0.8928			no
AL603839.3	-0.8443	0.7278	-1.16	0.246	0.8908	KPMP	1	0.04444			0.09111			-1.16			0.246			-0.8443			no
PDHB	0.3093	0.2667	1.16	0.2461	0.8909	KPMP, Kuppe, SNUH	3	0.1333	0.3077	0.1364	0.08444	0.3692	0.01818	1.2	-0.6299	2.562	0.2303	0.5288	0.01041	0.5231	-0.2354	1.999	yes	-0.4369	0.7912
PSEN2	1.327	1.145	1.16	0.2462	0.8909	SNUH	1			0.04545			0.01364			1.16			0.2462			1.327	yes
LINC02027	-1.182	1.02	-1.159	0.2463	0.8909	KPMP	1	0.02222			0.06444			-1.159			0.2463			-1.182			no
RABEPK	-0.5982	0.516	-1.159	0.2463	0.8909	KPMP, Kuppe	2	0.06667	0.03846		0.1067	0.08462		-0.8727	-0.8056		0.3828	0.4205		-0.521	-0.8264		no
CNPPD1	0.574	0.4953	1.159	0.2465	0.8911	KPMP, Kuppe	2	0.06667	0.07692		0.02	0.1038		1.998	-0.5026		0.04572	0.6152		1.324	-0.3746		no
AGPAT5	0.474	0.409	1.159	0.2465	0.8911	KPMP, Kuppe	2	0.08889	0.1154		0.05778	0.07308		0.7842	0.8634		0.4329	0.3879		0.4267	0.5354		no
TRIB2	0.2823	0.2436	1.159	0.2465	0.8911	KPMP, Kuppe, SNUH	3	0.1778	0.4615	0.04545	0.1422	0.3077	0.07727	0.5309	1.348	-0.636	0.5955	0.1777	0.5248	0.201	0.4537	-0.6223	yes	0.9551	0.07357
C21orf62-AS1	-0.8372	0.7226	-1.159	0.2466	0.8914	KPMP	1	0.04444			0.09778			-1.159			0.2466			-0.8372			no
LIMK2	0.511	0.4411	1.158	0.2467	0.8914	KPMP, Kuppe	2	0.1111	0.03846		0.05778	0.04615		1.36	-0.168		0.1737	0.8666		0.6637	-0.1735		no
NCOA3	-0.2343	0.2023	-1.158	0.2467	0.8914	KPMP, Kuppe, SNUH	3	0.4222	0.1154	0.2727	0.4378	0.2192	0.3682	-0.3034	-1.285	-1.002	0.7616	0.1987	0.3162	-0.07566	-0.771	-0.4243	yes	-0.8033	0.706
PARP14	-0.2805	0.2422	-1.158	0.2468	0.8914	KPMP, Kuppe	2	0.2667	0.2692		0.3356	0.3038		-1.117	-0.4439		0.2639	0.6571		-0.3399	-0.1777		no
AL135905.2	0.5387	0.4652	1.158	0.2469	0.8914	Kuppe	1		0.2308			0.1308			1.158			0.2469			0.5387		no
AMPH	-0.8232	0.7109	-1.158	0.2469	0.8914	KPMP	1	0.04444			0.09556			-1.158			0.2469			-0.8232			no
ZMYM5	0.3473	0.3	1.158	0.247	0.8914	KPMP, Kuppe	2	0.2222	0.1154		0.1311	0.1692		1.748	-0.7102		0.08042	0.4776		0.6059	-0.4255		no
AC104532.2	0.8995	0.7773	1.157	0.2472	0.8919	KPMP	1	0.04444			0.02			1.157			0.2472			0.8995			no
PIP4P1	-0.8399	0.7258	-1.157	0.2472	0.8919	KPMP, Kuppe	2	0.02222	0.03846		0.03556	0.1077		-0.5831	-1.047		0.5598	0.2951		-0.6071	-1.06		no
KIAA1217	0.2471	0.2136	1.157	0.2473	0.8921	KPMP, Kuppe	2	0.8889	0.2692		0.8156	0.3077		1.643	-0.4356		0.1004	0.6632		0.4151	-0.1743		no
DNAJC25	0.517	0.447	1.157	0.2474	0.8923	KPMP, Kuppe	2	0.1111	0.03846		0.04889	0.08846		1.699	-0.8565		0.08931	0.3917		0.8437	-0.8794		no
BTBD8	0.3728	0.3224	1.156	0.2475	0.8923	KPMP, Kuppe	2	0.2	0.07692		0.14	0.05769		1.1	0.3781		0.2713	0.7054		0.3919	0.2864		no
NDC1	0.631	0.5457	1.156	0.2475	0.8923	KPMP	1	0.08889			0.04889			1.156			0.2475			0.631			no
CPT1C	0.7303	0.6317	1.156	0.2476	0.8925	KPMP, Kuppe	2	0.04444	0.03846		0.02444	0.01538		0.8581	0.797		0.3908	0.4254		0.6515	0.9076		no
FBLIM1	-0.2727	0.2359	-1.156	0.2477	0.8925	KPMP, Kuppe	2	0.2	0.5769		0.24	0.6269		-0.6885	-0.938		0.4911	0.3482		-0.2388	-0.3018		no
SLC27A2	0.6463	0.5592	1.156	0.2478	0.8925	KPMP	1	0.08889			0.04444			1.156			0.2478			0.6463			no
RPAP1	0.6187	0.5353	1.156	0.2478	0.8925	KPMP, SNUH	2	0.06667		0.04545	0.03556		0.02727	1.119		0.3713	0.2633		0.7104	0.6892		0.4014	yes	-0.8847	0.5655
PRSS27	0.7309	0.6326	1.155	0.2479	0.8927	Kuppe	1		0.1154			0.05769			1.155			0.2479			0.7309		no
CDK2	0.734	0.6353	1.155	0.248	0.8927	KPMP, Kuppe, SNUH	3	0.02222	0.03846	0.04545	0.01333	0.03462	0.009091	0.5178	0.1497	1.446	0.6046	0.881	0.1482	0.5556	0.1552	1.755	yes	-0.1152	0.8177
DHRS4	-0.679	0.5881	-1.155	0.2482	0.8927	KPMP, Kuppe	2	0.02222	0.07692		0.04222	0.1462		-0.6642	-0.9445		0.5066	0.3449		-0.6755	-0.6808		no
TBL3	0.7343	0.636	1.154	0.2483	0.8927	KPMP, Kuppe	2	0.04444	0.03846		0.01111	0.06538		1.896	-0.5158		0.058	0.606		1.547	-0.5237		no
SMAD4	-0.2745	0.2378	-1.154	0.2483	0.8927	KPMP, Kuppe, SNUH	3	0.2889	0.07692	0.2273	0.34	0.2692	0.1864	-1.014	-1.944	0.6063	0.3107	0.05191	0.5443	-0.3007	-1.397	0.2898	yes	-0.242	0.7586
TRAPPC4	-0.3821	0.331	-1.154	0.2483	0.8927	KPMP, Kuppe	2	0.04444	0.3077		0.06	0.4115		-0.5455	-1.018		0.5854	0.3088		-0.4017	-0.3771		no
PRR5	0.9225	0.7992	1.154	0.2484	0.8927	Kuppe	1		0.07692			0.03077			1.154			0.2484			0.9225		no
FCF1	-0.6889	0.597	-1.154	0.2485	0.8927	KPMP, Kuppe	2	0.04444	0.03846		0.08889	0.06154		-1.087	-0.4633		0.2769	0.6431		-0.7978	-0.4757		no
AC019197.1	-0.492	0.4264	-1.154	0.2486	0.8927	KPMP	1	0.1333			0.1978			-1.154			0.2486			-0.492			no
PRDM4	0.5033	0.4363	1.153	0.2487	0.8927	KPMP	1	0.1333			0.08444			1.153			0.2487			0.5033			no
GRIK5	0.9085	0.7876	1.153	0.2487	0.8927	SNUH	1			0.09091			0.03636			1.153			0.2487			0.9085	yes
KPNA1	-0.3212	0.2785	-1.153	0.2488	0.8927	KPMP, Kuppe, SNUH	3	0.2222	0.07692	0.09091	0.2444	0.1538	0.1818	-0.3501	-1.074	-1.178	0.7263	0.2829	0.239	-0.1157	-0.7887	-0.8557	yes	-0.2537	0.8113
CHKA	-0.5278	0.4576	-1.153	0.2488	0.8927	KPMP, SNUH	2	0.06667		0.09091	0.1156		0.1318	-1.014		-0.5807	0.3104		0.5614	-0.5984		-0.4211	yes	0.1883	0.7689
NGFR	0.8828	0.7657	1.153	0.249	0.8927	KPMP	1	0.04444			0.02			1.153			0.249			0.8828			yes	-0.9561	0.87
AL445250.1	0.3971	0.3445	1.153	0.249	0.8927	KPMP	1	0.2222			0.1533			1.153			0.249			0.3971			no
POMGNT2	0.9231	0.8009	1.153	0.2491	0.8927	Kuppe	1		0.07692			0.03077			1.153			0.2491			0.9231		no
RAB35	0.4666	0.4049	1.153	0.2491	0.8927	KPMP, Kuppe	2	0.06667	0.1538		0.06222	0.07692		0.1153	1.456		0.9082	0.1453		0.06917	0.7989		no
RBMS3	-0.222	0.1926	-1.152	0.2491	0.8927	KPMP, Kuppe, SNUH	3	0.9111	0.3846	0.7273	0.9311	0.6077	0.6636	-0.8105	-1.993	0.8823	0.4176	0.04629	0.3776	-0.2676	-0.6519	0.3037	yes	-0.2724	0.9367
TACO1	0.5581	0.4845	1.152	0.2494	0.8927	KPMP, Kuppe	2	0.02222	0.1538		0.01111	0.09615		0.6668	0.9555		0.5049	0.3393		0.7299	0.5162		no
VSTM4	0.2807	0.2437	1.152	0.2494	0.8927	KPMP, Kuppe	2	0.2	0.4231		0.2111	0.2654		-0.4815	2.02		0.6301	0.04339		-0.1724	0.672		no
WDFY3	-0.2002	0.1738	-1.152	0.2494	0.8927	KPMP, Kuppe, SNUH	3	0.6222	0.1154	0.5	0.6489	0.1538	0.5591	-0.7038	-0.6264	-0.7879	0.4816	0.5311	0.4308	-0.1511	-0.3873	-0.2659	yes	-0.3379	0.7857
STK36	0.7402	0.6428	1.152	0.2495	0.8927	KPMP	1	0.06667			0.03111			1.152			0.2495			0.7402			no
HSPB6	0.3749	0.3256	1.151	0.2496	0.8927	KPMP, Kuppe	2	0.04444	0.3462		0.06222	0.2154		-0.6199	1.597		0.5353	0.1103		-0.4516	0.5813		no
GLRX2	0.4716	0.4097	1.151	0.2496	0.8927	KPMP, Kuppe	2	0.04444	0.1923		0.04	0.1077		0.01931	1.361		0.9846	0.1734		0.0145	0.6655		no
SLC9B1	0.4653	0.4042	1.151	0.2497	0.8927	KPMP, Kuppe	2	0.1333	0.03846		0.09556	0.01538		0.9123	0.8321		0.3616	0.4054		0.3954	0.9317		no
PRDM2	0.2341	0.2034	1.151	0.2498	0.8927	KPMP, Kuppe	2	0.4444	0.3462		0.3467	0.3038		1.033	0.5326		0.3017	0.5943		0.2571	0.1879		no
SACM1L	-0.4965	0.4314	-1.151	0.2498	0.8927	KPMP, Kuppe	2	0.1111	0.03846		0.1511	0.08077		-0.922	-0.7458		0.3565	0.4558		-0.4389	-0.761		no
AL592211.1	0.3567	0.3099	1.151	0.2498	0.8927	Kuppe	1		0.5			0.3769			1.151			0.2498			0.3567		no
SHROOM3	0.3867	0.3361	1.151	0.2499	0.8927	KPMP	1	0.2222			0.1689			1.151			0.2499			0.3867			no
PRR16	-0.3941	0.3426	-1.15	0.25	0.8927	KPMP, Kuppe	2	0.1778	0.03846		0.24	0.07692		-0.9704	-0.7061		0.3319	0.4801		-0.3527	-0.7249		no
ZDHHC2	0.5098	0.4432	1.15	0.2501	0.8927	KPMP, Kuppe	2	0.1111	0.03846		0.07111	0.01538		0.8523	0.9194		0.394	0.3579		0.4126	1.013		no
PJA2	0.2083	0.1811	1.15	0.2501	0.8927	KPMP, Kuppe	2	0.4889	0.6154		0.3844	0.6231		1.712	-0.2399		0.08697	0.8104		0.4066	-0.06716		no
MEST	0.4108	0.3574	1.15	0.2503	0.8927	KPMP, Kuppe	2	0.06667	0.2308		0.06	0.1423		0.2661	1.24		0.7902	0.2151		0.1578	0.5553		yes
BRAF	0.1934	0.1683	1.149	0.2506	0.8927	KPMP, Kuppe, SNUH	3	0.4667	0.4615	0.4545	0.4956	0.2962	0.3318	-0.4555	1.813	1.099	0.6487	0.06988	0.2717	-0.1084	0.5829	0.3895	yes	0.3178	0.6069
KLF2	0.2992	0.2605	1.149	0.2507	0.8927	KPMP, Kuppe	2	0.04444	0.8462		0.05111	0.7231		-0.2045	1.309		0.838	0.1906		-0.1486	0.3652		no
NFS1	0.5197	0.4525	1.149	0.2507	0.8927	KPMP, Kuppe	2	0.1111	0.03846		0.04889	0.07692		1.625	-0.7096		0.1042	0.478		0.8183	-0.7315		no
TPP1	0.3919	0.3413	1.148	0.2508	0.8927	KPMP, Kuppe	2	0.06667	0.2692		0.06889	0.1577		-0.1504	1.493		0.8805	0.1354		-0.09104	0.6169		no
FANCF	0.889	0.7742	1.148	0.2508	0.8927	Kuppe	1		0.07692			0.03462			1.148			0.2508			0.889		no
AC004540.1	-1.171	1.02	-1.148	0.2508	0.8927	KPMP	1	0.02222			0.06667			-1.148			0.2508			-1.171			no
NQO1	0.4701	0.4094	1.148	0.2508	0.8927	KPMP, Kuppe, SNUH	3	0.08889	0.07692	0.04545	0.04889	0.07692	0.01818	1.104	0.03974	0.833	0.2696	0.9683	0.4049	0.6058	0.02915	0.9395	yes
RAI2	0.5034	0.4386	1.148	0.2511	0.8927	KPMP, Kuppe, SNUH	3	0.06667	0.07692	0.04545	0.04444	0.03462	0.04545	0.6324	1.192	0.05429	0.5271	0.2334	0.9567	0.3967	0.9126	0.05564	yes	-0.2971	0.9209
UBR3	0.2135	0.186	1.148	0.2511	0.8927	KPMP, Kuppe, SNUH	3	0.6667	0.1538	0.2727	0.5644	0.1	0.3227	1.447	0.8364	-0.8529	0.1478	0.4029	0.3937	0.3203	0.452	-0.3793	yes	0.01733	0.5376
GGCT	-0.4767	0.4154	-1.148	0.2511	0.8927	KPMP, Kuppe	2	0.06667	0.1154		0.06222	0.2731		0.02719	-1.619		0.9783	0.1055		0.01629	-0.9329		no
CCL4	0.9335	0.8135	1.147	0.2512	0.8927	Kuppe	1		0.07692			0.03077			1.147			0.2512			0.9335		no
EIF4EBP3	0.9934	0.8657	1.147	0.2512	0.8927	SNUH	1			0.09091			0.02727			1.147			0.2512			0.9934	yes	-0.2182	0.8682
SLC25A23	0.6357	0.5541	1.147	0.2512	0.8927	KPMP	1	0.08889			0.04444			1.147			0.2512			0.6357			no
AC015987.1	0.9254	0.8066	1.147	0.2513	0.8927	KPMP	1	0.04444			0.01778			1.147			0.2513			0.9254			no
ZC3H6	0.2626	0.2289	1.147	0.2513	0.8927	KPMP, Kuppe	2	0.3333	0.2692		0.2733	0.2154		1.008	0.5571		0.3134	0.5774		0.2784	0.2279		no
CKMT2-AS1	-0.4814	0.4196	-1.147	0.2513	0.8927	KPMP, Kuppe	2	0.1111	0.03846		0.1622	0.06923		-0.9936	-0.5878		0.3204	0.5567		-0.4569	-0.6032		no
CC2D2A	-0.3945	0.3439	-1.147	0.2514	0.8927	KPMP, Kuppe	2	0.1556	0.07692		0.22	0.09615		-1.106	-0.3602		0.2689	0.7187		-0.4287	-0.2682		no
UBE2R2	0.2375	0.2071	1.147	0.2514	0.8927	KPMP, Kuppe	2	0.3333	0.5		0.3333	0.3462		-0.1047	1.852		0.9166	0.06396		-0.02891	0.5799		no
TTI2	0.5514	0.4808	1.147	0.2514	0.8927	KPMP, Kuppe	2	0.06667	0.07692		0.03111	0.06154		1.161	0.4148		0.2458	0.6783		0.741	0.3031		no
CCDC61	0.6711	0.5852	1.147	0.2515	0.8927	KPMP, Kuppe	2	0.04444	0.07692		0.006667	0.07692		1.872	-0.01427		0.06124	0.9886		1.771	-0.01063		yes
AC246817.1	-0.8367	0.7297	-1.147	0.2515	0.8927	KPMP	1	0.04444			0.09111			-1.147			0.2515			-0.8367			no
GNL1	0.3481	0.3036	1.147	0.2516	0.8927	KPMP, Kuppe	2	0.04444	0.4231		0.05556	0.2923		-0.4751	1.468		0.6347	0.1421		-0.3537	0.4882		no
TUBB6	-0.299	0.2608	-1.146	0.2517	0.8927	KPMP, Kuppe, SNUH	3	0.1111	0.3846	0.04545	0.1733	0.4308	0.1136	-0.9955	-0.4041	-1.014	0.3195	0.6862	0.3107	-0.4487	-0.136	-1.044	yes
MAX	-0.3555	0.3102	-1.146	0.2518	0.8927	KPMP, Kuppe, SNUH	3	0.1778	0.03846	0.09091	0.2133	0.1923	0.1182	-0.5671	-1.708	-0.3243	0.5706	0.08765	0.7457	-0.2072	-1.723	-0.234	yes	0.1219	0.7586
HIST1H1A	0.7089	0.6186	1.146	0.2518	0.8927	KPMP, Kuppe	2	0.04444	0.03846		0.02222	0.02308		1.051	0.4967		0.2933	0.6194		0.793	0.5366		no
CHCHD6	-0.5928	0.5173	-1.146	0.2518	0.8927	KPMP, Kuppe	2	0.06667	0.03846		0.09778	0.1		-0.7569	-0.9731		0.4491	0.3305		-0.4544	-0.9923		no
APBA1	-0.505	0.4408	-1.146	0.2519	0.8927	KPMP	1	0.1333			0.1889			-1.146			0.2519			-0.505			no
PANK4	0.6501	0.5675	1.145	0.252	0.8927	KPMP, Kuppe	2	0.02222	0.1154		0.02	0.04615		-0.03998	1.373		0.9681	0.1697		-0.043	0.9175		no
CYB561	0.7504	0.6552	1.145	0.2521	0.8927	KPMP	1	0.06667			0.02889			1.145			0.2521			0.7504			no
ATG4C	-0.4794	0.4186	-1.145	0.2521	0.8927	KPMP	1	0.1333			0.1956			-1.145			0.2521			-0.4794			no
AC103987.1	0.884	0.772	1.145	0.2522	0.8927	Kuppe	1		0.07692			0.03462			1.145			0.2522			0.884		no
FAM8A1	0.4122	0.3599	1.145	0.2522	0.8927	KPMP, Kuppe	2	0.1333	0.1154		0.06	0.1654		1.924	-0.6269		0.05429	0.5308		0.8732	-0.3706		no
HSCB	0.3432	0.2998	1.145	0.2522	0.8927	KPMP, Kuppe	2	0.1333	0.2692		0.1022	0.1808		0.5932	1.015		0.553	0.3102		0.2587	0.4188		no
PHKG1	0.5625	0.4913	1.145	0.2523	0.8927	KPMP, Kuppe	2	0.04444	0.1154		0.02667	0.06538		0.6893	0.9156		0.4907	0.3599		0.5318	0.5834		no
MEOX2	0.8733	0.7633	1.144	0.2525	0.8927	KPMP	1	0.04444			0.02			1.144			0.2525			0.8733			no
CFAP54	0.3287	0.2873	1.144	0.2526	0.8927	KPMP, Kuppe	2	0.02222	0.5385		0.02444	0.4231		-0.1411	1.229		0.8878	0.2192		-0.149	0.3668		no
ASB7	-0.8437	0.7376	-1.144	0.2527	0.8927	KPMP	1	0.04444			0.08667			-1.144			0.2527			-0.8437			no
TWF2	-0.8372	0.732	-1.144	0.2527	0.8927	KPMP, Kuppe	2	0.02222	0.03846		0.02444	0.1346		-0.2906	-1.307		0.7714	0.1911		-0.3069	-1.327		no
CLSTN2	-0.3591	0.314	-1.144	0.2528	0.8927	KPMP, Kuppe	2	0.2222	0.03846		0.2844	0.06923		-1.001	-0.6297		0.3171	0.5289		-0.3295	-0.6571		no
ROBO1	0.2228	0.1948	1.144	0.2528	0.8927	KPMP, Kuppe, SNUH	3	0.4667	0.2308	0.1818	0.4378	0.1269	0.2045	0.8344	1.377	-0.342	0.404	0.1685	0.7323	0.1966	0.6354	-0.1789	yes	-0.2802	0.4654
ESM1	0.8747	0.7649	1.144	0.2528	0.8927	KPMP, Kuppe	2	0.02222	0.03846		0.008889	0.01923		0.8958	0.7225		0.3703	0.47		0.9752	0.7767		yes	0.891	0.8586
SLC16A12	-0.4817	0.4213	-1.143	0.2529	0.8927	KPMP	1	0.1333			0.2			-1.143			0.2529			-0.4817			no
SEL1L3	0.7453	0.652	1.143	0.2529	0.8927	KPMP	1	0.06667			0.03111			1.143			0.2529			0.7453			no
CAD	0.6366	0.5569	1.143	0.253	0.8927	KPMP, SNUH	2	0.06667		0.04545	0.02667		0.04545	1.373		-0.05474	0.1697		0.9563	0.8959		-0.05848	yes	0.3127	0.9554
PZP	1.301	1.138	1.143	0.253	0.8927	SNUH	1			0.04545			0.01364			1.143			0.253			1.301	yes
LPCAT3	0.3596	0.3146	1.143	0.253	0.8927	KPMP, Kuppe	2	0.2	0.1154		0.1311	0.1038		1.231	0.1709		0.2183	0.8643		0.4519	0.1043		no
DNASE1L3	1.298	1.136	1.143	0.253	0.8927	Kuppe	1		0.03846			0.01154			1.143			0.253			1.298		yes
SNCA	0.647	0.5661	1.143	0.253	0.8927	KPMP, SNUH	2	0.06667		0.04545	0.03778		0.05	1.568		-0.316	0.117		0.752	1.058		-0.3286	yes
RSRC1	0.226	0.1977	1.143	0.2531	0.8927	KPMP, Kuppe, SNUH	3	0.4222	0.2308	0.2273	0.3244	0.2	0.2545	1.313	0.4222	-0.1801	0.1891	0.6729	0.857	0.3321	0.1827	-0.08388	yes	0.4507	0.9147
POLDIP3	0.4047	0.3542	1.143	0.2532	0.8927	KPMP, Kuppe	2	0.1333	0.1154		0.09778	0.07308		0.8427	0.7897		0.3994	0.4297		0.3635	0.4899		no
ITGA4	-0.5839	0.511	-1.143	0.2532	0.8927	KPMP, Kuppe	2	0.04444	0.07692		0.06444	0.15		-0.6307	-0.9855		0.5283	0.3244		-0.4555	-0.7125		yes	-0.6252	0.7689
ACE	1.302	1.14	1.143	0.2532	0.8927	SNUH	1			0.04545			0.01364			1.143			0.2532			1.302	yes
DISP1	-0.4322	0.3783	-1.142	0.2533	0.8927	KPMP, SNUH	2	0.06667		0.2273	0.1689		0.2091	-1.758		-0.005822	0.07872		0.9954	-1.028		-0.00289	yes
NCK2	0.2391	0.2093	1.142	0.2534	0.8927	KPMP, Kuppe	2	0.4444	0.3077		0.2867	0.3962		1.945	-0.7981		0.05177	0.4248		0.4956	-0.2928		no
C11orf74	0.7078	0.6197	1.142	0.2534	0.8927	KPMP	1	0.06667			0.03333			1.142			0.2534			0.7078			no
PMM2	0.3285	0.2876	1.142	0.2534	0.8927	KPMP, Kuppe, SNUH	3	0.1778	0.1923	0.04545	0.1511	0.08077	0.15	0.3941	2.14	-1.357	0.6935	0.03234	0.1749	0.1481	1.069	-1.353	yes	-0.5687	0.5621
GRIK2	0.5192	0.4547	1.142	0.2535	0.8927	KPMP	1	0.1333			0.07556			1.142			0.2535			0.5192			no
ZNF780A	0.5656	0.4954	1.142	0.2535	0.8927	KPMP, Kuppe	2	0.06667	0.07692		0.05778	0.01923		0.1308	1.744		0.8959	0.08109		0.08055	1.454		no
AC005037.1	0.5675	0.4971	1.142	0.2536	0.8927	KPMP	1	0.1111			0.06222			1.142			0.2536			0.5675			no
AL662795.2	0.4975	0.4359	1.141	0.2538	0.8927	Kuppe	1		0.2308			0.1538			1.141			0.2538			0.4975		no
KIZ	0.3014	0.2642	1.141	0.2539	0.8927	KPMP, Kuppe	2	0.2	0.2692		0.2156	0.1385		-0.3088	2.115		0.7575	0.03439		-0.1074	0.8595		no
UBQLN2	0.3882	0.3403	1.141	0.254	0.8927	KPMP, Kuppe	2	0.08889	0.2308		0.06889	0.1462		0.4694	1.098		0.6388	0.2722		0.2468	0.4901		no
GABRG2	0.4062	0.3561	1.141	0.254	0.8927	Kuppe	1		0.3846			0.2692			1.141			0.254			0.4062		yes
NRG4	1.296	1.137	1.141	0.254	0.8927	Kuppe	1		0.03846			0.01154			1.141			0.254			1.296		no
AC025280.3	0.6237	0.547	1.14	0.2542	0.8927	KPMP	1	0.08889			0.05333			1.14			0.2542			0.6237			no
BSG	0.2402	0.2108	1.14	0.2543	0.8927	KPMP, Kuppe	2	0.2444	0.7308		0.18	0.6385		1.015	0.638		0.31	0.5235		0.3345	0.175		no
MRPL54	0.3248	0.2849	1.14	0.2543	0.8927	KPMP, Kuppe	2	0.08889	0.4231		0.06	0.3192		0.774	0.8599		0.4389	0.3898		0.4146	0.2893		no
DAP	-0.3553	0.3117	-1.14	0.2544	0.8927	KPMP, Kuppe	2	0.1333	0.1923		0.18	0.2615		-0.8427	-0.7675		0.3994	0.4428		-0.3553	-0.3553		yes	0.1026	0.8082
CNOT3	0.4613	0.4048	1.14	0.2544	0.8927	KPMP, Kuppe	2	0.1111	0.07692		0.06222	0.06923		1.244	0.179		0.2136	0.8579		0.6009	0.1327		no
PWP1	0.3152	0.2765	1.14	0.2544	0.8927	KPMP, Kuppe, SNUH	3	0.1556	0.2692	0.04545	0.09556	0.2269	0.06364	1.183	0.6754	-0.4545	0.2369	0.4994	0.6495	0.4915	0.2673	-0.4786	yes	-0.147	0.9521
SSBP4	0.2894	0.254	1.139	0.2545	0.8927	KPMP, Kuppe	2	0.1778	0.4231		0.1022	0.3962		1.585	0.1341		0.113	0.8933		0.6147	0.04507		no
YIPF5	0.3273	0.2873	1.139	0.2545	0.8927	KPMP, Kuppe, SNUH	3	0.08889	0.3462	0.04545	0.06444	0.2692	0.02727	0.6338	0.8722	0.3744	0.5262	0.3831	0.7081	0.3363	0.316	0.3845	yes	0.3061	0.9629
RBM4	0.2532	0.2223	1.139	0.2547	0.8927	KPMP, Kuppe	2	0.3333	0.3462		0.1978	0.4192		2.096	-0.7829		0.0361	0.4337		0.5988	-0.2771		no
VEZF1	0.3035	0.2665	1.139	0.2547	0.8927	KPMP, Kuppe	2	0.1778	0.3077		0.1267	0.2654		0.9985	0.6147		0.318	0.5388		0.3788	0.2302		no
SECTM1	1.295	1.137	1.139	0.2548	0.8927	Kuppe	1		0.03846			0.01154			1.139			0.2548			1.295		no
SLK	0.2567	0.2254	1.139	0.2548	0.8927	KPMP, Kuppe	2	0.2889	0.3846		0.2111	0.3615		1.075	0.5037		0.2826	0.6144		0.3232	0.1715		no
TMEM43	-0.3861	0.339	-1.139	0.2548	0.8927	KPMP, Kuppe	2	0.08889	0.1923		0.1044	0.3154		-0.3902	-1.171		0.6964	0.2418		-0.2013	-0.5265		yes	-0.1324	0.92
CBWD5	0.3444	0.3025	1.138	0.2549	0.8927	KPMP, Kuppe	2	0.1333	0.2692		0.07556	0.2385		1.405	0.2663		0.16	0.79		0.6351	0.1085		no
SDE2	0.5079	0.4462	1.138	0.2549	0.8927	KPMP, Kuppe	2	0.06667	0.1154		0.02444	0.1154		1.696	-0.03279		0.0899	0.9738		1.104	-0.02009		no
POLR2I	0.3269	0.2871	1.138	0.255	0.8927	KPMP, Kuppe	2	0.06667	0.4231		0.05111	0.3231		0.3731	1.091		0.7091	0.2753		0.2282	0.3548		no
TRMT5	0.6274	0.5512	1.138	0.255	0.8927	KPMP, Kuppe	2	0.02222	0.1154		0.03333	0.04231		-0.4774	1.648		0.6331	0.09933		-0.4926	1.075		no
GTF2IP12	1.294	1.137	1.138	0.255	0.8927	Kuppe	1		0.03846			0.01154			1.138			0.255			1.294		no
CSF3R	1.302	1.144	1.138	0.2551	0.8927	Kuppe	1		0.03846			0.01154			1.138			0.2551			1.302		yes
LEO1	-0.5929	0.521	-1.138	0.2551	0.8927	KPMP, Kuppe	2	0.02222	0.1154		0.04444	0.1808		-0.7646	-0.8713		0.4445	0.3836		-0.7896	-0.5258		no
TEX2	0.4074	0.358	1.138	0.2551	0.8927	KPMP, Kuppe	2	0.1333	0.1154		0.1267	0.03462		0.1878	1.843		0.851	0.06531		0.07934	1.242		no
C3orf38	0.4952	0.4352	1.138	0.2552	0.8927	KPMP	1	0.1333			0.08667			1.138			0.2552			0.4952			no
PTPN18	0.4334	0.3809	1.138	0.2552	0.8927	KPMP, Kuppe	2	0.1111	0.1154		0.06222	0.09615		1.218	0.2914		0.2234	0.7708		0.5895	0.1797		no
HSPA1B	0.32	0.2813	1.138	0.2553	0.8927	KPMP, Kuppe	2	0.1333	0.3846		0.03778	0.4038		2.391	-0.2371		0.01681	0.8126		1.205	-0.08039		no
AL157938.2	-1.168	1.027	-1.138	0.2553	0.8927	KPMP	1	0.02222			0.06222			-1.138			0.2553			-1.168			no
PARD6G-AS1	0.8693	0.7643	1.137	0.2554	0.8927	KPMP	1	0.04444			0.02			1.137			0.2554			0.8693			no
IL4R	-0.3371	0.2964	-1.137	0.2554	0.8927	KPMP, Kuppe, SNUH	3	0.1556	0.1154	0.09091	0.2156	0.1269	0.15	-0.8973	-0.1594	-0.9058	0.3696	0.8733	0.365	-0.3461	-0.09578	-0.6589	yes	0.09012	0.9062
B2M	0.2688	0.2364	1.137	0.2555	0.8927	KPMP	1	0.6889			0.5978			1.137			0.2555			0.2688			no
AC007100.1	0.9035	0.7946	1.137	0.2555	0.8927	KPMP	1	0.04444			0.01778			1.137			0.2555			0.9035			no
TRMT1L	0.4134	0.3636	1.137	0.2555	0.8927	KPMP, Kuppe, SNUH	3	0.04444	0.1538	0.1364	0.1067	0.08462	0.04545	-1.403	1.154	1.914	0.1606	0.2487	0.05565	-1.025	0.6327	1.244	yes	-0.004973	0.8586
SEPTIN4	0.4208	0.3701	1.137	0.2555	0.8927	KPMP	1	0.2			0.1289			1.137			0.2555			0.4208			no
DPYD	0.2085	0.1834	1.137	0.2557	0.8927	KPMP, Kuppe, SNUH	3	0.7778	0.1538	0.5455	0.7044	0.1962	0.4409	1.45	-0.6434	0.4484	0.1471	0.52	0.6539	0.3442	-0.3416	0.1544	yes	0.1768	0.9503
WDR90	0.8786	0.7732	1.136	0.2558	0.8927	Kuppe, SNUH	2		0.03846	0.04545		0.01923	0.01818		0.6556	0.9519		0.5121	0.3412		0.7159	1.042	yes	-0.5971	0.8583
NRIP3	0.8815	0.7757	1.136	0.2558	0.8927	Kuppe	1		0.07692			0.03462			1.136			0.2558			0.8815		no
FARP2	-0.3913	0.3443	-1.136	0.2558	0.8927	KPMP, Kuppe	2	0.1333	0.1154		0.2578	0.08462		-1.889	0.7063		0.05894	0.48		-0.7957	0.422		no
SLC39A11	0.2809	0.2472	1.136	0.2558	0.8927	KPMP, Kuppe, SNUH	3	0.3556	0.03846	0.1364	0.2489	0.03462	0.1455	1.344	0.1015	-0.1881	0.1789	0.9191	0.8508	0.3757	0.1073	-0.1151	yes
AC092120.3	0.8847	0.7786	1.136	0.2558	0.8927	KPMP	1	0.04444			0.02			1.136			0.2558			0.8847			no
ZNF420	-0.8095	0.7125	-1.136	0.2559	0.8927	KPMP	1	0.04444			0.09111			-1.136			0.2559			-0.8095			no
MECP2	0.2446	0.2154	1.136	0.2562	0.8927	KPMP, Kuppe	2	0.3556	0.3462		0.2978	0.2808		0.8626	0.7419		0.3884	0.4582		0.233	0.2649		no
CLASP2	-0.2546	0.2243	-1.135	0.2562	0.8927	KPMP, Kuppe	2	0.4444	0.1154		0.5089	0.1423		-1.088	-0.3386		0.2766	0.7349		-0.2632	-0.2023		no
PCDHGA7	-1.158	1.02	-1.135	0.2562	0.8927	Kuppe	1		0.03846			0.1154			-1.135			0.2562			-1.158		no
ZNF212	0.5534	0.4875	1.135	0.2563	0.8927	KPMP, Kuppe	2	0.06667	0.07692		0.05556	0.02308		0.2585	1.551		0.7961	0.1208		0.1572	1.264		no
MOV10	0.4305	0.3792	1.135	0.2563	0.8927	KPMP, Kuppe, SNUH	3	0.08889	0.03846	0.1364	0.06444	0.04615	0.06818	0.6412	-0.1459	1.234	0.5214	0.884	0.2173	0.3394	-0.1495	0.7909	yes	-0.3192	0.9806
MGC16275	1.292	1.138	1.135	0.2563	0.8927	Kuppe	1		0.03846			0.01154			1.135			0.2563			1.292		no
PYGO1	-0.589	0.5189	-1.135	0.2563	0.8927	KPMP, Kuppe	2	0.06667	0.03846		0.1022	0.08462		-0.8366	-0.8177		0.4028	0.4135		-0.503	-0.8395		no
SPINT2	0.2773	0.2443	1.135	0.2563	0.8927	KPMP, Kuppe	2	0.1333	0.5		0.1733	0.3577		-0.7815	1.935		0.4345	0.05294		-0.3324	0.5777		no
ZNF317	0.7744	0.6822	1.135	0.2564	0.8927	KPMP, Kuppe	2	0.02222	0.07692		0.04222	0.01154		-0.672	2.124		0.5016	0.03371		-0.6878	1.944		no
AC117386.2	-1.164	1.025	-1.135	0.2565	0.8927	KPMP	1	0.02222			0.06222			-1.135			0.2565			-1.164			no
GIMAP4	0.9106	0.8025	1.135	0.2565	0.8927	KPMP, Kuppe	2	0.02222	0.03846		0.01111	0.01154		0.5446	1.069		0.5861	0.2851		0.6081	1.234		yes	0.2619	0.9068
PSTK	0.7433	0.6551	1.135	0.2565	0.8927	Kuppe	1		0.1154			0.05385			1.135			0.2565			0.7433		no
BHMT	0.3628	0.3198	1.135	0.2566	0.8927	KPMP, SNUH	2	0.1556		0.1818	0.1022		0.1591	1.19		0.3095	0.234		0.7569	0.4781		0.1635	yes	-0.7718	0.7995
C5ORF63	1.295	1.141	1.135	0.2566	0.8927	Kuppe	1		0.03846			0.01154			1.135			0.2566			1.295		no
PCDHGB3	-1.156	1.019	-1.134	0.2566	0.8927	Kuppe	1		0.03846			0.1154			-1.134			0.2566			-1.156		no
ZNF274	0.4943	0.4358	1.134	0.2566	0.8927	KPMP, Kuppe	2	0.1111	0.03846		0.06	0.06154		1.469	-0.4485		0.1418	0.6538		0.7088	-0.4553		no
HADHA	0.2322	0.2047	1.134	0.2567	0.8927	KPMP, Kuppe, SNUH	3	0.3111	0.4231	0.1364	0.1867	0.4923	0.1273	2.124	-0.537	0.02786	0.03368	0.5913	0.9778	0.6288	-0.1718	0.01701	yes	-0.0096	0.9278
FCAR	1.291	1.138	1.134	0.2568	0.8927	Kuppe	1		0.03846			0.01154			1.134			0.2568			1.291		yes
MSANTD2	0.3362	0.2965	1.134	0.2568	0.8927	KPMP, Kuppe	2	0.2222	0.1154		0.1667	0.08077		0.9458	0.6337		0.3443	0.5263		0.3199	0.3901		no
GNPNAT1	0.402	0.3545	1.134	0.2568	0.8927	KPMP, Kuppe	2	0.1111	0.1538		0.06	0.15		1.492	0.04096		0.1356	0.9673		0.7134	0.02164		no
IPMK	-0.8272	0.7295	-1.134	0.2568	0.8927	KPMP, Kuppe	2	0.02222	0.03846		0.08	0.04615		-1.411	-0.1819		0.1581	0.8557		-1.444	-0.1892		no
AC092902.5	-0.8145	0.7189	-1.133	0.2572	0.8927	Kuppe	1		0.07692			0.1654			-1.133			0.2572			-0.8145		no
PCDHGA1	-1.153	1.018	-1.133	0.2573	0.8927	Kuppe	1		0.03846			0.1154			-1.133			0.2573			-1.153		no
NCAM1	-0.3821	0.3374	-1.133	0.2574	0.8927	KPMP, SNUH	2	0.1111		0.2273	0.2044		0.1909	-1.642		0.09622	0.1005		0.9233	-0.7593		0.04748	yes	-0.875	0.7591
OPA3	-0.581	0.5131	-1.132	0.2575	0.8927	KPMP, Kuppe	2	0.06667	0.03846		0.08889	0.1308		-0.5647	-1.274		0.5723	0.2025		-0.336	-1.291		no
AC025178.1	0.7113	0.6283	1.132	0.2576	0.8927	KPMP	1	0.06667			0.03333			1.132			0.2576			0.7113			no
RPL12	0.2964	0.2618	1.132	0.2576	0.8927	KPMP	1	0.4			0.3556			1.132			0.2576			0.2964			no
RRP12	0.3995	0.3529	1.132	0.2576	0.8927	KPMP, Kuppe	2	0.02222	0.3077		0.02444	0.2269		-0.09361	1.236		0.9254	0.2163		-0.0977	0.4637		yes
PHLPP1	0.3143	0.2776	1.132	0.2576	0.8927	KPMP, SNUH	2	0.2444		0.1818	0.2067		0.09545	0.5846		1.253	0.5588		0.2103	0.1873		0.6965	yes
AP003068.2	0.7232	0.6389	1.132	0.2577	0.8927	KPMP, Kuppe	2	0.04444	0.03846		0.01778	0.02308		1.062	0.4622		0.2882	0.6439		0.8362	0.5053		no
CNOT1	0.2406	0.2126	1.132	0.2577	0.8927	KPMP, Kuppe, SNUH	3	0.4889	0.03846	0.2273	0.3444	0.15	0.2045	1.674	-1.456	-0.08644	0.09406	0.1454	0.9311	0.4049	-1.486	-0.04289	yes	-0.0334	0.8514
PAPLN	-0.5186	0.4583	-1.132	0.2577	0.8927	KPMP, Kuppe	2	0.08889	0.03846		0.1178	0.1192		-0.6608	-1.193		0.5087	0.233		-0.3402	-1.2		no
GDF11	0.3714	0.3282	1.132	0.2578	0.8927	KPMP, Kuppe	2	0.08889	0.2692		0.05556	0.1962		0.7654	0.8409		0.444	0.4004		0.42	0.3444		yes	-0.07012	0.9928
ATP5MPL	-0.2944	0.2601	-1.131	0.2579	0.8927	KPMP, Kuppe	2	0.06667	0.5385		0.1289	0.6		-1.356	-0.5972		0.1751	0.5503		-0.8044	-0.1729		no
AC007038.1	0.4335	0.3832	1.131	0.2579	0.8927	KPMP, Kuppe	2	0.1556	0.03846		0.1133	0.01154		0.8229	1.071		0.4105	0.284		0.3342	1.24		no
MORN1	0.7303	0.6456	1.131	0.2579	0.8927	KPMP, Kuppe	2	0.04444	0.03846		0.02667	0.01154		0.6629	1.046		0.5074	0.2958		0.5142	1.218		no
GPT2	0.8741	0.7727	1.131	0.258	0.8927	KPMP	1	0.04444			0.02			1.131			0.258			0.8741			no
SPDL1	0.6181	0.5464	1.131	0.258	0.8927	KPMP, Kuppe	2	0.06667	0.03846		0.02667	0.05		1.486	-0.2373		0.1372	0.8124		0.9599	-0.2432		no
STX4	-0.5801	0.5129	-1.131	0.258	0.8927	KPMP, Kuppe	2	0.02222	0.1154		0.05333	0.1769		-0.9166	-0.7778		0.3594	0.4367		-0.9433	-0.4601		no
APEX1	0.2951	0.2609	1.131	0.258	0.8927	KPMP, Kuppe	2	0.1333	0.4615		0.06444	0.4231		1.497	0.3572		0.1345	0.721		0.7004	0.1123		yes	-0.4473	0.4657
DHX38	0.435	0.3846	1.131	0.2581	0.8927	KPMP, Kuppe	2	0.08889	0.1538		0.06667	0.08846		0.4868	1.116		0.6264	0.2646		0.2635	0.6097		no
IARS	-0.36	0.3183	-1.131	0.2581	0.8927	KPMP, Kuppe	2	0.1556	0.1538		0.2222	0.1731		-1.098	-0.4135		0.2721	0.6793		-0.4328	-0.2233		no
ABCG2	-0.6791	0.6004	-1.131	0.2581	0.8927	KPMP, Kuppe, SNUH	3	0.02222	0.03846	0.04545	0.08222	0.06923	0.03636	-1.405	-0.5989	0.08618	0.1602	0.5492	0.9313	-1.426	-0.6179	0.09269	yes
S100A4	-0.5947	0.5259	-1.131	0.2582	0.8927	KPMP, Kuppe	2	0.04444	0.07692		0.08889	0.1		-1.181	-0.4168		0.2374	0.6768		-0.8779	-0.3103		no
MTMR9	0.3307	0.2925	1.13	0.2583	0.8927	KPMP, Kuppe	2	0.1333	0.2692		0.1178	0.1808		0.3652	1.215		0.7149	0.2245		0.1546	0.4913		no
SS18	0.2397	0.212	1.13	0.2583	0.8927	KPMP, Kuppe, SNUH	3	0.2889	0.4231	0.09091	0.2822	0.2462	0.1773	0.05396	2.226	-1.108	0.957	0.02598	0.2678	0.01601	0.7426	-0.8045	yes	-0.2338	0.9793
PMVK	0.351	0.3106	1.13	0.2584	0.8927	KPMP, Kuppe	2	0.06667	0.3462		0.05111	0.2538		0.313	1.124		0.7543	0.2608		0.1943	0.4033		no
ADGRE2	-0.663	0.5866	-1.13	0.2584	0.8927	KPMP, Kuppe, SNUH	3	0.02222	0.03846	0.04545	0.05556	0.08077	0.05	-0.9667	-0.7608	-0.2335	0.3337	0.4468	0.8154	-0.9822	-0.7782	-0.2357	yes	-1.006	0.9977
LLPH	-0.5775	0.511	-1.13	0.2584	0.8927	KPMP, Kuppe	2	0.04444	0.07692		0.04667	0.2115		-0.06075	-1.521		0.9516	0.1283		-0.04441	-1.087		no
KIF3A	-0.4436	0.3926	-1.13	0.2585	0.8927	KPMP, Kuppe	2	0.08889	0.1154		0.1467	0.1423		-1.116	-0.4288		0.2642	0.668		-0.5732	-0.2612		no
CCNL2	0.2609	0.2309	1.13	0.2585	0.8927	KPMP, Kuppe	2	0.3333	0.2692		0.24	0.2654		1.368	0.01981		0.1714	0.9842		0.3861	0.00795		no
MINDY4	-0.6742	0.5967	-1.13	0.2585	0.8927	KPMP	1	0.06667			0.12			-1.13			0.2585			-0.6742			no
MAF1	0.327	0.2894	1.13	0.2585	0.8927	KPMP, Kuppe	2	0.08889	0.3846		0.03556	0.3577		1.655	0.3265		0.09785	0.7441		0.9333	0.1101		no
HSPA6	1.288	1.14	1.13	0.2586	0.8927	Kuppe	1		0.03846			0.01154			1.13			0.2586			1.288		yes
LINC01285	-1.146	1.015	-1.13	0.2587	0.8927	Kuppe	1		0.03846			0.1154			-1.13			0.2587			-1.146		no
YY1AP1	0.2888	0.2557	1.13	0.2587	0.8927	KPMP, Kuppe, SNUH	3	0.2222	0.1538	0.1364	0.1578	0.1538	0.1136	1.29	-0.01046	0.3453	0.1969	0.9917	0.7298	0.4302	-0.005509	0.2105	yes	-0.07246	0.7298
SEC61G	0.2523	0.2234	1.129	0.2588	0.8927	KPMP, Kuppe	2	0.2	0.6923		0.1267	0.65		1.424	0.329		0.1543	0.7422		0.5219	0.09271		no
HSPA12A	-0.3218	0.2849	-1.129	0.2588	0.8927	KPMP, Kuppe	2	0.2	0.1538		0.2356	0.2654		-0.5502	-1.199		0.5822	0.2305		-0.1896	-0.6075		no
CAPN2	-0.3101	0.2746	-1.129	0.2588	0.8927	KPMP, Kuppe	2	0.1556	0.2692		0.2244	0.3269		-1.211	-0.3901		0.2261	0.6965		-0.4722	-0.1508		no
DMTF1	0.2342	0.2075	1.129	0.259	0.8927	KPMP, Kuppe	2	0.4222	0.3462		0.4333	0.1615		-0.4043	2.585		0.686	0.009725		-0.1017	0.9483		no
TIGD1	1.285	1.139	1.129	0.259	0.8927	Kuppe	1		0.03846			0.01154			1.129			0.259			1.285		no
RASGRP2	0.3159	0.2799	1.129	0.2591	0.8927	KPMP, Kuppe	2	0.1778	0.2692		0.09333	0.2846		1.799	-0.2495		0.07202	0.8029		0.6963	-0.1011		no
NPEPPS	0.2564	0.2272	1.129	0.2591	0.8927	KPMP, Kuppe	2	0.4889	0.07692		0.3511	0.2192		1.727	-1.635		0.08415	0.102		0.4132	-1.187		no
FBXO7	0.314	0.2782	1.128	0.2591	0.8927	KPMP, Kuppe	2	0.1556	0.3077		0.1289	0.2154		0.3398	1.233		0.734	0.2177		0.1375	0.4724		no
NUDT16	0.5648	0.5005	1.128	0.2592	0.8927	KPMP, Kuppe	2	0.06667	0.07692		0.01556	0.1269		2.24	-0.7133		0.02508	0.4756		1.55	-0.5172		no
RCN1	0.2695	0.2388	1.128	0.2592	0.8927	KPMP, Kuppe	2	0.1111	0.6538		0.1133	0.5346		-0.1747	1.417		0.8613	0.1564		-0.08155	0.394		no
NBPF10	-0.5214	0.4622	-1.128	0.2593	0.8927	KPMP, Kuppe	2	0.04444	0.1154		0.04667	0.2462		-0.03244	-1.422		0.9741	0.1551		-0.02392	-0.8432		no
MINDY2	-0.2807	0.2489	-1.128	0.2593	0.8927	KPMP, Kuppe, SNUH	3	0.1778	0.1923	0.2273	0.2667	0.3423	0.1227	-1.41	-1.532	1.34	0.1586	0.1256	0.1801	-0.5156	-0.7036	0.6761	yes	0.05052	0.9041
GIGYF2	0.2268	0.2011	1.128	0.2593	0.8927	KPMP, Kuppe	2	0.4444	0.3846		0.4356	0.2115		-0.2417	2.282		0.809	0.02246		-0.05968	0.7907		no
NCF4	1.284	1.138	1.128	0.2593	0.8927	Kuppe	1		0.03846			0.01154			1.128			0.2593			1.284		yes
UNK	-0.4085	0.3622	-1.128	0.2594	0.8927	KPMP, Kuppe	2	0.1556	0.03846		0.2178	0.06538		-1.01	-0.5178		0.3127	0.6046		-0.3915	-0.5248		no
RAB43	0.4625	0.41	1.128	0.2594	0.8927	KPMP, Kuppe	2	0.08889	0.1154		0.07333	0.05		0.3386	1.362		0.7349	0.1732		0.18	0.8778		no
UGGT2	0.2184	0.1937	1.128	0.2594	0.8927	KPMP, Kuppe	2	0.5556	0.3077		0.5044	0.2115		0.4861	1.38		0.6269	0.1677		0.1099	0.5182		no
PNPLA3	0.7068	0.6267	1.128	0.2594	0.8927	KPMP, SNUH	2	0.04444		0.04545	0.01778		0.04091	1.332		0.08853	0.1827		0.9295	1.035		0.09398	yes
AHCYL1	-0.273	0.2421	-1.128	0.2594	0.8927	KPMP, Kuppe	2	0.2444	0.3077		0.2422	0.4731		-0.1345	-1.56		0.893	0.1187		-0.04324	-0.5743		no
MED19	0.3816	0.3384	1.127	0.2595	0.8929	KPMP, Kuppe	2	0.04444	0.3077		0.05333	0.1962		-0.3717	1.462		0.7101	0.1438		-0.2737	0.557		no
HBA2	0.8776	0.7786	1.127	0.2597	0.8932	KPMP	1	0.04444			0.01778			1.127			0.2597			0.8776			no
FAM47E	0.8783	0.7795	1.127	0.2598	0.8933	KPMP, Kuppe	2	0.02222	0.03846		0.01333	0.01154		0.6003	1.02		0.5483	0.3075		0.6263	1.196		no
AL109628.2	0.9043	0.8026	1.127	0.2598	0.8933	KPMP, Kuppe	2	0.02222	0.03846		0.01111	0.01154		0.4756	1.121		0.6343	0.2621		0.537	1.28		no
OTUD6B	-1.156	1.026	-1.127	0.2599	0.8933	KPMP	1	0.02222			0.06222			-1.127			0.2599			-1.156			no
LRRFIP2	-0.2641	0.2345	-1.126	0.2601	0.8937	KPMP, Kuppe	2	0.2889	0.2692		0.3778	0.2846		-1.341	-0.07753		0.1798	0.9382		-0.3906	-0.03066		no
CDC5L	0.2561	0.2274	1.126	0.2602	0.8937	KPMP, Kuppe	2	0.2444	0.4615		0.1889	0.3846		0.8582	0.7362		0.3908	0.4616		0.2802	0.2334		no
DPYD-AS1	-0.8137	0.7228	-1.126	0.2602	0.8937	KPMP	1	0.04444			0.09333			-1.126			0.2602			-0.8137			no
DISC1	0.2887	0.2564	1.126	0.2602	0.8937	KPMP, Kuppe, SNUH	3	0.2667	0.03846	0.2273	0.2089	0.04231	0.15	0.6493	-0.1204	1.172	0.5162	0.9041	0.241	0.2064	-0.127	0.5583	yes	-0.7334	0.7586
AKR1C1	0.4747	0.4218	1.126	0.2604	0.8937	KPMP, Kuppe	2	0.1111	0.07692		0.04667	0.1		1.657	-0.4216		0.09756	0.6733		0.8484	-0.3135		no
CNTN2	0.8736	0.7762	1.126	0.2604	0.8937	Kuppe	1		0.07692			0.03462			1.126			0.2604			0.8736		yes
TAPBP	-0.323	0.287	-1.125	0.2604	0.8937	KPMP, Kuppe	2	0.1111	0.3077		0.1844	0.3577		-1.294	-0.4034		0.1956	0.6867		-0.5927	-0.1486		no
XPNPEP3	0.3322	0.2953	1.125	0.2606	0.8939	KPMP, Kuppe	2	0.2889	0.03846		0.1867	0.08462		1.421	-0.8169		0.1554	0.414		0.4381	-0.8372		yes	0.4255	0.4983
PACSIN2	-0.3517	0.3126	-1.125	0.2606	0.8939	KPMP, Kuppe	2	0.1778	0.1154		0.2289	0.1769		-0.887	-0.702		0.3751	0.4827		-0.3281	-0.4107		no
DCXR	-0.3935	0.3498	-1.125	0.2607	0.8939	KPMP, Kuppe	2	0.06667	0.2308		0.1067	0.2885		-0.9665	-0.6877		0.3338	0.4916		-0.5743	-0.2976		no
ALKBH4	0.6268	0.5573	1.125	0.2607	0.8939	KPMP, Kuppe	2	0.02222	0.1154		0.03111	0.04231		-0.3635	1.566		0.7162	0.1174		-0.3768	1.035		no
NXPE3	-1.153	1.026	-1.124	0.2609	0.8939	KPMP	1	0.02222			0.06222			-1.124			0.2609			-1.153			no
FGFRL1	0.8457	0.7523	1.124	0.2609	0.8939	Kuppe	1		0.07692			0.03846			1.124			0.2609			0.8457		no
PSD3	0.2033	0.1809	1.124	0.261	0.8939	KPMP, Kuppe, SNUH	3	0.5778	0.1154	0.5	0.5333	0.1654	0.35	0.6045	-0.613	1.636	0.5455	0.5398	0.1019	0.1353	-0.3626	0.5884	yes	-0.193	0.7425
SLCO4A1	0.8852	0.7876	1.124	0.2611	0.8939	KPMP	1	0.04444			0.02			1.124			0.2611			0.8852			no
KIAA1551	-0.4764	0.424	-1.124	0.2612	0.8939	Kuppe	1		0.2308			0.3423			-1.124			0.2612			-0.4764		no
FKRP	0.5572	0.496	1.124	0.2612	0.8939	KPMP, Kuppe	2	0.08889	0.03846		0.03333	0.1		1.824	-0.9752		0.06813	0.3295		1.034	-0.9985		no
SYNJ1	-0.5226	0.4651	-1.124	0.2612	0.8939	KPMP, Kuppe	2	0.08889	0.03846		0.1511	0.03846		-1.24	-0.01955		0.2148	0.9844		-0.642	-0.02074		no
LINC01138	0.3033	0.27	1.123	0.2613	0.8939	KPMP, Kuppe	2	0.3111	0.07692		0.2533	0.03462		0.8338	0.9982		0.4044	0.3182		0.2394	0.7936		no
AQP1	-0.6628	0.5901	-1.123	0.2614	0.8939	KPMP	1	0.06667			0.1178			-1.123			0.2614			-0.6628			no
ABCC4	-0.3174	0.2826	-1.123	0.2614	0.8939	KPMP, SNUH	2	0.2222		0.1818	0.2667		0.2818	-0.5185		-1.292	0.6041		0.1965	-0.1727		-0.6905	yes	-2.384	0.9808
SLC16A11	0.8951	0.7971	1.123	0.2615	0.8939	KPMP, Kuppe	2	0.02222	0.03846		0.008889	0.01538		0.7339	0.8527		0.463	0.3938		0.8379	0.9495		no
CCNJ	0.7026	0.6257	1.123	0.2615	0.8939	KPMP	1	0.06667			0.03556			1.123			0.2615			0.7026			no
RNPS1	-0.3701	0.3296	-1.123	0.2615	0.8939	KPMP, Kuppe	2	0.1556	0.1154		0.1378	0.3769		0.2735	-2.377		0.7845	0.01744		0.1095	-1.382		no
EPM2AIP1	0.2816	0.2508	1.123	0.2616	0.8939	KPMP, Kuppe, SNUH	3	0.1556	0.3462	0.09091	0.14	0.2615	0.07273	0.1506	1.267	0.4043	0.8803	0.2052	0.686	0.06055	0.452	0.2975	yes	-0.009656	0.8561
SRGN	0.2454	0.2186	1.123	0.2616	0.8939	KPMP, Kuppe	2	0.2	0.8462		0.1622	0.8		0.8093	0.7918		0.4183	0.4285		0.2863	0.2201		no
PALM2-AKAP2	0.2413	0.215	1.122	0.2617	0.8939	KPMP, Kuppe	2	0.3556	0.4231		0.3044	0.3308		0.816	0.7747		0.4145	0.4385		0.2271	0.2622		no
TECR	-0.3562	0.3174	-1.122	0.2618	0.8939	KPMP, Kuppe	2	0.1111	0.2308		0.1067	0.3615		-0.2726	-1.242		0.7852	0.2141		-0.1334	-0.5182		no
MANBA	-0.4693	0.4182	-1.122	0.2618	0.8939	KPMP, Kuppe	2	0.1111	0.03846		0.1622	0.07308		-0.9438	-0.6374		0.3453	0.5239		-0.4326	-0.6511		no
KANSL3	0.2902	0.2587	1.122	0.2619	0.8939	KPMP, Kuppe	2	0.2889	0.1923		0.22	0.1308		0.7895	0.8501		0.4298	0.3953		0.2418	0.4106		no
HMGXB3	-0.4673	0.4166	-1.122	0.262	0.8939	KPMP, Kuppe	2	0.06667	0.1154		0.1222	0.1462		-1.219	-0.3658		0.2228	0.7145		-0.717	-0.2159		no
BCKDHA	0.4988	0.4447	1.122	0.262	0.8939	KPMP, Kuppe	2	0.08889	0.07692		0.03778	0.09231		1.62	-0.2942		0.1052	0.7686		0.8995	-0.2186		no
PRKCI	-0.4125	0.3678	-1.121	0.2621	0.8939	KPMP, Kuppe	2	0.1556	0.03846		0.1844	0.1654		-0.5936	-1.539		0.5528	0.1237		-0.235	-1.529		yes	-0.02648	0.9458
ZNF433	0.5608	0.5001	1.121	0.2621	0.8939	KPMP, Kuppe	2	0.06667	0.07692		0.06222	0.01538		-0.03635	1.977		0.971	0.04807		-0.02236	1.698		no
UTS2B	0.8968	0.7998	1.121	0.2622	0.8939	KPMP	1	0.04444			0.01778			1.121			0.2622			0.8968			no
PTPRK	0.2444	0.218	1.121	0.2622	0.8939	KPMP, Kuppe	2	0.5778	0.07692		0.4844	0.1038		1.307	-0.4221		0.1912	0.673		0.2986	-0.308		no
IGFN1	1.279	1.141	1.121	0.2623	0.8939	Kuppe	1		0.03846			0.01154			1.121			0.2623			1.279		yes
KDM8	1.291	1.152	1.121	0.2623	0.8939	SNUH	1			0.04545			0.01364			1.121			0.2623			1.291	yes
ATOH8	-0.8186	0.7304	-1.121	0.2624	0.8939	KPMP	1	0.04444			0.08889			-1.121			0.2624			-0.8186			yes	-0.5459	0.9942
PEBP1	-0.2271	0.2026	-1.121	0.2625	0.8939	KPMP, Kuppe, SNUH	3	0.3778	0.9615	0.2273	0.4289	0.9385	0.2682	-0.9787	-0.105	-0.8407	0.3277	0.9164	0.4005	-0.2682	-0.03956	-0.4209	yes	0.3015	0.2756
TBX3	-0.2577	0.23	-1.121	0.2625	0.8939	KPMP, Kuppe, SNUH	3	0.2222	0.3462	0.09091	0.2333	0.5	0.1182	-0.1457	-1.314	-0.468	0.8842	0.1889	0.6398	-0.04945	-0.452	-0.351	yes	-0.4779	0.9817
TANK	-0.2635	0.2352	-1.12	0.2625	0.8939	KPMP, Kuppe	2	0.2667	0.3077		0.3756	0.2885		-1.416	0.003524		0.1567	0.9972		-0.4202	0.00136		no
PPFIA2	-0.5829	0.5204	-1.12	0.2627	0.8939	KPMP	1	0.08889			0.1422			-1.12			0.2627			-0.5829			no
AC009506.1	0.6975	0.6231	1.12	0.2629	0.8939	Kuppe	1		0.1154			0.06154			1.12			0.2629			0.6975		no
ARL8B	0.2599	0.2321	1.119	0.2629	0.8939	KPMP, Kuppe, SNUH	3	0.2667	0.1923	0.1818	0.2022	0.1769	0.1409	0.9747	0.3965	0.4411	0.3297	0.6917	0.6592	0.3026	0.183	0.2363	yes	-0.2222	0.6952
PRPH2	-1.144	1.022	-1.119	0.263	0.8939	KPMP	1	0.02222			0.06444			-1.119			0.263			-1.144			yes
ANKAR	0.2507	0.224	1.119	0.263	0.8939	KPMP, Kuppe	2	0.4	0.2308		0.3733	0.1038		0.03491	2.167		0.9721	0.03022		0.009046	0.966		no
AL807752.7	0.8661	0.7739	1.119	0.2631	0.8939	Kuppe	1		0.07692			0.03462			1.119			0.2631			0.8661		no
HSPA4	-0.345	0.3083	-1.119	0.2631	0.8939	KPMP, Kuppe, SNUH	3	0.1111	0.1538	0.09091	0.1422	0.2385	0.1182	-0.5306	-1.072	-0.2918	0.5957	0.2839	0.7704	-0.2405	-0.5615	-0.2059	yes	-0.004595	0.9604
TRPC4AP	-0.3268	0.292	-1.119	0.2632	0.8939	KPMP, Kuppe	2	0.2667	0.03846		0.32	0.09615		-0.8864	-0.928		0.3754	0.3534		-0.2707	-0.927		no
RHOC	-0.3107	0.2777	-1.119	0.2632	0.8939	KPMP, Kuppe, SNUH	3	0.06667	0.3846	0.04545	0.07333	0.5462	0.02273	-0.1949	-1.42	0.681	0.8454	0.1555	0.4959	-0.116	-0.466	0.7383	yes	-0.5789	0.4983
MTERF3	0.4796	0.4287	1.119	0.2632	0.8939	KPMP, Kuppe	2	0.08889	0.07692		0.04667	0.08077		1.391	-0.00971		0.1641	0.9923		0.738	-0.007067		no
AC127502.1	0.9042	0.8082	1.119	0.2632	0.8939	Kuppe	1		0.07692			0.03077			1.119			0.2632			0.9042		no
SIKE1	-0.5773	0.516	-1.119	0.2633	0.8939	KPMP, Kuppe	2	0.02222	0.1154		0.04889	0.1769		-0.8702	-0.7892		0.3842	0.43		-0.8978	-0.4703		no
LINC01500	-0.6703	0.5993	-1.118	0.2634	0.8939	KPMP	1	0.06667			0.1133			-1.118			0.2634			-0.6703			no
CXorf56	0.7122	0.6368	1.118	0.2634	0.8939	KPMP	1	0.06667			0.03333			1.118			0.2634			0.7122			no
FBXO30	-1.144	1.023	-1.118	0.2634	0.8939	KPMP	1	0.02222			0.06			-1.118			0.2634			-1.144			no
AL627309.1	1.285	1.148	1.118	0.2634	0.8939	Kuppe	1		0.03846			0.01154			1.118			0.2634			1.285		no
FIGN	0.2191	0.1959	1.118	0.2634	0.8939	KPMP, Kuppe	2	0.6667	0.2692		0.6067	0.1731		0.6574	1.143		0.5109	0.2532		0.146	0.4748		no
SARM1	-0.8072	0.7218	-1.118	0.2634	0.8939	KPMP	1	0.04444			0.09333			-1.118			0.2634			-0.8072			no
PSMC1	-0.3333	0.2981	-1.118	0.2635	0.8939	KPMP, Kuppe	2	0.06667	0.3462		0.09111	0.4577		-0.5864	-0.9524		0.5576	0.3409		-0.3431	-0.3299		no
SVOP	-1.14	1.02	-1.118	0.2635	0.8939	Kuppe	1		0.03846			0.1115			-1.118			0.2635			-1.14		no
DBN1	0.3845	0.344	1.118	0.2636	0.8939	KPMP, Kuppe, SNUH	3	0.08889	0.1923	0.04545	0.04444	0.15	0.04545	1.167	0.6023	-0.09106	0.2434	0.547	0.9274	0.6552	0.288	-0.09559	yes	-0.01565	0.9718
C2CD2	-0.3124	0.2795	-1.118	0.2637	0.8939	KPMP, Kuppe	2	0.2222	0.1538		0.28	0.1923		-1.045	-0.44		0.2959	0.6599		-0.3468	-0.2282		no
KIFC2	0.7163	0.6409	1.118	0.2637	0.8939	KPMP	1	0.06667			0.03333			1.118			0.2637			0.7163			no
AL158152.1	0.3134	0.2804	1.118	0.2637	0.8939	KPMP	1	0.3333			0.2533			1.118			0.2637			0.3134			no
MAP7	0.3186	0.2851	1.117	0.2638	0.8939	KPMP, Kuppe, SNUH	3	0.2222	0.03846	0.1364	0.1489	0.01154	0.1909	1.397	1.054	-0.6676	0.1624	0.2918	0.5044	0.4723	1.224	-0.3979	yes	-0.978	0.8956
BASP1-AS1	0.7106	0.6359	1.117	0.2638	0.8939	KPMP	1	0.06667			0.03333			1.117			0.2638			0.7106			no
SLC3A2	-0.4272	0.3826	-1.117	0.2641	0.8946	Kuppe	1		0.2692			0.4038			-1.117			0.2641			-0.4272		yes	-0.454	0.9629
E2F6	0.4568	0.4091	1.116	0.2643	0.8947	KPMP, Kuppe	2	0.1111	0.07692		0.04889	0.1192		1.789	-0.6536		0.07369	0.5133		0.883	-0.4779		no
MOB1B	0.3584	0.321	1.116	0.2643	0.8947	KPMP	1	0.2444			0.1822			1.116			0.2643			0.3584			no
AGFG1	0.2671	0.2393	1.116	0.2643	0.8947	KPMP, Kuppe	2	0.3333	0.1923		0.2733	0.1538		0.9482	0.5898		0.343	0.5553		0.2626	0.2807		no
ZNF417	0.6054	0.5424	1.116	0.2643	0.8947	KPMP	1	0.08889			0.04889			1.116			0.2643			0.6054			no
TRAFD1	-0.6573	0.5889	-1.116	0.2644	0.8947	KPMP, Kuppe, SNUH	3	0.02222	0.03846	0.04545	0.07556	0.06923	0.05	-1.262	-0.5948	-0.06586	0.207	0.552	0.9475	-1.273	-0.6098	-0.06758	yes	-0.3072	0.9748
SOSTDC1	1.299	1.164	1.116	0.2645	0.8947	SNUH	1			0.04545			0.01364			1.116			0.2645			1.299	yes
CA12	-0.3642	0.3264	-1.116	0.2645	0.8947	KPMP, SNUH	2	0.1556		0.1364	0.1844		0.2455	-0.5483		-1.198	0.5835		0.231	-0.2141		-0.7122	yes	0.8026	0.1356
SLC2A10	-0.6596	0.5913	-1.115	0.2647	0.8952	KPMP, Kuppe	2	0.04444	0.03846		0.08889	0.06154		-1.04	-0.4611		0.2984	0.6447		-0.7531	-0.4724		no
SLC9B2	0.62	0.5559	1.115	0.2647	0.8952	KPMP, Kuppe	2	0.02222	0.1154		0.03111	0.04231		-0.3794	1.563		0.7044	0.1182		-0.3932	1.029		no
ZNF143	-0.5128	0.4601	-1.114	0.2651	0.8963	KPMP, Kuppe	2	0.06667	0.07692		0.09111	0.1538		-0.5969	-1.024		0.5506	0.3057		-0.3576	-0.7359		no
SNU13	-0.2736	0.2455	-1.114	0.2652	0.8963	KPMP, Kuppe	2	0.08889	0.5769		0.1356	0.6615		-0.9481	-0.75		0.3431	0.4533		-0.4827	-0.2102		no
PARP6	-0.577	0.5179	-1.114	0.2653	0.8965	KPMP, Kuppe	2	0.06667	0.03846		0.1133	0.05769		-1.055	-0.402		0.2916	0.6877		-0.6316	-0.4148		no
AIF1	0.715	0.642	1.114	0.2654	0.8967	KPMP	1	0.06667			0.03111			1.114			0.2654			0.715			no
ACVRL1	0.287	0.2578	1.114	0.2655	0.8967	KPMP, Kuppe, SNUH	3	0.08889	0.5	0.04545	0.06889	0.3846	0.04545	0.3773	1.17	-0.2421	0.7059	0.2422	0.8087	0.2045	0.3558	-0.2646	yes	0.1836	0.9876
RUSC1	0.6068	0.545	1.113	0.2655	0.8967	Kuppe	1		0.1538			0.08846			1.113			0.2655			0.6068		no
DENND6A-AS1	-0.7854	0.7055	-1.113	0.2656	0.8967	KPMP	1	0.04444			0.09333			-1.113			0.2656			-0.7854			no
LST1	1.272	1.143	1.113	0.2657	0.8967	Kuppe	1		0.03846			0.01154			1.113			0.2657			1.272		no
AC107068.2	0.7077	0.6359	1.113	0.2657	0.8967	KPMP	1	0.06667			0.03333			1.113			0.2657			0.7077			no
TRPM3	0.2593	0.2331	1.112	0.266	0.8967	KPMP, SNUH	2	0.3333		0.2727	0.2533		0.3591	1.885		-0.8439	0.05937		0.3987	0.5258		-0.3582	yes
AC108861.1	0.8986	0.808	1.112	0.266	0.8967	KPMP	1	0.04444			0.01778			1.112			0.266			0.8986			no
MAST1	0.7323	0.6588	1.112	0.2663	0.8967	Kuppe	1		0.1154			0.05385			1.112			0.2663			0.7323		no
SLC39A9	-0.4699	0.4228	-1.112	0.2663	0.8967	KPMP, Kuppe, SNUH	3	0.06667	0.03846	0.09091	0.14	0.06923	0.07273	-1.444	-0.5684	0.2856	0.1488	0.5698	0.7752	-0.8536	-0.5724	0.2161	yes	0.3621	0.9155
CHURC1	0.2222	0.1999	1.112	0.2663	0.8967	KPMP, Kuppe	2	0.3111	0.6154		0.2044	0.6385		1.83	-0.2037		0.06718	0.8386		0.5318	-0.05611		no
ERG	0.2641	0.2376	1.111	0.2664	0.8967	KPMP, Kuppe, SNUH	3	0.3111	0.1154	0.1818	0.2511	0.04615	0.1955	0.777	1.582	-0.2379	0.4372	0.1137	0.812	0.2275	1.011	-0.1254	yes	0.1873	0.9178
KIF9-AS1	-0.5578	0.5019	-1.111	0.2664	0.8967	KPMP	1	0.08889			0.1489			-1.111			0.2664			-0.5578			no
DSCAML1	-0.4131	0.3717	-1.111	0.2664	0.8967	KPMP	1	0.1778			0.2444			-1.111			0.2664			-0.4131			no
FAM120AOS	-0.3903	0.3512	-1.111	0.2664	0.8967	KPMP, Kuppe	2	0.02222	0.3077		0.07111	0.3692		-1.302	-0.7088		0.193	0.4785		-1.337	-0.2649		no
PCMTD1P7	1.269	1.142	1.111	0.2665	0.8967	Kuppe	1		0.03846			0.01154			1.111			0.2665			1.269		no
RPS27A	0.2828	0.2546	1.111	0.2666	0.8967	KPMP	1	0.5333			0.4267			1.111			0.2666			0.2828			no
PRADC1	0.4346	0.3913	1.111	0.2666	0.8967	KPMP, Kuppe	2	0.04444	0.2308		0.03333	0.1385		0.3129	1.108		0.7544	0.2677		0.2373	0.5063		no
RAD52	0.426	0.3835	1.111	0.2667	0.8967	KPMP, SNUH	2	0.08889		0.1818	0.08		0.08182	0.1021		1.505	0.9187		0.1322	0.05401		0.8383	yes	-0.6571	0.7689
PACSIN3	0.7091	0.6384	1.111	0.2667	0.8967	Kuppe	1		0.1154			0.05769			1.111			0.2667			0.7091		no
TTC23L	0.8869	0.7986	1.111	0.2667	0.8967	SNUH	1			0.09091			0.03636			1.111			0.2667			0.8869	yes
AC244197.2	0.8678	0.7814	1.111	0.2667	0.8967	KPMP	1	0.04444			0.01778			1.111			0.2667			0.8678			no
CTNNA3	0.6094	0.5487	1.111	0.2667	0.8967	KPMP, SNUH	2	0.02222		0.1364	0.06222		0.04545	-1.089		2.003	0.2761		0.04521	-1.118		1.3	yes
SUGCT	-0.2703	0.2434	-1.111	0.2668	0.8967	KPMP, SNUH	2	0.2889		0.2273	0.3489		0.3045	-0.7819		-0.8439	0.4343		0.3988	-0.2246		-0.3871	yes	-0.7366	0.6084
RASGRP3	0.7042	0.6341	1.11	0.2668	0.8967	KPMP	1	0.06667			0.03333			1.11			0.2668			0.7042			no
CNTN1	-0.2278	0.2052	-1.11	0.2669	0.8967	KPMP, Kuppe	2	0.4889	0.2692		0.52	0.3577		-0.7485	-0.9057		0.4542	0.3651		-0.1798	-0.3575		no
SFRP1	-0.2131	0.1919	-1.11	0.2669	0.8967	KPMP, Kuppe, SNUH	3	0.3778	0.4231	0.1818	0.3756	0.6269	0.1636	0.0383	-1.937	0.08938	0.9694	0.05275	0.9288	0.01033	-0.6156	0.04769	yes	-1.047	0.01391
PLS1	0.8636	0.778	1.11	0.267	0.8967	KPMP	1	0.04444			0.02			1.11			0.267			0.8636			no
SLC16A7	0.3035	0.2734	1.11	0.267	0.8967	KPMP, Kuppe	2	0.08889	0.4615		0.1489	0.2885		-1.163	2.057		0.2447	0.03971		-0.5922	0.6667		no
ZNF563	0.7176	0.6466	1.11	0.267	0.8967	KPMP, Kuppe	2	0.04444	0.03846		0.02667	0.01154		0.6309	1.051		0.5281	0.2932		0.4915	1.219		no
LINC00954	1.267	1.142	1.11	0.2671	0.8967	Kuppe	1		0.03846			0.01154			1.11			0.2671			1.267		no
MROH7-TTC4	0.7095	0.6394	1.11	0.2671	0.8967	Kuppe	1		0.1154			0.05769			1.11			0.2671			0.7095		no
RFC3	0.5067	0.4567	1.109	0.2673	0.8968	KPMP, Kuppe, SNUH	3	0.04444	0.03846	0.1364	0.07556	0.007692	0.04091	-0.8661	1.323	1.732	0.3864	0.1859	0.08336	-0.621	1.627	1.171	yes	-0.4524	0.8502
USP4	-0.4365	0.3935	-1.109	0.2673	0.8968	KPMP, Kuppe	2	0.08889	0.1154		0.1756	0.1077		-1.525	0.09306		0.1272	0.9259		-0.7831	0.05701		no
LINC02253	-0.8198	0.7393	-1.109	0.2675	0.8972	KPMP	1	0.04444			0.08444			-1.109			0.2675			-0.8198			no
SLC25A42	0.4579	0.4129	1.109	0.2675	0.8972	KPMP, Kuppe	2	0.08889	0.1154		0.08	0.04231		0.08108	1.646		0.9354	0.0997		0.04336	1.07		no
GPR89B	0.4432	0.3998	1.109	0.2676	0.8972	KPMP, Kuppe	2	0.1111	0.07692		0.06	0.08846		1.445	-0.1916		0.1484	0.848		0.6885	-0.1409		no
ARL13B	0.2929	0.2643	1.109	0.2676	0.8972	KPMP, Kuppe	2	0.2889	0.1538		0.1711	0.2462		1.942	-1.095		0.0521	0.2734		0.5974	-0.5658		no
LOXL1-AS1	0.8892	0.8024	1.108	0.2677	0.8972	KPMP	1	0.04444			0.01778			1.108			0.2677			0.8892			no
TAF12	0.3411	0.3079	1.108	0.2679	0.8972	KPMP, Kuppe	2	0.1111	0.2692		0.08222	0.2		0.6681	0.8864		0.5041	0.3754		0.3172	0.3585		no
LINC02482	0.7014	0.6331	1.108	0.2679	0.8972	KPMP, Kuppe	2	0.04444	0.03846		0.01556	0.03846		1.385	0.008651		0.1659	0.9931		1.102	0.009046		no
FOLR2	1.279	1.155	1.108	0.2679	0.8972	Kuppe	1		0.03846			0.01154			1.108			0.2679			1.279		yes	-1.054	0.5208
CDC42BPA	-0.2023	0.1826	-1.108	0.2679	0.8972	KPMP, Kuppe	2	0.6667	0.4615		0.7644	0.4346		-1.603	0.3374		0.1088	0.7358		-0.36	0.1059		no
AC008764.6	1.265	1.142	1.108	0.268	0.8972	Kuppe	1		0.03846			0.01154			1.108			0.268			1.265		no
PIP5K1A	0.279	0.2519	1.108	0.268	0.8972	KPMP, Kuppe	2	0.3556	0.07692		0.2778	0.08846		1.251	-0.2011		0.2108	0.8406		0.3354	-0.1486		no
SARDH	0.7187	0.6489	1.108	0.268	0.8972	KPMP, Kuppe	2	0.02222	0.07692		0.03556	0.01923		-0.5025	1.823		0.6153	0.06834		-0.5212	1.516		no
SLC7A6OS	0.3962	0.3577	1.107	0.2681	0.8972	KPMP, Kuppe	2	0.1333	0.1154		0.07556	0.1154		1.386	-0.02626		0.1656	0.979		0.6124	-0.01602		no
AC092069.1	0.8576	0.7746	1.107	0.2682	0.8974	Kuppe	1		0.07692			0.03462			1.107			0.2682			0.8576		no
KLHL36	0.4311	0.3894	1.107	0.2683	0.8974	KPMP, Kuppe	2	0.1556	0.03846		0.07778	0.1269		1.714	-1.238		0.08657	0.2156		0.7227	-1.256		no
TAF1D	0.2333	0.2108	1.107	0.2684	0.8975	KPMP, Kuppe	2	0.2444	0.6538		0.2511	0.4885		-0.2618	1.701		0.7934	0.08896		-0.08374	0.4766		no
TM4SF18	0.9063	0.8189	1.107	0.2684	0.8975	KPMP, Kuppe	2	0.02222	0.03846		0.01556	0.007692		0.1734	1.445		0.8623	0.1483		0.193	1.747		no
TMEM59	0.2244	0.2028	1.107	0.2685	0.8975	KPMP, Kuppe	2	0.3556	0.9231		0.2956	0.9077		1.065	0.4695		0.287	0.6387		0.2898	0.1428		no
BORCS5	-0.5727	0.5176	-1.106	0.2685	0.8975	KPMP	1	0.08889			0.14			-1.106			0.2685			-0.5727			no
ABCB1	-0.8066	0.7299	-1.105	0.2691	0.8992	KPMP, SNUH	2	0.02222		0.04545	0.06667		0.05909	-1.202		-0.3529	0.2293		0.7242	-1.229		-0.3676	yes
PRAG1	-0.8148	0.7374	-1.105	0.2692	0.8992	KPMP	1	0.04444			0.08444			-1.105			0.2692			-0.8148			no
RASGRP1	0.6891	0.6239	1.105	0.2693	0.8992	KPMP, SNUH	2	0.02222		0.09091	0.02		0.03636	0.1062		1.305	0.9155		0.1918	0.1097		1.021	yes
RCAN1	0.3796	0.3437	1.105	0.2694	0.8992	KPMP, Kuppe	2	0.08889	0.2308		0.07333	0.1423		0.3616	1.146		0.7177	0.252		0.1907	0.5192		no
CSNK1G1	0.2499	0.2263	1.104	0.2694	0.8992	KPMP, Kuppe, SNUH	3	0.2889	0.1538	0.2273	0.2644	0.08462	0.1909	0.4095	1.24	0.5636	0.6821	0.215	0.573	0.1199	0.67	0.2675	yes	0.117	0.9041
AP001458.2	1.272	1.152	1.104	0.2695	0.8992	Kuppe	1		0.03846			0.01154			1.104			0.2695			1.272		no
AC133550.2	0.8705	0.7884	1.104	0.2696	0.8992	KPMP, Kuppe	2	0.02222	0.03846		0.01333	0.01154		0.4938	1.086		0.6214	0.2773		0.5346	1.25		no
STARD13	-0.2493	0.2258	-1.104	0.2696	0.8992	KPMP, Kuppe	2	0.4222	0.1923		0.5556	0.1346		-1.702	0.8449		0.08872	0.3981		-0.4356	0.4052		no
NBPF3	0.6091	0.5518	1.104	0.2696	0.8992	KPMP, Kuppe	2	0.06667	0.03846		0.04222	0.01154		0.6957	1.036		0.4866	0.3002		0.4361	1.205		yes
BLM	1.274	1.154	1.104	0.2696	0.8992	SNUH	1			0.04545			0.01364			1.104			0.2696			1.274	yes
YEATS2	-0.3493	0.3165	-1.104	0.2697	0.8992	KPMP, Kuppe	2	0.2222	0.03846		0.2844	0.05		-1.071	-0.2728		0.284	0.785		-0.3559	-0.2847		no
PPP3CB	0.2299	0.2083	1.104	0.2697	0.8992	KPMP, Kuppe	2	0.4667	0.2692		0.3711	0.2385		1.05	0.3981		0.2939	0.6905		0.2559	0.1595		no
PRKCSH	0.3206	0.2905	1.104	0.2698	0.8992	KPMP, Kuppe	2	0.06667	0.3846		0.07111	0.2962		-0.08766	1.314		0.9301	0.1889		-0.05213	0.4375		no
AC015631.1	-0.801	0.7259	-1.103	0.2698	0.8993	KPMP	1	0.04444			0.08667			-1.103			0.2698			-0.801			no
NSUN5P1	0.8591	0.779	1.103	0.2701	0.8998	Kuppe	1		0.07692			0.03462			1.103			0.2701			0.8591		no
SNRPG	0.2636	0.2391	1.102	0.2703	0.8998	KPMP, Kuppe	2	0.08889	0.6923		0.1156	0.5654		-0.5356	1.54		0.5923	0.1235		-0.2702	0.4182		no
ETV1	-0.5696	0.5167	-1.102	0.2703	0.8998	KPMP, Kuppe	2	0.06667	0.03846		0.09778	0.09231		-0.7488	-0.9054		0.454	0.3653		-0.4475	-0.931		yes	-1.418	0.872
PPM1A	-0.3216	0.2917	-1.102	0.2703	0.8998	KPMP, Kuppe, SNUH	3	0.1333	0.1923	0.09091	0.1956	0.2038	0.1091	-1.259	-0.1912	-0.3213	0.208	0.8484	0.748	-0.539	-0.09038	-0.2382	yes	-0.02812	0.7753
HSPA5	0.2289	0.2077	1.102	0.2703	0.8998	KPMP, Kuppe	2	0.2667	0.8077		0.2378	0.7269		0.4512	1.074		0.6518	0.2829		0.141	0.2984		no
LINC00649	0.8496	0.7708	1.102	0.2704	0.8998	KPMP	1	0.04444			0.02			1.102			0.2704			0.8496			no
GNAQ	0.1824	0.1655	1.102	0.2704	0.8998	KPMP, Kuppe, SNUH	3	0.6222	0.3846	0.4545	0.5667	0.3154	0.4136	0.8206	0.8392	0.1799	0.4118	0.4014	0.8573	0.1829	0.2839	0.06507	yes	-0.111	0.9554
TEKT3	1.273	1.155	1.102	0.2705	0.8999	Kuppe	1		0.03846			0.01154			1.102			0.2705			1.273		yes
PHF21A	-0.2384	0.2164	-1.102	0.2706	0.8999	KPMP, Kuppe	2	0.4667	0.1923		0.5733	0.1308		-1.723	0.9515		0.08497	0.3414		-0.4185	0.4529		no
FBXL13	0.4875	0.4425	1.102	0.2706	0.8999	KPMP, Kuppe	2	0.1111	0.03846		0.07333	0.01923		0.9117	0.6634		0.3619	0.5071		0.4407	0.7294		no
GARNL3	-0.3256	0.2956	-1.102	0.2707	0.8999	KPMP, Kuppe	2	0.2667	0.03846		0.3289	0.03846		-1.15	0.005142		0.2502	0.9959		-0.3544	0.005379		no
PPM1B	0.2525	0.2293	1.101	0.2708	0.8999	KPMP, Kuppe	2	0.3556	0.2308		0.2911	0.1885		0.9197	0.6066		0.3578	0.5441		0.2484	0.2629		no
CRY2	0.3722	0.3379	1.101	0.2708	0.8999	KPMP, Kuppe, SNUH	3	0.1333	0.03846	0.1364	0.09111	0.1115	0.06364	1.045	-1.097	1.252	0.296	0.2728	0.2104	0.4519	-1.094	0.8079	yes	-0.2923	0.706
AP000766.1	0.8735	0.7934	1.101	0.2709	0.8999	KPMP	1	0.04444			0.01778			1.101			0.2709			0.8735			no
AGAP2-AS1	-1.121	1.019	-1.1	0.2712	0.8999	Kuppe	1		0.03846			0.1115			-1.1			0.2712			-1.121		no
PCDHGA11	-1.122	1.02	-1.1	0.2712	0.8999	Kuppe	1		0.03846			0.1115			-1.1			0.2712			-1.122		no
MICAL2	-0.3116	0.2832	-1.1	0.2713	0.8999	KPMP, Kuppe, SNUH	3	0.1556	0.1538	0.09091	0.26	0.1692	0.07273	-1.618	0.03898	0.2195	0.1057	0.9689	0.8263	-0.6167	0.01968	0.1703	yes	-0.758	0.4518
PITPNM3	0.5352	0.4865	1.1	0.2713	0.8999	KPMP, Kuppe	2	0.08889	0.03846		0.04889	0.02692		1.061	0.3396		0.2885	0.7341		0.5796	0.3641		no
CFLAR-AS1	-1.123	1.021	-1.1	0.2715	0.8999	KPMP	1	0.02222			0.06			-1.1			0.2715			-1.123			no
GLI3	-0.2601	0.2366	-1.1	0.2715	0.8999	KPMP, Kuppe, SNUH	3	0.2667	0.1923	0.1364	0.3933	0.08846	0.2318	-1.752	1.636	-1.237	0.07974	0.1018	0.2162	-0.5236	0.8228	-0.7502	yes	-0.4708	0.6905
KAT14	0.5339	0.4856	1.1	0.2715	0.8999	KPMP, Kuppe	2	0.08889	0.03846		0.05111	0.02308		0.9932	0.4724		0.3206	0.6366		0.5395	0.5118		no
ZNF112	1.26	1.146	1.1	0.2715	0.8999	Kuppe	1		0.03846			0.01154			1.1			0.2715			1.26		no
SPRTN	0.4928	0.4482	1.1	0.2715	0.8999	KPMP, Kuppe	2	0.06667	0.1154		0.02889	0.09231		1.155	0.4357		0.2482	0.663		0.7687	0.2641		no
PLVAP	0.6114	0.5561	1.099	0.2716	0.8999	KPMP, Kuppe, SNUH	3	0.04444	0.03846	0.04545	0.03111	0.007692	0.03182	0.4197	1.376	0.3213	0.6747	0.1688	0.748	0.3213	1.672	0.3486	yes	1.087	0.4488
STK4	-0.3975	0.3616	-1.099	0.2716	0.8999	KPMP, Kuppe	2	0.1111	0.1154		0.1489	0.1885		-0.7227	-0.861		0.4698	0.3892		-0.3313	-0.5066		yes	-0.2073	0.9503
FGF13	0.2769	0.2519	1.099	0.2717	0.8999	KPMP, Kuppe, SNUH	3	0.2	0.1154	0.2727	0.1578	0.1308	0.1773	0.6713	-0.2717	1.285	0.502	0.7859	0.1988	0.239	-0.1656	0.565	yes	0.1382	0.9793
BSDC1	0.2851	0.2594	1.099	0.2717	0.8999	KPMP, Kuppe, SNUH	3	0.2444	0.1923	0.04545	0.1556	0.1808	0.1045	1.547	0.1868	-0.9102	0.1218	0.8518	0.3627	0.5062	0.08742	-0.9302	yes	-0.06397	0.8367
SEC16A	0.3267	0.2973	1.099	0.2718	0.8999	KPMP, Kuppe, SNUH	3	0.1556	0.1538	0.09091	0.1111	0.09615	0.09545	0.8669	0.913	-0.08587	0.386	0.3613	0.9316	0.3528	0.495	-0.06272	yes	-0.1101	0.5621
TMEM143	0.6792	0.6181	1.099	0.2719	0.8999	KPMP	1	0.06667			0.03778			1.099			0.2719			0.6792			no
STON1-GTF2A1L	0.3462	0.3151	1.099	0.2719	0.8999	KPMP, Kuppe	2	0.2	0.1154		0.1467	0.06923		0.7302	0.9235		0.4652	0.3558		0.2673	0.5714		no
SCAF8	0.239	0.2175	1.099	0.2719	0.8999	KPMP, Kuppe	2	0.4667	0.1538		0.4022	0.1269		1.028	0.3923		0.3039	0.6948		0.2452	0.2083		no
FAM215B	-0.8047	0.7325	-1.099	0.272	0.8999	KPMP, Kuppe	2	0.02222	0.03846		0.03111	0.1154		-0.4074	-1.133		0.6837	0.2574		-0.4304	-1.151		no
PAK3	-0.4362	0.3973	-1.098	0.2722	0.8999	KPMP, Kuppe	2	0.1111	0.07692		0.1511	0.1115		-0.9768	-0.5131		0.3287	0.6079		-0.4647	-0.3704		no
AC079331.2	1.265	1.153	1.098	0.2723	0.8999	Kuppe	1		0.03846			0.01154			1.098			0.2723			1.265		no
REM1	0.4498	0.4097	1.098	0.2723	0.8999	KPMP, Kuppe	2	0.02222	0.2308		0.02	0.1462		0.08453	1.157		0.9326	0.2474		0.08863	0.5148		no
AC107021.2	1.258	1.146	1.098	0.2723	0.8999	Kuppe	1		0.03846			0.01154			1.098			0.2723			1.258		no
TUBGCP5	-0.463	0.4219	-1.098	0.2724	0.8999	KPMP, Kuppe	2	0.08889	0.07692		0.1378	0.1038		-0.9838	-0.5055		0.3252	0.6132		-0.5023	-0.3785		no
RBKS	-1.113	1.015	-1.097	0.2726	0.8999	KPMP	1	0.02222			0.06222			-1.097			0.2726			-1.113			no
DNAL1	0.4483	0.4086	1.097	0.2726	0.8999	KPMP, Kuppe	2	0.06667	0.1538		0.06222	0.07308		0.01198	1.47		0.9904	0.1416		0.007288	0.8104		no
RGS3	-0.5117	0.4664	-1.097	0.2726	0.8999	KPMP, Kuppe	2	0.06667	0.07692		0.05778	0.2423		0.104	-1.801		0.9172	0.07175		0.06404	-1.286		no
RESF1	-0.3829	0.3491	-1.097	0.2728	0.8999	KPMP	1	0.2			0.2622			-1.097			0.2728			-0.3829			no
NMNAT3	0.2875	0.2622	1.096	0.2729	0.8999	KPMP, Kuppe	2	0.1111	0.8462		0.07111	0.8269		0.7965	0.7978		0.4257	0.425		0.3996	0.2454		no
GATAD1	-0.294	0.2681	-1.096	0.2729	0.8999	KPMP, Kuppe	2	0.1778	0.2692		0.22	0.3538		-0.6289	-0.9379		0.5294	0.3483		-0.228	-0.3737		no
PCDHGB2	-1.116	1.018	-1.096	0.2732	0.8999	Kuppe	1		0.03846			0.1115			-1.096			0.2732			-1.116		no
TANGO2	0.4847	0.4424	1.096	0.2733	0.8999	KPMP, Kuppe, SNUH	3	0.04444	0.07692	0.09091	0.04889	0.04231	0.03636	-0.1614	0.7672	1.329	0.8718	0.443	0.1839	-0.12	0.5984	1.033	yes	-0.511	0.9024
PITPNA	0.3213	0.2933	1.095	0.2733	0.8999	KPMP, Kuppe	2	0.2	0.1538		0.1467	0.1308		1.112	0.303		0.2663	0.7619		0.39	0.162		no
LINC00278	0.4215	0.3848	1.095	0.2734	0.8999	KPMP	1	0.2			0.1289			1.095			0.2734			0.4215			no
MGAT4C	-0.787	0.7185	-1.095	0.2734	0.8999	KPMP, Kuppe	2	0.02222	0.03846		0.06	0.06538		-1.043	-0.5097		0.2972	0.6103		-1.066	-0.5148		no
TMUB2	0.4172	0.3809	1.095	0.2734	0.8999	KPMP, Kuppe	2	0.04444	0.2308		0.05556	0.1308		-0.3254	1.483		0.7449	0.138		-0.2375	0.6623		yes	-0.2509	0.7586
AC159540.2	0.715	0.6529	1.095	0.2735	0.8999	KPMP, Kuppe	2	0.04444	0.03846		0.01111	0.05769		1.746	-0.4095		0.08089	0.6822		1.47	-0.4235		no
AC017074.1	-1.121	1.024	-1.095	0.2735	0.8999	KPMP	1	0.02222			0.06			-1.095			0.2735			-1.121			no
C2orf88	0.585	0.5342	1.095	0.2735	0.8999	KPMP	1	0.08889			0.05333			1.095			0.2735			0.585			no
NRBF2P3	1.26	1.151	1.095	0.2735	0.8999	Kuppe	1		0.03846			0.01154			1.095			0.2735			1.26		no
CHD8	-0.3593	0.3281	-1.095	0.2736	0.8999	KPMP, Kuppe	2	0.1333	0.1538		0.2089	0.1577		-1.381	-0.03147		0.1674	0.9749		-0.5817	-0.01646		no
AP4M1	0.5891	0.5382	1.095	0.2737	0.8999	Kuppe	1		0.1538			0.09231			1.095			0.2737			0.5891		no
PRKAB2	-1.124	1.027	-1.094	0.2737	0.8999	KPMP	1	0.02222			0.06222			-1.094			0.2737			-1.124			no
DIO3OS	0.5967	0.5452	1.094	0.2738	0.8999	KPMP, Kuppe	2	0.04444	0.07692		0.03556	0.03077		0.271	1.296		0.7864	0.1949		0.2052	1.019		no
GPRC5C	0.6192	0.5659	1.094	0.2738	0.8999	Kuppe, SNUH	2		0.1154	0.04545		0.05	0.04091		1.239	0.08958		0.2153	0.9286		0.8304	0.09462	yes	-0.2788	0.6408
MCCC2	-0.5081	0.4644	-1.094	0.2738	0.8999	KPMP, Kuppe	2	0.08889	0.03846		0.1444	0.05		-1.101	-0.2466		0.2708	0.8052		-0.5729	-0.254		no
ZSCAN25	0.5981	0.5466	1.094	0.2739	0.8999	KPMP, Kuppe	2	0.06667	0.03846		0.03111	0.03462		1.234	0.06348		0.2171	0.9494		0.7843	0.06805		no
SNRNP25	-0.7864	0.7191	-1.094	0.2741	0.8999	Kuppe	1		0.07692			0.1615			-1.094			0.2741			-0.7864		no
MCCC1	-0.3878	0.3546	-1.094	0.2741	0.8999	KPMP, Kuppe, SNUH	3	0.08889	0.07692	0.1364	0.2267	0.04231	0.1227	-2.239	0.7525	0.156	0.02516	0.4517	0.876	-1.168	0.5933	0.09556	yes	0.4052	0.616
CIT	0.8459	0.7735	1.094	0.2741	0.8999	KPMP	1	0.04444			0.02			1.094			0.2741			0.8459			no
SESTD1	-0.3178	0.2907	-1.093	0.2742	0.8999	KPMP, Kuppe	2	0.2222	0.1154		0.2711	0.1692		-0.8677	-0.6882		0.3856	0.4913		-0.2891	-0.4093		no
HOXC-AS3	0.8566	0.7834	1.093	0.2742	0.8999	KPMP, Kuppe	2	0.02222	0.03846		0.01333	0.01154		0.4943	1.075		0.6211	0.2824		0.5281	1.239		no
RABGGTA	0.6965	0.6371	1.093	0.2743	0.8999	KPMP, Kuppe	2	0.02222	0.07692		0.01333	0.03462		0.5048	0.987		0.6137	0.3236		0.5389	0.7836		no
TATDN1P1	1.256	1.149	1.093	0.2744	0.8999	Kuppe	1		0.03846			0.01154			1.093			0.2744			1.256		no
PPP1CC	0.2537	0.2321	1.093	0.2744	0.8999	KPMP, Kuppe	2	0.2	0.4615		0.1533	0.4115		1.022	0.5503		0.3066	0.5821		0.3548	0.1719		no
ARID3A	0.4093	0.3745	1.093	0.2744	0.8999	KPMP, Kuppe	2	0.1556	0.03846		0.1	0.06538		1.382	-0.533		0.1669	0.594		0.5559	-0.5475		no
NEK5	0.6876	0.6292	1.093	0.2745	0.8999	KPMP, Kuppe	2	0.02222	0.07692		0.01778	0.03077		0.2552	1.185		0.7986	0.2361		0.2621	0.9432		yes
C1ORF21	0.4205	0.3848	1.093	0.2745	0.8999	Kuppe	1		0.3077			0.2115			1.093			0.2745			0.4205		no
NBPF25P	-1.117	1.022	-1.093	0.2746	0.8999	Kuppe	1		0.03846			0.1115			-1.093			0.2746			-1.117		no
SEPHS1	0.3969	0.3633	1.093	0.2746	0.8999	KPMP, Kuppe	2	0.04444	0.2692		0.07111	0.1423		-0.7596	1.704		0.4475	0.08836		-0.5498	0.7158		no
EIF2AK2	-0.2407	0.2203	-1.093	0.2746	0.8999	KPMP, Kuppe, SNUH	3	0.2889	0.3077	0.1364	0.2933	0.3731	0.2	-0.4237	-0.825	-0.843	0.6718	0.4094	0.3992	-0.1279	-0.3135	-0.5138	yes	-0.001302	0.8978
ICAM1	-1.093	1.001	-1.093	0.2746	0.8999	Kuppe	1		0.03846			0.1115			-1.093			0.2746			-1.093		yes	0.1129	0.9347
CTSD	0.221	0.2023	1.092	0.2746	0.8999	KPMP, Kuppe	2	0.2889	0.8077		0.2467	0.7154		0.256	1.232		0.7979	0.218		0.07821	0.3326		no
CUL2	0.3162	0.2894	1.092	0.2747	0.8999	KPMP, Kuppe, SNUH	3	0.2	0.1538	0.04545	0.1311	0.1231	0.07273	1.28	0.3902	-0.4754	0.2006	0.6964	0.6345	0.4658	0.2107	-0.4861	yes	0.06625	0.9908
C19ORF12	0.4768	0.4365	1.092	0.2747	0.8999	Kuppe	1		0.2308			0.1615			1.092			0.2747			0.4768		no
UBB	-0.2539	0.2325	-1.092	0.2748	0.8999	KPMP, Kuppe	2	0.2444	0.9231		0.2733	0.9731		-0.4635	-1.095		0.643	0.2733		-0.1491	-0.3684		no
EDN1	1.257	1.15	1.092	0.2748	0.8999	SNUH	1			0.04545			0.01364			1.092			0.2748			1.257	yes
SNX2	0.2471	0.2263	1.092	0.2748	0.8999	KPMP, Kuppe	2	0.2889	0.3846		0.2	0.3808		1.313	0.1675		0.1892	0.867		0.3978	0.05699		no
TMEM99	-0.8025	0.7348	-1.092	0.2748	0.8999	KPMP, Kuppe	2	0.02222	0.03846		0.03778	0.08846		-0.674	-0.8693		0.5003	0.3847		-0.7046	-0.898		no
PRKCH	0.2959	0.271	1.092	0.2749	0.8999	KPMP, Kuppe, SNUH	3	0.2222	0.07692	0.1818	0.1622	0.05769	0.1364	0.914	0.402	0.4541	0.3607	0.6877	0.6497	0.3141	0.3028	0.2468	yes	0.2042	0.8211
NKAPD1	-0.646	0.5917	-1.092	0.2749	0.8999	KPMP, Kuppe	2	0.02222	0.07692		0.04444	0.1346		-0.7392	-0.8143		0.4598	0.4155		-0.7565	-0.5906		yes	-0.04282	0.9875
AL162171.3	1.25	1.146	1.091	0.2753	0.8999	Kuppe	1		0.03846			0.01154			1.091			0.2753			1.25		no
COX4I1	-0.2279	0.2089	-1.091	0.2753	0.8999	KPMP, Kuppe	2	0.3111	0.7692		0.28	0.9154		0.4272	-1.975		0.6693	0.04825		0.1259	-0.5848		no
ANGPTL1	-0.3773	0.3459	-1.091	0.2754	0.8999	KPMP, Kuppe	2	0.06667	0.2308		0.1244	0.2731		-1.25	-0.4436		0.2112	0.6573		-0.74	-0.1891		no
AC011468.2	1.256	1.151	1.091	0.2754	0.8999	Kuppe	1		0.03846			0.01154			1.091			0.2754			1.256		no
PID1	0.1837	0.1685	1.091	0.2754	0.8999	KPMP, Kuppe, SNUH	3	0.6889	0.3846	0.3636	0.64	0.2423	0.3318	0.4665	1.516	0.05853	0.6409	0.1295	0.9533	0.1014	0.5498	0.02298	yes	-0.3056	0.8456
SLC35F2	1.271	1.166	1.091	0.2754	0.8999	Kuppe	1		0.03846			0.01154			1.091			0.2754			1.271		no
NXNL2	0.7098	0.6508	1.091	0.2754	0.8999	KPMP, Kuppe	2	0.02222	0.07692		0.03111	0.01923		-0.3573	1.701		0.7209	0.089		-0.3674	1.43		no
VIRMA	-0.4118	0.3776	-1.091	0.2755	0.8999	KPMP, Kuppe	2	0.1333	0.07692		0.1444	0.1923		-0.4254	-1.409		0.6705	0.1588		-0.1874	-1.032		no
AC073389.1	1.255	1.151	1.091	0.2755	0.8999	Kuppe	1		0.03846			0.01154			1.091			0.2755			1.255		no
ZFP1	0.6963	0.6385	1.091	0.2755	0.8999	KPMP, Kuppe	2	0.04444	0.03846		0.01333	0.05385		1.663	-0.3711		0.09625	0.7106		1.341	-0.388		no
MTHFD2	-0.6649	0.6098	-1.091	0.2755	0.8999	Kuppe	1		0.1154			0.1962			-1.091			0.2755			-0.6649		no
MFRP	-0.3257	0.2988	-1.09	0.2756	0.8999	Kuppe	1		0.5			0.6077			-1.09			0.2756			-0.3257		yes
C1QTNF5	-0.3257	0.2988	-1.09	0.2756	0.8999	Kuppe	1		0.5			0.6077			-1.09			0.2756			-0.3257		no
ZNF701	-0.7917	0.7263	-1.09	0.2757	0.8999	KPMP, Kuppe	2	0.02222	0.03846		0.06667	0.05385		-1.206	-0.3338		0.2277	0.7385		-1.237	-0.3434		no
CEP63	0.3275	0.3005	1.09	0.2757	0.8999	KPMP, Kuppe	2	0.2444	0.07692		0.1422	0.1846		1.805	-1.309		0.07104	0.1906		0.5975	-0.9375		no
IER3-AS1	1.255	1.151	1.09	0.2758	0.8999	Kuppe	1		0.03846			0.01154			1.09			0.2758			1.255		no
INTS6L	0.3591	0.3295	1.09	0.2758	0.8999	KPMP	1	0.2444			0.1711			1.09			0.2758			0.3591			no
HSPBAP1	0.4855	0.4456	1.09	0.2759	0.8999	KPMP, Kuppe	2	0.1111	0.03846		0.07111	0.01923		0.9093	0.6374		0.3632	0.5239		0.4432	0.7008		no
AC097460.1	0.8456	0.7761	1.09	0.2759	0.8999	KPMP	1	0.04444			0.02			1.09			0.2759			0.8456			no
PER3	0.2272	0.2086	1.089	0.2761	0.8999	KPMP, Kuppe, SNUH	3	0.4667	0.1538	0.1818	0.2933	0.2731	0.2136	2.21	-1.292	-0.5068	0.02712	0.1964	0.6123	0.5609	-0.6643	-0.2642	yes	-0.3168	0.9806
AP000311.1	1.249	1.148	1.089	0.2763	0.8999	Kuppe	1		0.03846			0.01154			1.089			0.2763			1.249		no
UHRF1BP1L	-0.4275	0.3927	-1.089	0.2763	0.8999	KPMP, Kuppe	2	0.1333	0.03846		0.1689	0.1077		-0.7354	-1.068		0.4621	0.2853		-0.3126	-1.095		no
OR7E122P	1.252	1.15	1.089	0.2763	0.8999	Kuppe	1		0.03846			0.01154			1.089			0.2763			1.252		no
HOXB2	0.4752	0.4366	1.089	0.2763	0.8999	KPMP, Kuppe	2	0.02222	0.1923		0.02889	0.1115		-0.3393	1.352		0.7344	0.1765		-0.3567	0.6486		no
RPS4X	0.2885	0.265	1.089	0.2764	0.8999	KPMP	1	0.4444			0.3622			1.089			0.2764			0.2885			no
UBE2S	0.3269	0.3004	1.088	0.2764	0.8999	Kuppe	1		0.5385			0.4308			1.088			0.2764			0.3269		no
ZBTB7B	0.8651	0.7949	1.088	0.2764	0.8999	KPMP, Kuppe	2	0.02222	0.03846		0.01778	0.007692		0.2606	1.364		0.7944	0.1725		0.2735	1.66		no
SBF2-AS1	-1.1	1.011	-1.088	0.2764	0.8999	KPMP	1	0.02222			0.06			-1.088			0.2764			-1.1			no
AC131212.2	0.8496	0.7807	1.088	0.2764	0.8999	Kuppe	1		0.07692			0.03462			1.088			0.2764			0.8496		no
DIP2C	0.2407	0.2212	1.088	0.2766	0.8999	KPMP, Kuppe	2	0.5111	0.07692		0.4489	0.09231		1.236	-0.3155		0.2163	0.7524		0.2863	-0.2363		no
HDAC4-AS1	1.164	1.07	1.088	0.2766	0.8999	KPMP	1	0.02222			0.008889			1.088			0.2766			1.164			no
ALG6	0.4852	0.446	1.088	0.2766	0.8999	KPMP, SNUH	2	0.08889		0.09091	0.05778		0.04545	0.7146		0.8763	0.4748		0.3809	0.389		0.6816	yes
OR8B9P	1.253	1.151	1.088	0.2767	0.8999	Kuppe	1		0.03846			0.01154			1.088			0.2767			1.253		no
RBM45	-0.7746	0.7121	-1.088	0.2767	0.8999	KPMP	1	0.04444			0.08889			-1.088			0.2767			-0.7746			no
AL121845.3	-1.093	1.006	-1.087	0.2769	0.8999	Kuppe	1		0.03846			0.1115			-1.087			0.2769			-1.093		no
RNFT2	1.168	1.074	1.087	0.2769	0.8999	KPMP	1	0.02222			0.008889			1.087			0.2769			1.168			no
ABHD14A	0.4098	0.3769	1.087	0.277	0.8999	KPMP, Kuppe	2	0.1111	0.1154		0.04667	0.1731		1.998	-0.6951		0.04575	0.487		0.9812	-0.4085		no
ANGPT1	-0.1958	0.1801	-1.087	0.2771	0.8999	KPMP, Kuppe, SNUH	3	0.5556	0.3077	0.2273	0.5378	0.3923	0.3364	-0.269	-0.8342	-1.228	0.7879	0.4042	0.2194	-0.06164	-0.3097	-0.5769	yes	-0.6635	0.4238
KCNRG	1.249	1.149	1.087	0.2772	0.8999	Kuppe	1		0.03846			0.01154			1.087			0.2772			1.249		yes
PCNX2	-0.4093	0.3766	-1.087	0.2772	0.8999	KPMP	1	0.1778			0.2311			-1.087			0.2772			-0.4093			no
EVA1C	-0.3625	0.3336	-1.087	0.2772	0.8999	KPMP, Kuppe	2	0.1556	0.1154		0.2333	0.1		-1.423	0.2061		0.1546	0.8367		-0.5643	0.1273		no
AGR2	1.258	1.158	1.087	0.2772	0.8999	Kuppe	1		0.03846			0.01154			1.087			0.2772			1.258		no
CHST15	0.4797	0.4416	1.086	0.2773	0.8999	Kuppe	1		0.2308			0.15			1.086			0.2773			0.4797		no
AC125232.2	1.252	1.153	1.086	0.2773	0.8999	Kuppe	1		0.03846			0.01154			1.086			0.2773			1.252		no
CCDC170	-0.3773	0.3474	-1.086	0.2775	0.8999	KPMP, Kuppe, SNUH	3	0.08889	0.1538	0.04545	0.1467	0.1654	0.06818	-1.176	-0.2136	-0.4466	0.2394	0.8309	0.6552	-0.603	-0.1132	-0.4663	yes
SNAI3-AS1	0.699	0.6437	1.086	0.2775	0.8999	KPMP	1	0.06667			0.03333			1.086			0.2775			0.699			no
AC007681.1	1.245	1.147	1.086	0.2775	0.8999	Kuppe	1		0.03846			0.01154			1.086			0.2775			1.245		no
BIRC2	-0.3422	0.3151	-1.086	0.2775	0.8999	KPMP, Kuppe, SNUH	3	0.1333	0.1154	0.09091	0.1689	0.2115	0.07727	-0.7175	-1.188	0.1692	0.4731	0.2349	0.8657	-0.304	-0.7144	0.1285	yes	0.06021	0.798
TMEM67	0.4362	0.4017	1.086	0.2775	0.8999	KPMP, Kuppe	2	0.08889	0.1154		0.06889	0.06538		0.5775	1.002		0.5636	0.3163		0.3025	0.6275		no
ATXN1	-0.195	0.1796	-1.086	0.2776	0.8999	KPMP, Kuppe, SNUH	3	0.5556	0.1923	0.5455	0.64	0.2346	0.4409	-1.661	-0.5445	0.7458	0.09666	0.5861	0.4558	-0.3908	-0.2574	0.2565	yes	0.1651	0.7689
PAK1IP1	0.3934	0.3624	1.086	0.2776	0.8999	KPMP, Kuppe	2	0.1111	0.1538		0.04667	0.1769		1.83	-0.3576		0.06721	0.7206		0.9118	-0.1888		yes	-0.3263	0.7147
CHODL	-0.5639	0.5195	-1.085	0.2777	0.8999	Kuppe	1		0.1538			0.2462			-1.085			0.2777			-0.5639		yes	-0.691	0.5845
RPL21P99	1.245	1.147	1.085	0.2777	0.8999	Kuppe	1		0.03846			0.01154			1.085			0.2777			1.245		no
ZBTB2	0.5351	0.493	1.085	0.2778	0.8999	KPMP, Kuppe	2	0.02222	0.1538		0.03333	0.06923		-0.4512	1.475		0.6518	0.1403		-0.4698	0.8255		no
DCUN1D4	0.2734	0.2519	1.085	0.2778	0.8999	KPMP, Kuppe	2	0.2667	0.2308		0.2422	0.1308		0.3047	1.469		0.7606	0.1418		0.09326	0.6515		no
MYH9	-0.1817	0.1675	-1.085	0.2779	0.8999	KPMP, Kuppe, SNUH	3	0.4889	0.5769	0.3636	0.5289	0.7385	0.3	-0.664	-1.562	0.6619	0.5067	0.1184	0.5081	-0.162	-0.4464	0.2571	yes	-0.5142	0.06906
TMEM42	0.4729	0.4359	1.085	0.2779	0.8999	KPMP, Kuppe	2	0.06667	0.1154		0.02889	0.1115		1.501	0.05375		0.1334	0.9571		0.9383	0.03268		no
LSAMP	0.2453	0.2261	1.085	0.278	0.8999	KPMP, Kuppe	2	0.5111	0.07692		0.4489	0.05385		0.9731	0.5212		0.3305	0.6023		0.2307	0.3912		no
EYA2	-0.4293	0.3958	-1.085	0.2781	0.8999	KPMP	1	0.1556			0.2111			-1.085			0.2781			-0.4293			no
TUBGCP4	0.4817	0.4441	1.085	0.2781	0.8999	KPMP, Kuppe	2	0.02222	0.1923		0.02667	0.1115		-0.2688	1.329		0.788	0.1838		-0.2778	0.6538		no
TMEM41A	-0.7941	0.7323	-1.084	0.2782	0.8999	KPMP, Kuppe	2	0.02222	0.03846		0.03778	0.08846		-0.6577	-0.8752		0.5107	0.3815		-0.6835	-0.9032		no
ERMP1	-0.507	0.4675	-1.084	0.2782	0.8999	KPMP, Kuppe	2	0.08889	0.03846		0.1711	0.01923		-1.518	0.6653		0.1291	0.5059		-0.7858	0.7237		no
GPLD1	0.6896	0.6361	1.084	0.2783	0.8999	KPMP, Kuppe	2	0.04444	0.03846		0.02222	0.01923		0.8761	0.6388		0.381	0.523		0.6835	0.7016		no
VASP	-0.3396	0.3133	-1.084	0.2784	0.8999	KPMP, Kuppe	2	0.06667	0.3077		0.1044	0.3923		-0.8451	-0.7518		0.3981	0.4522		-0.503	-0.277		yes	-0.04602	0.917
PAX8	0.3001	0.2769	1.084	0.2784	0.8999	KPMP, SNUH	2	0.2		0.2727	0.1267		0.2727	1.435		-0.0245	0.1512		0.9805	0.5186		-0.01056	yes	-0.4771	0.9806
COG8	-0.7808	0.7203	-1.084	0.2784	0.8999	Kuppe	1		0.07692			0.1615			-1.084			0.2784			-0.7808		no
ANAPC10	-0.3569	0.3293	-1.084	0.2785	0.8999	KPMP, Kuppe	2	0.1556	0.1154		0.2111	0.1423		-1.072	-0.3459		0.2839	0.7294		-0.4241	-0.2054		no
LEMD1-AS1	1.243	1.147	1.084	0.2785	0.8999	Kuppe	1		0.03846			0.01154			1.084			0.2785			1.243		no
F2RL2	1.245	1.149	1.084	0.2785	0.8999	Kuppe	1		0.03846			0.01154			1.084			0.2785			1.245		no
RBAK-RBAKDN	0.8441	0.7792	1.083	0.2787	0.8999	Kuppe	1		0.07692			0.03462			1.083			0.2787			0.8441		no
FAM49A	0.3238	0.2989	1.083	0.2787	0.8999	KPMP, Kuppe	2	0.2444	0.07692		0.1622	0.1038		1.381	-0.4359		0.1673	0.6629		0.4521	-0.3195		no
RPP30	0.3207	0.2961	1.083	0.2788	0.8999	KPMP, Kuppe	2	0.1333	0.2692		0.1	0.2038		0.6664	0.8586		0.5052	0.3906		0.2914	0.3455		no
AC245033.1	0.2998	0.2768	1.083	0.2788	0.8999	Kuppe	1		0.8462			0.7654			1.083			0.2788			0.2998		no
TIGD2	1.249	1.153	1.083	0.2789	0.8999	Kuppe	1		0.03846			0.01154			1.083			0.2789			1.249		no
DPY19L2P3	1.244	1.149	1.083	0.279	0.8999	Kuppe	1		0.03846			0.01154			1.083			0.279			1.244		no
HOXD3	-0.3773	0.3485	-1.082	0.2791	0.8999	KPMP, Kuppe	2	0.1778	0.03846		0.26	0.01923		-1.354	0.635		0.1759	0.5254		-0.4974	0.6982		no
TOMM5	-0.3643	0.3368	-1.082	0.2793	0.8999	KPMP, Kuppe	2	0.08889	0.2308		0.05556	0.4423		0.8759	-2.071		0.3811	0.0384		0.4758	-0.8886		no
LINC02043	-0.7853	0.7259	-1.082	0.2794	0.8999	Kuppe	1		0.07692			0.1577			-1.082			0.2794			-0.7853		no
YWHAE	-0.2336	0.2159	-1.082	0.2794	0.8999	KPMP, Kuppe	2	0.2889	0.5		0.3778	0.5231		-1.364	-0.1105		0.1725	0.912		-0.399	-0.03537		no
PALMD	0.4455	0.4119	1.082	0.2794	0.8999	KPMP, Kuppe, SNUH	3	0.08889	0.03846	0.09091	0.06222	0.08077	0.02273	0.6892	-0.7416	1.75	0.4907	0.4583	0.08017	0.3679	-0.7471	1.478	yes
ENTPD5	0.4425	0.4092	1.081	0.2795	0.8999	KPMP, Kuppe	2	0.1333	0.03846		0.08667	0.02692		1.036	0.3244		0.3003	0.7457		0.4582	0.3493		no
ITIH2	1.253	1.158	1.081	0.2795	0.8999	Kuppe	1		0.03846			0.01154			1.081			0.2795			1.253		no
NAXD	-0.5528	0.5114	-1.081	0.2797	0.8999	KPMP, Kuppe	2	0.04444	0.07692		0.08	0.1154		-0.9484	-0.5795		0.3429	0.5622		-0.6842	-0.4202		no
RIDA	0.4099	0.3792	1.081	0.2797	0.8999	KPMP, Kuppe, SNUH	3	0.1333	0.03846	0.04545	0.07556	0.06154	0.03636	1.344	-0.4547	0.2802	0.1791	0.6493	0.7794	0.5966	-0.4649	0.2911	yes	-0.2901	0.8652
LINC02334	1.247	1.154	1.081	0.2798	0.8999	Kuppe	1		0.03846			0.01154			1.081			0.2798			1.247		no
GNAL	0.6769	0.6263	1.081	0.2798	0.8999	KPMP	1	0.06667			0.03556			1.081			0.2798			0.6769			no
HAND2-AS1	1.242	1.149	1.081	0.2798	0.8999	Kuppe	1		0.03846			0.01154			1.081			0.2798			1.242		no
GSTM2	-0.4114	0.3807	-1.081	0.2799	0.8999	KPMP, Kuppe	2	0.02222	0.2692		0.05778	0.3192		-1.047	-0.7461		0.2953	0.4556		-1.076	-0.3058		no
AL355877.1	1.243	1.151	1.081	0.2799	0.8999	Kuppe	1		0.03846			0.01154			1.081			0.2799			1.243		no
LINC00937	1.242	1.15	1.08	0.28	0.8999	Kuppe	1		0.03846			0.01154			1.08			0.28			1.242		no
CNIH1	0.2902	0.2686	1.08	0.28	0.8999	KPMP, Kuppe	2	0.1333	0.3846		0.09333	0.3231		0.8153	0.7346		0.4149	0.4626		0.3569	0.2499		no
AC004982.2	0.8762	0.8114	1.08	0.2802	0.8999	KPMP, Kuppe	2	0.02222	0.03846		0.01556	0.007692		0.2277	1.375		0.8199	0.1693		0.2463	1.686		no
DND1	1.247	1.155	1.08	0.2802	0.8999	Kuppe	1		0.03846			0.01154			1.08			0.2802			1.247		no
HNRNPCP6	1.247	1.156	1.08	0.2803	0.8999	Kuppe	1		0.03846			0.01154			1.08			0.2803			1.247		no
MFSD1	-0.4288	0.3973	-1.079	0.2805	0.8999	KPMP, Kuppe	2	0.06667	0.1538		0.14	0.1577		-1.54	-0.08421		0.1236	0.9329		-0.9274	-0.04453		no
SLC22A8	0.8515	0.7894	1.079	0.2807	0.8999	SNUH	1			0.09091			0.04091			1.079			0.2807			0.8515	yes	-1.776	0.7591
ZNF416	1.242	1.152	1.079	0.2808	0.8999	Kuppe	1		0.03846			0.01154			1.079			0.2808			1.242		no
CHPF	0.4325	0.4011	1.078	0.2809	0.8999	KPMP, Kuppe	2	0.08889	0.1154		0.04	0.1269		1.557	-0.1106		0.1194	0.9119		0.8439	-0.06596		no
TLR6	1.245	1.155	1.078	0.281	0.8999	Kuppe	1		0.03846			0.01154			1.078			0.281			1.245		yes
SLC47A1	-1.097	1.017	-1.078	0.281	0.8999	KPMP	1	0.02222			0.06			-1.078			0.281			-1.097			no
AGER	1.254	1.163	1.078	0.2811	0.8999	SNUH	1			0.04545			0.01364			1.078			0.2811			1.254	yes
CERS1	1.238	1.149	1.078	0.2812	0.8999	Kuppe	1		0.03846			0.01154			1.078			0.2812			1.238		no
ZNF224	0.4058	0.3766	1.078	0.2812	0.8999	KPMP, Kuppe	2	0.06667	0.1923		0.08	0.09615		-0.3483	1.676		0.7276	0.09371		-0.2073	0.8152		no
SLC46A1	1.241	1.152	1.077	0.2813	0.8999	Kuppe	1		0.03846			0.01154			1.077			0.2813			1.241		no
ETFA	-0.328	0.3045	-1.077	0.2813	0.8999	KPMP, Kuppe	2	0.2222	0.07692		0.2378	0.2077		-0.4737	-1.523		0.6357	0.1278		-0.1594	-1.088		no
CSGALNACT2	-0.3382	0.314	-1.077	0.2814	0.8999	KPMP, Kuppe	2	0.1556	0.1538		0.18	0.2462		-0.5078	-1.109		0.6116	0.2675		-0.2008	-0.5727		no
VAMP1	0.8288	0.7694	1.077	0.2814	0.8999	KPMP	1	0.04444			0.02			1.077			0.2814			0.8288			no
RPGRIP1L	-0.7982	0.7412	-1.077	0.2815	0.8999	KPMP, Kuppe	2	0.02222	0.03846		0.08222	0.03846		-1.417	-0.06997		0.1566	0.9442		-1.446	-0.07544		no
HLCS	0.3103	0.2883	1.076	0.2817	0.8999	KPMP, Kuppe	2	0.2889	0.03846		0.2333	0.01154		0.8516	1.022		0.3944	0.3069		0.2532	1.199		no
SF3A2	0.4812	0.447	1.076	0.2817	0.8999	KPMP, Kuppe	2	0.08889	0.07692		0.04667	0.06538		1.278	0.03586		0.2011	0.9714		0.6915	0.02845		no
PEG10	0.8396	0.78	1.076	0.2817	0.8999	KPMP	1	0.04444			0.02			1.076			0.2817			0.8396			yes
TTC39B	0.2451	0.2277	1.076	0.2818	0.8999	KPMP, Kuppe	2	0.3333	0.3077		0.3244	0.1577		-0.1665	2.056		0.8678	0.03974		-0.04689	0.7951		no
POLR2G	0.3458	0.3212	1.076	0.2818	0.8999	KPMP, Kuppe	2	0.02222	0.3846		0.03778	0.2846		-0.5873	1.324		0.557	0.1857		-0.6088	0.4472		yes	0.4519	0.4983
EVI2B	0.6888	0.64	1.076	0.2818	0.8999	KPMP, SNUH	2	0.02222		0.09091	0.02667		0.02727	-0.3134		1.592	0.754		0.1113	-0.3308		1.281	yes
VSIG10	0.3665	0.3405	1.076	0.2818	0.8999	KPMP, Kuppe	2	0.1556	0.1154		0.1133	0.06923		0.7202	0.8681		0.4714	0.3853		0.2921	0.5443		no
TTC1	-0.3349	0.3112	-1.076	0.2819	0.8999	KPMP, Kuppe	2	0.1556	0.1538		0.18	0.2654		-0.4269	-1.221		0.6694	0.2219		-0.1664	-0.6314		no
ADCY1	-0.6434	0.5979	-1.076	0.2819	0.8999	KPMP, Kuppe	2	0.04444	0.03846		0.1178	0.02692		-1.585	0.4007		0.113	0.6887		-1.152	0.4214		no
MRPL18	0.3062	0.2846	1.076	0.2819	0.8999	KPMP, Kuppe	2	0.1333	0.3077		0.08222	0.2846		1.169	0.425		0.2424	0.6708		0.5185	0.1577		no
LINC01431	1.245	1.157	1.076	0.2819	0.8999	Kuppe	1		0.03846			0.01154			1.076			0.2819			1.245		no
PLEKHH2	0.1945	0.1808	1.076	0.2819	0.8999	KPMP, Kuppe, SNUH	3	0.4667	0.3846	0.2727	0.3911	0.3077	0.2773	1.033	0.7185	-0.1724	0.3017	0.4724	0.8631	0.2509	0.2469	-0.07584	yes	-0.526	0.8586
AC107021.1	0.8547	0.7946	1.076	0.2821	0.8999	KPMP	1	0.04444			0.01778			1.076			0.2821			0.8547			no
PPIAP22	1.239	1.152	1.076	0.2821	0.8999	Kuppe	1		0.03846			0.01154			1.076			0.2821			1.239		no
BCL11A	1.243	1.156	1.076	0.2821	0.8999	SNUH	1			0.04545			0.01364			1.076			0.2821			1.243	yes
KIR3DX1	1.247	1.159	1.076	0.2821	0.8999	Kuppe	1		0.03846			0.01154			1.076			0.2821			1.247		no
JUND	0.4264	0.3965	1.075	0.2822	0.8999	KPMP	1	0.1556			0.1156			1.075			0.2822			0.4264			no
TMEM154	1.243	1.156	1.075	0.2822	0.8999	Kuppe	1		0.03846			0.01154			1.075			0.2822			1.243		no
SHISA6	-0.6484	0.6031	-1.075	0.2824	0.8999	KPMP	1	0.06667			0.1133			-1.075			0.2824			-0.6484			no
USP15	-0.2511	0.2336	-1.075	0.2824	0.8999	KPMP, Kuppe	2	0.3556	0.1923		0.3978	0.2538		-0.7607	-0.8425		0.4468	0.3995		-0.2035	-0.4034		no
SAMD15	1.241	1.155	1.075	0.2824	0.8999	Kuppe	1		0.03846			0.01154			1.075			0.2824			1.241		no
WARS2-AS1	0.2884	0.2683	1.075	0.2824	0.8999	KPMP	1	0.3556			0.2822			1.075			0.2824			0.2884			no
DACH1	0.1786	0.1662	1.075	0.2826	0.8999	KPMP, Kuppe, SNUH	3	0.8	0.4231	0.5909	0.7444	0.3346	0.5909	1.183	0.8867	-0.4551	0.2368	0.3752	0.649	0.2751	0.2915	-0.1567	yes	-0.1694	0.9323
ARHGEF33	1.244	1.158	1.074	0.2826	0.8999	Kuppe	1		0.03846			0.01154			1.074			0.2826			1.244		no
HRH1	0.6911	0.6433	1.074	0.2827	0.8999	KPMP, Kuppe, SNUH	3	0.02222	0.03846	0.04545	0.02889	0.007692	0.01818	-0.3055	1.447	0.8625	0.76	0.148	0.3884	-0.3156	1.75	0.9664	yes
EMP3	0.2712	0.2525	1.074	0.2827	0.8999	KPMP, Kuppe	2	0.08889	0.6154		0.08	0.5077		0.07356	1.181		0.9414	0.2375		0.03909	0.3389		no
GADD45G	0.4079	0.3798	1.074	0.2828	0.8999	KPMP, Kuppe	2	0.02222	0.2692		0.02	0.1808		0.1999	1.077		0.8416	0.2815		0.2042	0.4406		yes
AC008895.1	1.239	1.153	1.074	0.2829	0.8999	Kuppe	1		0.03846			0.01154			1.074			0.2829			1.239		no
THAP4	-0.5545	0.5164	-1.074	0.2829	0.8999	KPMP, Kuppe	2	0.04444	0.07692		0.08	0.1115		-0.9811	-0.5385		0.3266	0.5903		-0.7179	-0.3924		no
TRAPPC8	0.2737	0.2549	1.074	0.283	0.8999	KPMP, Kuppe	2	0.2889	0.1923		0.2911	0.06538		-0.107	2.329		0.9148	0.01986		-0.03152	1.186		no
ACVR2A	0.234	0.218	1.074	0.283	0.8999	KPMP, Kuppe, SNUH	3	0.4222	0.1538	0.1364	0.32	0.1231	0.1455	1.172	0.4338	-0.2467	0.2413	0.6645	0.8051	0.3039	0.2321	-0.1506	yes	0.2971	0.8279
FAM66D	-1.1	1.024	-1.073	0.283	0.8999	KPMP	1	0.02222			0.06222			-1.073			0.283			-1.1			no
TUBG2	-0.6329	0.5896	-1.073	0.2831	0.8999	KPMP, Kuppe	2	0.04444	0.03846		0.07556	0.08077		-0.7841	-0.7506		0.433	0.4529		-0.5658	-0.7677		no
ARHGEF4	1.243	1.158	1.073	0.2831	0.8999	Kuppe	1		0.03846			0.01154			1.073			0.2831			1.243		no
ADPRM	-0.7809	0.7275	-1.073	0.2831	0.8999	KPMP, Kuppe	2	0.02222	0.03846		0.05778	0.05769		-1.092	-0.4198		0.275	0.6746		-1.112	-0.4362		no
COG1	0.4406	0.4105	1.073	0.2831	0.8999	KPMP, Kuppe	2	0.06667	0.1538		0.04889	0.09231		0.5322	0.9638		0.5946	0.3351		0.328	0.5304		no
IQCE	0.4786	0.446	1.073	0.2831	0.8999	KPMP, Kuppe	2	0.06667	0.1154		0.05111	0.05769		0.3251	1.194		0.7451	0.2326		0.2048	0.7536		no
SLC44A2	-0.4971	0.4631	-1.073	0.2832	0.8999	KPMP, Kuppe	2	0.06667	0.07692		0.1244	0.09231		-1.173	-0.2583		0.2407	0.7961		-0.7005	-0.1896		no
AKAP13	-0.1964	0.183	-1.073	0.2832	0.8999	KPMP, Kuppe	2	0.6	0.3846		0.6156	0.5615		-0.2183	-1.632		0.8272	0.1026		-0.04766	-0.5477		no
BIRC3	-1.033	0.9627	-1.073	0.2832	0.8999	KPMP	1	0.02222			0.06			-1.073			0.2832			-1.033			no
ZCCHC8	-0.3736	0.3482	-1.073	0.2833	0.8999	KPMP, Kuppe, SNUH	3	0.08889	0.1154	0.09091	0.1578	0.1269	0.09545	-1.269	-0.2288	-0.1766	0.2044	0.819	0.8598	-0.6515	-0.1402	-0.1319	yes	-0.06026	0.6084
AL132780.3	-0.7754	0.7227	-1.073	0.2833	0.8999	Kuppe	1		0.07692			0.1577			-1.073			0.2833			-0.7754		no
AL589645.1	0.8442	0.7868	1.073	0.2833	0.8999	KPMP	1	0.04444			0.02			1.073			0.2833			0.8442			no
KDM3B	0.2906	0.2709	1.073	0.2833	0.8999	KPMP, Kuppe	2	0.3333	0.03846		0.24	0.1115		1.421	-1.129		0.1553	0.2589		0.399	-1.16		no
UBTD2	0.3115	0.2903	1.073	0.2834	0.8999	KPMP, Kuppe	2	0.2667	0.07692		0.1711	0.1538		1.631	-1.092		0.103	0.275		0.5145	-0.8092		no
AC027277.1	1.238	1.154	1.072	0.2836	0.8999	Kuppe	1		0.03846			0.01154			1.072			0.2836			1.238		no
ARMCX1	0.39	0.3637	1.072	0.2836	0.8999	KPMP, Kuppe	2	0.04444	0.2692		0.02889	0.1885		0.4674	0.9659		0.6402	0.3341		0.361	0.3982		no
C1orf122	-1.101	1.027	-1.072	0.2836	0.8999	KPMP	1	0.02222			0.06222			-1.072			0.2836			-1.101			no
STXBP6	0.6676	0.6227	1.072	0.2837	0.8999	KPMP	1	0.06667			0.03778			1.072			0.2837			0.6676			no
PIKFYVE	0.2564	0.2394	1.071	0.284	0.8999	KPMP, Kuppe, SNUH	3	0.3111	0.1538	0.1364	0.2489	0.05385	0.1909	0.6578	2.052	-0.8487	0.5106	0.04015	0.396	0.1929	1.161	-0.5165	yes	-0.07187	0.9629
WEE1	0.3912	0.3652	1.071	0.2841	0.8999	KPMP, Kuppe	2	0.06667	0.1923		0.06222	0.1423		0.1724	1.218		0.8631	0.2232		0.1034	0.5609		yes	-0.4825	0.9554
TAPT1	0.2957	0.2761	1.071	0.2841	0.8999	KPMP, Kuppe	2	0.2889	0.07692		0.2044	0.1269		1.46	-0.741		0.1444	0.4587		0.4352	-0.541		no
CSTA	1.241	1.159	1.071	0.2842	0.8999	Kuppe	1		0.03846			0.01154			1.071			0.2842			1.241		no
KLC4	0.4386	0.4095	1.071	0.2842	0.8999	KPMP, Kuppe	2	0.08889	0.1154		0.05556	0.08077		0.9452	0.5433		0.3446	0.5869		0.5105	0.3413		no
HTR7P1	1.236	1.154	1.071	0.2843	0.8999	Kuppe	1		0.03846			0.01154			1.071			0.2843			1.236		no
LINC02652	0.6721	0.6277	1.071	0.2843	0.8999	KPMP	1	0.06667			0.03556			1.071			0.2843			0.6721			no
SDHAF1	0.6741	0.6295	1.071	0.2843	0.8999	Kuppe	1		0.1154			0.06154			1.071			0.2843			0.6741		no
ACTR8	0.6585	0.6151	1.071	0.2843	0.8999	Kuppe	1		0.1154			0.06538			1.071			0.2843			0.6585		no
COMMD6	0.2447	0.2285	1.07	0.2844	0.8999	KPMP, Kuppe	2	0.2	0.8462		0.1378	0.8115		1.17	0.4272		0.2422	0.6693		0.4227	0.126		no
RND2	1.234	1.153	1.07	0.2844	0.8999	Kuppe	1		0.03846			0.01154			1.07			0.2844			1.234		no
GABRA2	0.8372	0.7822	1.07	0.2845	0.8999	KPMP, SNUH	2	0.02222		0.04545	0.01111		0.01818	0.6018		0.9112	0.5473		0.3622	0.6672		1.006	yes
AC002553.1	1.245	1.164	1.07	0.2846	0.8999	Kuppe	1		0.03846			0.01154			1.07			0.2846			1.245		no
AC093495.1	0.848	0.7924	1.07	0.2846	0.8999	KPMP	1	0.04444			0.02			1.07			0.2846			0.848			no
EPC1	0.1911	0.1786	1.07	0.2846	0.8999	KPMP, Kuppe	2	0.5333	0.5385		0.5089	0.4231		0.2576	1.417		0.7967	0.1565		0.05813	0.414		no
SLC35B3	0.3654	0.3416	1.07	0.2847	0.8999	KPMP, Kuppe	2	0.1778	0.07692		0.1156	0.07308		1.173	0.05917		0.2408	0.9528		0.4507	0.04413		no
AL078581.1	1.235	1.155	1.07	0.2847	0.8999	Kuppe	1		0.03846			0.01154			1.07			0.2847			1.235		no
LINC00106	0.5774	0.5398	1.07	0.2847	0.8999	KPMP	1	0.08889			0.05333			1.07			0.2847			0.5774			no
SCO1	0.3629	0.3393	1.07	0.2848	0.8999	KPMP, Kuppe	2	0.1333	0.1538		0.09333	0.1154		0.8703	0.6259		0.3841	0.5314		0.3828	0.3337		no
RAD23A	-0.3279	0.3065	-1.07	0.2848	0.8999	KPMP, Kuppe	2	0.04444	0.3846		0.07778	0.4577		-0.8908	-0.7661		0.373	0.4436		-0.6495	-0.2588		no
SETD7	0.2756	0.2576	1.07	0.2848	0.8999	KPMP, Kuppe	2	0.1778	0.3462		0.1822	0.2192		-0.116	1.617		0.9076	0.1059		-0.04256	0.585		no
CCDC198	0.4349	0.4066	1.07	0.2848	0.8999	KPMP, Kuppe	2	0.1333	0.03846		0.08222	0.03462		1.117	0.1021		0.2642	0.9187		0.492	0.1077		no
LMCD1-AS1	0.2679	0.2506	1.069	0.2851	0.8999	KPMP, Kuppe	2	0.4	0.03846		0.3156	0.03462		1.08	0.08123		0.28	0.9353		0.2786	0.08637		no
AZI2	-0.2887	0.2701	-1.069	0.2852	0.8999	KPMP, Kuppe	2	0.1778	0.2692		0.2244	0.3308		-0.8618	-0.6436		0.3888	0.5199		-0.3193	-0.2539		no
BLOC1S3	1.232	1.153	1.069	0.2852	0.8999	Kuppe	1		0.03846			0.01154			1.069			0.2852			1.232		no
EWSR1	0.2025	0.1895	1.069	0.2852	0.8999	KPMP, Kuppe, SNUH	3	0.3333	0.3846	0.3636	0.34	0.3923	0.1545	-0.1498	0.05983	2.46	0.8809	0.9523	0.0139	-0.04145	0.02013	1.008	yes	-0.1034	0.9892
PRKG1	-0.2321	0.2171	-1.069	0.2852	0.8999	KPMP, Kuppe	2	0.8667	0.3462		0.9089	0.4115		-0.9397	-0.5351		0.3474	0.5926		-0.2604	-0.1869		no
AL358453.1	1.233	1.154	1.069	0.2852	0.8999	Kuppe	1		0.03846			0.01154			1.069			0.2852			1.233		no
NBEAL1	0.1846	0.1728	1.069	0.2853	0.8999	KPMP, Kuppe	2	0.7333	0.5		0.68	0.4154		0.7283	0.83		0.4664	0.4065		0.152	0.2556		no
DPF3	0.4745	0.4441	1.068	0.2853	0.8999	KPMP, Kuppe, SNUH	3	0.08889	0.03846	0.04545	0.06444	0.007692	0.03636	0.5572	1.401	0.221	0.5774	0.1612	0.8251	0.298	1.699	0.2336	yes
RPL21P93	1.233	1.154	1.068	0.2853	0.8999	Kuppe	1		0.03846			0.01154			1.068			0.2853			1.233		no
GIMAP8	0.8381	0.7845	1.068	0.2854	0.8999	KPMP, SNUH	2	0.02222		0.04545	0.01333		0.01364	0.4924		1.045	0.6224		0.2959	0.523		1.216	yes
CKAP5	-0.417	0.3903	-1.068	0.2854	0.8999	KPMP, Kuppe, SNUH	3	0.06667	0.03846	0.1364	0.1467	0.1231	0.1045	-1.49	-1.19	0.5713	0.1362	0.2342	0.5678	-0.8856	-1.202	0.3443	yes	-0.01512	0.4817
SPOCK2	0.8338	0.7805	1.068	0.2854	0.8999	KPMP	1	0.04444			0.02			1.068			0.2854			0.8338			no
ALDH6A1	-0.3923	0.3673	-1.068	0.2855	0.8999	KPMP, Kuppe	2	0.06667	0.1923		0.1711	0.1808		-1.9	0.1594		0.05749	0.8733		-1.112	0.07522		no
AC083798.2	0.5168	0.4839	1.068	0.2855	0.8999	KPMP	1	0.1111			0.06889			1.068			0.2855			0.5168			no
BTBD19	-1.093	1.023	-1.068	0.2856	0.8999	Kuppe	1		0.03846			0.1038			-1.068			0.2856			-1.093		no
SUMO1	-0.2587	0.2423	-1.068	0.2856	0.8999	KPMP, Kuppe, SNUH	3	0.06667	0.5	0.1818	0.1333	0.6385	0.07727	-1.454	-1.407	1.546	0.146	0.1594	0.1221	-0.8736	-0.4209	0.88	yes	0.05197	0.9514
PFN1	-0.2346	0.2197	-1.068	0.2857	0.8999	KPMP, Kuppe	2	0.2444	0.5385		0.2378	0.7		0.3575	-1.815		0.7207	0.06945		0.1138	-0.551		no
RANBP3L	-0.4511	0.4225	-1.068	0.2857	0.8999	KPMP	1	0.1778			0.2378			-1.068			0.2857			-0.4511			no
HMGB1P6	-0.4012	0.3759	-1.067	0.2858	0.8999	Kuppe	1		0.3077			0.4077			-1.067			0.2858			-0.4012		no
SPRYD3	0.5214	0.4885	1.067	0.2858	0.8999	KPMP, Kuppe	2	0.06667	0.07692		0.02222	0.1038		1.822	-0.4465		0.06839	0.6552		1.19	-0.3288		no
ZNF511	0.4085	0.3827	1.067	0.2858	0.8999	KPMP, Kuppe	2	0.02222	0.2692		0.02	0.1808		0.02524	1.134		0.9799	0.2567		0.02685	0.4653		no
MRPS17P1	1.235	1.157	1.067	0.286	0.8999	Kuppe	1		0.03846			0.01154			1.067			0.286			1.235		no
ASPHD2	1.245	1.167	1.067	0.286	0.8999	Kuppe	1		0.03846			0.01154			1.067			0.286			1.245		no
AC011346.1	-0.7775	0.7288	-1.067	0.286	0.8999	KPMP	1	0.04444			0.08667			-1.067			0.286			-0.7775			no
DGKZP1	1.232	1.155	1.067	0.286	0.8999	Kuppe	1		0.03846			0.01154			1.067			0.286			1.232		no
TMEM144	0.702	0.6583	1.066	0.2862	0.8999	KPMP	1	0.06667			0.03111			1.066			0.2862			0.702			no
ATP5F1E	0.2289	0.2147	1.066	0.2862	0.8999	KPMP, Kuppe	2	0.3556	0.9231		0.2889	0.8692		0.6546	0.867		0.5127	0.3859		0.1889	0.2784		no
LSM14A	0.2039	0.1912	1.066	0.2862	0.8999	KPMP, Kuppe	2	0.5556	0.3462		0.4289	0.4192		1.741	-0.7412		0.08165	0.4586		0.3954	-0.2628		no
HERC5	-0.6378	0.5983	-1.066	0.2864	0.8999	KPMP, Kuppe	2	0.02222	0.07692		0.04444	0.1269		-0.7804	-0.754		0.4351	0.4508		-0.8092	-0.5523		no
CCSAP	0.5278	0.495	1.066	0.2864	0.8999	KPMP, Kuppe	2	0.04444	0.1154		0.03556	0.05		0.2129	1.234		0.8314	0.2172		0.1593	0.8146		no
B3GNT2	0.407	0.3818	1.066	0.2864	0.8999	KPMP, Kuppe	2	0.06667	0.1923		0.05333	0.1192		0.2948	1.125		0.7682	0.2606		0.1818	0.547		no
RAB11FIP2	-0.3379	0.317	-1.066	0.2864	0.8999	KPMP, Kuppe	2	0.2	0.07692		0.2222	0.1923		-0.5126	-1.369		0.6083	0.1709		-0.1812	-0.9804		no
AC243772.2	1.234	1.158	1.066	0.2864	0.8999	Kuppe	1		0.03846			0.01154			1.066			0.2864			1.234		no
COL3A1	0.1896	0.1779	1.066	0.2865	0.9	KPMP, Kuppe	2	0.6444	0.8462		0.6111	0.7962		0.5327	1.033		0.5942	0.3014		0.1222	0.291		no
AL390334.1	1.239	1.163	1.065	0.2867	0.9002	Kuppe	1		0.03846			0.01154			1.065			0.2867			1.239		no
AP003419.1	0.3572	0.3354	1.065	0.2868	0.9002	Kuppe	1		0.3846			0.3115			1.065			0.2868			0.3572		no
ARHGAP27	0.8357	0.7846	1.065	0.2868	0.9002	KPMP	1	0.04444			0.02			1.065			0.2868			0.8357			no
NPM1	0.3084	0.2895	1.065	0.2869	0.9002	KPMP	1	0.3333			0.2533			1.065			0.2869			0.3084			no
AL451085.2	1.231	1.156	1.065	0.2869	0.9002	Kuppe	1		0.03846			0.01154			1.065			0.2869			1.231		no
LINC01504	-1.088	1.022	-1.065	0.2869	0.9002	KPMP	1	0.02222			0.06			-1.065			0.2869			-1.088			no
AOAH	0.675	0.6341	1.065	0.2871	0.9005	KPMP, SNUH	2	0.04444		0.04545	0.01778		0.03636	1.17		0.2124	0.2418		0.8318	0.9267		0.2249	yes
AC024568.1	1.23	1.156	1.064	0.2872	0.9005	Kuppe	1		0.03846			0.01154			1.064			0.2872			1.23		no
KMT2A	0.1817	0.1707	1.064	0.2872	0.9005	KPMP, Kuppe, SNUH	3	0.5111	0.4615	0.3636	0.4156	0.5077	0.2545	1.51	-0.5907	0.6769	0.131	0.5547	0.4985	0.3537	-0.1862	0.2758	yes	-0.05146	0.7689
FABP5P2	1.234	1.159	1.064	0.2873	0.9005	Kuppe	1		0.03846			0.01154			1.064			0.2873			1.234		no
AL391058.1	1.23	1.156	1.064	0.2873	0.9005	Kuppe	1		0.03846			0.01154			1.064			0.2873			1.23		no
ZDHHC12	0.6735	0.6331	1.064	0.2874	0.9005	KPMP, Kuppe	2	0.02222	0.07692		0.01333	0.03462		0.319	1.08		0.7497	0.2801		0.3468	0.8411		no
PGBD1	0.5868	0.5516	1.064	0.2874	0.9006	KPMP, SNUH	2	0.04444		0.09091	0.03778		0.03182	0.173		1.375	0.8627		0.1691	0.1304		1.113	yes
AC010542.2	1.233	1.159	1.063	0.2876	0.9008	Kuppe	1		0.03846			0.01154			1.063			0.2876			1.233		no
GALNT5	1.232	1.159	1.063	0.2877	0.9008	Kuppe	1		0.03846			0.01154			1.063			0.2877			1.232		no
EHBP1L1	-0.4113	0.3869	-1.063	0.2877	0.9008	KPMP, Kuppe	2	0.08889	0.1154		0.1244	0.1846		-0.6395	-0.8879		0.5225	0.3746		-0.3256	-0.5284		no
CTTNBP2	1.244	1.17	1.063	0.2879	0.9012	Kuppe	1		0.03846			0.01154			1.063			0.2879			1.244		no
TENT5C	0.6764	0.6367	1.062	0.288	0.9013	KPMP, Kuppe, SNUH	3	0.02222	0.03846	0.09091	0.02	0.06154	0.004545	0.05234	-0.5113	2.583	0.9583	0.6092	0.009809	0.05558	-0.5349	3.164	yes
YWHAQ	0.1958	0.1844	1.062	0.2882	0.9013	KPMP, Kuppe, SNUH	3	0.3333	0.6923	0.1364	0.2667	0.6731	0.1273	1.084	0.3509	0.3267	0.2785	0.7256	0.7439	0.2998	0.09568	0.1918	yes	0.07914	0.9155
AL358232.2	0.8321	0.7835	1.062	0.2882	0.9013	KPMP	1	0.04444			0.02			1.062			0.2882			0.8321			no
TMEM107	0.8268	0.7785	1.062	0.2883	0.9013	KPMP	1	0.04444			0.02			1.062			0.2883			0.8268			no
SLIT2	-0.2332	0.2196	-1.062	0.2883	0.9013	KPMP, Kuppe, SNUH	3	0.3111	0.1154	0.3182	0.4156	0.1308	0.2455	-1.682	-0.2065	0.5807	0.09251	0.8364	0.5615	-0.4813	-0.1236	0.2426	yes	-0.1407	0.8087
FOXN3	-0.2137	0.2012	-1.062	0.2884	0.9013	KPMP, Kuppe	2	0.5111	0.2308		0.56	0.3346		-0.6026	-1.123		0.5467	0.2612		-0.1376	-0.4788		no
NUDT15	0.5116	0.482	1.061	0.2885	0.9013	KPMP, Kuppe	2	0.04444	0.1154		0.02	0.08846		1.13	0.4499		0.2584	0.6528		0.8644	0.2793		no
MCMBP	0.3166	0.2982	1.061	0.2885	0.9013	KPMP, Kuppe	2	0.1556	0.2308		0.1111	0.1769		0.6768	0.8277		0.4985	0.4079		0.2797	0.3565		no
AHCTF1	-0.2798	0.2636	-1.061	0.2885	0.9013	KPMP, Kuppe	2	0.2889	0.1154		0.3222	0.2		-0.6809	-1.015		0.496	0.3101		-0.2004	-0.6014		no
ZEB2	0.2151	0.2027	1.061	0.2885	0.9013	KPMP, SNUH	2	0.8222		0.5909	0.8111		0.5455	0.9681		0.4741	0.333		0.6354	0.2432		0.1628	yes	-0.1568	0.5362
RTRAF	-0.2827	0.2664	-1.061	0.2886	0.9013	KPMP, Kuppe	2	0.04444	0.5769		0.1156	0.6346		-1.577	-0.5256		0.1147	0.5992		-1.16	-0.1502		no
ODF3B	-0.6403	0.6035	-1.061	0.2887	0.9013	KPMP, Kuppe	2	0.02222	0.07692		0.01556	0.2038		0.3372	-1.505		0.736	0.1322		0.3646	-1.095		no
DAB1	0.2959	0.279	1.061	0.2888	0.9013	KPMP, SNUH	2	0.1556		0.3636	0.2		0.1773	-0.8323		2.359	0.4052		0.0183	-0.3256		0.9388	yes
RIOK1	0.4051	0.382	1.061	0.2889	0.9013	KPMP, Kuppe	2	0.1111	0.1154		0.05111	0.1385		1.656	-0.3433		0.09775	0.7314		0.8191	-0.2064		no
PCNX4	-0.2694	0.254	-1.06	0.2889	0.9013	KPMP, Kuppe	2	0.2889	0.1923		0.3044	0.2808		-0.6185	-0.9947		0.5362	0.3199		-0.1873	-0.464		no
ZNF829	0.8255	0.7786	1.06	0.289	0.9013	KPMP	1	0.04444			0.02			1.06			0.289			0.8255			yes
PCDHGC5	-1.081	1.02	-1.06	0.2891	0.9013	Kuppe	1		0.03846			0.1077			-1.06			0.2891			-1.081		no
PCDHGC4	-1.081	1.02	-1.06	0.2891	0.9013	Kuppe	1		0.03846			0.1077			-1.06			0.2891			-1.081		no
PCDHGB1	-1.081	1.02	-1.06	0.2891	0.9013	Kuppe	1		0.03846			0.1077			-1.06			0.2891			-1.081		no
HIF1A	0.1853	0.1748	1.06	0.2891	0.9013	KPMP, Kuppe, SNUH	3	0.5333	0.4615	0.2727	0.4489	0.4154	0.2409	0.9538	0.4422	0.2939	0.3402	0.6584	0.7689	0.2273	0.1406	0.1283	yes	-0.1588	0.9693
SNRK	-0.2593	0.2446	-1.06	0.2891	0.9013	KPMP, Kuppe	2	0.2667	0.2692		0.3267	0.3		-1.074	-0.3402		0.283	0.7337		-0.3302	-0.1373		no
TCEAL1	0.2897	0.2735	1.059	0.2894	0.9013	KPMP, Kuppe	2	0.06667	0.5		0.06222	0.3885		0.08408	1.146		0.933	0.2518		0.05067	0.3517		no
SCUBE1	0.5809	0.5484	1.059	0.2894	0.9013	KPMP	1	0.08889			0.05111			1.059			0.2894			0.5809			no
GTF3C5	0.4612	0.4355	1.059	0.2895	0.9013	KPMP, Kuppe	2	0.08889	0.07692		0.05111	0.06154		1.053	0.3515		0.2925	0.7252		0.5656	0.2614		no
GNB5	-0.3536	0.3338	-1.059	0.2895	0.9013	KPMP, Kuppe	2	0.06667	0.2692		0.1044	0.3231		-0.9291	-0.6527		0.3528	0.5139		-0.5578	-0.2622		no
ALDH5A1	-1.065	1.006	-1.059	0.2895	0.9013	KPMP	1	0.02222			0.06222			-1.059			0.2895			-1.065			no
AL136456.1	0.4708	0.4445	1.059	0.2896	0.9013	KPMP	1	0.1333			0.08444			1.059			0.2896			0.4708			no
MTBP	-1.085	1.025	-1.059	0.2897	0.9013	KPMP	1	0.02222			0.06222			-1.059			0.2897			-1.085			no
CD48	1.223	1.155	1.059	0.2898	0.9013	Kuppe	1		0.03846			0.01154			1.059			0.2898			1.223		no
AC110285.6	1.228	1.16	1.058	0.2899	0.9013	Kuppe	1		0.03846			0.01154			1.058			0.2899			1.228		no
ST20-MTHFS	1.222	1.155	1.058	0.2899	0.9013	Kuppe	1		0.03846			0.01154			1.058			0.2899			1.222		no
EIF3FP3	0.8295	0.7838	1.058	0.2899	0.9013	Kuppe	1		0.07692			0.03462			1.058			0.2899			0.8295		no
KIAA1191	-0.4864	0.4597	-1.058	0.29	0.9013	KPMP, Kuppe	2	0.04444	0.1154		0.08222	0.1615		-0.9551	-0.5881		0.3395	0.5565		-0.6974	-0.3479		yes	-0.2602	0.8794
GLYAT	-0.7647	0.7226	-1.058	0.29	0.9013	KPMP	1	0.04444			0.08667			-1.058			0.29			-0.7647			no
AC239868.1	1.228	1.16	1.058	0.29	0.9013	Kuppe	1		0.03846			0.01154			1.058			0.29			1.228		no
AL137784.1	1.228	1.16	1.058	0.29	0.9013	Kuppe	1		0.03846			0.01154			1.058			0.29			1.228		no
GOLGA8R	1.226	1.158	1.058	0.2901	0.9013	Kuppe	1		0.03846			0.01154			1.058			0.2901			1.226		no
LINC00662	-0.4792	0.453	-1.058	0.2902	0.9013	KPMP, Kuppe	2	0.06667	0.07692		0.1333	0.08846		-1.227	-0.1555		0.2197	0.8764		-0.7102	-0.1133		no
AC012409.3	0.8324	0.7871	1.057	0.2903	0.9013	Kuppe	1		0.07692			0.03462			1.057			0.2903			0.8324		no
ALDH16A1	0.4253	0.4024	1.057	0.2905	0.9013	KPMP, Kuppe	2	0.02222	0.2308		0.04	0.1385		-0.6124	1.408		0.5403	0.1592		-0.6311	0.6153		no
AC117457.1	1.226	1.16	1.057	0.2905	0.9013	Kuppe	1		0.03846			0.01154			1.057			0.2905			1.226		no
ZNF496	0.4273	0.4043	1.057	0.2905	0.9013	KPMP, Kuppe	2	0.1333	0.03846		0.07778	0.05769		1.315	-0.3775		0.1883	0.7058		0.5796	-0.3839		no
NOP14	0.4275	0.4045	1.057	0.2906	0.9013	KPMP, Kuppe	2	0.06667	0.1538		0.05111	0.09231		0.333	1.112		0.7391	0.266		0.2048	0.5974		no
ARMC6	0.8066	0.7633	1.057	0.2907	0.9013	Kuppe	1		0.07692			0.03846			1.057			0.2907			0.8066		no
AC108866.1	1.225	1.159	1.056	0.2908	0.9013	Kuppe	1		0.03846			0.01154			1.056			0.2908			1.225		no
AACS	0.5115	0.4843	1.056	0.2908	0.9013	KPMP, Kuppe	2	0.08889	0.03846		0.04889	0.03462		1.124	0.1327		0.2612	0.8944		0.6146	0.1382		no
RPS3	-0.2628	0.2488	-1.056	0.2909	0.9013	KPMP, Kuppe	2	0.3556	0.9615		0.3711	0.9923		-0.608	-1.063		0.5432	0.2877		-0.1744	-0.5322		no
SCD	1.222	1.157	1.056	0.291	0.9013	Kuppe	1		0.03846			0.01154			1.056			0.291			1.222		no
RPN2	0.2369	0.2244	1.056	0.291	0.9013	KPMP, Kuppe	2	0.2444	0.5		0.1622	0.4846		1.195	0.3473		0.2321	0.7284		0.4019	0.1046		no
HAS1	1.226	1.161	1.056	0.2911	0.9013	Kuppe	1		0.03846			0.01154			1.056			0.2911			1.226		no
COX6A1	-0.2374	0.2249	-1.056	0.2911	0.9013	KPMP, Kuppe	2	0.1778	0.6923		0.2533	0.7346		-1.245	-0.3649		0.2133	0.7152		-0.4531	-0.1043		no
SEPTIN11	-0.2667	0.2527	-1.056	0.2911	0.9013	KPMP	1	0.4			0.4733			-1.056			0.2911			-0.2667			no
Z95114.1	1.222	1.158	1.056	0.2912	0.9013	Kuppe	1		0.03846			0.01154			1.056			0.2912			1.222		no
SHISA3	-0.7634	0.7234	-1.055	0.2912	0.9013	KPMP, Kuppe	2	0.02222	0.03846		0.04	0.08462		-0.6337	-0.8607		0.5263	0.3894		-0.6432	-0.8876		no
RPL27	-0.3307	0.3134	-1.055	0.2913	0.9013	KPMP	1	0.2667			0.32			-1.055			0.2913			-0.3307			no
PCBD2	0.3542	0.3357	1.055	0.2913	0.9013	KPMP, SNUH	2	0.1111		0.2273	0.1222		0.1136	-0.2038		1.743	0.8385		0.08139	-0.09455		0.8475	yes	0.3661	0.217
TTC17	-0.2227	0.2111	-1.055	0.2913	0.9013	KPMP, Kuppe	2	0.4444	0.2308		0.5133	0.2385		-1.117	-0.1623		0.2642	0.871		-0.2695	-0.07065		no
PIGL	0.2905	0.2753	1.055	0.2913	0.9013	KPMP, Kuppe	2	0.2444	0.1538		0.2111	0.09231		0.6198	1.032		0.5354	0.3021		0.1975	0.5641		no
SH3GL2	0.6769	0.6415	1.055	0.2914	0.9013	KPMP	1	0.06667			0.03333			1.055			0.2914			0.6769			no
CAPZA2	0.2214	0.2098	1.055	0.2914	0.9013	KPMP, Kuppe, SNUH	3	0.3333	0.4231	0.04545	0.2289	0.4269	0.1455	1.841	-0.07657	-1.328	0.06556	0.939	0.1843	0.5189	-0.02524	-1.383	yes	0.1938	0.7903
MOG	1.225	1.161	1.055	0.2914	0.9013	Kuppe	1		0.03846			0.01154			1.055			0.2914			1.225		yes
RNASE4	-0.3365	0.319	-1.055	0.2915	0.9013	KPMP, Kuppe	2	0.04444	0.3462		0.04222	0.4538		-0.0357	-1.153		0.9715	0.2489		-0.02631	-0.408		no
AC090281.1	1.224	1.161	1.055	0.2916	0.9013	Kuppe	1		0.03846			0.01154			1.055			0.2916			1.224		no
NUP54	-0.3455	0.3276	-1.055	0.2916	0.9013	KPMP, Kuppe	2	0.1111	0.1923		0.1756	0.2192		-1.187	-0.2972		0.2354	0.7663		-0.5449	-0.1389		no
PURB	-0.3889	0.3688	-1.055	0.2916	0.9013	KPMP, Kuppe, SNUH	3	0.08889	0.1154	0.04545	0.1222	0.1731	0.05	-0.7089	-0.7702	-0.2296	0.4784	0.4412	0.8184	-0.3693	-0.4636	-0.2413	yes	0.1862	0.5933
SMC6	-0.3935	0.3732	-1.054	0.2917	0.9013	KPMP, Kuppe	2	0.1556	0.03846		0.1689	0.1923		-0.4553	-1.708		0.6489	0.08755		-0.1829	-1.725		no
AC067968.1	1.222	1.159	1.054	0.2917	0.9013	Kuppe	1		0.03846			0.01154			1.054			0.2917			1.222		no
THAP8	0.6578	0.6239	1.054	0.2917	0.9013	KPMP, Kuppe	2	0.04444	0.03846		0.02222	0.02308		0.9204	0.5261		0.3573	0.5989		0.7077	0.5615		no
AC099792.1	1.147	1.088	1.054	0.2918	0.9013	KPMP	1	0.02222			0.008889			1.054			0.2918			1.147			no
HGD	-1.089	1.033	-1.054	0.2918	0.9013	KPMP	1	0.02222			0.05556			-1.054			0.2918			-1.089			no
THAP2	-1.073	1.018	-1.054	0.2919	0.9013	KPMP	1	0.02222			0.06			-1.054			0.2919			-1.073			yes	0.1915	0.5375
PPP6R2	-0.2879	0.2732	-1.054	0.292	0.9014	KPMP, Kuppe	2	0.3111	0.03846		0.3622	0.08846		-0.8511	-0.8784		0.3947	0.3797		-0.2412	-0.9035		no
TAX1BP1	0.1926	0.1827	1.054	0.292	0.9014	KPMP, Kuppe	2	0.4667	0.6154		0.4133	0.5462		0.7274	0.7722		0.467	0.44		0.1737	0.2191		no
THSD4	-0.2028	0.1925	-1.054	0.2921	0.9016	KPMP, Kuppe	2	0.7556	0.2692		0.8044	0.2692		-1.199	-0.002535		0.2304	0.998		-0.2631	-0.001017		no
APTX	-0.3488	0.3313	-1.053	0.2925	0.9018	KPMP, Kuppe, SNUH	3	0.1333	0.03846	0.1364	0.1689	0.08462	0.1545	-0.6878	-0.8146	-0.4722	0.4916	0.4153	0.6368	-0.2926	-0.8364	-0.2909	yes	0.2804	0.4055
UBAP2	0.2658	0.2526	1.052	0.2926	0.9018	KPMP, Kuppe, SNUH	3	0.2444	0.1923	0.09091	0.2022	0.09231	0.1409	0.5927	1.652	-0.7339	0.5534	0.09846	0.463	0.191	0.8159	-0.5278	yes	-0.1626	0.9155
SDHAF4	0.6483	0.6161	1.052	0.2927	0.9018	KPMP	1	0.06667			0.03778			1.052			0.2927			0.6483			no
COX7A2L	0.2445	0.2324	1.052	0.2927	0.9018	KPMP, Kuppe	2	0.1778	0.5769		0.1244	0.5308		0.9154	0.6248		0.36	0.5321		0.3503	0.1827		no
AC027097.1	0.865	0.8221	1.052	0.2927	0.9018	KPMP	1	0.04444			0.01778			1.052			0.2927			0.865			no
C3orf52	0.7993	0.7597	1.052	0.2927	0.9018	KPMP	1	0.04444			0.02222			1.052			0.2927			0.7993			no
SHB	0.5711	0.5428	1.052	0.2927	0.9018	KPMP	1	0.08889			0.05111			1.052			0.2927			0.5711			no
CDKN2C	0.5026	0.4777	1.052	0.2928	0.9018	KPMP, Kuppe	2	0.02222	0.1538		0.01333	0.1		0.4724	0.9401		0.6366	0.3472		0.5053	0.5019		no
IP6K2	-0.295	0.2805	-1.052	0.293	0.9018	KPMP, Kuppe	2	0.1778	0.2308		0.2133	0.2962		-0.6897	-0.8128		0.4904	0.4163		-0.2535	-0.3527		no
AL512844.1	1.223	1.163	1.052	0.293	0.9018	Kuppe	1		0.03846			0.01154			1.052			0.293			1.223		no
SLC25A53	-0.6197	0.5895	-1.051	0.2931	0.9018	KPMP	1	0.06667			0.1156			-1.051			0.2931			-0.6197			no
ANKS4B	1.22	1.16	1.051	0.2931	0.9018	Kuppe	1		0.03846			0.01154			1.051			0.2931			1.22		no
PRORP	-0.5423	0.516	-1.051	0.2932	0.9018	KPMP	1	0.08889			0.1422			-1.051			0.2932			-0.5423			no
DAZAP2	0.2426	0.2308	1.051	0.2932	0.9018	KPMP, Kuppe, SNUH	3	0.2	0.3846	0.1364	0.1311	0.3769	0.09091	1.373	-0.04824	0.5543	0.1698	0.9615	0.5794	0.4934	-0.01651	0.351	yes	-0.08877	0.7239
NFIX	0.2379	0.2264	1.051	0.2932	0.9018	KPMP, Kuppe	2	0.3333	0.3077		0.2356	0.3115		1.308	0.01713		0.191	0.9863		0.3719	0.006404		no
AL049838.1	1.14	1.085	1.051	0.2933	0.9018	KPMP	1	0.02222			0.008889			1.051			0.2933			1.14			no
FAM131C	1.245	1.185	1.051	0.2933	0.9018	SNUH	1			0.04545			0.01364			1.051			0.2933			1.245	yes
RNF13	-0.2458	0.2339	-1.051	0.2933	0.9018	KPMP, Kuppe	2	0.2889	0.2692		0.3311	0.3577		-0.6816	-0.8436		0.4955	0.3989		-0.199	-0.3296		no
AL138756.1	1.224	1.165	1.051	0.2933	0.9018	Kuppe	1		0.03846			0.01154			1.051			0.2933			1.224		no
C14orf93	-1.045	0.9944	-1.051	0.2934	0.9018	KPMP	1	0.02222			0.06222			-1.051			0.2934			-1.045			no
CPNE8	0.3269	0.3111	1.051	0.2935	0.9018	KPMP, Kuppe	2	0.2444	0.03846		0.1689	0.06154		1.251	-0.4701		0.2108	0.6383		0.4084	-0.4837		no
EFR3B	1.242	1.182	1.05	0.2935	0.9018	SNUH	1			0.04545			0.01364			1.05			0.2935			1.242	yes
CGGBP1	-0.2787	0.2654	-1.05	0.2936	0.9018	KPMP, Kuppe	2	0.1778	0.2692		0.2444	0.3308		-1.05	-0.4173		0.2937	0.6765		-0.3831	-0.1614		no
CENPH	1.22	1.162	1.05	0.2937	0.9018	Kuppe	1		0.03846			0.01154			1.05			0.2937			1.22		no
SPN	1.216	1.158	1.05	0.2937	0.9018	Kuppe	1		0.03846			0.01154			1.05			0.2937			1.216		yes
SIRT1	0.2771	0.2639	1.05	0.2938	0.9018	KPMP, Kuppe, SNUH	3	0.2	0.1538	0.1364	0.1556	0.1615	0.07727	0.8822	-0.02342	0.9549	0.3777	0.9813	0.3396	0.3093	-0.01213	0.6051	yes	0.1485	0.8366
TLN1	-0.2344	0.2233	-1.05	0.2938	0.9018	KPMP, Kuppe	2	0.2222	0.6154		0.2267	0.7423		-0.1479	-1.283		0.8824	0.1995		-0.04916	-0.3867		no
PRAL	1.221	1.163	1.05	0.2938	0.9018	Kuppe	1		0.03846			0.01154			1.05			0.2938			1.221		no
LIAS	0.4244	0.4043	1.05	0.2938	0.9018	KPMP, Kuppe	2	0.06667	0.1538		0.05556	0.08846		0.292	1.143		0.7703	0.2531		0.1782	0.6166		no
PLK1	1.215	1.158	1.05	0.2939	0.9018	Kuppe	1		0.03846			0.01154			1.05			0.2939			1.215		yes
OR10A2	1.224	1.166	1.049	0.294	0.9018	Kuppe	1		0.03846			0.01154			1.049			0.294			1.224		no
HNRNPM	0.1966	0.1874	1.049	0.2941	0.9018	KPMP, Kuppe, SNUH	3	0.2889	0.6923	0.1818	0.3067	0.5385	0.2136	-0.4165	2.112	-0.353	0.677	0.03467	0.7241	-0.1232	0.5801	-0.1816	yes	0.1527	0.1978
AC026464.4	0.8264	0.7878	1.049	0.2942	0.9018	Kuppe	1		0.07692			0.03462			1.049			0.2942			0.8264		no
APPL1	0.2352	0.2243	1.049	0.2943	0.9018	KPMP, Kuppe	2	0.3333	0.3077		0.2156	0.4		2.024	-0.9357		0.04295	0.3494		0.5694	-0.3476		no
DTX1	1.227	1.17	1.049	0.2943	0.9018	SNUH	1			0.04545			0.01364			1.049			0.2943			1.227	yes
RPS6KA5	0.2863	0.273	1.049	0.2943	0.9018	KPMP, Kuppe	2	0.1778	0.2692		0.1422	0.2192		0.6619	0.8272		0.5081	0.4082		0.2478	0.3298		yes
AC004908.2	1.226	1.169	1.049	0.2943	0.9018	Kuppe	1		0.03846			0.01154			1.049			0.2943			1.226		no
SEMA3D	0.5128	0.4891	1.049	0.2944	0.9018	KPMP, Kuppe	2	0.08889	0.03846		0.05333	0.01923		0.8321	0.6782		0.4053	0.4977		0.456	0.7352		yes
TNF	1.215	1.159	1.049	0.2944	0.9018	Kuppe	1		0.03846			0.01154			1.049			0.2944			1.215		yes
MRC1	1.23	1.173	1.049	0.2944	0.9018	Kuppe	1		0.03846			0.01154			1.049			0.2944			1.23		yes	-0.119	0.9209
EIF2B3	-0.3666	0.3497	-1.048	0.2945	0.9019	KPMP, Kuppe	2	0.1111	0.1538		0.2	0.1385		-1.603	0.2239		0.1089	0.8228		-0.7509	0.1177		no
BBIP1	-0.3594	0.3428	-1.048	0.2946	0.902	KPMP, Kuppe	2	0.1111	0.1538		0.1289	0.2577		-0.407	-1.113		0.684	0.2658		-0.1881	-0.5688		no
LIPE-AS1	0.442	0.4219	1.048	0.2948	0.9023	KPMP	1	0.1333			0.1			1.048			0.2948			0.442			no
GNAI2	-0.2524	0.2409	-1.048	0.2949	0.9023	KPMP, Kuppe, SNUH	3	0.1111	0.4615	0.09091	0.1378	0.5962	0.05455	-0.6025	-1.209	0.7156	0.5469	0.2266	0.4742	-0.2768	-0.3681	0.5481	yes	-0.1007	0.917
RAB3D	0.6926	0.6612	1.047	0.2949	0.9023	KPMP, Kuppe	2	0.02222	0.07692		0.04222	0.01538		-0.6799	1.936		0.4966	0.05283		-0.7	1.67		no
ABCB11	0.4295	0.4101	1.047	0.2949	0.9023	Kuppe	1		0.2692			0.1846			1.047			0.2949			0.4295		no
APH1A	0.3385	0.3232	1.047	0.2949	0.9023	KPMP, Kuppe	2	0.08889	0.2692		0.04222	0.2462		1.427	0.2511		0.1537	0.8017		0.7785	0.1007		no
ST20	1.217	1.162	1.047	0.295	0.9023	Kuppe	1		0.03846			0.01154			1.047			0.295			1.217		no
KCNA4	1.216	1.162	1.047	0.2952	0.9027	Kuppe	1		0.03846			0.01154			1.047			0.2952			1.216		yes	-0.5488	0.9748
TREX1	-1.077	1.029	-1.047	0.2952	0.9027	Kuppe	1		0.03846			0.1038			-1.047			0.2952			-1.077		yes
COX7A1	0.2623	0.2506	1.046	0.2953	0.9027	KPMP, Kuppe	2	0.1333	0.6538		0.06889	0.5885		1.002	0.6132		0.3166	0.5397		0.4799	0.1803		no
AC008415.1	0.8068	0.7712	1.046	0.2955	0.9027	KPMP	1	0.04444			0.02			1.046			0.2955			0.8068			no
VIPAS39	0.4238	0.4052	1.046	0.2955	0.9027	KPMP, Kuppe	2	0.1111	0.07692		0.08222	0.03846		0.6214	0.9815		0.5344	0.3263		0.2965	0.7529		no
TRIM52	-0.4908	0.4692	-1.046	0.2956	0.9027	KPMP, Kuppe	2	0.02222	0.1538		0.06667	0.1962		-1.13	-0.5919		0.2585	0.5539		-1.151	-0.3129		no
MEF2A	0.1741	0.1665	1.046	0.2956	0.9027	KPMP, Kuppe, SNUH	3	0.6667	0.3462	0.3636	0.58	0.35	0.3727	1.415	0.1892	-0.2897	0.157	0.8499	0.7721	0.3086	0.06564	-0.1116	yes	0.264	0.9347
RNF5	0.3789	0.3623	1.046	0.2956	0.9027	KPMP, Kuppe	2	0.1111	0.1538		0.03778	0.2231		2.27	-0.8253		0.02321	0.4092		1.15	-0.4276		no
AC012368.1	1.214	1.161	1.046	0.2957	0.9027	Kuppe	1		0.03846			0.01154			1.046			0.2957			1.214		no
AC017002.6	0.7956	0.7608	1.046	0.2957	0.9027	Kuppe	1		0.07692			0.03846			1.046			0.2957			0.7956		no
MBNL1-AS1	1.212	1.16	1.045	0.2959	0.9029	Kuppe	1		0.03846			0.01154			1.045			0.2959			1.212		no
DPH7	-0.6231	0.5962	-1.045	0.2959	0.9029	KPMP, Kuppe	2	0.02222	0.07692		0.05333	0.1154		-0.9256	-0.6191		0.3547	0.5358		-0.9379	-0.4565		no
C7orf50	-0.6181	0.5916	-1.045	0.2961	0.9029	KPMP	1	0.06667			0.1156			-1.045			0.2961			-0.6181			no
AC026765.3	0.6556	0.6275	1.045	0.2961	0.9029	KPMP	1	0.06667			0.03778			1.045			0.2961			0.6556			no
RAD51B	-0.2741	0.2624	-1.045	0.2962	0.9029	KPMP	1	0.3556			0.4378			-1.045			0.2962			-0.2741			no
AC254633.1	1.21	1.158	1.044	0.2963	0.9029	Kuppe	1		0.03846			0.01154			1.044			0.2963			1.21		no
SNHG16	0.324	0.3103	1.044	0.2964	0.9029	KPMP, Kuppe	2	0.06667	0.3462		0.06444	0.2654		-0.09237	1.266		0.9264	0.2056		-0.05654	0.4556		no
EXOSC4	0.5571	0.5335	1.044	0.2964	0.9029	Kuppe	1		0.1538			0.09615			1.044			0.2964			0.5571		no
AL160006.1	1.211	1.16	1.044	0.2965	0.9029	Kuppe	1		0.03846			0.01154			1.044			0.2965			1.211		no
AC016542.2	1.211	1.16	1.044	0.2965	0.9029	Kuppe	1		0.03846			0.01154			1.044			0.2965			1.211		no
HOXB5	0.5787	0.5544	1.044	0.2965	0.9029	KPMP, Kuppe, SNUH	3	0.04444	0.03846	0.04545	0.03111	0.007692	0.03636	0.4267	1.378	0.2068	0.6696	0.1683	0.8362	0.3278	1.674	0.2202	yes	-0.5989	0.9996
NIPSNAP3B	0.6589	0.6312	1.044	0.2965	0.9029	KPMP	1	0.06667			0.03556			1.044			0.2965			0.6589			no
ZNF583	-0.6218	0.5957	-1.044	0.2965	0.9029	KPMP, Kuppe	2	0.02222	0.07692		0.05111	0.1115		-0.9322	-0.6092		0.3512	0.5424		-0.9347	-0.4512		no
C1orf52	-0.7535	0.7219	-1.044	0.2966	0.9029	KPMP	1	0.04444			0.08889			-1.044			0.2966			-0.7535			no
AL031846.2	0.5723	0.5484	1.044	0.2966	0.9029	KPMP, Kuppe	2	0.02222	0.1154		0.03556	0.04615		-0.5121	1.544		0.6086	0.1227		-0.5341	0.9951		no
AL049776.1	1.213	1.163	1.044	0.2967	0.9029	Kuppe	1		0.03846			0.01154			1.044			0.2967			1.213		no
ZNF569	-0.7612	0.7297	-1.043	0.2968	0.9033	KPMP, Kuppe	2	0.02222	0.03846		0.08667	0.03846		-1.463	0.007014		0.1434	0.9944		-1.49	0.007335		no
ZNF225	1.213	1.163	1.043	0.297	0.9034	Kuppe	1		0.03846			0.01154			1.043			0.297			1.213		no
AC002470.2	1.213	1.163	1.043	0.297	0.9034	Kuppe	1		0.03846			0.01154			1.043			0.297			1.213		no
C12orf10	0.7914	0.7589	1.043	0.297	0.9034	KPMP	1	0.04444			0.02222			1.043			0.297			0.7914			no
MTRF1L	0.3976	0.3813	1.043	0.2971	0.9035	KPMP, Kuppe	2	0.1111	0.1154		0.05333	0.1385		1.592	-0.2819		0.1114	0.778		0.7902	-0.1679		no
OR52I1	0.8175	0.7842	1.042	0.2972	0.9035	Kuppe	1		0.07692			0.03462			1.042			0.2972			0.8175		no
AL136295.5	-0.4815	0.462	-1.042	0.2973	0.9035	Kuppe	1		0.1923			0.2923			-1.042			0.2973			-0.4815		no
HTN1	1.213	1.164	1.042	0.2973	0.9035	Kuppe	1		0.03846			0.01154			1.042			0.2973			1.213		no
FAT1	0.277	0.2658	1.042	0.2973	0.9035	KPMP, Kuppe, SNUH	3	0.1556	0.1923	0.1818	0.1444	0.1077	0.15	0.08416	1.336	0.5046	0.9329	0.1814	0.6138	0.03357	0.6504	0.2643	yes	-0.2562	0.9514
UBXN1	-0.2773	0.2661	-1.042	0.2975	0.9036	KPMP, Kuppe	2	0.08889	0.4615		0.05778	0.6538		0.8841	-1.706		0.3766	0.088		0.4738	-0.5231		no
IPO4	0.8194	0.7866	1.042	0.2976	0.9036	Kuppe	1		0.07692			0.03462			1.042			0.2976			0.8194		no
AUTS2	0.215	0.2064	1.042	0.2976	0.9036	KPMP, Kuppe	2	0.7778	0.1154		0.7311	0.09615		1.017	0.2467		0.3089	0.8051		0.2227	0.1531		no
AC099778.1	0.8141	0.7818	1.041	0.2977	0.9036	KPMP, Kuppe	2	0.02222	0.03846		0.01111	0.01538		0.65	0.8259		0.5157	0.4089		0.707	0.9288		no
AL589669.1	0.6387	0.6134	1.041	0.2978	0.9036	KPMP	1	0.06667			0.03778			1.041			0.2978			0.6387			no
NIM1K	0.493	0.4736	1.041	0.2978	0.9036	KPMP	1	0.1111			0.07333			1.041			0.2978			0.493			no
ARCN1	0.2739	0.2631	1.041	0.2979	0.9036	KPMP, Kuppe	2	0.1778	0.3462		0.1444	0.2654		0.541	0.9263		0.5885	0.3543		0.2041	0.3402		no
RPL21P23	1.209	1.162	1.041	0.298	0.9036	Kuppe	1		0.03846			0.01154			1.041			0.298			1.209		no
PRLR	0.429	0.4122	1.041	0.298	0.9036	KPMP, SNUH	2	0.1111		0.09091	0.07556		0.04545	0.6753		0.8882	0.4995		0.3745	0.3269		0.6984	yes	-0.1222	0.8087
AC006994.2	0.6854	0.6587	1.041	0.2981	0.9036	KPMP, Kuppe	2	0.04444	0.03846		0.03111	0.007692		0.4046	1.324		0.6858	0.1854		0.3133	1.659		no
LUCAT1	1.213	1.166	1.04	0.2982	0.9036	Kuppe	1		0.03846			0.01154			1.04			0.2982			1.213		no
CLK1	0.2371	0.228	1.04	0.2982	0.9036	KPMP, Kuppe	2	0.2	0.5		0.2733	0.3115		-1.056	2.323		0.2911	0.02016		-0.3631	0.7073		no
SETD9	0.7993	0.7685	1.04	0.2983	0.9036	KPMP	1	0.04444			0.02			1.04			0.2983			0.7993			no
HRC	0.395	0.3798	1.04	0.2984	0.9036	KPMP, Kuppe	2	0.06667	0.1923		0.03333	0.1577		1.039	0.5214		0.2989	0.6021		0.6585	0.2474		no
LRRC75B	0.5625	0.5411	1.04	0.2985	0.9036	KPMP, Kuppe	2	0.06667	0.03846		0.03333	0.03846		1.189	0.05717		0.2345	0.9544		0.7577	0.05853		no
PLCD4	0.8174	0.7863	1.04	0.2985	0.9036	KPMP	1	0.04444			0.02			1.04			0.2985			0.8174			no
AP5B1	0.8196	0.7885	1.04	0.2986	0.9036	Kuppe	1		0.07692			0.03462			1.04			0.2986			0.8196		yes	-0.1689	0.809
CAMKMT	-0.2897	0.2787	-1.039	0.2986	0.9036	KPMP, Kuppe	2	0.2889	0.03846		0.3822	0.01923		-1.256	0.6834		0.2093	0.4943		-0.362	0.7462		no
GLUL	-0.2828	0.272	-1.039	0.2986	0.9036	KPMP, Kuppe	2	0.1111	0.3846		0.1133	0.4962		-0.1621	-1.166		0.8712	0.2438		-0.07526	-0.3913		no
C16orf72	-0.7553	0.7267	-1.039	0.2986	0.9036	KPMP	1	0.04444			0.08667			-1.039			0.2986			-0.7553			no
DGKE	-0.5328	0.5127	-1.039	0.2987	0.9036	KPMP, Kuppe	2	0.06667	0.03846		0.09333	0.08846		-0.6951	-0.8787		0.487	0.3796		-0.4103	-0.9084		no
AC132192.1	1.212	1.166	1.039	0.2987	0.9036	Kuppe	1		0.03846			0.01154			1.039			0.2987			1.212		no
AC013394.1	0.4362	0.4197	1.039	0.2987	0.9036	Kuppe	1		0.2692			0.1769			1.039			0.2987			0.4362		no
VAMP8	0.3957	0.3808	1.039	0.2988	0.9037	KPMP, Kuppe	2	0.1333	0.07692		0.1067	0.03077		0.5045	1.236		0.6139	0.2163		0.2194	0.9744		no
AL133216.2	1.209	1.164	1.039	0.2988	0.9037	Kuppe	1		0.03846			0.01154			1.039			0.2988			1.209		no
HIVEP1	-0.3107	0.299	-1.039	0.2989	0.9037	KPMP, Kuppe	2	0.2	0.1154		0.26	0.1423		-0.994	-0.3568		0.3202	0.7212		-0.3436	-0.2127		no
GALT	0.5622	0.5415	1.038	0.2991	0.9039	Kuppe	1		0.1538			0.09231			1.038			0.2991			0.5622		no
AP1AR	-1.058	1.02	-1.038	0.2994	0.9039	KPMP	1	0.02222			0.06			-1.038			0.2994			-1.058			no
TRIB1	0.5148	0.4961	1.038	0.2995	0.9039	KPMP, Kuppe	2	0.02222	0.1538		0.008889	0.1038		0.7817	0.7747		0.4344	0.4385		0.8918	0.4268		yes
SEZ6	1.213	1.169	1.037	0.2995	0.9039	Kuppe	1		0.03846			0.01154			1.037			0.2995			1.213		no
TOGARAM2	1.205	1.162	1.037	0.2996	0.9039	Kuppe	1		0.03846			0.01154			1.037			0.2996			1.205		no
B9D2	0.8158	0.7865	1.037	0.2996	0.9039	KPMP, Kuppe	2	0.02222	0.03846		0.01111	0.01538		0.642	0.829		0.5209	0.4071		0.7	0.9413		no
TRAF5	0.3397	0.3276	1.037	0.2996	0.9039	KPMP, Kuppe, SNUH	3	0.08889	0.2308	0.04545	0.09333	0.1115	0.05455	-0.1524	1.678	-0.1546	0.8789	0.0934	0.8771	-0.07883	0.7794	-0.1587	yes	-0.4672	0.9201
HACD1	0.8265	0.797	1.037	0.2997	0.9039	Kuppe	1		0.07692			0.03462			1.037			0.2997			0.8265		no
NRP2	-0.325	0.3134	-1.037	0.2998	0.9039	KPMP, Kuppe	2	0.1111	0.2308		0.1844	0.2462		-1.387	-0.1287		0.1654	0.8976		-0.64	-0.05496		yes	-0.4688	0.7378
CPNE2	0.6767	0.6528	1.037	0.2999	0.9039	Kuppe	1		0.1154			0.05769			1.037			0.2999			0.6767		no
AL031281.2	0.2843	0.2742	1.037	0.2999	0.9039	Kuppe	1		0.7692			0.7077			1.037			0.2999			0.2843		no
ARF4	0.2207	0.2129	1.037	0.3	0.9039	KPMP, Kuppe	2	0.2222	0.6923		0.1911	0.6154		0.4122	0.9995		0.6802	0.3175		0.1397	0.2736		no
RC3H1	0.2126	0.2051	1.036	0.3	0.9039	KPMP, Kuppe, SNUH	3	0.4667	0.1538	0.1364	0.3733	0.1615	0.1864	1.488	-0.1361	-0.5025	0.1369	0.8918	0.6153	0.3583	-0.07188	-0.2922	yes	-0.3911	0.7758
NDFIP1	-0.2065	0.1993	-1.036	0.3	0.9039	KPMP, Kuppe	2	0.3778	0.5		0.3822	0.6115		-0.3994	-1.112		0.6896	0.2663		-0.1064	-0.3339		no
HSF1	-0.4774	0.4607	-1.036	0.3001	0.9039	KPMP, Kuppe, SNUH	3	0.04444	0.07692	0.04545	0.08444	0.1385	0.03182	-1.025	-0.8296	0.3439	0.3052	0.4067	0.7309	-0.7505	-0.5893	0.3702	yes	-0.3985	0.8604
PFN4	0.8097	0.7813	1.036	0.3001	0.9039	KPMP, Kuppe	2	0.02222	0.03846		0.01111	0.01538		0.5637	0.9001		0.573	0.368		0.6261	0.9895		no
TSNAXIP1	1.214	1.171	1.036	0.3001	0.9039	SNUH	1			0.04545			0.01364			1.036			0.3001			1.214	yes
HLA-DQB1	0.6613	0.6385	1.036	0.3003	0.9039	KPMP, Kuppe	2	0.02222	0.07692		0.02667	0.02308		-0.1776	1.483		0.859	0.138		-0.1791	1.223		no
PHF21B	-0.7457	0.7199	-1.036	0.3003	0.9039	KPMP, SNUH	2	0.02222		0.04545	0.07333		0.05455	-1.254		-0.2159	0.2098		0.829	-1.283		-0.2188	yes
TNIP1	-0.4396	0.4245	-1.036	0.3003	0.9039	KPMP, Kuppe, SNUH	3	0.04444	0.1154	0.04545	0.1044	0.1115	0.08636	-1.341	0.04266	-0.6836	0.1798	0.966	0.4942	-0.9731	0.0259	-0.7063	yes	0.1102	0.96
AL590326.1	1.204	1.163	1.036	0.3003	0.9039	Kuppe	1		0.03846			0.01154			1.036			0.3003			1.204		no
SGTA	-1.065	1.029	-1.036	0.3004	0.9039	Kuppe	1		0.03846			0.1038			-1.036			0.3004			-1.065		no
EARS2	1.204	1.163	1.035	0.3005	0.9039	Kuppe	1		0.03846			0.01154			1.035			0.3005			1.204		no
EPS8	0.1756	0.1696	1.035	0.3005	0.9039	KPMP, Kuppe	2	0.6667	0.7692		0.5822	0.7692		1.346	-0.0003304		0.1784	0.9997		0.2967	-8.774e-05		no
ZNF577	0.3493	0.3374	1.035	0.3007	0.9039	KPMP, Kuppe	2	0.2	0.03846		0.1289	0.08846		1.395	-0.8545		0.163	0.3928		0.4986	-0.8742		no
SETMAR	0.4592	0.4438	1.035	0.3007	0.9039	KPMP, Kuppe	2	0.1111	0.03846		0.05333	0.08846		1.556	-0.8545		0.1196	0.3928		0.7657	-0.8783		no
GRK3	-0.3351	0.3238	-1.035	0.3008	0.9039	KPMP, Kuppe	2	0.1556	0.1154		0.2244	0.1385		-1.006	-0.3455		0.3143	0.7297		-0.3859	-0.2089		no
SIMC1	0.331	0.32	1.035	0.3009	0.9039	KPMP, Kuppe, SNUH	3	0.1778	0.03846	0.09091	0.1156	0.03462	0.1045	1.397	0.1296	-0.418	0.1625	0.8969	0.676	0.5296	0.1352	-0.3039	yes
NDUFA10	-0.2758	0.2666	-1.034	0.3009	0.9039	KPMP, Kuppe	2	0.1778	0.2692		0.2267	0.3462		-0.7912	-0.6686		0.4288	0.5038		-0.2892	-0.2606		no
SLC43A1	0.5061	0.4892	1.034	0.3009	0.9039	KPMP, Kuppe	2	0.06667	0.07692		0.03556	0.05385		0.974	0.4475		0.33	0.6545		0.6208	0.3416		no
ERMARD	-0.6214	0.6007	-1.034	0.301	0.9039	KPMP	1	0.06667			0.1111			-1.034			0.301			-0.6214			no
AC007618.1	1.207	1.167	1.034	0.301	0.9039	Kuppe	1		0.03846			0.01154			1.034			0.301			1.207		no
TAFA1	-1.047	1.012	-1.034	0.3011	0.9039	KPMP	1	0.02222			0.06			-1.034			0.3011			-1.047			no
COQ5	0.3935	0.3805	1.034	0.3011	0.9039	KPMP, Kuppe	2	0.08889	0.1538		0.04889	0.1269		1.087	0.3829		0.2769	0.7018		0.5915	0.2039		no
BROX	-0.4813	0.4655	-1.034	0.3012	0.9039	KPMP, Kuppe	2	0.04444	0.1154		0.07556	0.1615		-0.8767	-0.6197		0.3807	0.5355		-0.647	-0.3718		no
ZNF219	0.6617	0.6401	1.034	0.3013	0.9039	KPMP, Kuppe	2	0.02222	0.07692		0.01778	0.03077		0.1838	1.158		0.8542	0.247		0.1948	0.9297		no
MTATP6P1	-0.319	0.3086	-1.034	0.3013	0.9039	Kuppe	1		0.7692			0.8577			-1.034			0.3013			-0.319		no
LINC01460	1.211	1.172	1.034	0.3013	0.9039	Kuppe	1		0.03846			0.01154			1.034			0.3013			1.211		no
AKAP2	0.3389	0.3279	1.033	0.3014	0.9039	Kuppe	1		0.4615			0.3423			1.033			0.3014			0.3389		no
DUSP16	-0.4814	0.466	-1.033	0.3016	0.9039	KPMP, Kuppe	2	0.08889	0.03846		0.1444	0.04231		-1.106	-0.09596		0.2687	0.9236		-0.5757	-0.1004		no
LAMA1	0.8162	0.7902	1.033	0.3017	0.9039	KPMP	1	0.04444			0.02			1.033			0.3017			0.8162			no
DCTN4	0.2893	0.2801	1.033	0.3017	0.9039	KPMP, Kuppe	2	0.2667	0.1154		0.2044	0.07692		0.8314	0.6476		0.4057	0.5172		0.2601	0.4073		no
KLHDC3	0.3685	0.3568	1.033	0.3017	0.9039	KPMP, Kuppe	2	0.1333	0.1154		0.06222	0.1769		1.87	-0.7355		0.06151	0.462		0.8421	-0.4302		no
AL513210.1	-0.6283	0.6084	-1.033	0.3017	0.9039	KPMP, Kuppe	2	0.02222	0.07692		0.01556	0.1885		0.3042	-1.45		0.761	0.1469		0.3312	-1.064		no
CDK7	0.456	0.4416	1.032	0.3019	0.9039	KPMP, Kuppe	2	0.1111	0.03846		0.05778	0.05769		1.33	-0.3922		0.1835	0.6949		0.6506	-0.4029		yes	-0.3458	0.7615
CERK	0.3048	0.2953	1.032	0.3019	0.9039	KPMP, Kuppe	2	0.2444	0.1154		0.1378	0.1692		1.582	-0.6929		0.1136	0.4883		0.5375	-0.4136		no
NUDCD3	-0.3422	0.3315	-1.032	0.302	0.9039	KPMP, Kuppe	2	0.1556	0.1154		0.2222	0.1192		-1.189	-0.06672		0.2345	0.9468		-0.4706	-0.04049		no
ZNF354C	0.4291	0.4157	1.032	0.302	0.9039	KPMP, Kuppe	2	0.1333	0.03846		0.08222	0.03077		1.021	0.2391		0.3074	0.811		0.4618	0.2516		no
BAZ1B	-0.2757	0.2671	-1.032	0.302	0.9039	KPMP, Kuppe	2	0.1556	0.3077		0.2733	0.2962		-1.853	0.3378		0.06393	0.7355		-0.718	0.1245		no
AC022893.1	-1.062	1.029	-1.032	0.3022	0.9039	KPMP	1	0.02222			0.05778			-1.032			0.3022			-1.062			no
PGRMC1	0.2334	0.2263	1.032	0.3022	0.9039	KPMP, Kuppe	2	0.1556	0.6923		0.1133	0.6692		0.8272	0.6871		0.4081	0.492		0.3354	0.1873		no
PHYHD1	-0.4773	0.4626	-1.032	0.3022	0.9039	KPMP, Kuppe	2	0.06667	0.07692		0.07333	0.1885		-0.2194	-1.35		0.8263	0.1769		-0.132	-0.9772		no
ULK1	0.2971	0.2879	1.032	0.3022	0.9039	KPMP, Kuppe, SNUH	3	0.1778	0.1154	0.1364	0.1467	0.06538	0.09091	0.3946	0.9258	0.6646	0.6932	0.3545	0.5063	0.15	0.5845	0.4094	yes	0.04269	0.616
HSP90AB4P	1.205	1.168	1.032	0.3022	0.9039	Kuppe	1		0.03846			0.01154			1.032			0.3022			1.205		no
GMEB1	-0.4376	0.4242	-1.032	0.3022	0.9039	KPMP, Kuppe, SNUH	3	0.04444	0.07692	0.09091	0.1	0.1346	0.06818	-1.205	-0.8081	0.2674	0.2283	0.419	0.7892	-0.8718	-0.5834	0.2033	yes	-0.531	0.9748
ZNF44	-0.3612	0.3501	-1.032	0.3023	0.9039	KPMP, Kuppe	2	0.1556	0.07692		0.2089	0.08846		-1.065	-0.1982		0.2868	0.8429		-0.4238	-0.1461		no
METTL2A	0.4559	0.442	1.031	0.3023	0.9039	KPMP, Kuppe, SNUH	3	0.02222	0.1538	0.04545	0.05556	0.06923	0.03182	-0.9499	1.586	0.4211	0.3422	0.1127	0.6737	-0.9716	0.8798	0.4408	yes	-0.4765	0.9875
NUDT4B	-1.058	1.026	-1.031	0.3024	0.9039	Kuppe	1		0.03846			0.1038			-1.031			0.3024			-1.058		no
AC104806.2	0.3374	0.3272	1.031	0.3024	0.9039	KPMP	1	0.2444			0.18			1.031			0.3024			0.3374			no
SPAG1	0.6499	0.6303	1.031	0.3025	0.9039	Kuppe, SNUH	2		0.03846	0.09091		0.01154	0.05909		1.029	0.566		0.3035	0.5714		1.204	0.4235	yes
SERTAD3	0.3644	0.3535	1.031	0.3026	0.9039	Kuppe	1		0.3462			0.2692			1.031			0.3026			0.3644		no
TMEM14A	-0.5383	0.5222	-1.031	0.3026	0.9039	KPMP, Kuppe	2	0.04444	0.07692		0.04667	0.1769		-0.1344	-1.32		0.8931	0.1867		-0.09949	-0.9724		no
DYNC1I2	-0.2502	0.2427	-1.031	0.3026	0.9039	KPMP, Kuppe	2	0.3111	0.1923		0.3244	0.3308		-0.3454	-1.401		0.7298	0.1613		-0.09858	-0.646		no
SFMBT2	0.2608	0.253	1.031	0.3026	0.9039	KPMP, Kuppe	2	0.3111	0.1538		0.2911	0.06154		0.2716	1.749		0.7859	0.08031		0.07698	0.9815		no
BAHD1	0.5036	0.4886	1.031	0.3027	0.9039	KPMP, Kuppe	2	0.06667	0.07692		0.04444	0.03462		0.4644	1.068		0.6424	0.2854		0.2909	0.8344		no
AGBL3	-0.616	0.5978	-1.03	0.3028	0.9039	KPMP, Kuppe	2	0.04444	0.03846		0.1311	0.01923		-1.661	0.6572		0.09678	0.5111		-1.186	0.718		no
PEA15	0.3539	0.3435	1.03	0.3029	0.9039	KPMP, Kuppe	2	0.04444	0.3077		0.03333	0.2346		0.3589	0.974		0.7196	0.3301		0.2693	0.3763		yes	0.01683	0.5306
ARMCX5-GPRASP2	-0.4388	0.4259	-1.03	0.303	0.9039	KPMP, Kuppe	2	0.08889	0.07692		0.1889	0.04615		-1.702	0.6902		0.08875	0.4901		-0.8726	0.5283		no
INTS7	-0.7385	0.717	-1.03	0.303	0.9039	KPMP	1	0.04444			0.08667			-1.03			0.303			-0.7385			no
KRTCAP2	0.2184	0.212	1.03	0.303	0.9039	KPMP, Kuppe, SNUH	3	0.1778	0.7692	0.09091	0.1044	0.7769	0.04545	1.564	-0.1386	1.029	0.1178	0.8897	0.3033	0.6038	-0.03721	0.8009	yes	-0.3161	0.5362
YKT6	0.8114	0.7877	1.03	0.303	0.9039	Kuppe	1		0.07692			0.03462			1.03			0.303			0.8114		no
CSKMT	0.3679	0.3572	1.03	0.303	0.9039	KPMP, Kuppe	2	0.04444	0.2692		0.03111	0.2		0.5097	0.8954		0.6103	0.3706		0.3844	0.3632		no
ARHGAP24	0.2305	0.2238	1.03	0.3031	0.9039	KPMP, Kuppe	2	0.5556	0.07692		0.4689	0.06923		0.9981	0.2601		0.3182	0.7948		0.2348	0.1893		no
AGTRAP	-0.7375	0.7162	-1.03	0.3031	0.9039	Kuppe	1		0.07692			0.1538			-1.03			0.3031			-0.7375		no
AC002074.1	-0.7473	0.7258	-1.03	0.3032	0.9039	KPMP	1	0.04444			0.08889			-1.03			0.3032			-0.7473			no
PTTG1IP	0.2235	0.2171	1.029	0.3033	0.9039	KPMP, Kuppe	2	0.3556	0.3462		0.2333	0.4308		1.899	-0.7341		0.05755	0.4629		0.5269	-0.2561		no
DLG5	-0.3589	0.3487	-1.029	0.3034	0.9039	KPMP, Kuppe	2	0.1556	0.07692		0.2	0.1077		-0.893	-0.5126		0.3718	0.6082		-0.3531	-0.379		no
SLC22A15	0.4469	0.4342	1.029	0.3034	0.9039	KPMP	1	0.1333			0.09111			1.029			0.3034			0.4469			no
G3BP2	0.2522	0.2452	1.029	0.3036	0.9039	KPMP, Kuppe	2	0.2	0.3846		0.1644	0.3269		0.5339	0.9127		0.5934	0.3614		0.1896	0.3093		no
ESRRA	0.4202	0.4084	1.029	0.3036	0.9039	KPMP, Kuppe	2	0.04444	0.1923		0.05111	0.1		-0.2414	1.408		0.8093	0.1591		-0.1754	0.6953		yes	0.4712	0.7452
XYLT2	-0.7417	0.7211	-1.029	0.3036	0.9039	KPMP, Kuppe	2	0.02222	0.03846		0.05333	0.06538		-0.8915	-0.5594		0.3726	0.5759		-0.8985	-0.5773		no
TOMM34	1.209	1.176	1.029	0.3037	0.9039	SNUH	1			0.04545			0.01364			1.029			0.3037			1.209	yes	-0.5268	0.7705
ASCC1	0.2772	0.2695	1.029	0.3037	0.9039	KPMP, Kuppe	2	0.2667	0.1538		0.2067	0.1154		0.8362	0.6074		0.403	0.5436		0.2612	0.324		no
BTNL2	1.121	1.09	1.029	0.3037	0.9039	SNUH	1			0.04545			0.01818			1.029			0.3037			1.121	yes
PI4K2B	0.4165	0.4049	1.028	0.3037	0.9039	KPMP, Kuppe	2	0.1111	0.07692		0.08667	0.03462		0.4876	1.166		0.6258	0.2438		0.2323	0.896		no
PKIB	0.8108	0.7884	1.028	0.3037	0.9039	KPMP	1	0.04444			0.02			1.028			0.3037			0.8108			no
PTRH2	0.3763	0.366	1.028	0.3038	0.904	KPMP, Kuppe	2	0.1333	0.1154		0.07111	0.1192		1.399	-0.1774		0.1618	0.8592		0.6324	-0.1106		no
RTN3	-0.2635	0.2563	-1.028	0.3039	0.9041	KPMP, Kuppe	2	0.2	0.3077		0.2467	0.3654		-0.8479	-0.6006		0.3965	0.5481		-0.3002	-0.2231		no
TANC1	-0.2124	0.2067	-1.028	0.3041	0.9041	KPMP, Kuppe	2	0.6444	0.1538		0.6578	0.2346		-0.7015	-0.9622		0.483	0.336		-0.1582	-0.4974		no
ZSWIM7	-0.3726	0.3626	-1.028	0.3041	0.9041	KPMP, Kuppe	2	0.1111	0.1154		0.1378	0.1962		-0.5501	-0.965		0.5822	0.3345		-0.2531	-0.5684		no
KARS	0.3881	0.3777	1.028	0.3042	0.9041	KPMP, Kuppe	2	0.1333	0.07692		0.07111	0.1192		1.593	-0.6348		0.1112	0.5255		0.7054	-0.4595		no
TIMM23B	-0.7451	0.7252	-1.027	0.3042	0.9041	KPMP, Kuppe	2	0.02222	0.03846		0.04	0.08846		-0.5972	-0.8566		0.5504	0.3917		-0.6107	-0.8809		no
RHBDF2	0.5029	0.4896	1.027	0.3043	0.9041	KPMP, Kuppe	2	0.04444	0.1154		0.02444	0.07308		0.6981	0.7568		0.4851	0.4492		0.5444	0.476		no
PLEKHA3	0.2815	0.2741	1.027	0.3043	0.9041	KPMP, Kuppe	2	0.1333	0.3462		0.1067	0.2923		0.6011	0.8349		0.5477	0.4038		0.2625	0.2939		no
METRN	0.3384	0.3295	1.027	0.3043	0.9041	KPMP, Kuppe	2	0.04444	0.3462		0.04444	0.2423		-0.1097	1.195		0.9126	0.232		-0.08279	0.4377		no
TCEAL7	-0.595	0.5792	-1.027	0.3043	0.9041	Kuppe	1		0.1154			0.2077			-1.027			0.3043			-0.595		no
AC137894.3	0.8125	0.7913	1.027	0.3045	0.9043	KPMP	1	0.04444			0.02			1.027			0.3045			0.8125			no
EFTUD2	0.3304	0.3218	1.027	0.3045	0.9043	KPMP, Kuppe, SNUH	3	0.1333	0.07692	0.1364	0.1044	0.08846	0.06364	0.544	-0.12	1.324	0.5864	0.9045	0.1854	0.2395	-0.0863	0.8264	yes	0.0247	0.4639
NDUFA12	0.2446	0.2383	1.026	0.3047	0.9044	KPMP, Kuppe	2	0.2	0.4615		0.1244	0.4731		1.701	-0.08511		0.08903	0.9322		0.6312	-0.02645		no
SUN2	0.4508	0.4392	1.026	0.3048	0.9044	Kuppe	1		0.2308			0.1577			1.026			0.3048			0.4508		no
NEK10	-1.053	1.026	-1.026	0.3048	0.9044	KPMP	1	0.02222			0.06			-1.026			0.3048			-1.053			no
CHST7	0.3027	0.295	1.026	0.3048	0.9044	KPMP, Kuppe	2	0.04444	0.4231		0.04	0.3423		0.2327	1.019		0.816	0.3081		0.1697	0.3287		no
TXLNG	0.3326	0.3242	1.026	0.3048	0.9044	KPMP, Kuppe	2	0.1111	0.2308		0.09333	0.15		0.2876	1.13		0.7737	0.2583		0.1376	0.4983		no
U73166.1	1.203	1.172	1.026	0.305	0.9044	Kuppe	1		0.03846			0.01154			1.026			0.305			1.203		no
ZBTB46-AS1	0.7889	0.7691	1.026	0.305	0.9044	KPMP	1	0.04444			0.02222			1.026			0.305			0.7889			no
LDHC	1.212	1.181	1.026	0.305	0.9044	Kuppe	1		0.03846			0.01154			1.026			0.305			1.212		no
POLE2	-1.033	1.007	-1.026	0.3051	0.9044	KPMP	1	0.02222			0.05778			-1.026			0.3051			-1.033			no
SLC22A3	-0.734	0.7161	-1.025	0.3054	0.9051	KPMP	1	0.04444			0.08444			-1.025			0.3054			-0.734			no
TRIM38	-0.3063	0.2989	-1.025	0.3055	0.9053	KPMP, Kuppe	2	0.1111	0.2692		0.1933	0.2923		-1.395	-0.1534		0.163	0.878		-0.6406	-0.06042		no
C16orf58	0.5522	0.539	1.024	0.3056	0.9054	KPMP	1	0.08889			0.05333			1.024			0.3056			0.5522			no
BEX2	0.6531	0.6375	1.024	0.3056	0.9054	KPMP	1	0.06667			0.03556			1.024			0.3056			0.6531			yes
ERI1	0.4135	0.4037	1.024	0.3057	0.9055	KPMP, Kuppe	2	0.1111	0.07692		0.08	0.04615		0.6571	0.868		0.5111	0.3854		0.3165	0.6425		no
ZDHHC13	0.6064	0.5921	1.024	0.3058	0.9055	KPMP, Kuppe	2	0.04444	0.07692		0.05778	0.007692		-0.465	2.372		0.6419	0.0177		-0.341	2.38		no
RANBP17	0.4926	0.4813	1.023	0.3061	0.9061	KPMP	1	0.1111			0.06889			1.023			0.3061			0.4926			no
CFAP44	-0.5218	0.51	-1.023	0.3062	0.9061	KPMP	1	0.08889			0.1422			-1.023			0.3062			-0.5218			no
CMTM4	-0.5289	0.517	-1.023	0.3063	0.9061	KPMP	1	0.08889			0.1356			-1.023			0.3063			-0.5289			no
AC233723.1	1.199	1.172	1.023	0.3064	0.9061	Kuppe	1		0.03846			0.01154			1.023			0.3064			1.199		no
MANSC1	0.4898	0.4789	1.023	0.3064	0.9061	KPMP, Kuppe	2	0.04444	0.1154		0.02667	0.07692		0.692	0.7557		0.489	0.4498		0.5263	0.4659		no
ARPC3	-0.2172	0.2124	-1.023	0.3064	0.9061	KPMP, Kuppe	2	0.2222	0.6538		0.1956	0.7885		0.3613	-1.609		0.7179	0.1075		0.1219	-0.4401		no
ECPAS	-0.2363	0.2311	-1.023	0.3064	0.9061	KPMP, Kuppe, SNUH	3	0.3111	0.07692	0.2273	0.34	0.1385	0.2682	-0.5194	-0.8797	-0.6557	0.6035	0.379	0.512	-0.1476	-0.6341	-0.3122	yes	-0.1431	0.8502
TPRKB	0.3145	0.3076	1.023	0.3065	0.9061	KPMP, Kuppe	2	0.06667	0.3462		0.05333	0.2577		0.2445	1.04		0.8069	0.2982		0.1499	0.3699		no
TUT1	0.5616	0.5492	1.023	0.3065	0.9061	KPMP, Kuppe	2	0.06667	0.03846		0.04222	0.01538		0.6723	0.8841		0.5014	0.3767		0.4254	0.9777		no
ZNF169	-0.751	0.7344	-1.023	0.3065	0.9061	KPMP	1	0.04444			0.08222			-1.023			0.3065			-0.751			no
CCM2	0.29	0.2837	1.022	0.3066	0.9062	KPMP, Kuppe	2	0.2444	0.1538		0.1422	0.1962		1.584	-0.5823		0.1131	0.5604		0.533	-0.3071		no
ERF	0.3719	0.3638	1.022	0.3067	0.9062	KPMP, Kuppe	2	0.08889	0.1923		0.04889	0.1577		1.125	0.3679		0.2604	0.713		0.6169	0.179		no
NBPF8	-0.7423	0.7265	-1.022	0.3069	0.9067	Kuppe	1		0.07692			0.1538			-1.022			0.3069			-0.7423		no
ZNF804B	-0.6201	0.6069	-1.022	0.3069	0.9067	KPMP	1	0.06667			0.1022			-1.022			0.3069			-0.6201			no
CDK2AP2	0.4961	0.4857	1.021	0.307	0.9068	KPMP, Kuppe	2	0.04444	0.1154		0.03333	0.06154		0.3352	1.059		0.7374	0.2894		0.2494	0.6792		no
ZNF329	0.4454	0.4361	1.021	0.3071	0.9068	KPMP, Kuppe	2	0.1111	0.03846		0.06444	0.04615		1.208	-0.1805		0.2271	0.8567		0.5801	-0.188		no
KCTD1	-0.4831	0.4734	-1.021	0.3074	0.9075	KPMP	1	0.1111			0.1578			-1.021			0.3074			-0.4831			no
DESI2	0.257	0.2518	1.021	0.3075	0.9075	KPMP, Kuppe	2	0.1556	0.4615		0.1711	0.3077		-0.479	1.696		0.632	0.0899		-0.1923	0.5483		no
P2RX6	1.196	1.172	1.02	0.3075	0.9075	Kuppe	1		0.03846			0.01154			1.02			0.3075			1.196		no
CST3	-0.2424	0.2376	-1.02	0.3075	0.9075	KPMP, Kuppe	2	0.3111	0.9615		0.3444	0.9808		-0.8679	-0.5454		0.3855	0.5855		-0.2602	-0.2124		no
MAP1LC3B2	0.8046	0.7886	1.02	0.3076	0.9075	Kuppe	1		0.07692			0.03462			1.02			0.3076			0.8046		no
S100A10	-0.3206	0.3143	-1.02	0.3077	0.9075	KPMP, Kuppe	2	0.1333	0.1923		0.1933	0.2154		-1.233	-0.1777		0.2176	0.859		-0.5318	-0.08155		no
C11ORF74	-1.041	1.021	-1.02	0.3077	0.9075	Kuppe	1		0.03846			0.1038			-1.02			0.3077			-1.041		no
FAM149B1	-0.5382	0.5278	-1.02	0.3078	0.9076	KPMP	1	0.08889			0.1311			-1.02			0.3078			-0.5382			no
TPI1	0.294	0.2884	1.02	0.3079	0.9077	KPMP, Kuppe	2	0.1111	0.9615		0.1333	0.85		-0.5193	1.726		0.6035	0.08438		-0.239	0.6386		no
ELMO2	0.4922	0.4828	1.019	0.308	0.9077	KPMP, Kuppe	2	0.06667	0.07692		0.07556	0.01538		-0.08813	1.952		0.9298	0.05091		-0.05134	1.684		no
AC099522.2	1.197	1.174	1.019	0.308	0.9077	Kuppe	1		0.03846			0.01154			1.019			0.308			1.197		no
LINC02853	0.6487	0.6367	1.019	0.3082	0.9082	KPMP	1	0.06667			0.03556			1.019			0.3082			0.6487			no
LINC01020	0.6497	0.638	1.018	0.3085	0.9086	KPMP	1	0.06667			0.03333			1.018			0.3085			0.6497			no
UCHL3	-0.4799	0.4712	-1.018	0.3085	0.9086	KPMP, Kuppe	2	0.06667	0.07692		0.1022	0.1038		-0.8751	-0.5367		0.3815	0.5914		-0.5287	-0.4042		no
RHOF	0.8186	0.8042	1.018	0.3087	0.9091	KPMP	1	0.04444			0.01778			1.018			0.3087			0.8186			no
SLC16A1-AS1	0.2751	0.2703	1.018	0.3088	0.9091	KPMP, Kuppe	2	0.2444	0.1923		0.2111	0.1154		0.364	1.275		0.7159	0.2022		0.119	0.6132		no
SYNJ2	-0.351	0.3449	-1.018	0.3088	0.9092	KPMP, Kuppe	2	0.1778	0.03846		0.2111	0.1385		-0.5788	-1.367		0.5628	0.1715		-0.2129	-1.358		no
SPATA18	0.6614	0.6501	1.017	0.309	0.9093	KPMP, Kuppe, SNUH	3	0.02222	0.03846	0.04545	0.02889	0.007692	0.01818	-0.2881	1.379	0.8052	0.7733	0.1678	0.4207	-0.3003	1.676	0.9187	yes
PTGES3L-AARSD1	0.4855	0.4773	1.017	0.309	0.9093	Kuppe	1		0.1923			0.1269			1.017			0.309			0.4855		no
ZMYM4-AS1	0.8198	0.8061	1.017	0.3092	0.9096	KPMP	1	0.04444			0.01778			1.017			0.3092			0.8198			no
HYCC2	-0.7488	0.7365	-1.017	0.3093	0.9098	SNUH	1			0.09091			0.1545			-1.017			0.3093			-0.7488	yes	-1.514	0.4983
ABHD12	0.3632	0.3574	1.016	0.3095	0.9102	KPMP, Kuppe	2	0.08889	0.1923		0.1044	0.08846		-0.4061	1.78		0.6847	0.075		-0.2114	0.8749		no
RBMX2	0.3489	0.3434	1.016	0.3095	0.9102	KPMP, Kuppe	2	0.02222	0.3846		0.04889	0.2308		-0.8899	1.394		0.3735	0.1634		-0.9144	0.5077		no
MYO1B	0.1716	0.1689	1.016	0.3096	0.9102	KPMP, Kuppe, SNUH	3	0.5333	0.5385	0.2727	0.4667	0.4769	0.25	0.7731	0.774	0.03774	0.4395	0.439	0.9699	0.1765	0.2354	0.01678	yes	0.2885	0.74
AC034195.1	0.3925	0.3865	1.016	0.3098	0.9104	KPMP	1	0.1778			0.1178			1.016			0.3098			0.3925			no
ZC3H12C	-0.5298	0.5216	-1.016	0.3098	0.9104	KPMP	1	0.08889			0.1378			-1.016			0.3098			-0.5298			no
AC092422.1	-1.04	1.024	-1.016	0.3098	0.9104	KPMP	1	0.02222			0.05778			-1.016			0.3098			-1.04			no
TMEM159	-0.5271	0.5193	-1.015	0.3101	0.9112	KPMP, Kuppe	2	0.04444	0.07692		0.05778	0.1423		-0.4999	-0.9311		0.6172	0.3518		-0.371	-0.6769		no
LPXN	-0.5284	0.5208	-1.015	0.3103	0.9113	KPMP, Kuppe	2	0.06667	0.03846		0.1378	0.01923		-1.504	0.6511		0.1326	0.515		-0.8898	0.7143		yes
GDI2	0.2095	0.2065	1.014	0.3104	0.9113	KPMP, Kuppe	2	0.2889	0.5385		0.2089	0.55		1.452	0.006095		0.1465	0.9951		0.431	0.001752		no
BRAP	0.3855	0.38	1.014	0.3104	0.9113	KPMP, Kuppe	2	0.1333	0.07692		0.09778	0.04231		0.7217	0.7864		0.4705	0.4316		0.3146	0.6099		no
IRAK4	0.3889	0.3834	1.014	0.3104	0.9113	KPMP, Kuppe	2	0.06667	0.1923		0.06	0.1077		0.05089	1.257		0.9594	0.2087		0.03128	0.6167		yes	0.1019	0.8659
ZNF142	0.5396	0.5322	1.014	0.3106	0.9114	KPMP	1	0.08889			0.05333			1.014			0.3106			0.5396			yes	-0.3801	0.5376
ORC6	0.6338	0.6252	1.014	0.3106	0.9114	Kuppe	1		0.1154			0.06538			1.014			0.3106			0.6338		yes
PIBF1	-0.2036	0.2008	-1.014	0.3107	0.9114	KPMP, Kuppe, SNUH	3	0.4	0.2692	0.1364	0.4733	0.2038	0.3227	-1.016	0.8819	-1.873	0.3099	0.3778	0.06104	-0.2546	0.3591	-1.11	yes	-0.7013	0.9514
ZNF133	-0.4796	0.4732	-1.014	0.3108	0.9114	KPMP	1	0.1111			0.1533			-1.014			0.3108			-0.4796			no
NRF1	-0.2718	0.2681	-1.014	0.3108	0.9114	KPMP, SNUH	2	0.2444		0.1818	0.3044		0.2227	-1.004		-0.3086	0.3155		0.7576	-0.3183		-0.155	yes	-0.5395	0.9717
SLC27A3	-1.031	1.018	-1.013	0.3109	0.9114	Kuppe	1		0.03846			0.1			-1.013			0.3109			-1.031		no
FOCAD	-0.3636	0.3588	-1.013	0.3109	0.9114	KPMP	1	0.2			0.2467			-1.013			0.3109			-0.3636			no
GTPBP1	0.4104	0.405	1.013	0.311	0.9114	KPMP, Kuppe	2	0.1111	0.07692		0.07111	0.06154		0.9788	0.3508		0.3277	0.7257		0.4712	0.2629		yes	-0.5408	0.9983
ZNF713	0.4137	0.4083	1.013	0.311	0.9114	KPMP, Kuppe	2	0.1111	0.07692		0.08444	0.03846		0.5344	1.05		0.5931	0.2938		0.2583	0.8014		no
SLC17A3	-1.028	1.015	-1.013	0.3111	0.9114	KPMP	1	0.02222			0.05556			-1.013			0.3111			-1.028			no
ZNF706	0.2188	0.216	1.013	0.3112	0.9114	KPMP, Kuppe	2	0.2444	0.6154		0.22	0.5038		0.328	1.069		0.7429	0.2851		0.1056	0.3115		no
BTG3	0.2988	0.2951	1.013	0.3112	0.9114	KPMP, Kuppe	2	0.04444	0.4615		0.06889	0.3385		-0.6327	1.396		0.5269	0.1626		-0.454	0.452		no
AL662844.4	0.6398	0.632	1.012	0.3114	0.9114	KPMP, Kuppe	2	0.02222	0.07692		0.01333	0.03846		0.436	0.9321		0.6629	0.3513		0.4759	0.7225		no
KCNN3	0.767	0.7577	1.012	0.3114	0.9114	KPMP	1	0.04444			0.02222			1.012			0.3114			0.767			yes
DHRS11	0.6456	0.6379	1.012	0.3115	0.9114	KPMP, Kuppe	2	0.04444	0.03846		0.02	0.02692		1.002	0.3487		0.3162	0.7273		0.7972	0.3724		no
P3H3	-0.6039	0.5967	-1.012	0.3115	0.9114	KPMP, Kuppe	2	0.04444	0.03846		0.04	0.2		0.06921	-1.776		0.9448	0.07575		0.05167	-1.763		no
AIFM1	0.5517	0.5452	1.012	0.3115	0.9114	Kuppe, SNUH	2		0.07692	0.09091		0.05769	0.04091		0.3542	1.085		0.7232	0.2778		0.27	0.8465	yes	0.1718	0.575
ARL5A	0.222	0.2194	1.012	0.3116	0.9114	KPMP, Kuppe	2	0.2444	0.5385		0.1689	0.5038		0.9493	0.5127		0.3425	0.6082		0.3153	0.1498		no
AQR	0.2692	0.2661	1.012	0.3117	0.9114	KPMP, Kuppe	2	0.2889	0.1154		0.22	0.1115		1.083	0.09142		0.2788	0.9272		0.3213	0.05497		no
GID4	-1.035	1.023	-1.012	0.3118	0.9114	KPMP	1	0.02222			0.05556			-1.012			0.3118			-1.035			no
TBC1D8B	0.2737	0.2706	1.011	0.3118	0.9114	KPMP, Kuppe, SNUH	3	0.04444	0.5385	0.04545	0.09333	0.4115	0.02727	-1.198	1.519	0.4283	0.2309	0.1287	0.6684	-0.8611	0.4602	0.4726	yes	-0.08273	0.9629
ATP6V0A4	-0.7306	0.7225	-1.011	0.3119	0.9114	KPMP	1	0.04444			0.08444			-1.011			0.3119			-0.7306			no
IGF2BP1	0.8011	0.7923	1.011	0.3119	0.9114	Kuppe	1		0.07692			0.03462			1.011			0.3119			0.8011		yes
AC092821.3	0.6418	0.6348	1.011	0.312	0.9114	KPMP	1	0.06667			0.03556			1.011			0.312			0.6418			no
FRMD6	-0.2528	0.2501	-1.011	0.312	0.9114	KPMP, Kuppe, SNUH	3	0.2222	0.2692	0.04545	0.32	0.2038	0.15	-1.534	0.7888	-1.401	0.125	0.4302	0.1611	-0.511	0.3216	-1.431	yes	-0.5255	0.8048
UQCRH	-0.2228	0.2204	-1.011	0.3121	0.9114	KPMP, Kuppe	2	0.1778	0.6154		0.2022	0.7077		-0.5592	-0.8436		0.576	0.3989		-0.2076	-0.2311		no
KCNJ12	0.8385	0.8295	1.011	0.3121	0.9114	KPMP, SNUH	2	0.02222		0.04545	0.01333		0.009091	0.4305		1.052	0.6668		0.2926	0.4697		1.344	yes
MRPL14	-0.377	0.373	-1.01	0.3123	0.9114	KPMP, Kuppe	2	0.04444	0.2308		0.05556	0.3038		-0.6015	-0.8206		0.5475	0.4118		-0.4553	-0.3518		no
CCNYL1	-0.7374	0.7299	-1.01	0.3124	0.9114	KPMP, Kuppe	2	0.02222	0.03846		0.07111	0.04615		-1.227	-0.188		0.2199	0.8509		-1.25	-0.1967		no
ABCF3	0.7999	0.7918	1.01	0.3124	0.9114	Kuppe, SNUH	2		0.03846	0.04545		0.04615	0.009091		-0.1966	1.775		0.8441	0.07582		-0.2055	2.153	yes	0.1834	0.9539
RPS26P6	-1.031	1.021	-1.01	0.3125	0.9114	Kuppe	1		0.03846			0.1038			-1.01			0.3125			-1.031		no
NEIL2	-0.7169	0.7099	-1.01	0.3126	0.9114	KPMP, Kuppe	2	0.02222	0.03846		0.02889	0.1115		-0.3452	-1.088		0.73	0.2767		-0.3443	-1.099		no
AL356273.3	0.6287	0.6228	1.01	0.3127	0.9114	Kuppe	1		0.1154			0.06538			1.01			0.3127			0.6287		no
PGAM5	0.6706	0.6643	1.009	0.3127	0.9114	KPMP, Kuppe	2	0.04444	0.03846		0.01111	0.04615		1.458	-0.1802		0.1449	0.857		1.256	-0.188		yes	0.3899	0.8847
FAM133DP	0.5465	0.5415	1.009	0.3129	0.9114	Kuppe	1		0.1538			0.09231			1.009			0.3129			0.5465		no
FGD4	-0.3063	0.3035	-1.009	0.3129	0.9114	KPMP, Kuppe	2	0.2444	0.03846		0.2844	0.1077		-0.7279	-1.057		0.4667	0.2906		-0.2314	-1.079		no
HMG20A	0.2907	0.2881	1.009	0.3129	0.9114	KPMP, Kuppe	2	0.2444	0.1154		0.1867	0.08462		0.841	0.5676		0.4003	0.5703		0.2745	0.3478		no
COPZ2	-0.3726	0.3692	-1.009	0.3129	0.9114	KPMP, Kuppe	2	0.04444	0.2308		0.06444	0.3038		-0.5763	-0.8316		0.5644	0.4056		-0.4188	-0.3565		no
AL359762.3	0.2676	0.2652	1.009	0.313	0.9114	Kuppe	1		0.7692			0.6731			1.009			0.313			0.2676		no
NUDT3	-0.348	0.3449	-1.009	0.313	0.9114	KPMP, Kuppe	2	0.06667	0.2308		0.1089	0.2846		-1.046	-0.5012		0.2955	0.6162		-0.6318	-0.2106		no
PDE3B	0.3858	0.3825	1.009	0.3132	0.9114	KPMP, Kuppe	2	0.06667	0.1923		0.04889	0.1269		0.4429	0.9334		0.6579	0.3506		0.2756	0.4527		no
SEC61A2	-0.7182	0.7121	-1.008	0.3132	0.9114	KPMP	1	0.04444			0.08889			-1.008			0.3132			-0.7182			no
MDFI	0.4826	0.4786	1.008	0.3133	0.9114	KPMP, Kuppe	2	0.04444	0.1154		0.02444	0.08077		0.7578	0.6866		0.4485	0.4923		0.5865	0.4182		no
MAPK8	0.2024	0.2007	1.008	0.3134	0.9114	KPMP, Kuppe, SNUH	3	0.4	0.1923	0.2727	0.3311	0.1154	0.2955	0.8604	1.114	-0.2599	0.3895	0.2651	0.7949	0.2207	0.5461	-0.1113	yes	0.1922	0.531
NINL	0.3632	0.3602	1.008	0.3134	0.9114	KPMP	1	0.2			0.1444			1.008			0.3134			0.3632			no
AP002784.1	0.8122	0.8057	1.008	0.3134	0.9114	KPMP	1	0.04444			0.01778			1.008			0.3134			0.8122			no
TRIM21	0.5478	0.5435	1.008	0.3134	0.9114	KPMP, Kuppe	2	0.02222	0.1154		0.02	0.05769		0.05591	1.141		0.9554	0.2538		0.05918	0.7228		yes	-0.2189	0.7689
NFASC	0.1956	0.194	1.008	0.3135	0.9114	KPMP, Kuppe	2	0.6889	0.3462		0.5733	0.3885		1.442	-0.3448		0.1492	0.7303		0.3365	-0.1204		no
GOLGA8A	0.2299	0.228	1.008	0.3135	0.9114	KPMP, Kuppe	2	0.2889	0.3462		0.2111	0.35		1.349	-0.03633		0.1772	0.971		0.4026	-0.01285		no
NR1D2	-0.272	0.2699	-1.008	0.3135	0.9114	KPMP, Kuppe	2	0.1556	0.3077		0.2778	0.2846		-1.874	0.419		0.06089	0.6752		-0.7249	0.1579		no
KDM2B	-0.4688	0.4652	-1.008	0.3136	0.9114	KPMP, Kuppe	2	0.08889	0.03846		0.1622	0.02308		-1.361	0.5041		0.1735	0.6142		-0.7027	0.5406		no
NOMO3	-0.4745	0.4709	-1.008	0.3136	0.9114	KPMP, Kuppe	2	0.02222	0.1538		0.02	0.2462		-0.03144	-1.108		0.9749	0.2678		-0.03344	-0.5819		yes	-0.4314	0.917
SLC12A1	-0.2517	0.2498	-1.008	0.3136	0.9114	KPMP	1	0.4444			0.5111			-1.008			0.3136			-0.2517			no
SLC30A6	0.3626	0.3599	1.008	0.3137	0.9114	KPMP, Kuppe	2	0.1778	0.03846		0.1178	0.04231		1.113	-0.1121		0.2657	0.9107		0.4263	-0.118		no
FDXR	0.7694	0.7637	1.007	0.3138	0.9114	Kuppe	1		0.07692			0.03846			1.007			0.3138			0.7694		no
TMSB10	-0.2106	0.2091	-1.007	0.3138	0.9114	KPMP, Kuppe	2	0.3778	0.7692		0.3067	0.8808		-0.03599	-1.39		0.9713	0.1644		-0.01063	-0.4117		no
CLDN15	0.8089	0.8032	1.007	0.3139	0.9114	KPMP, Kuppe	2	0.02222	0.03846		0.01778	0.007692		0.2024	1.312		0.8396	0.1894		0.2139	1.621		no
MIR181A1HG	0.2692	0.2673	1.007	0.314	0.9114	KPMP, Kuppe	2	0.3556	0.03846		0.2733	0.04615		1.089	-0.1778		0.276	0.8589		0.3013	-0.1848		no
PHF11	0.2809	0.279	1.007	0.314	0.9114	KPMP, Kuppe	2	0.2222	0.1923		0.1422	0.2		1.336	-0.1207		0.1816	0.9039		0.4617	-0.05706		no
LINC01572	0.6188	0.6147	1.007	0.3141	0.9114	KPMP	1	0.06667			0.04			1.007			0.3141			0.6188			no
SERPINE2	0.2678	0.266	1.007	0.3141	0.9114	KPMP, Kuppe	2	0.1111	0.4615		0.1244	0.3115		-0.3401	1.456		0.7338	0.1453		-0.1596	0.4702		no
LRRC77P	1.104	1.097	1.007	0.3141	0.9114	Kuppe	1		0.03846			0.01538			1.007			0.3141			1.104		no
FP671120.4	0.2454	0.2438	1.007	0.3142	0.9114	KPMP, Kuppe	2	0.08889	0.8462		0.05556	0.7885		0.7853	0.7298		0.4323	0.4655		0.4224	0.1996		no
HULC	0.316	0.314	1.006	0.3142	0.9114	KPMP	1	0.2667			0.1978			1.006			0.3142			0.316			no
WWC1	0.3019	0.3	1.006	0.3143	0.9114	KPMP, SNUH	2	0.1111		0.3636	0.1222		0.2273	-0.2933		1.545	0.7693		0.1224	-0.1385		0.6001	yes	0.6317	0.5209
PI4KA	-0.2667	0.2651	-1.006	0.3144	0.9114	KPMP, Kuppe, SNUH	3	0.2	0.03846	0.2727	0.2822	0.05	0.2364	-1.278	-0.2619	0.07387	0.2011	0.7934	0.9411	-0.4409	-0.2719	0.03339	yes	-0.4522	0.4232
KIAA0040	-0.3694	0.3672	-1.006	0.3144	0.9114	KPMP, Kuppe	2	0.06667	0.1923		0.08444	0.2692		-0.5133	-0.8764		0.6077	0.3808		-0.3044	-0.4098		no
OASL	1.19	1.183	1.006	0.3144	0.9114	Kuppe	1		0.03846			0.01154			1.006			0.3144			1.19		no
BCL2	-0.2852	0.2835	-1.006	0.3145	0.9114	KPMP, Kuppe, SNUH	3	0.2222	0.03846	0.1364	0.2311	0.07692	0.2318	-0.3921	-0.7007	-1.006	0.695	0.4835	0.3144	-0.1338	-0.7123	-0.5921	yes	-0.4199	0.8646
RSBN1	-0.3145	0.3127	-1.006	0.3145	0.9114	KPMP, Kuppe	2	0.1778	0.1154		0.1889	0.2346		-0.385	-1.255		0.7003	0.2095		-0.1435	-0.7211		yes	-0.3587	0.6899
AC090015.1	1.1	1.093	1.006	0.3145	0.9114	KPMP	1	0.02222			0.008889			1.006			0.3145			1.1			no
SENP6	-0.1741	0.1731	-1.006	0.3146	0.9114	KPMP, Kuppe, SNUH	3	0.6222	0.2308	0.4091	0.6422	0.3769	0.3682	-0.7021	-1.416	0.2881	0.4826	0.1567	0.7733	-0.1546	-0.5922	0.1086	yes	-0.1018	0.9458
INPP1	0.3194	0.3176	1.006	0.3146	0.9114	KPMP, Kuppe	2	0.1333	0.1923		0.08889	0.1731		0.9842	0.4231		0.325	0.6722		0.4302	0.1955		no
MPHOSPH8	-0.1995	0.1984	-1.005	0.3147	0.9118	KPMP, Kuppe	2	0.3778	0.4615		0.3778	0.6154		-0.05674	-1.499		0.9548	0.1339		-0.01468	-0.4634		no
DUSP12	0.5243	0.5216	1.005	0.3149	0.9119	Kuppe	1		0.1538			0.1038			1.005			0.3149			0.5243		no
AC005520.1	-1.03	1.024	-1.005	0.3149	0.9119	Kuppe	1		0.03846			0.1			-1.005			0.3149			-1.03		no
THBS3	-0.716	0.7128	-1.005	0.3151	0.9124	KPMP, Kuppe	2	0.02222	0.03846		0.04667	0.07692		-0.7274	-0.693		0.467	0.4883		-0.7295	-0.7022		no
RPL34-AS1	0.6201	0.6174	1.004	0.3152	0.9124	KPMP	1	0.06667			0.03778			1.004			0.3152			0.6201			no
HOXC8	0.3784	0.3769	1.004	0.3153	0.9125	KPMP, Kuppe	2	0.1556	0.03846		0.09111	0.1154		1.537	-1.143		0.1244	0.2531		0.6234	-1.163		no
PYROXD1	-0.4659	0.4641	-1.004	0.3155	0.9129	KPMP, Kuppe	2	0.06667	0.07692		0.1133	0.08846		-1.1	-0.231		0.2714	0.8173		-0.6529	-0.1719		no
ARHGAP44	0.2905	0.2894	1.004	0.3156	0.913	KPMP	1	0.3111			0.24			1.004			0.3156			0.2905			no
WHAMMP3	0.5543	0.5524	1.004	0.3156	0.913	Kuppe	1		0.1538			0.08846			1.004			0.3156			0.5543		no
AC073896.3	0.4832	0.4815	1.003	0.3157	0.9131	Kuppe	1		0.1923			0.1269			1.003			0.3157			0.4832		no
WDR83OS	-0.2543	0.2535	-1.003	0.3158	0.9131	KPMP, Kuppe	2	0.1556	0.4231		0.1267	0.5846		0.2927	-1.491		0.7698	0.1359		0.1216	-0.477		no
LDHAP4	1.194	1.19	1.003	0.3158	0.9131	Kuppe	1		0.03846			0.01154			1.003			0.3158			1.194		no
TTC37	-0.2586	0.2578	-1.003	0.3159	0.9131	KPMP, Kuppe	2	0.2667	0.1538		0.3178	0.2231		-0.7229	-0.7492		0.4698	0.4537		-0.2162	-0.3808		no
NEK7	0.2038	0.2032	1.003	0.3159	0.9131	KPMP, Kuppe	2	0.5111	0.2692		0.4333	0.2308		0.909	0.4319		0.3634	0.6658		0.2137	0.1745		no
CHCHD5	0.3578	0.357	1.002	0.3163	0.9139	KPMP, Kuppe	2	0.08889	0.1923		0.03778	0.2038		1.672	-0.09158		0.0945	0.927		0.9307	-0.04261		no
XPO4	-0.3312	0.3306	-1.002	0.3165	0.9142	KPMP	1	0.2222			0.2844			-1.002			0.3165			-0.3312			no
NUTF2	-0.4606	0.4599	-1.002	0.3165	0.9142	KPMP, Kuppe	2	0.02222	0.1538		0.04	0.2192		-0.6929	-0.7723		0.4884	0.4399		-0.7076	-0.3978		yes	-0.506	0.8847
PODXL2	0.627	0.626	1.002	0.3165	0.9142	Kuppe	1		0.1154			0.06538			1.002			0.3165			0.627		no
TRAF3IP1	0.313	0.3126	1.001	0.3167	0.9143	KPMP, Kuppe	2	0.1333	0.2308		0.1244	0.1269		0.03097	1.416		0.9753	0.1569		0.0134	0.64		no
ECHS1	0.2382	0.2379	1.001	0.3167	0.9143	KPMP, Kuppe, SNUH	3	0.1111	0.5769	0.04545	0.1289	0.4423	0.05909	-0.4703	1.598	-0.3778	0.6382	0.1101	0.7056	-0.2207	0.4577	-0.3892	yes	0.04972	0.2798
CRYZ	-0.3935	0.393	-1.001	0.3168	0.9143	KPMP, SNUH	2	0.1111		0.09091	0.1689		0.08636	-1.173		-0.008232	0.2409		0.9934	-0.5422		-0.006142	yes	0.3359	0.5438
DNAJC12	0.6246	0.624	1.001	0.3169	0.9146	Kuppe	1		0.1154			0.06538			1.001			0.3169			0.6246		no
FAM13A-AS1	-1.014	1.014	-1	0.3171	0.9149	KPMP	1	0.02222			0.05778			-1			0.3171			-1.014			no
CFD	0.2962	0.2961	1	0.3172	0.9149	KPMP, Kuppe	2	0.1333	0.2692		0.1111	0.2077		0.3713	1.011		0.7104	0.3121		0.1646	0.4021		no
JADE2	0.407	0.4069	1	0.3172	0.9149	KPMP, Kuppe	2	0.1333	0.03846		0.07556	0.06538		1.319	-0.5342		0.1872	0.5932		0.5843	-0.5497		no
SH3BP5L	0.764	0.7639	1	0.3173	0.9149	KPMP	1	0.04444			0.02222			1			0.3173			0.764			yes	0.04795	0.6232
SIVA1	0.2456	0.2456	1	0.3173	0.9149	KPMP, Kuppe	2	0.06667	0.7308		0.09111	0.6423		-0.6372	1.377		0.524	0.1686		-0.3859	0.3699		no
ZNF557	0.485	0.4852	0.9997	0.3175	0.9152	KPMP, Kuppe	2	0.08889	0.03846		0.04222	0.06154		1.383	-0.4667		0.1666	0.6407		0.761	-0.4802		no
ATP13A2	0.6717	0.672	0.9996	0.3175	0.9152	KPMP, Kuppe	2	0.02222	0.07692		0.05111	0.01154		-0.925	2.196		0.355	0.02807		-0.9225	1.998		yes
AC079760.1	-1.013	1.014	-0.9994	0.3176	0.9152	KPMP	1	0.02222			0.05778			-0.9994			0.3176			-1.013			no
INSIG2	-0.5041	0.5046	-0.9989	0.3178	0.9152	KPMP, Kuppe	2	0.02222	0.1154		0.1044	0.1346		-1.722	-0.1543		0.08509	0.8774		-1.729	-0.09007		no
MRPS12	-0.5919	0.5927	-0.9987	0.3179	0.9152	Kuppe	1		0.1154			0.1962			-0.9987			0.3179			-0.5919		no
CCDC28B	0.5573	0.558	0.9987	0.3179	0.9152	KPMP, Kuppe	2	0.06667	0.03846		0.02	0.1077		1.897	-1.065		0.05778	0.2869		1.268	-1.08		no
EYS	-0.7316	0.7325	-0.9987	0.318	0.9152	KPMP	1	0.04444			0.08			-0.9987			0.318			-0.7316			no
PITPNC1	0.3022	0.3026	0.9986	0.318	0.9152	KPMP, Kuppe	2	0.2222	0.1154		0.2022	0.03462		0.2244	1.788		0.8224	0.07371		0.07588	1.213		no
STS	0.4125	0.4131	0.9986	0.318	0.9152	KPMP, Kuppe, SNUH	3	0.06667	0.1154	0.04545	0.07111	0.04615	0.02273	-0.277	1.57	0.4768	0.7818	0.1165	0.6335	-0.1704	1.009	0.5341	yes	0.4425	0.978
CARNMT1-AS1	0.7773	0.7787	0.9982	0.3182	0.9152	KPMP	1	0.04444			0.02			0.9982			0.3182			0.7773			no
DEPTOR	0.2459	0.2464	0.9979	0.3183	0.9152	KPMP, Kuppe, SNUH	3	0.2667	0.07692	0.2273	0.1978	0.1154	0.1727	1.08	-0.5632	0.6651	0.28	0.5733	0.506	0.339	-0.4045	0.3177	yes	-0.3942	0.616
KCNIP4	-0.3737	0.3745	-0.9979	0.3183	0.9152	KPMP	1	0.1778			0.2311			-0.9979			0.3183			-0.3737			no
PALM	0.4105	0.4114	0.9978	0.3184	0.9152	KPMP, Kuppe	2	0.06667	0.1538		0.07556	0.06538		-0.2083	1.564		0.835	0.1179		-0.1252	0.8821		no
MRPL35	-0.5137	0.5149	-0.9977	0.3184	0.9152	KPMP, Kuppe	2	0.04444	0.07692		0.05111	0.1654		-0.2729	-1.129		0.7849	0.2587		-0.2008	-0.8142		no
LPAL2	0.6215	0.6231	0.9973	0.3186	0.9152	Kuppe	1		0.1154			0.06538			0.9973			0.3186			0.6215		no
GOLPH3L	0.3381	0.3392	0.997	0.3188	0.9152	KPMP, Kuppe	2	0.1333	0.1538		0.09556	0.1115		0.7049	0.7113		0.4809	0.4769		0.3116	0.3762		no
FCER1G	0.7966	0.7991	0.997	0.3188	0.9152	Kuppe	1		0.07692			0.03462			0.997			0.3188			0.7966		no
ZSCAN32	0.5415	0.5432	0.9969	0.3188	0.9152	KPMP, Kuppe	2	0.06667	0.03846		0.03333	0.03846		1.172	-0.018		0.2412	0.9856		0.7414	-0.01907		no
CERS6-AS1	1.185	1.189	0.9967	0.3189	0.9152	Kuppe	1		0.03846			0.01154			0.9967			0.3189			1.185		no
EIF1AX	0.2067	0.2075	0.9959	0.3193	0.9152	KPMP, Kuppe	2	0.3111	0.5385		0.2067	0.5769		1.704	-0.2906		0.08831	0.7714		0.5016	-0.08505		no
AC139720.1	-0.728	0.731	-0.9959	0.3193	0.9152	KPMP	1	0.04444			0.08222			-0.9959			0.3193			-0.728			no
MLH3	-0.2848	0.286	-0.9958	0.3194	0.9152	KPMP, Kuppe	2	0.2	0.1538		0.24	0.2231		-0.7252	-0.7035		0.4683	0.4817		-0.2513	-0.3565		no
STAG3L3	-0.7202	0.7233	-0.9958	0.3194	0.9152	Kuppe	1		0.07692			0.15			-0.9958			0.3194			-0.7202		no
GAB1	-0.2116	0.2125	-0.9957	0.3194	0.9152	KPMP, Kuppe, SNUH	3	0.3778	0.07692	0.3182	0.4444	0.1038	0.3	-1.038	-0.4889	-0.02158	0.2993	0.6249	0.9828	-0.2708	-0.3636	-0.009073	yes	0.06627	0.7494
KLHDC4	0.4814	0.4835	0.9957	0.3194	0.9152	KPMP, Kuppe	2	0.08889	0.03846		0.05556	0.02308		0.8584	0.5094		0.3907	0.6105		0.4644	0.5494		no
APOM	0.6493	0.6522	0.9955	0.3195	0.9152	KPMP, SNUH	2	0.04444		0.04545	0.03111		0.009091	0.3241		1.358	0.7459		0.1746	0.2495		1.667	yes	0.5693	0.531
ANKRD23	-1.007	1.012	-0.9955	0.3195	0.9152	KPMP	1	0.02222			0.05778			-0.9955			0.3195			-1.007			no
CASR	-0.2717	0.273	-0.9955	0.3195	0.9152	KPMP, SNUH	2	0.2667		0.1364	0.2533		0.4045	0.1194		-2.387	0.9049		0.01696	0.03674		-1.413	yes	-0.3995	0.9717
OMA1	0.4446	0.4466	0.9954	0.3195	0.9152	KPMP, Kuppe	2	0.04444	0.1538		0.04	0.08462		0.1136	1.156		0.9095	0.2475		0.08497	0.6439		no
C12orf57	0.38	0.3818	0.9953	0.3196	0.9152	KPMP	1	0.1778			0.1267			0.9953			0.3196			0.38			no
HSF2	0.4342	0.4363	0.9953	0.3196	0.9152	KPMP, Kuppe	2	0.08889	0.07692		0.05333	0.06538		1.041	0.2599		0.2979	0.795		0.5611	0.1931		no
COPRS	0.3093	0.3108	0.9952	0.3196	0.9152	KPMP, Kuppe	2	0.04444	0.3846		0.04444	0.2846		-0.1036	1.142		0.9175	0.2534		-0.07728	0.3904		no
MCC	-0.2596	0.2608	-0.9952	0.3197	0.9152	KPMP, Kuppe	2	0.2889	0.1154		0.3533	0.1462		-0.8862	-0.4534		0.3755	0.6502		-0.2563	-0.2739		no
AKNAD1	-0.7301	0.7337	-0.9951	0.3197	0.9152	KPMP	1	0.04444			0.08444			-0.9951			0.3197			-0.7301			no
LTBP2	-0.7256	0.7292	-0.995	0.3197	0.9152	Kuppe, SNUH	2		0.03846	0.04545		0.1423	0.04091		-1.394	0.04427		0.1633	0.9647		-1.382	0.04764	yes	-1.467	0.2868
BBS9	-0.2295	0.2307	-0.9949	0.3198	0.9152	KPMP, Kuppe	2	0.4667	0.07692		0.5622	0.03077		-1.408	1.207		0.1591	0.2274		-0.3396	0.9551		no
WASH3P	0.5438	0.5466	0.9949	0.3198	0.9152	Kuppe	1		0.1538			0.09231			0.9949			0.3198			0.5438		no
HOXA5	0.3162	0.3179	0.9948	0.3198	0.9152	KPMP, Kuppe, SNUH	3	0.1778	0.07692	0.04545	0.1133	0.1	0.06364	1.506	-0.406	-0.3527	0.132	0.6848	0.7243	0.5642	-0.3005	-0.363	yes	-0.3016	0.7385
HS3ST1	1.088	1.093	0.9948	0.3198	0.9152	KPMP	1	0.02222			0.008889			0.9948			0.3198			1.088			no
AL136119.1	-0.5806	0.5836	-0.9948	0.3198	0.9152	KPMP	1	0.06667			0.1156			-0.9948			0.3198			-0.5806			no
SRP14	-0.2646	0.266	-0.9947	0.3199	0.9152	KPMP, Kuppe	2	0.2222	0.9615		0.2711	0.9654		-1.082	-0.2458		0.2794	0.8058		-0.3707	-0.1037		no
AC099063.4	0.4096	0.4118	0.9946	0.3199	0.9152	Kuppe	1		0.2692			0.1846			0.9946			0.3199			0.4096		no
UBE2E3	0.2322	0.2334	0.9946	0.3199	0.9152	KPMP, Kuppe	2	0.3111	0.2692		0.2311	0.2769		1.373	-0.2313		0.1699	0.8171		0.3903	-0.09455		no
TAMM41	-0.3938	0.396	-0.9945	0.32	0.9152	KPMP, Kuppe	2	0.1333	0.03846		0.1644	0.08077		-0.7618	-0.758		0.4462	0.4484		-0.3267	-0.7815		no
HOTAIRM1	-0.5188	0.5217	-0.9945	0.32	0.9152	KPMP, Kuppe	2	0.02222	0.1154		0.1	0.1269		-1.599	-0.1945		0.1098	0.8458		-1.611	-0.1186		no
GPATCH8	0.1893	0.1903	0.9944	0.32	0.9152	KPMP, Kuppe	2	0.6889	0.2692		0.5867	0.4038		1.873	-1.35		0.06103	0.1769		0.4065	-0.535		no
GUSBP3	-1.012	1.018	-0.9943	0.3201	0.9152	Kuppe	1		0.03846			0.1			-0.9943			0.3201			-1.012		no
RBX1	0.2076	0.2088	0.9942	0.3201	0.9152	KPMP, Kuppe, SNUH	3	0.2	0.6923	0.09091	0.1844	0.5885	0.06818	0.2744	0.9355	0.4474	0.7838	0.3495	0.6546	0.09671	0.2583	0.3368	yes
DVL2	0.4826	0.4855	0.9941	0.3202	0.9152	Kuppe, SNUH	2		0.1538	0.04545		0.1077	0.01818		0.668	0.8995		0.5041	0.3684		0.3606	0.999	yes	-0.09645	0.9554
AC073343.2	-1.022	1.028	-0.9939	0.3203	0.9152	KPMP	1	0.02222			0.05333			-0.9939			0.3203			-1.022			no
TRMT44	0.4752	0.4782	0.9938	0.3203	0.9152	KPMP	1	0.1111			0.07333			0.9938			0.3203			0.4752			no
FMR1-IT1	0.4789	0.4819	0.9937	0.3203	0.9152	Kuppe	1		0.1923			0.1269			0.9937			0.3203			0.4789		no
AL121821.2	0.7612	0.7662	0.9935	0.3205	0.9152	KPMP	1	0.04444			0.02222			0.9935			0.3205			0.7612			no
ACY1	-0.7186	0.7234	-0.9934	0.3205	0.9152	KPMP	1	0.04444			0.08222			-0.9934			0.3205			-0.7186			no
ATG2A	0.3813	0.3839	0.9934	0.3205	0.9152	KPMP, Kuppe, SNUH	3	0.08889	0.1154	0.04545	0.04	0.1269	0.03182	1.515	-0.2275	0.2374	0.1297	0.82	0.8123	0.8389	-0.1397	0.2546	yes	-0.2367	0.9209
AC135983.2	0.4371	0.44	0.9933	0.3205	0.9152	Kuppe	1		0.2308			0.1577			0.9933			0.3205			0.4371		no
NDUFA7	-0.3656	0.3681	-0.9931	0.3207	0.9152	KPMP, Kuppe	2	0.08889	0.1538		0.09778	0.2577		-0.2448	-1.152		0.8066	0.2494		-0.1286	-0.5944		no
JAK2	0.2124	0.2138	0.9931	0.3207	0.9152	KPMP, Kuppe	2	0.4889	0.1923		0.4511	0.09615		0.4151	1.442		0.6781	0.1492		0.09824	0.7197		yes	-0.0157	0.7146
TRIR	0.2331	0.2348	0.9928	0.3208	0.9152	KPMP, Kuppe	2	0.1556	0.6923		0.1022	0.6462		1.041	0.4827		0.2977	0.6293		0.4262	0.1384		no
ADAMTS9-AS2	0.1888	0.1902	0.9928	0.3208	0.9152	KPMP, Kuppe	2	0.7556	0.4615		0.8356	0.2192		-1.007	3.052		0.3137	0.002274		-0.2376	0.9811		no
SH3KBP1	-0.2761	0.2781	-0.9927	0.3208	0.9152	KPMP, Kuppe	2	0.1778	0.2308		0.2511	0.2462		-1.255	-0.06111		0.2094	0.9513		-0.4598	-0.02611		no
SPART	-0.1958	0.1973	-0.9926	0.3209	0.9152	KPMP, Kuppe, SNUH	3	0.2889	0.5769	0.09091	0.3422	0.5692	0.2136	-0.8939	0.008932	-1.493	0.3714	0.9929	0.1354	-0.2624	0.002551	-1.105	yes	0.0146	0.4454
SMCHD1	0.1703	0.1716	0.9923	0.321	0.9154	KPMP, Kuppe, SNUH	3	0.4667	0.5769	0.2273	0.4844	0.3577	0.3273	-0.3357	2.756	-1.023	0.7371	0.00585	0.3065	-0.08021	0.8064	-0.4685	yes	-0.7255	0.4983
MACO1	-0.3451	0.3478	-0.9922	0.3211	0.9154	KPMP, Kuppe	2	0.1111	0.1538		0.1933	0.1385		-1.58	0.2828		0.1142	0.7773		-0.7355	0.148		no
CARF	-0.2785	0.2807	-0.9921	0.3211	0.9154	KPMP, Kuppe, SNUH	3	0.1111	0.2308	0.1364	0.18	0.2731	0.1182	-1.278	-0.4639	0.1728	0.2011	0.6427	0.8628	-0.5968	-0.1993	0.1054	yes	-0.2249	0.9473
SHMT2	0.4288	0.4324	0.9917	0.3213	0.9155	KPMP, Kuppe	2	0.04444	0.1538		0.01556	0.1462		1.473	0.2212		0.1408	0.8249		1.163	0.1143		yes	-0.2974	0.8257
FAM160A1	0.5378	0.5423	0.9917	0.3213	0.9155	KPMP	1	0.08889			0.05333			0.9917			0.3213			0.5378			no
ZNF45	0.6214	0.6266	0.9917	0.3213	0.9155	KPMP	1	0.06667			0.03556			0.9917			0.3213			0.6214			no
NARS	-0.3013	0.3039	-0.9916	0.3214	0.9156	KPMP, Kuppe	2	0.1333	0.2308		0.1489	0.3115		-0.5998	-0.7983		0.5486	0.4247		-0.2638	-0.3356		no
CAMK4	-0.4212	0.4251	-0.9909	0.3217	0.916	KPMP	1	0.1333			0.1867			-0.9909			0.3217			-0.4212			no
HOXB8	1.064	1.074	0.9908	0.3218	0.916	KPMP	1	0.02222			0.008889			0.9908			0.3218			1.064			no
UPP2	0.4119	0.4158	0.9906	0.3219	0.916	KPMP	1	0.1556			0.09778			0.9906			0.3219			0.4119			no
LINC00504	0.2586	0.2611	0.9904	0.322	0.916	KPMP, Kuppe	2	0.02222	0.7692		0.02222	0.6885		0.01325	1.02		0.9894	0.3079		0.0138	0.275		no
TMEM209	0.4076	0.4115	0.9903	0.322	0.916	KPMP, Kuppe, SNUH	3	0.06667	0.07692	0.09091	0.08	0.03077	0.04091	-0.4315	1.258	1.18	0.6661	0.2085	0.238	-0.2651	0.9944	0.9172	yes	0.06118	0.9928
ZNF587	-0.5933	0.5992	-0.9902	0.3221	0.916	KPMP, Kuppe	2	0.04444	0.03846		0.07778	0.05769		-0.9153	-0.42		0.36	0.6745		-0.6709	-0.4369		no
PIGX	0.3572	0.3609	0.99	0.3222	0.916	KPMP, Kuppe	2	0.06667	0.2308		0.04889	0.1577		0.5422	0.8301		0.5877	0.4065		0.3299	0.372		no
GDA	0.7664	0.7742	0.9898	0.3223	0.916	SNUH	1			0.09091			0.04545			0.9898			0.3223			0.7664	yes
PRKAR1B	-0.7353	0.7429	-0.9898	0.3223	0.916	KPMP	1	0.04444			0.07556			-0.9898			0.3223			-0.7353			no
RMDN2	-0.348	0.3516	-0.9898	0.3223	0.916	KPMP, Kuppe	2	0.1556	0.07692		0.1911	0.1154		-0.8078	-0.585		0.4192	0.5585		-0.3242	-0.4264		no
EP400P1	0.6184	0.6249	0.9896	0.3224	0.916	Kuppe	1		0.1154			0.06538			0.9896			0.3224			0.6184		no
AC067751.1	0.7546	0.7625	0.9896	0.3224	0.916	KPMP	1	0.04444			0.02222			0.9896			0.3224			0.7546			no
MMS19	-0.511	0.5164	-0.9895	0.3224	0.916	KPMP, Kuppe	2	0.06667	0.03846		0.1378	0.02692		-1.337	0.3653		0.1813	0.7149		-0.7903	0.3873		no
AC027682.7	1.182	1.195	0.9893	0.3225	0.916	Kuppe	1		0.03846			0.01154			0.9893			0.3225			1.182		no
PAH	0.3772	0.3813	0.989	0.3227	0.916	KPMP, SNUH	2	0.1333		0.09091	0.07333		0.1136	1.44		-0.4957	0.1497		0.6201	0.6377		-0.3722	yes	-0.9855	0.9977
YIF1B	-0.7232	0.7312	-0.989	0.3227	0.916	KPMP, Kuppe	2	0.02222	0.03846		0.04444	0.07308		-0.7172	-0.6813		0.4733	0.4957		-0.7379	-0.7081		yes	-0.05945	0.9041
DNAAF4-CCPG1	0.292	0.2952	0.9889	0.3227	0.916	Kuppe	1		0.5385			0.4308			0.9889			0.3227			0.292		no
AC009812.3	0.5547	0.5609	0.9888	0.3227	0.916	Kuppe	1		0.1538			0.08846			0.9888			0.3227			0.5547		no
CWC22	0.2684	0.2715	0.9888	0.3227	0.916	KPMP, Kuppe	2	0.2	0.2692		0.1578	0.1923		0.5134	0.9124		0.6077	0.3616		0.186	0.3741		no
EFCC1	-0.7218	0.73	-0.9888	0.3228	0.916	KPMP	1	0.04444			0.07778			-0.9888			0.3228			-0.7218			no
CDC16	-0.3434	0.3473	-0.9887	0.3228	0.916	KPMP, Kuppe	2	0.1556	0.07692		0.1933	0.1192		-0.7288	-0.7422		0.4661	0.458		-0.2852	-0.5598		no
CRYGS	0.5446	0.5508	0.9886	0.3229	0.916	KPMP, SNUH	2	0.04444		0.09091	0.03556		0.03636	0.2242		1.197	0.8226		0.2313	0.1707		0.9549	yes	-0.3654	0.917
RFTN2	-0.2995	0.303	-0.9885	0.3229	0.916	KPMP, Kuppe	2	0.2222	0.07692		0.2667	0.1154		-0.8026	-0.6238		0.4222	0.5327		-0.267	-0.458		no
RUNDC1	0.398	0.4026	0.9885	0.3229	0.916	KPMP, Kuppe	2	0.06667	0.1538		0.02889	0.1538		1.519	0.02118		0.1288	0.9831		0.9552	0.0111		no
CHKB-CPT1B	-1.012	1.024	-0.9883	0.323	0.9161	Kuppe	1		0.03846			0.1			-0.9883			0.323			-1.012		no
ASMTL	-0.4245	0.4297	-0.9881	0.3231	0.9161	KPMP, Kuppe	2	0.06667	0.1154		0.07333	0.1962		-0.3289	-1.068		0.7422	0.2856		-0.2	-0.6483		no
GNAS	-0.2063	0.2088	-0.988	0.3231	0.9161	KPMP, Kuppe	2	0.4667	0.9615		0.5111	0.9769		-0.8345	-0.5306		0.404	0.5957		-0.2014	-0.221		no
SNRPA1	-0.3859	0.3906	-0.9878	0.3233	0.9162	KPMP, Kuppe	2	0.04444	0.1923		0.1156	0.2154		-1.489	-0.209		0.1366	0.8344		-1.065	-0.09745		no
NASP	0.2117	0.2144	0.9876	0.3233	0.9162	KPMP, Kuppe	2	0.2889	0.4615		0.1867	0.5269		1.908	-0.5403		0.05644	0.589		0.5714	-0.1658		no
LY75	0.6089	0.6166	0.9875	0.3234	0.9162	KPMP	1	0.06667			0.04			0.9875			0.3234			0.6089			yes
RSPO3	-0.5843	0.5918	-0.9874	0.3234	0.9162	KPMP, SNUH	2	0.04444		0.04545	0.09556		0.04545	-1.271		0.08447	0.2039		0.9327	-0.9219		0.08638	yes	-2.012	0.5093
MAPK8IP3	0.3079	0.3119	0.9873	0.3235	0.9162	KPMP, Kuppe, SNUH	3	0.08889	0.07692	0.2727	0.1311	0.04231	0.1364	-0.9155	0.8636	1.714	0.3599	0.3878	0.08648	-0.4774	0.6591	0.7754	yes	-0.2949	0.5655
SLC39A13	-0.5858	0.5933	-0.9873	0.3235	0.9162	KPMP, Kuppe	2	0.02222	0.07692		0.02444	0.1654		-0.0803	-1.153		0.936	0.2488		-0.08237	-0.8388		no
AGAP5	0.5381	0.5451	0.987	0.3236	0.9163	KPMP, Kuppe	2	0.06667	0.03846		0.04444	0.01538		0.6638	0.8364		0.5069	0.4029		0.4143	0.9364		no
LTV1	0.3544	0.3591	0.9869	0.3237	0.9163	KPMP, Kuppe	2	0.06667	0.2308		0.05556	0.15		0.2568	1.036		0.7973	0.3004		0.1559	0.4613		no
GAREM1	0.2785	0.2822	0.9869	0.3237	0.9163	KPMP, Kuppe	2	0.2667	0.1154		0.2289	0.05769		0.4117	1.363		0.6806	0.173		0.1305	0.8448		no
FANCC	0.229	0.2321	0.9865	0.3239	0.9166	KPMP, SNUH	2	0.3111		0.3636	0.2778		0.2545	0.4137		1.099	0.6791		0.2718	0.1195		0.4286	yes
PCDH7	0.25	0.2535	0.9864	0.324	0.9166	KPMP, Kuppe	2	0.2667	0.2692		0.2689	0.1154		-0.2509	2.064		0.8019	0.03902		-0.0779	0.9064		no
NPHP4	0.6173	0.6258	0.9863	0.324	0.9166	KPMP	1	0.06667			0.03556			0.9863			0.324			0.6173			no
PRKCA-AS1	-0.7185	0.7286	-0.9862	0.324	0.9166	KPMP	1	0.04444			0.08444			-0.9862			0.324			-0.7185			no
CDADC1	0.3772	0.3826	0.9859	0.3242	0.9169	KPMP, Kuppe	2	0.08889	0.1538		0.08	0.07692		0.1178	1.302		0.9062	0.1928		0.0624	0.7205		no
AC036214.3	-1.009	1.024	-0.9857	0.3243	0.9169	Kuppe	1		0.03846			0.1			-0.9857			0.3243			-1.009		no
TAS2R4	0.6387	0.648	0.9857	0.3243	0.9169	KPMP, Kuppe	2	0.04444	0.03846		0.01111	0.07692		1.844	-0.7165		0.06512	0.4737		1.536	-0.7395		no
MED8	-0.5984	0.6072	-0.9854	0.3244	0.9171	Kuppe	1		0.1154			0.1885			-0.9854			0.3244			-0.5984		no
RNF185	0.3394	0.3445	0.9852	0.3245	0.9171	KPMP, Kuppe	2	0.1556	0.1154		0.1289	0.05		0.2608	1.416		0.7943	0.1568		0.1068	0.9015		no
AC002451.1	-0.7229	0.7339	-0.985	0.3246	0.9171	KPMP	1	0.04444			0.08444			-0.985			0.3246			-0.7229			no
AC007390.2	0.6327	0.6423	0.985	0.3246	0.9171	KPMP, Kuppe	2	0.04444	0.03846		0.01556	0.04231		1.337	-0.1341		0.1812	0.8933		1.077	-0.1427		no
USP45	-0.4483	0.4552	-0.985	0.3246	0.9171	KPMP, Kuppe	2	0.08889	0.03846		0.1467	0.03846		-1.095	0.003328		0.2735	0.9973		-0.5534	0.003487		no
DIAPH1	-0.4173	0.4238	-0.9847	0.3248	0.9172	KPMP, Kuppe	2	0.1111	0.03846		0.1422	0.1038		-0.6066	-1.043		0.5441	0.2967		-0.2825	-1.066		no
DZIP1	0.2502	0.2542	0.9844	0.3249	0.9173	KPMP, Kuppe	2	0.3333	0.1154		0.2422	0.1846		1.526	-0.9684		0.1271	0.3329		0.4265	-0.5916		no
ZNRF1	0.2499	0.2539	0.9843	0.3249	0.9173	KPMP, Kuppe	2	0.2444	0.2692		0.2089	0.2		0.3532	1.124		0.7239	0.2609		0.1157	0.4515		no
PRRX1	-0.3073	0.3122	-0.9842	0.325	0.9173	KPMP, Kuppe, SNUH	3	0.1111	0.1538	0.09091	0.1956	0.1962	0.05455	-1.524	-0.452	0.8025	0.1275	0.6513	0.4223	-0.7014	-0.2306	0.6164	yes	-0.5948	0.7615
AP001977.1	0.6131	0.623	0.9842	0.325	0.9173	KPMP	1	0.06667			0.03778			0.9842			0.325			0.6131			no
TXNDC9	0.3486	0.3543	0.9838	0.3252	0.9175	KPMP, Kuppe, SNUH	3	0.06667	0.1923	0.04545	0.03111	0.1885	0.03182	1.191	0.2318	0.4698	0.2335	0.8167	0.6385	0.7792	0.1069	0.4874	yes	-0.2367	0.9744
GAS8	0.4801	0.488	0.9838	0.3252	0.9175	KPMP, Kuppe	2	0.04444	0.1154		0.04444	0.05		0.02325	1.294		0.9814	0.1958		0.01712	0.8432		no
RBM10	-0.4161	0.423	-0.9836	0.3253	0.9177	KPMP, Kuppe, SNUH	3	0.04444	0.1154	0.04545	0.09333	0.1192	0.08182	-1.119	-0.0663	-0.6883	0.2633	0.9471	0.4913	-0.8169	-0.04016	-0.6925	yes	-0.3813	0.9975
IRF2BP2	-0.2444	0.2486	-0.9835	0.3254	0.9177	KPMP, Kuppe	2	0.1556	0.4615		0.1933	0.5077		-1.09	-0.4062		0.2756	0.6846		-0.4475	-0.1269		no
ARPC4-TTLL3	0.7536	0.7663	0.9834	0.3254	0.9177	Kuppe	1		0.07692			0.03846			0.9834			0.3254			0.7536		no
RPS2P7	-0.981	0.998	-0.9829	0.3257	0.9181	Kuppe	1		0.03846			0.1			-0.9829			0.3257			-0.981		no
ATF6	-0.249	0.2534	-0.9827	0.3258	0.9182	KPMP, Kuppe, SNUH	3	0.2444	0.07692	0.1818	0.2689	0.2077	0.1955	-0.3347	-1.526	-0.3696	0.7378	0.1271	0.7117	-0.1046	-1.095	-0.2007	yes	0.135	0.5401
BRCA1	0.5291	0.5384	0.9826	0.3258	0.9182	KPMP, SNUH	2	0.06667		0.04545	0.03333		0.04545	1.102		0.09093	0.2704		0.9276	0.6999		0.09233	yes
ATP2C1	-0.2983	0.3036	-0.9825	0.3259	0.9183	KPMP, Kuppe	2	0.2222	0.07692		0.2667	0.1192		-0.7541	-0.72		0.4508	0.4715		-0.2509	-0.5351		no
AFDN	0.2648	0.2695	0.9823	0.326	0.9184	KPMP, Kuppe	2	0.2889	0.1538		0.2	0.1308		0.9861	0.2564		0.3241	0.7977		0.3068	0.1383		no
UBE2N	-0.2684	0.2733	-0.982	0.3261	0.9184	KPMP, Kuppe	2	0.1333	0.3846		0.1556	0.4462		-0.7706	-0.6428		0.4409	0.5204		-0.3398	-0.2238		no
ZFAT	0.3563	0.3629	0.9818	0.3262	0.9184	KPMP, SNUH	2	0.1778		0.04545	0.1089		0.07727	1.252		-0.5331	0.2106		0.594	0.4859		-0.546	yes	-0.2439	0.9291
AP1M1	-0.3605	0.3672	-0.9818	0.3262	0.9184	KPMP, Kuppe	2	0.08889	0.1538		0.07111	0.3231		0.3485	-1.679		0.7275	0.09317		0.1864	-0.8476		yes	-0.2579	0.9595
NAE1	-0.3229	0.329	-0.9816	0.3263	0.9184	KPMP, Kuppe	2	0.1111	0.1923		0.1378	0.2654		-0.5429	-0.8485		0.5872	0.3961		-0.25	-0.3989		no
NIBAN1	0.7638	0.7782	0.9815	0.3263	0.9184	SNUH	1			0.09091			0.04545			0.9815			0.3263			0.7638	yes
DYM	0.2032	0.2071	0.981	0.3266	0.9184	KPMP, Kuppe	2	0.4889	0.2308		0.4933	0.1		-0.1674	2.421		0.8671	0.01547		-0.03919	1.075		no
NBPF11	0.3638	0.3709	0.9809	0.3267	0.9184	KPMP, Kuppe	2	0.1556	0.03846		0.1044	0.05769		1.208	-0.4121		0.2271	0.6803		0.4796	-0.4277		no
GRK4	0.3735	0.3808	0.9808	0.3267	0.9184	KPMP, Kuppe	2	0.1333	0.07692		0.07556	0.1115		1.488	-0.5718		0.1368	0.5674		0.661	-0.4228		no
FADS2	0.3244	0.3308	0.9808	0.3267	0.9184	KPMP, Kuppe, SNUH	3	0.1556	0.07692	0.09091	0.1	0.06538	0.06364	0.9247	0.1891	0.387	0.3551	0.85	0.6987	0.3846	0.1432	0.3046	yes	-0.2077	0.5621
CHAF1A	0.6187	0.6309	0.9807	0.3267	0.9184	KPMP	1	0.06667			0.03556			0.9807			0.3267			0.6187			yes
TC2N	-0.2891	0.2949	-0.9805	0.3268	0.9184	KPMP, Kuppe, SNUH	3	0.2	0.07692	0.09091	0.2933	0.02692	0.1136	-1.52	1.402	-0.5634	0.1286	0.1608	0.5732	-0.5314	1.115	-0.4269	yes	0.2397	0.9973
COLGALT1	-1.005	1.025	-0.9805	0.3269	0.9184	Kuppe	1		0.03846			0.1			-0.9805			0.3269			-1.005		no
LHFPL3-AS2	0.6203	0.6326	0.9805	0.3269	0.9184	KPMP	1	0.06667			0.03556			0.9805			0.3269			0.6203			no
TXNIP	0.1789	0.1824	0.9804	0.3269	0.9184	KPMP, Kuppe	2	0.6	0.9231		0.5044	0.9269		1.49	-0.3346		0.1363	0.738		0.3421	-0.1005		no
DYNC1H1	-0.1951	0.199	-0.9802	0.327	0.9184	KPMP, Kuppe, SNUH	3	0.2444	0.5	0.2273	0.3289	0.5038	0.2182	-1.494	-0.09497	0.02978	0.1352	0.9243	0.9762	-0.4774	-0.02876	0.01397	yes	-0.2999	0.4632
WASHC2A	0.2848	0.2906	0.9801	0.327	0.9184	KPMP, Kuppe, SNUH	3	0.1556	0.1538	0.1364	0.1244	0.1885	0.03636	0.3994	-0.4779	2.226	0.6896	0.6327	0.02601	0.1629	-0.2508	1.5	yes	-0.1915	0.874
KCNC4	0.7701	0.7859	0.9799	0.3271	0.9184	Kuppe, SNUH	2		0.03846	0.04545		0.01154	0.03182		1.077	0.3372		0.2814	0.7359		1.244	0.3616	yes
MAPK3	0.3582	0.3656	0.9798	0.3272	0.9184	KPMP, Kuppe, SNUH	3	0.06667	0.1154	0.1364	0.05556	0.1731	0.02727	0.2293	-0.7822	2.555	0.8186	0.4341	0.01061	0.1379	-0.4726	1.817	yes	0.04187	0.8087
SNRNP48	-0.5879	0.6	-0.9798	0.3272	0.9184	KPMP, Kuppe	2	0.02222	0.07692		0.08444	0.08462		-1.438	-0.1599		0.1504	0.873		-1.458	-0.119		no
AL049840.4	0.6134	0.6261	0.9798	0.3272	0.9184	KPMP	1	0.06667			0.03778			0.9798			0.3272			0.6134			no
ZBTB48	0.4688	0.4785	0.9798	0.3272	0.9184	KPMP, Kuppe, SNUH	3	0.02222	0.07692	0.09091	0.03778	0.04231	0.04091	-0.5457	0.9202	1.05	0.5853	0.3575	0.2939	-0.563	0.6931	0.8132	yes	-0.05215	0.9109
OSBP2	0.7541	0.7699	0.9795	0.3273	0.9184	SNUH	1			0.09091			0.04545			0.9795			0.3273			0.7541	yes
SH3BP5-AS1	0.5314	0.5426	0.9795	0.3273	0.9184	KPMP, Kuppe	2	0.06667	0.03846		0.03556	0.03077		1.017	0.2053		0.3093	0.8373		0.6411	0.2187		no
SLC23A2	-0.291	0.2971	-0.9794	0.3274	0.9184	KPMP, Kuppe, SNUH	3	0.1778	0.03846	0.1818	0.2467	0.08846	0.1318	-1.242	-0.8615	0.4828	0.2141	0.389	0.6293	-0.4643	-0.8859	0.2691	yes	-0.3453	0.706
AC023906.5	1.081	1.104	0.9794	0.3274	0.9184	KPMP	1	0.02222			0.008889			0.9794			0.3274			1.081			no
MED9	0.6175	0.6306	0.9792	0.3275	0.9184	KPMP	1	0.06667			0.03556			0.9792			0.3275			0.6175			no
AC116366.1	0.7857	0.8024	0.9792	0.3275	0.9184	Kuppe	1		0.07692			0.03462			0.9792			0.3275			0.7857		no
C9ORF3	-0.3403	0.3477	-0.9787	0.3277	0.9187	Kuppe	1		0.3462			0.4577			-0.9787			0.3277			-0.3403		no
CSAD	-0.2859	0.2921	-0.9785	0.3278	0.9187	KPMP, Kuppe	2	0.1556	0.2308		0.2156	0.2423		-1.061	-0.28		0.2886	0.7795		-0.4152	-0.123		no
LOXL4	-0.9741	0.9955	-0.9785	0.3278	0.9187	KPMP	1	0.02222			0.05556			-0.9785			0.3278			-0.9741			no
SNX9	-0.2284	0.2335	-0.9784	0.3279	0.9187	KPMP, Kuppe	2	0.2889	0.2692		0.3556	0.3115		-0.9002	-0.425		0.368	0.6708		-0.2595	-0.1692		no
LINC02511	-1.008	1.03	-0.9783	0.3279	0.9187	KPMP	1	0.02222			0.05111			-0.9783			0.3279			-1.008			no
SNRPA	0.3927	0.4014	0.9782	0.328	0.9187	KPMP, Kuppe	2	0.06667	0.1538		0.04444	0.1115		0.6499	0.7313		0.5158	0.4646		0.4002	0.3871		no
NBAS	-0.2403	0.2457	-0.9781	0.328	0.9187	KPMP, Kuppe	2	0.3556	0.1154		0.4311	0.08846		-1.254	0.4364		0.2099	0.6625		-0.3356	0.2705		no
AC098829.1	0.2759	0.2822	0.9777	0.3282	0.9192	KPMP	1	0.3333			0.26			0.9777			0.3282			0.2759			no
FAM135A	0.2217	0.2269	0.9773	0.3284	0.9193	KPMP, Kuppe	2	0.4667	0.1154		0.3711	0.1192		1.072	-0.04016		0.2839	0.968		0.2625	-0.02415		no
ANKH	0.2125	0.2174	0.9773	0.3284	0.9193	KPMP, Kuppe	2	0.3111	0.3846		0.2978	0.2885		0.3364	1.124		0.7365	0.2611		0.09515	0.3821		no
C1orf115	0.7526	0.7701	0.9772	0.3285	0.9193	KPMP	1	0.04444			0.02222			0.9772			0.3285			0.7526			no
ZMAT5	-0.7089	0.7255	-0.9772	0.3285	0.9193	Kuppe	1		0.07692			0.1462			-0.9772			0.3285			-0.7089		no
GSTA4	0.2668	0.2731	0.9769	0.3286	0.9193	KPMP, Kuppe	2	0.1778	0.2692		0.1467	0.2077		0.5141	0.8796		0.6072	0.3791		0.1926	0.3509		no
RCAN3	-0.583	0.5969	-0.9767	0.3287	0.9193	KPMP, Kuppe	2	0.04444	0.03846		0.08222	0.04615		-1.069	-0.1759		0.2849	0.8603		-0.7796	-0.183		no
COX5A	-0.2898	0.2967	-0.9767	0.3287	0.9193	KPMP, Kuppe	2	0.08889	0.3462		0.1378	0.3808		-1.189	-0.3801		0.2344	0.7038		-0.635	-0.1356		no
KIAA1671	-0.7228	0.7402	-0.9764	0.3289	0.9193	KPMP	1	0.04444			0.07778			-0.9764			0.3289			-0.7228			no
TOR3A	-0.5773	0.5913	-0.9763	0.3289	0.9193	KPMP, Kuppe	2	0.02222	0.07692		0.04	0.1269		-0.5881	-0.7793		0.5564	0.4358		-0.583	-0.5741		yes
MOB3A	0.3981	0.4078	0.9763	0.3289	0.9193	KPMP, Kuppe	2	0.1333	0.03846		0.08	0.05		1.168	-0.2396		0.2428	0.8107		0.5191	-0.2456		no
EPHA7	-0.5937	0.6083	-0.9761	0.329	0.9193	KPMP	1	0.06667			0.1022			-0.9761			0.329			-0.5937			yes	-1.413	0.7575
GATM	-0.3383	0.3466	-0.976	0.3291	0.9193	KPMP	1	0.2			0.26			-0.976			0.3291			-0.3383			no
MRPS11	-0.4486	0.4597	-0.9759	0.3291	0.9193	KPMP, Kuppe	2	0.04444	0.1154		0.07111	0.1615		-0.8445	-0.5742		0.3984	0.5658		-0.6214	-0.338		no
RADIL	0.4636	0.4751	0.9759	0.3291	0.9193	KPMP, Kuppe	2	0.08889	0.03846		0.05778	0.02692		0.9067	0.3687		0.3646	0.7124		0.4817	0.3915		no
AC092839.1	-1	1.025	-0.9759	0.3291	0.9193	KPMP	1	0.02222			0.05556			-0.9759			0.3291			-1			no
SOBP	0.2155	0.2209	0.9756	0.3293	0.9194	KPMP, Kuppe	2	0.4444	0.2308		0.4022	0.1577		0.524	1.037		0.6003	0.2998		0.1341	0.454		no
ZNF667	-0.7115	0.7294	-0.9755	0.3293	0.9194	KPMP, Kuppe	2	0.02222	0.03846		0.03778	0.08077		-0.6302	-0.7484		0.5286	0.4542		-0.6562	-0.7649		no
ZMIZ2	0.3948	0.4047	0.9754	0.3293	0.9194	KPMP, SNUH	2	0.06667		0.1818	0.09333		0.06818	-0.5962		1.907	0.551		0.05651	-0.3511		1.063	yes	-0.2194	0.9016
ABHD3	0.3139	0.322	0.975	0.3295	0.9195	KPMP, Kuppe	2	0.1556	0.1538		0.1378	0.08846		0.3511	1.163		0.7255	0.2449		0.1408	0.6281		no
PLCXD1	0.5243	0.5377	0.975	0.3296	0.9195	KPMP, Kuppe	2	0.04444	0.07692		0.03556	0.03462		0.29	1.105		0.7718	0.2694		0.2165	0.8564		no
KCTD17	0.531	0.5447	0.9749	0.3296	0.9195	KPMP, Kuppe	2	0.02222	0.1154		0.01333	0.06923		0.6015	0.7756		0.5475	0.438		0.6333	0.4936		no
SBNO2	0.3593	0.3685	0.9749	0.3296	0.9195	KPMP, Kuppe, SNUH	3	0.04444	0.2308	0.04545	0.09333	0.1038	0.06818	-1.136	2.176	-0.5094	0.2561	0.02959	0.6105	-0.8321	1.013	-0.5416	yes
ZUP1	0.4209	0.4319	0.9745	0.3298	0.9197	KPMP, Kuppe, SNUH	3	0.06667	0.07692	0.04545	0.05778	0.04231	0.02273	0.2903	0.8459	0.7142	0.7716	0.3976	0.4751	0.1741	0.6449	0.7693	yes	-0.1085	0.9989
HLA-E	-0.1989	0.2042	-0.9745	0.3298	0.9197	KPMP, Kuppe	2	0.2444	0.6923		0.2133	0.8423		0.5184	-1.7		0.6042	0.08911		0.1653	-0.4517		no
MRGPRF	-0.9822	1.008	-0.9745	0.3298	0.9197	Kuppe	1		0.03846			0.1			-0.9745			0.3298			-0.9822		no
ZNF350	-0.9976	1.024	-0.9741	0.33	0.92	KPMP	1	0.02222			0.05556			-0.9741			0.33			-0.9976			no
GDF15	0.5404	0.5549	0.974	0.3301	0.92	KPMP, Kuppe, SNUH	3	0.04444	0.03846	0.04545	0.01778	0.05385	0.01818	1.225	-0.3469	0.6392	0.2206	0.7287	0.5227	0.9818	-0.3611	0.7289	yes
API5	-0.3093	0.3177	-0.9737	0.3302	0.9201	KPMP, Kuppe, SNUH	3	0.1111	0.1538	0.09091	0.1622	0.1577	0.1182	-1.054	-0.138	-0.4102	0.2918	0.8903	0.6816	-0.4941	-0.07366	-0.3019	yes	-0.227	0.7378
FLJ46906	0.5185	0.5326	0.9736	0.3302	0.9201	Kuppe	1		0.1538			0.1			0.9736			0.3302			0.5185		no
SEPHS2	-0.4178	0.4291	-0.9736	0.3302	0.9201	KPMP, Kuppe	2	0.02222	0.1923		0.08444	0.2192		-1.513	-0.373		0.1304	0.7091		-1.546	-0.1764		no
MFN2	0.373	0.3832	0.9734	0.3304	0.9202	KPMP, Kuppe, SNUH	3	0.06667	0.1538	0.04545	0.1022	0.05	0.04091	-0.8228	2.186	0.1031	0.4106	0.02878	0.9179	-0.4878	1.248	0.1089	yes	-0.1143	0.7743
PRUNE2	0.3477	0.3572	0.9732	0.3304	0.9202	KPMP, SNUH	2	0.08889		0.2273	0.09556		0.1227	-0.2074		1.516	0.8357		0.1296	-0.1092		0.7369	yes
ENGASE	0.609	0.6258	0.9732	0.3305	0.9202	Kuppe	1		0.1154			0.06538			0.9732			0.3305			0.609		no
FAM9C	0.7497	0.7707	0.9727	0.3307	0.9205	Kuppe	1		0.07692			0.03846			0.9727			0.3307			0.7497		no
SLC5A12	0.3337	0.3431	0.9724	0.3309	0.9205	KPMP	1	0.2222			0.16			0.9724			0.3309			0.3337			no
SLC8B1	-0.4148	0.4266	-0.9723	0.3309	0.9205	KPMP, Kuppe	2	0.08889	0.07692		0.1156	0.1231		-0.7034	-0.6871		0.4818	0.492		-0.3697	-0.5018		no
APOO	0.4727	0.4862	0.9723	0.3309	0.9205	KPMP	1	0.1111			0.07111			0.9723			0.3309			0.4727			no
CHRDL1	-1.011	1.04	-0.9722	0.3309	0.9205	KPMP	1	0.02222			0.05111			-0.9722			0.3309			-1.011			no
GARS	-0.4132	0.425	-0.9722	0.331	0.9205	KPMP, Kuppe	2	0.06667	0.1154		0.1089	0.1385		-1.039	-0.335		0.2988	0.7376		-0.6237	-0.2016		no
VAT1	0.5228	0.5378	0.9722	0.331	0.9205	Kuppe	1		0.1538			0.09615			0.9722			0.331			0.5228		no
ZNF670	0.5241	0.5393	0.972	0.3311	0.9206	KPMP, Kuppe	2	0.06667	0.03846		0.04667	0.01538		0.6349	0.8595		0.5255	0.3901		0.3915	0.9562		no
SH2D3C	0.7627	0.7847	0.9719	0.3311	0.9206	KPMP, Kuppe	2	0.02222	0.03846		0.01556	0.01154		0.3393	1.067		0.7344	0.2859		0.3616	1.238		yes
PCDHGB7	-0.7013	0.7219	-0.9715	0.3313	0.9208	Kuppe	1		0.07692			0.15			-0.9715			0.3313			-0.7013		no
LINC01517	1.057	1.088	0.9715	0.3313	0.9208	KPMP	1	0.02222			0.008889			0.9715			0.3313			1.057			no
HERC2	0.1889	0.1945	0.9713	0.3314	0.9208	KPMP, Kuppe, SNUH	3	0.4	0.2308	0.2727	0.3644	0.1769	0.2545	0.6103	0.7769	0.3423	0.5416	0.4372	0.7321	0.1533	0.3412	0.1473	yes	-0.04787	0.9977
ST6GAL1	-0.4469	0.4602	-0.9712	0.3314	0.9209	KPMP, SNUH	2	0.06667		0.09091	0.09111		0.1455	-0.5988		-0.8073	0.5493		0.4195	-0.3521		-0.5968	yes
ZDHHC15	0.6974	0.7183	0.9709	0.3316	0.9209	KPMP, Kuppe	2	0.02222	0.07692		0.05778	0.007692		-1.047	2.377		0.295	0.01743		-1.077	2.385		no
RTL8B	-0.6997	0.7207	-0.9709	0.3316	0.9209	Kuppe	1		0.07692			0.1462			-0.9709			0.3316			-0.6997		no
CYB5B	0.2438	0.2511	0.9707	0.3317	0.9209	KPMP, Kuppe	2	0.2667	0.2692		0.1978	0.2269		0.9131	0.4079		0.3612	0.6833		0.291	0.1664		no
MSH2	0.3481	0.3586	0.9705	0.3318	0.9209	KPMP, Kuppe, SNUH	3	0.1111	0.03846	0.1364	0.06444	0.05385	0.1	1.092	-0.3456	0.4977	0.2747	0.7296	0.6187	0.538	-0.3586	0.3015	yes	0.428	0.8118
PLEKHA1	-0.2996	0.3088	-0.9704	0.3318	0.9209	KPMP, Kuppe, SNUH	3	0.2	0.07692	0.04545	0.1711	0.2308	0.1727	0.2127	-1.661	-1.403	0.8316	0.09674	0.1607	0.07749	-1.189	-1.398	yes	-0.4343	0.597
AC008056.1	0.7452	0.7679	0.9704	0.3319	0.9209	KPMP	1	0.04444			0.02222			0.9704			0.3319			0.7452			no
TBX18	-0.6939	0.7151	-0.9702	0.3319	0.9209	KPMP	1	0.04444			0.08444			-0.9702			0.3319			-0.6939			no
RPS10	-0.3249	0.3349	-0.9702	0.332	0.9209	KPMP	1	0.2444			0.2778			-0.9702			0.332			-0.3249			no
WAS	1.061	1.094	0.9701	0.332	0.9209	SNUH	1			0.04545			0.01818			0.9701			0.332			1.061	yes
HOXD8	0.3262	0.3364	0.9699	0.3321	0.9211	KPMP, Kuppe	2	0.1333	0.1538		0.07111	0.1885		1.642	-0.4571		0.1007	0.6476		0.7182	-0.2405		no
MTURN	-0.4141	0.427	-0.9698	0.3322	0.9211	KPMP, Kuppe	2	0.06667	0.1154		0.1267	0.1192		-1.244	-0.1111		0.2134	0.9115		-0.7411	-0.06809		no
MAPK14	0.2212	0.2281	0.9696	0.3323	0.9212	KPMP, Kuppe, SNUH	3	0.3111	0.2308	0.09091	0.2756	0.1192	0.1727	0.5254	1.755	-1.095	0.5993	0.07925	0.2736	0.1502	0.7821	-0.7853	yes	-0.08253	0.9278
B3GALNT1	-0.4986	0.5143	-0.9695	0.3323	0.9212	KPMP, Kuppe	2	0.02222	0.1154		0.06889	0.1462		-1.208	-0.4182		0.2271	0.6758		-1.233	-0.2489		no
AC021851.1	0.5349	0.5518	0.9693	0.3324	0.9213	KPMP	1	0.08889			0.05111			0.9693			0.3324			0.5349			no
C16orf95	0.4683	0.4832	0.969	0.3325	0.9214	KPMP	1	0.1111			0.08222			0.969			0.3325			0.4683			no
AK9	0.3181	0.3284	0.9689	0.3326	0.9214	KPMP, Kuppe	2	0.1333	0.1923		0.07778	0.1731		1.168	0.1686		0.2429	0.8661		0.5244	0.08116		no
H2AFX	0.3905	0.4032	0.9686	0.3328	0.9214	Kuppe	1		0.2692			0.1962			0.9686			0.3328			0.3905		no
AL162274.2	1.068	1.103	0.9685	0.3328	0.9214	KPMP	1	0.02222			0.008889			0.9685			0.3328			1.068			no
GOSR2	-0.4462	0.4608	-0.9683	0.3329	0.9214	KPMP, Kuppe	2	0.08889	0.03846		0.09556	0.1962		-0.2029	-1.733		0.8392	0.08303		-0.105	-1.758		no
TAC4	1.055	1.089	0.9683	0.3329	0.9214	KPMP	1	0.02222			0.008889			0.9683			0.3329			1.055			yes
PYCARD-AS1	0.6069	0.6269	0.9682	0.333	0.9214	Kuppe	1		0.1154			0.06538			0.9682			0.333			0.6069		no
ACSL3	0.1953	0.2017	0.9681	0.333	0.9214	KPMP, Kuppe	2	0.3778	0.4615		0.3178	0.4192		0.7488	0.6139		0.454	0.5393		0.1985	0.1909		no
C6orf62	0.297	0.3069	0.9678	0.3331	0.9214	KPMP	1	0.2889			0.2222			0.9678			0.3331			0.297			no
SUGP2	-0.2806	0.2899	-0.9677	0.3332	0.9214	KPMP, Kuppe, SNUH	3	0.1778	0.1154	0.09091	0.1733	0.2115	0.1545	-0.09934	-1.104	-0.8485	0.9209	0.2696	0.3962	-0.03751	-0.6469	-0.6047	yes	-0.4193	0.8005
LAMP1	-0.2143	0.2215	-0.9676	0.3332	0.9214	KPMP, Kuppe, SNUH	3	0.1556	0.6538	0.04545	0.2333	0.6654	0.1273	-1.403	0.08789	-1.188	0.1606	0.93	0.2349	-0.5574	0.02428	-1.221	yes	-0.3238	0.7566
ANKDD1A	-0.7036	0.7273	-0.9675	0.3333	0.9214	KPMP	1	0.04444			0.08444			-0.9675			0.3333			-0.7036			no
TPRG1	-0.503	0.5198	-0.9675	0.3333	0.9214	KPMP	1	0.08889			0.1356			-0.9675			0.3333			-0.503			no
AC104123.1	0.3894	0.4025	0.9674	0.3334	0.9214	KPMP	1	0.1556			0.1111			0.9674			0.3334			0.3894			no
BCL2L12	0.5972	0.6175	0.9673	0.3334	0.9214	Kuppe	1		0.1154			0.06923			0.9673			0.3334			0.5972		yes
CRB1	0.5397	0.558	0.9672	0.3335	0.9214	KPMP	1	0.08889			0.04889			0.9672			0.3335			0.5397			no
PDGFRL	-0.6963	0.72	-0.9671	0.3335	0.9214	KPMP, Kuppe	2	0.02222	0.03846		0.03556	0.08846		-0.4881	-0.8869		0.6255	0.3751		-0.4883	-0.9198		yes
ZFP30	0.3315	0.3428	0.9669	0.3336	0.9214	KPMP, Kuppe	2	0.2	0.03846		0.1333	0.05769		1.167	-0.4042		0.2432	0.686		0.4241	-0.4177		no
ZNF852	0.7418	0.7672	0.9669	0.3336	0.9214	KPMP	1	0.04444			0.02222			0.9669			0.3336			0.7418			no
GATC	0.3889	0.4022	0.9669	0.3336	0.9214	KPMP, Kuppe	2	0.08889	0.1154		0.07333	0.06923		0.3837	1.039		0.7012	0.299		0.2032	0.6423		no
DANCR	-0.3811	0.3942	-0.9667	0.3337	0.9214	KPMP, Kuppe	2	0.02222	0.2308		0.08222	0.2692		-1.398	-0.4523		0.162	0.651		-1.399	-0.194		no
ISCA2	0.3927	0.4063	0.9665	0.3338	0.9214	KPMP, Kuppe	2	0.04444	0.1923		0.03111	0.1308		0.3725	0.9077		0.7096	0.364		0.2838	0.436		no
SEPTIN9	0.2311	0.2391	0.9665	0.3338	0.9214	KPMP, SNUH	2	0.3556		0.2273	0.2756		0.2091	1.01		0.1902	0.3125		0.8491	0.2804		0.08953	yes	0.2067	0.531
EOGT	-0.7219	0.7472	-0.9662	0.3339	0.9214	KPMP	1	0.04444			0.07333			-0.9662			0.3339			-0.7219			no
USP16	-0.2566	0.2657	-0.9659	0.3341	0.9214	KPMP, Kuppe	2	0.1111	0.4615		0.2311	0.4192		-1.965	0.1953		0.04937	0.8452		-0.9115	0.0633		no
CD4	0.4731	0.49	0.9656	0.3342	0.9214	KPMP, Kuppe, SNUH	3	0.06667	0.03846	0.04545	0.03111	0.04615	0.03182	1.13	-0.1932	0.4472	0.2585	0.8468	0.6547	0.7406	-0.2026	0.4642	yes	-0.696	0.9718
NTHL1	-0.454	0.4702	-0.9655	0.3343	0.9214	KPMP, Kuppe	2	0.02222	0.1538		0.04	0.2115		-0.6475	-0.7531		0.5173	0.4514		-0.6678	-0.3979		no
NXT1	-0.4096	0.4242	-0.9654	0.3343	0.9214	KPMP, Kuppe	2	0.02222	0.1923		0.02667	0.2769		-0.2842	-0.9296		0.7763	0.3526		-0.3002	-0.4306		no
TAF1B	-0.3627	0.3757	-0.9652	0.3344	0.9214	KPMP, Kuppe	2	0.08889	0.1538		0.1933	0.1192		-1.856	0.5263		0.0634	0.5987		-0.9722	0.2839		no
LMO7	-0.2212	0.2293	-0.965	0.3346	0.9214	KPMP, Kuppe	2	0.3556	0.1923		0.3911	0.2923		-0.4925	-1.079		0.6223	0.2807		-0.1303	-0.4959		no
AL445685.3	0.3433	0.3558	0.9649	0.3346	0.9214	Kuppe	1		0.3462			0.2692			0.9649			0.3346			0.3433		no
STT3A	0.3654	0.3788	0.9646	0.3347	0.9214	KPMP, Kuppe	2	0.02222	0.2692		0.06222	0.1692		-1.081	1.474		0.2798	0.1406		-1.098	0.6015		no
SUGP1	-0.6994	0.7251	-0.9646	0.3347	0.9214	KPMP, Kuppe	2	0.02222	0.03846		0.05333	0.05769		-0.9536	-0.4059		0.3403	0.6848		-0.9694	-0.4199		no
ETF1P2	0.6192	0.642	0.9646	0.3348	0.9214	Kuppe	1		0.1154			0.06154			0.9646			0.3348			0.6192		no
DHODH	1.052	1.091	0.9646	0.3348	0.9214	SNUH	1			0.04545			0.01818			0.9646			0.3348			1.052	yes
AC021097.2	0.7412	0.7686	0.9644	0.3348	0.9214	Kuppe	1		0.07692			0.03846			0.9644			0.3348			0.7412		no
GRID2	-0.9999	1.037	-0.9644	0.3349	0.9214	KPMP	1	0.02222			0.05333			-0.9644			0.3349			-0.9999			no
SNUPN	-0.3843	0.3985	-0.9644	0.3349	0.9214	KPMP, Kuppe	2	0.04444	0.1923		0.06444	0.25		-0.5975	-0.7623		0.5502	0.4459		-0.44	-0.3613		no
LILRB3	0.6081	0.6307	0.9643	0.3349	0.9214	Kuppe	1		0.1154			0.06538			0.9643			0.3349			0.6081		yes
AP000487.1	-0.9782	1.014	-0.9642	0.335	0.9214	KPMP	1	0.02222			0.05333			-0.9642			0.335			-0.9782			no
LINC02666	-0.9751	1.011	-0.9642	0.335	0.9214	KPMP	1	0.02222			0.05333			-0.9642			0.335			-0.9751			no
HSBP1	0.2174	0.2255	0.9641	0.335	0.9214	KPMP, Kuppe	2	0.2	0.5769		0.1044	0.6385		2.136	-0.4466		0.0327	0.6551		0.7816	-0.1278		no
HOXB3	-0.4106	0.4259	-0.964	0.335	0.9214	KPMP, Kuppe	2	0.1111	0.03846		0.1644	0.04231		-1.01	-0.1024		0.3127	0.9184		-0.4706	-0.1073		no
POP4	0.4258	0.4417	0.9639	0.3351	0.9214	KPMP, Kuppe	2	0.06667	0.1154		0.02667	0.1231		1.537	-0.1273		0.1243	0.8987		0.9881	-0.07739		no
PIN1	-0.3519	0.3652	-0.9638	0.3352	0.9214	KPMP, Kuppe, SNUH	3	0.06667	0.1538	0.04545	0.04889	0.3462	0.03636	0.4521	-1.859	0.3095	0.6512	0.06304	0.7569	0.2776	-0.9402	0.3197	yes	-0.1109	0.7649
MRPL4	-0.44	0.4565	-0.9638	0.3352	0.9214	KPMP, Kuppe	2	0.02222	0.1538		0.02889	0.2346		-0.3647	-0.896		0.7153	0.3702		-0.365	-0.4597		no
CACUL1	-0.2898	0.3009	-0.9631	0.3355	0.9214	KPMP, Kuppe, SNUH	3	0.2	0.07692	0.04545	0.2044	0.1654	0.1182	-0.191	-1.152	-1.058	0.8485	0.2494	0.29	-0.06706	-0.8244	-1.069	yes	-0.3232	0.8978
CPEB1-AS1	0.7446	0.7733	0.9629	0.3356	0.9214	Kuppe	1		0.07692			0.03846			0.9629			0.3356			0.7446		no
HNRNPH2	-0.3584	0.3723	-0.9629	0.3356	0.9214	KPMP, Kuppe	2	0.02222	0.2692		0.05333	0.3308		-0.9075	-0.6766		0.3641	0.4986		-0.9189	-0.2708		no
HGSNAT	0.221	0.2295	0.9628	0.3356	0.9214	KPMP, Kuppe	2	0.3333	0.2692		0.2689	0.2385		0.9867	0.2616		0.3238	0.7937		0.2739	0.1067		no
FYB2	0.7444	0.7735	0.9624	0.3358	0.9214	KPMP	1	0.04444			0.02222			0.9624			0.3358			0.7444			no
ZNRD1	0.3273	0.3401	0.9624	0.3358	0.9214	KPMP, Kuppe	2	0.08889	0.2308		0.03556	0.25		1.889	-0.2561		0.05896	0.7979		1.042	-0.1106		no
ZNF426	0.3364	0.3495	0.9624	0.3359	0.9214	KPMP, Kuppe	2	0.04444	0.3077		0.04222	0.2		0.08306	1.049		0.9338	0.2941		0.06103	0.4169		no
TXNDC11	-0.4106	0.4267	-0.9623	0.3359	0.9214	KPMP, Kuppe	2	0.1111	0.03846		0.1444	0.07692		-0.7355	-0.7062		0.462	0.4801		-0.345	-0.7259		no
SUN1	0.2195	0.2281	0.9623	0.3359	0.9214	KPMP, Kuppe	2	0.2667	0.4231		0.2511	0.2885		0.02325	1.391		0.9815	0.1641		0.007228	0.4672		no
MXD1	0.36	0.3741	0.9623	0.3359	0.9214	KPMP, Kuppe	2	0.1111	0.1154		0.08	0.08462		0.818	0.5142		0.4134	0.6071		0.3846	0.3175		yes
AC005921.3	1.058	1.099	0.9622	0.3359	0.9214	Kuppe	1		0.03846			0.01538			0.9622			0.3359			1.058		no
WDR86	-0.4438	0.4612	-0.9622	0.3359	0.9214	KPMP, Kuppe	2	0.08889	0.03846		0.1333	0.05385		-0.9186	-0.3152		0.3583	0.7526		-0.4744	-0.3231		no
C5orf15	-0.5759	0.5986	-0.9622	0.336	0.9214	KPMP	1	0.06667			0.1067			-0.9622			0.336			-0.5759			no
SECISBP2	0.214	0.2224	0.9622	0.336	0.9214	KPMP, Kuppe	2	0.2889	0.3846		0.2822	0.2692		-0.01402	1.476		0.9888	0.1399		-0.004145	0.4983		no
ZNF331	0.3179	0.3304	0.9621	0.336	0.9214	KPMP, Kuppe	2	0.02222	0.3846		0.1044	0.2462		-1.668	1.589		0.09541	0.1121		-1.699	0.555		no
MDM2	-0.2539	0.2639	-0.962	0.336	0.9214	KPMP, Kuppe, SNUH	3	0.2444	0.07692	0.1364	0.2444	0.2538	0.1455	-0.188	-1.862	-0.2939	0.8509	0.06259	0.7689	-0.0602	-1.346	-0.1793	yes	0.005054	0.939
WBP4	0.2625	0.2729	0.962	0.3361	0.9214	KPMP, Kuppe	2	0.1778	0.2692		0.1311	0.2423		0.8357	0.5171		0.4033	0.6051		0.3147	0.2048		no
COMT	0.2014	0.2094	0.9619	0.3361	0.9214	KPMP, Kuppe, SNUH	3	0.2667	0.5385	0.04545	0.2089	0.4654	0.09091	0.8382	0.7748	-0.77	0.4019	0.4384	0.4413	0.2601	0.2284	-0.8055	yes	-0.1365	0.6206
LRRC8D	-0.4945	0.5142	-0.9616	0.3363	0.9216	KPMP	1	0.08889			0.1378			-0.9616			0.3363			-0.4945			no
LY75-CD302	-0.4983	0.5182	-0.9616	0.3363	0.9216	Kuppe	1		0.1538			0.2385			-0.9616			0.3363			-0.4983		no
PRKCA	0.1582	0.1646	0.9613	0.3364	0.9218	KPMP, Kuppe, SNUH	3	0.7778	0.3462	0.5455	0.7044	0.2615	0.5727	0.9529	0.9438	-0.3697	0.3407	0.3453	0.7116	0.2108	0.3395	-0.1251	yes	-0.2256	0.8103
TCF7	0.3678	0.3827	0.9611	0.3365	0.9218	KPMP, Kuppe	2	0.06667	0.1923		0.02	0.2077		1.883	-0.1429		0.05972	0.8864		1.258	-0.06669		yes
LINC00665	-0.696	0.7242	-0.961	0.3365	0.9218	KPMP, Kuppe	2	0.02222	0.03846		0.03778	0.08462		-0.5557	-0.8027		0.5784	0.4222		-0.5709	-0.8197		no
WRB	-0.5674	0.5904	-0.961	0.3365	0.9218	Kuppe	1		0.1154			0.1962			-0.961			0.3365			-0.5674		no
FHL3	0.3087	0.3215	0.9603	0.3369	0.9224	KPMP, Kuppe, SNUH	3	0.02222	0.3462	0.04545	0.03333	0.2615	0.03182	-0.434	1.088	0.3796	0.6643	0.2766	0.7042	-0.4491	0.3881	0.4042	yes	-0.386	0.9996
MAMDC2	0.3534	0.368	0.9603	0.3369	0.9224	KPMP, Kuppe	2	0.1333	0.1154		0.1422	0.03077		-0.2337	2.125		0.8152	0.03361		-0.1025	1.437		no
VRK3	0.347	0.3614	0.9601	0.337	0.9224	KPMP, Kuppe	2	0.06667	0.2308		0.06222	0.1423		-0.0483	1.217		0.9615	0.2235		-0.02991	0.5419		no
CLCN7	-0.6987	0.728	-0.9597	0.3372	0.9224	KPMP	1	0.04444			0.08444			-0.9597			0.3372			-0.6987			no
BACE1	0.302	0.3147	0.9596	0.3372	0.9224	KPMP, Kuppe, SNUH	3	0.08889	0.2692	0.04545	0.08222	0.1538	0.07727	0.04124	1.5	-0.6339	0.9671	0.1335	0.5261	0.02209	0.6289	-0.6613	yes	-0.6327	0.6893
LYRM7	0.3047	0.3175	0.9596	0.3373	0.9224	KPMP, Kuppe	2	0.08889	0.3077		0.08	0.2077		0.08191	1.13		0.9347	0.2583		0.04394	0.4452		no
TTLL4	0.7416	0.7729	0.9595	0.3373	0.9224	KPMP	1	0.04444			0.02222			0.9595			0.3373			0.7416			no
SERP1	-0.2299	0.2397	-0.9593	0.3374	0.9224	KPMP, Kuppe	2	0.1111	0.6154		0.2044	0.6269		-1.599	-0.1372		0.1099	0.8909		-0.727	-0.0387		no
SLC35E2A	-0.4455	0.4645	-0.959	0.3376	0.9224	KPMP, Kuppe	2	0.06667	0.07692		0.1	0.1077		-0.8679	-0.4562		0.3854	0.6482		-0.5244	-0.3314		no
DNAJC30	0.4568	0.4763	0.959	0.3376	0.9224	KPMP, Kuppe	2	0.02222	0.1538		0.02	0.09231		-0.01042	1.085		0.9917	0.2779		-0.0108	0.5818		no
LRRC40	0.3158	0.3293	0.9589	0.3376	0.9224	KPMP, Kuppe	2	0.2222	0.03846		0.1467	0.07308		1.238	-0.6841		0.2155	0.4939		0.4299	-0.7132		no
SLC41A3	0.3245	0.3384	0.9589	0.3376	0.9224	KPMP, Kuppe	2	0.1333	0.1538		0.07778	0.1577		1.3	-0.05338		0.1934	0.9574		0.5761	-0.02799		no
DTYMK	0.5175	0.5397	0.9589	0.3376	0.9224	Kuppe	1		0.1538			0.09615			0.9589			0.3376			0.5175		no
MYO6	0.187	0.1951	0.9589	0.3376	0.9224	KPMP, Kuppe, SNUH	3	0.4222	0.1923	0.3182	0.3267	0.2346	0.2682	1.096	-0.531	0.6881	0.273	0.5954	0.4914	0.2783	-0.2505	0.2748	yes	0.03974	0.8048
DMPK	0.3884	0.4051	0.9588	0.3376	0.9224	KPMP, Kuppe, SNUH	3	0.04444	0.07692	0.1364	0.08444	0.03462	0.06364	-1.026	1.199	1.378	0.3047	0.2306	0.1681	-0.7551	0.919	0.8639	yes	-0.3043	0.8514
EFHD1	-0.3267	0.3408	-0.9587	0.3377	0.9225	KPMP, Kuppe	2	0.1111	0.1538		0.1311	0.2577		-0.2705	-1.148		0.7868	0.2511		-0.1224	-0.5947		no
ZNF785	0.4624	0.4824	0.9586	0.3378	0.9225	KPMP, Kuppe	2	0.08889	0.03846		0.05111	0.03846		1.084	-0.01168		0.2784	0.9907		0.5881	-0.01232		no
AL109824.1	-0.9846	1.027	-0.9583	0.3379	0.9227	KPMP	1	0.02222			0.05556			-0.9583			0.3379			-0.9846			no
PYGB	0.397	0.4144	0.9581	0.338	0.9228	KPMP, Kuppe, SNUH	3	0.1111	0.03846	0.04545	0.05556	0.05385	0.04545	1.318	-0.2878	-0.01719	0.1874	0.7735	0.9863	0.6645	-0.289	-0.01815	yes	0.06687	0.3798
GPC5	-0.4486	0.4684	-0.9579	0.3381	0.9229	KPMP	1	0.1111			0.16			-0.9579			0.3381			-0.4486			no
GTPBP10	-0.3745	0.391	-0.9578	0.3381	0.9229	KPMP, Kuppe	2	0.08889	0.1154		0.18	0.09231		-1.568	0.3902		0.1169	0.6964		-0.7963	0.239		yes	-0.3224	0.9503
ZBTB20-AS3	1.055	1.102	0.9577	0.3382	0.923	KPMP	1	0.02222			0.008889			0.9577			0.3382			1.055			no
ATP7A	0.3877	0.405	0.9575	0.3383	0.923	KPMP, Kuppe, SNUH	3	0.04444	0.1154	0.09091	0.05111	0.07692	0.04091	-0.2301	0.7668	1.124	0.818	0.4432	0.2609	-0.1694	0.4733	0.881	yes	-0.1185	0.9736
CAB39	-0.3029	0.3164	-0.9573	0.3384	0.923	KPMP, Kuppe	2	0.1778	0.1154		0.2422	0.1154		-1.111	-0.01277		0.2665	0.9898		-0.4109	-0.007806		no
DCAF12	-0.5759	0.6017	-0.9571	0.3385	0.923	KPMP, Kuppe	2	0.04444	0.03846		0.06667	0.07692		-0.6562	-0.7275		0.5117	0.4669		-0.4857	-0.7516		no
CENPB	-0.5738	0.5996	-0.9571	0.3385	0.923	Kuppe	1		0.1154			0.1885			-0.9571			0.3385			-0.5738		yes	0.4171	0.3291
MNAT1	0.1985	0.2074	0.9571	0.3385	0.923	KPMP, Kuppe	2	0.4444	0.2692		0.42	0.1769		0.4273	1.163		0.6692	0.2448		0.1028	0.4767		no
COA1	-0.2587	0.2704	-0.9567	0.3387	0.9234	KPMP, Kuppe	2	0.2444	0.1538		0.2822	0.2077		-0.7701	-0.573		0.4413	0.5666		-0.2456	-0.2924		no
TMEM263	0.2336	0.2442	0.9565	0.3388	0.9235	KPMP, Kuppe	2	0.2222	0.3462		0.1911	0.2885		0.5034	0.8604		0.6147	0.3896		0.1689	0.3062		no
PQBP1	-0.3993	0.4176	-0.9562	0.339	0.9238	KPMP, Kuppe	2	0.04444	0.1538		0.04	0.2808		0.1686	-1.274		0.8661	0.2028		0.1247	-0.6444		no
NME1-NME2	-0.2795	0.2923	-0.956	0.3391	0.9238	Kuppe	1		0.8846			0.9269			-0.956			0.3391			-0.2795		no
AC018362.1	0.4203	0.4397	0.9558	0.3392	0.9239	KPMP	1	0.1333			0.08889			0.9558			0.3392			0.4203			no
BRIX1	-0.3771	0.3946	-0.9557	0.3392	0.924	KPMP, Kuppe	2	0.02222	0.2308		0.06	0.2846		-1.105	-0.5724		0.2692	0.567		-1.126	-0.245		yes	-0.3457	0.9875
RPL34	-0.2592	0.2712	-0.9555	0.3393	0.9241	KPMP	1	0.4222			0.46			-0.9555			0.3393			-0.2592			no
MRPL50	0.3077	0.3221	0.9552	0.3395	0.9242	KPMP, Kuppe	2	0.08889	0.2692		0.04222	0.2692		1.417	0.1614		0.1566	0.8717		0.7846	0.06392		no
AAAS	0.6155	0.6444	0.9552	0.3395	0.9242	Kuppe	1		0.1154			0.06154			0.9552			0.3395			0.6155		no
LARP7	0.2305	0.2414	0.9551	0.3395	0.9242	KPMP, Kuppe	2	0.1778	0.4615		0.1444	0.3885		0.7354	0.6286		0.4621	0.5296		0.2744	0.199		no
RRP1	0.4171	0.4369	0.9547	0.3397	0.9244	KPMP, Kuppe	2	0.02222	0.1923		0.01111	0.1423		0.64	0.7629		0.5222	0.4455		0.7016	0.3634		no
CREB3L1	-0.6879	0.7206	-0.9546	0.3398	0.9244	KPMP, Kuppe	2	0.02222	0.03846		0.04889	0.06538		-0.8353	-0.5186		0.4036	0.604		-0.8615	-0.5224		no
TFCP2	0.2325	0.2435	0.9546	0.3398	0.9244	KPMP, Kuppe	2	0.4222	0.03846		0.3556	0.03462		0.9532	0.1183		0.3405	0.9058		0.2387	0.1238		no
ANGEL1	-0.9685	1.015	-0.9545	0.3398	0.9244	KPMP	1	0.02222			0.05333			-0.9545			0.3398			-0.9685			no
ZNF211	0.5186	0.5434	0.9544	0.3399	0.9244	KPMP, Kuppe	2	0.06667	0.03846		0.03333	0.03462		1.043	0.1213		0.297	0.9034		0.6629	0.127		no
ZNF556	-0.6919	0.725	-0.9543	0.34	0.9244	Kuppe	1		0.07692			0.1462			-0.9543			0.34			-0.6919		no
FRAS1	-0.2446	0.2564	-0.9539	0.3401	0.9245	KPMP, Kuppe, SNUH	3	0.2	0.03846	0.3182	0.2556	0.03846	0.35	-0.9858	0.01131	-0.3723	0.3243	0.991	0.7097	-0.3465	0.01181	-0.1495	yes	-0.2884	0.6109
SFXN2	0.4552	0.4773	0.9539	0.3402	0.9245	KPMP	1	0.1111			0.07333			0.9539			0.3402			0.4552			yes	-0.7622	0.9749
AL034430.1	-0.5702	0.5978	-0.9537	0.3402	0.9245	Kuppe	1		0.1154			0.1923			-0.9537			0.3402			-0.5702		no
ALKBH1	0.3614	0.379	0.9537	0.3402	0.9245	KPMP, Kuppe	2	0.1556	0.03846		0.1044	0.04231		1.063	-0.1038		0.2879	0.9174		0.4318	-0.109		no
EEF1G	0.2434	0.2552	0.9536	0.3403	0.9246	KPMP, SNUH	2	0.3333		0.1364	0.2889		0.1045	0.78		0.5869	0.4354		0.5573	0.219		0.3595	yes	0.1817	0.6036
FBXO36	-0.9774	1.025	-0.9533	0.3404	0.9247	KPMP	1	0.02222			0.05556			-0.9533			0.3404			-0.9774			no
ZNF615	0.4576	0.4802	0.9529	0.3406	0.9247	KPMP, Kuppe	2	0.08889	0.03846		0.06222	0.01923		0.7351	0.6681		0.4623	0.5041		0.3923	0.7354		no
AC093673.1	0.7379	0.7744	0.9529	0.3406	0.9247	Kuppe	1		0.07692			0.03846			0.9529			0.3406			0.7379		no
MIER3	-0.6971	0.7316	-0.9529	0.3406	0.9247	KPMP	1	0.04444			0.08222			-0.9529			0.3406			-0.6971			no
SETBP1	0.2738	0.2873	0.9529	0.3406	0.9247	KPMP, Kuppe	2	0.9556	0.1923		0.8244	0.3885		2.749	-1.937		0.005986	0.05278		1.007	-0.8964		no
HNRNPA3	0.1747	0.1835	0.9519	0.3411	0.9259	KPMP, Kuppe	2	0.4444	0.8462		0.3733	0.8308		1.181	0.09641		0.2375	0.9232		0.2881	0.02684		no
EMD	0.3172	0.3333	0.9518	0.3412	0.9259	KPMP, Kuppe, SNUH	3	0.04444	0.3077	0.04545	0.03778	0.25	0.009091	0.224	0.4961	1.578	0.8227	0.6198	0.1146	0.1669	0.194	1.935	yes	0.3915	0.6206
TMEM273	0.9993	1.05	0.9517	0.3412	0.9259	KPMP	1	0.02222			0.01111			0.9517			0.3412			0.9993			no
MRPL37	0.4254	0.4471	0.9514	0.3414	0.9259	KPMP, Kuppe	2	0.04444	0.1538		0.04222	0.08077		-0.09261	1.247		0.9262	0.2124		-0.07008	0.6912		no
FDFT1	0.3092	0.325	0.9512	0.3415	0.9259	KPMP, Kuppe, SNUH	3	0.1556	0.03846	0.1364	0.1067	0.1154	0.06818	0.9411	-1.141	1.1	0.3467	0.2539	0.2714	0.3831	-1.167	0.699	yes	-0.2946	0.8847
TMEM50A	0.206	0.2166	0.9512	0.3415	0.9259	KPMP, Kuppe	2	0.2222	0.7308		0.1644	0.6615		0.9056	0.4924		0.3651	0.6224		0.3131	0.1368		no
ITK	1.022	1.074	0.951	0.3416	0.9259	KPMP	1	0.02222			0.008889			0.951			0.3416			1.022			yes
ABHD13	-0.4853	0.5104	-0.951	0.3416	0.9259	KPMP, Kuppe	2	0.02222	0.1154		0.09778	0.1346		-1.57	-0.1885		0.1164	0.8505		-1.597	-0.1112		no
CHDH	-0.9865	1.037	-0.951	0.3416	0.9259	KPMP	1	0.02222			0.04889			-0.951			0.3416			-0.9865			no
PLA2G4A	0.1775	0.1867	0.9505	0.3419	0.9259	KPMP, Kuppe, SNUH	3	0.4889	0.3462	0.1818	0.4444	0.2423	0.2045	0.4611	1.333	-0.2847	0.6447	0.1824	0.7759	0.1112	0.4773	-0.1483	yes	-0.1536	0.9892
MYL12B	-0.2223	0.2339	-0.9502	0.342	0.9259	KPMP, Kuppe	2	0.2889	0.9615		0.3333	0.9769		-0.78	-0.5453		0.4354	0.5855		-0.2322	-0.2063		no
SELENOT	-0.2496	0.2627	-0.9502	0.342	0.9259	KPMP, Kuppe, SNUH	3	0.08889	0.3846	0.09091	0.1489	0.4346	0.09545	-1.301	-0.2975	-0.1842	0.1931	0.7661	0.8539	-0.6843	-0.09842	-0.1399	yes	-0.09666	0.9598
SYNGR2	-0.6821	0.7179	-0.9502	0.342	0.9259	KPMP, Kuppe	2	0.02222	0.03846		0.04889	0.06538		-0.8596	-0.4875		0.39	0.6259		-0.8804	-0.4907		no
SPHK1	0.4743	0.4991	0.9502	0.342	0.9259	KPMP, Kuppe	2	0.04444	0.1154		0.02	0.08462		0.9463	0.4651		0.344	0.6419		0.7649	0.2951		yes
NIPAL3	-0.6832	0.7191	-0.9502	0.342	0.9259	KPMP	1	0.04444			0.08222			-0.9502			0.342			-0.6832			no
SORD	0.5178	0.545	0.9501	0.342	0.9259	KPMP	1	0.08889			0.05111			0.9501			0.342			0.5178			yes	-0.8625	0.8087
TNFRSF1B	0.3877	0.4081	0.9501	0.3421	0.9259	KPMP, Kuppe, SNUH	3	0.1111	0.03846	0.04545	0.05778	0.1038	0.02273	1.396	-1.009	0.5168	0.1627	0.3131	0.6053	0.6813	-1.016	0.5706	yes	-0.3152	0.5694
MRGBP	0.7337	0.7723	0.95	0.3421	0.9259	Kuppe	1		0.07692			0.03846			0.95			0.3421			0.7337		no
AC005237.1	-0.6994	0.7363	-0.9498	0.3422	0.926	KPMP	1	0.04444			0.07778			-0.9498			0.3422			-0.6994			no
GET3	-0.9707	1.022	-0.9497	0.3423	0.926	KPMP	1	0.02222			0.05111			-0.9497			0.3423			-0.9707			no
AC009120.1	1.046	1.102	0.9494	0.3424	0.9262	Kuppe	1		0.03846			0.01538			0.9494			0.3424			1.046		no
DOCK5	-0.4968	0.5234	-0.9492	0.3425	0.9264	KPMP	1	0.08889			0.1311			-0.9492			0.3425			-0.4968			no
COQ3	0.5879	0.6197	0.9486	0.3428	0.927	KPMP, Kuppe	2	0.04444	0.03846		0.02222	0.02692		0.9056	0.3651		0.3651	0.7151		0.6908	0.3881		no
KCTD3	-0.2996	0.316	-0.9483	0.343	0.927	KPMP, Kuppe	2	0.2222	0.03846		0.2533	0.1423		-0.5403	-1.413		0.589	0.1578		-0.1794	-1.452		no
SREBF2	-0.245	0.2584	-0.9481	0.3431	0.927	KPMP, Kuppe, SNUH	3	0.1778	0.1154	0.2727	0.2733	0.1346	0.2136	-1.612	-0.2902	0.5226	0.1069	0.7717	0.6012	-0.5975	-0.1752	0.2349	yes	-0.1382	0.6853
OVCH1-AS1	0.5839	0.6159	0.948	0.3431	0.927	KPMP	1	0.06667			0.04			0.948			0.3431			0.5839			no
RPL11	0.2367	0.2497	0.948	0.3432	0.927	KPMP	1	0.4889			0.4222			0.948			0.3432			0.2367			no
EIF4E	0.2497	0.2634	0.9478	0.3432	0.927	KPMP, Kuppe, SNUH	3	0.1333	0.3846	0.04545	0.1667	0.2231	0.07727	-0.6062	2.021	-0.6306	0.5444	0.04325	0.5283	-0.255	0.7229	-0.649	yes	0.136	0.7995
GDE1	0.5284	0.5577	0.9476	0.3433	0.927	KPMP, Kuppe	2	0.06667	0.03846		0.02	0.1154		1.873	-1.147		0.06109	0.2516		1.245	-1.175		no
BZW1	-0.2413	0.2546	-0.9476	0.3434	0.927	KPMP, Kuppe	2	0.1111	0.5385		0.1489	0.5577		-0.8851	-0.5557		0.3761	0.5784		-0.4147	-0.1686		no
AC006453.2	-0.9648	1.018	-0.9475	0.3434	0.927	Kuppe	1		0.03846			0.09615			-0.9475			0.3434			-0.9648		no
CCNY	0.1739	0.1836	0.9475	0.3434	0.927	KPMP, Kuppe, SNUH	3	0.5333	0.1923	0.3182	0.4378	0.2192	0.2864	1.122	-0.2466	0.3288	0.2618	0.8052	0.7423	0.2574	-0.1138	0.1345	yes	0.5655	0.776
ARID1B	-0.1753	0.185	-0.9474	0.3434	0.927	KPMP, Kuppe	2	0.7556	0.3846		0.7911	0.4923		-0.3555	-1.201		0.7222	0.2297		-0.07813	-0.4119		no
AL590867.1	0.4189	0.4422	0.9473	0.3435	0.927	Kuppe	1		0.2308			0.1577			0.9473			0.3435			0.4189		no
TJP2	0.2832	0.2991	0.9471	0.3436	0.927	KPMP, Kuppe, SNUH	3	0.2	0.03846	0.1364	0.1444	0.06538	0.09091	0.9176	-0.5523	0.7267	0.3588	0.5808	0.4674	0.3316	-0.5668	0.453	yes	-0.01663	0.9347
TDGP1	0.7316	0.7726	0.947	0.3436	0.927	Kuppe	1		0.07692			0.03846			0.947			0.3436			0.7316		no
TGFB1	0.2499	0.2639	0.9469	0.3437	0.927	KPMP, Kuppe, SNUH	3	0.1333	0.3077	0.1364	0.1156	0.2346	0.09091	0.1628	0.8573	0.6217	0.8707	0.3913	0.5341	0.07264	0.3269	0.3963	yes	-0.07711	0.9842
MYLIP	0.2348	0.248	0.9468	0.3437	0.927	KPMP, Kuppe, SNUH	3	0.1556	0.4231	0.04545	0.1378	0.3115	0.05	0.4749	0.9537	-0.2524	0.6348	0.3402	0.8008	0.1857	0.3205	-0.2714	yes	-0.108	0.9996
KAZN-AS1	0.4116	0.4347	0.9468	0.3437	0.927	KPMP	1	0.1333			0.09333			0.9468			0.3437			0.4116			no
FLJ22447	-0.4392	0.4639	-0.9467	0.3438	0.927	Kuppe	1		0.1923			0.2808			-0.9467			0.3438			-0.4392		no
AC006504.5	-0.9794	1.035	-0.9466	0.3438	0.927	KPMP	1	0.02222			0.05333			-0.9466			0.3438			-0.9794			no
GDF7	0.7128	0.7531	0.9465	0.3439	0.927	KPMP	1	0.04444			0.02444			0.9465			0.3439			0.7128			yes	-1.546	0.6952
C19ORF48	-0.9615	1.016	-0.9461	0.3441	0.9273	Kuppe	1		0.03846			0.09615			-0.9461			0.3441			-0.9615		no
LRRCC1	0.3939	0.4164	0.946	0.3441	0.9273	KPMP, Kuppe	2	0.1333	0.03846		0.06222	0.1423		1.653	-1.356		0.0983	0.175		0.7558	-1.368		no
SCNM1	0.5341	0.5647	0.9458	0.3442	0.9273	KPMP, Kuppe	2	0.06667	0.03846		0.02	0.09615		1.767	-0.9597		0.07726	0.3372		1.196	-0.9837		no
UBE2A	-0.3457	0.3655	-0.9457	0.3443	0.9273	KPMP, Kuppe	2	0.04444	0.2308		0.07333	0.2962		-0.7579	-0.6519		0.4485	0.5145		-0.5479	-0.2762		no
UNC119	0.5128	0.5422	0.9456	0.3443	0.9273	KPMP, Kuppe	2	0.04444	0.07692		0.01333	0.08462		1.496	-0.05404		0.1346	0.9569		1.231	-0.03897		yes	-0.6902	0.8502
NEK9	0.2465	0.2607	0.9455	0.3444	0.9273	KPMP, Kuppe	2	0.2222	0.2692		0.1711	0.2308		0.8946	0.4022		0.371	0.6876		0.3029	0.1644		no
NANS	0.3623	0.3832	0.9454	0.3444	0.9273	KPMP, Kuppe	2	0.08889	0.1538		0.03111	0.2		2.049	-0.6121		0.0405	0.5405		1.154	-0.32		no
ADAMTS13	0.5967	0.6313	0.9453	0.3445	0.9273	KPMP	1	0.06667			0.03778			0.9453			0.3445			0.5967			no
AL360091.3	0.7106	0.7518	0.9452	0.3445	0.9273	KPMP	1	0.04444			0.02444			0.9452			0.3445			0.7106			no
LAP3	0.2412	0.2552	0.945	0.3446	0.9275	KPMP, Kuppe	2	0.1111	0.5		0.1022	0.4192		0.03296	1.1		0.9737	0.2715		0.01565	0.3327		no
DPY19L1P1	1.045	1.106	0.9447	0.3448	0.9276	Kuppe	1		0.03846			0.01538			0.9447			0.3448			1.045		no
SQOR	-0.9716	1.028	-0.9447	0.3448	0.9276	KPMP	1	0.02222			0.05111			-0.9447			0.3448			-0.9716			no
TNFSF12-TNFSF13	-0.9633	1.02	-0.9446	0.3449	0.9276	Kuppe	1		0.03846			0.09615			-0.9446			0.3449			-0.9633		no
PURA	-0.2111	0.2236	-0.9442	0.3451	0.928	KPMP, Kuppe	2	0.2222	0.5385		0.3111	0.5		-1.223	-0.1397		0.2215	0.8889		-0.3964	-0.04314		no
ZNF598	-0.9649	1.022	-0.9437	0.3453	0.9282	Kuppe	1		0.03846			0.09615			-0.9437			0.3453			-0.9649		no
LURAP1L-AS1	-0.9749	1.033	-0.9437	0.3453	0.9282	KPMP	1	0.02222			0.05111			-0.9437			0.3453			-0.9749			no
ENTPD1	-0.6799	0.7205	-0.9437	0.3453	0.9282	KPMP, Kuppe	2	0.02222	0.03846		0.06	0.05		-1.037	-0.2784		0.2995	0.7807		-1.031	-0.2911		yes
UBE2D1	0.3079	0.3263	0.9435	0.3454	0.9283	KPMP, Kuppe, SNUH	3	0.1111	0.1923	0.04545	0.07333	0.1769	0.01818	0.97	0.06792	0.8174	0.3321	0.9458	0.4137	0.4623	0.03307	0.9329	yes	-0.6461	0.6252
RHCG	0.7228	0.7662	0.9433	0.3455	0.9283	KPMP	1	0.04444			0.02222			0.9433			0.3455			0.7228			no
MRPL3	-0.269	0.2853	-0.9428	0.3458	0.9283	KPMP, Kuppe	2	0.1556	0.2308		0.1667	0.3538		-0.2233	-1.133		0.8233	0.2572		-0.08796	-0.4689		no
CD200	0.7293	0.7735	0.9428	0.3458	0.9283	Kuppe	1		0.07692			0.03846			0.9428			0.3458			0.7293		yes
UCHL1	0.5312	0.5637	0.9425	0.346	0.9283	KPMP	1	0.08889			0.05111			0.9425			0.346			0.5312			yes	0.9093	0.1356
STX12	0.2149	0.2281	0.9424	0.346	0.9283	KPMP, Kuppe	2	0.2222	0.4615		0.2333	0.35		-0.1438	1.435		0.8857	0.1513		-0.04765	0.4511		no
SETD2	0.1842	0.1955	0.9423	0.346	0.9283	KPMP, Kuppe	2	0.5556	0.2692		0.5133	0.2192		0.5829	0.8779		0.5599	0.38		0.1313	0.3451		no
CXCL1	0.5934	0.63	0.9418	0.3463	0.9283	Kuppe	1		0.1154			0.06538			0.9418			0.3463			0.5934		yes
LTN1	0.2464	0.2617	0.9418	0.3463	0.9283	KPMP, Kuppe	2	0.3111	0.1154		0.1978	0.2846		1.925	-1.737		0.05423	0.08231		0.5635	-1.014		no
RETREG3	0.2598	0.2759	0.9415	0.3465	0.9283	KPMP, Kuppe, SNUH	3	0.1778	0.1538	0.1364	0.1444	0.1308	0.07727	0.4897	0.3106	0.9522	0.6243	0.7561	0.341	0.1845	0.1658	0.5923	yes	0.2881	0.6853
MEF2D	-0.3249	0.3452	-0.9413	0.3465	0.9283	KPMP, Kuppe	2	0.1111	0.1538		0.1356	0.2269		-0.5052	-0.8451		0.6134	0.398		-0.2349	-0.4354		no
PLAAT4	-0.6673	0.7089	-0.9413	0.3466	0.9283	KPMP	1	0.04444			0.08222			-0.9413			0.3466			-0.6673			no
C2ORF68	-0.6684	0.7101	-0.9413	0.3466	0.9283	Kuppe	1		0.07692			0.15			-0.9413			0.3466			-0.6684		no
KIF6	-0.9422	1.001	-0.9413	0.3466	0.9283	KPMP	1	0.02222			0.05111			-0.9413			0.3466			-0.9422			no
ERCC3	-0.4365	0.4638	-0.9413	0.3466	0.9283	KPMP, Kuppe	2	0.06667	0.07692		0.1133	0.08846		-1.076	-0.1719		0.2817	0.8635		-0.6458	-0.1257		yes	-0.1552	0.8502
CDH16	0.3078	0.327	0.9412	0.3466	0.9283	KPMP, SNUH	2	0.1556		0.1818	0.1156		0.1318	0.7126		0.6183	0.4761		0.5364	0.2918		0.3359	yes	0.6135	0.02466
SLC2A13	-0.3033	0.3223	-0.9411	0.3467	0.9283	KPMP, Kuppe	2	0.1778	0.1154		0.3044	0.04615		-1.998	1.569		0.04572	0.1168		-0.7443	1.007		no
TEX41	-0.7032	0.7472	-0.941	0.3467	0.9283	KPMP, Kuppe	2	0.02222	0.03846		0.1289	0.01923		-1.871	0.6457		0.0614	0.5185		-1.898	0.7133		no
TOPBP1	0.3223	0.3425	0.9409	0.3467	0.9283	KPMP, Kuppe	2	0.1111	0.1923		0.1222	0.08462		-0.2846	1.693		0.7759	0.09038		-0.1328	0.8542		yes	-0.09463	0.9996
MRPS2	0.4185	0.4448	0.9408	0.3468	0.9283	KPMP, Kuppe	2	0.04444	0.1538		0.01778	0.1269		1.197	0.3236		0.2314	0.7462		0.9464	0.1741		no
DELE1	0.3383	0.3596	0.9407	0.3468	0.9283	KPMP, Kuppe	2	0.08889	0.1923		0.1156	0.08462		-0.748	1.986		0.4544	0.04706		-0.3942	0.9772		no
AC103957.2	0.7276	0.7735	0.9407	0.3469	0.9283	Kuppe	1		0.07692			0.03846			0.9407			0.3469			0.7276		no
WWTR1	-0.1864	0.1981	-0.9406	0.3469	0.9283	KPMP, Kuppe, SNUH	3	0.3333	0.3846	0.1818	0.3622	0.4231	0.2545	-0.6237	-0.2398	-0.937	0.5328	0.8105	0.3488	-0.1716	-0.0814	-0.4951	yes	0.3707	0.9155
KYAT3	-0.3493	0.3713	-0.9405	0.3469	0.9283	KPMP, Kuppe	2	0.1111	0.1154		0.1289	0.1846		-0.5079	-0.8686		0.6115	0.3851		-0.2423	-0.5139		no
PIK3AP1	0.7496	0.7971	0.9404	0.347	0.9283	KPMP	1	0.04444			0.02			0.9404			0.347			0.7496			no
MTMR6	-0.3995	0.4249	-0.9403	0.3471	0.9283	KPMP, Kuppe	2	0.04444	0.1538		0.1156	0.1577		-1.502	-0.06417		0.1331	0.9488		-1.079	-0.03382		no
WDR12	0.3058	0.3252	0.9402	0.3471	0.9283	KPMP, Kuppe, SNUH	3	0.08889	0.1154	0.1818	0.08444	0.08846	0.1045	0.0951	0.3982	1.139	0.9242	0.6905	0.2549	0.05032	0.2486	0.6253	yes	-0.3798	0.9059
CCDC62	0.7296	0.776	0.9402	0.3471	0.9283	KPMP, SNUH	2	0.02222		0.04545	0.01333		0.01818	0.4957		0.8403	0.6201		0.4008	0.5346		0.9387	yes
DGKG	-0.9565	1.017	-0.9402	0.3471	0.9283	KPMP	1	0.02222			0.05333			-0.9402			0.3471			-0.9565			no
ARID5A	-0.5624	0.5981	-0.9402	0.3471	0.9283	Kuppe	1		0.1154			0.1846			-0.9402			0.3471			-0.5624		no
AC090579.1	0.4588	0.4881	0.9401	0.3472	0.9283	KPMP	1	0.1111			0.07111			0.9401			0.3472			0.4588			no
OAZ1	-0.2217	0.2358	-0.9401	0.3472	0.9283	KPMP, Kuppe	2	0.1778	0.8846		0.2022	0.9346		-0.4699	-0.8318		0.6384	0.4055		-0.1734	-0.2549		no
VCAM1	-0.3295	0.3505	-0.9399	0.3473	0.9283	KPMP, Kuppe, SNUH	3	0.04444	0.2308	0.04545	0.09111	0.3	0.01818	-1.121	-0.8113	0.8447	0.2622	0.4172	0.3983	-0.8129	-0.348	0.9432	yes	-0.8191	0.8103
CTBP1	0.2789	0.2968	0.9397	0.3474	0.9283	KPMP, Kuppe, SNUH	3	0.06667	0.2308	0.1818	0.08889	0.1731	0.09545	-0.479	0.7395	1.272	0.632	0.4596	0.2032	-0.2805	0.3258	0.7025	yes	0.001918	0.9693
KIAA1324L	0.7262	0.7729	0.9396	0.3474	0.9283	Kuppe	1		0.07692			0.03846			0.9396			0.3474			0.7262		no
CCDC88B	0.732	0.7791	0.9396	0.3474	0.9283	KPMP, Kuppe	2	0.02222	0.03846		0.01111	0.01923		0.705	0.6231		0.4808	0.5332		0.7697	0.693		no
SFRP4	-0.483	0.5142	-0.9394	0.3475	0.9284	KPMP, Kuppe, SNUH	3	0.04444	0.03846	0.04545	0.05111	0.1423	0.05455	-0.2504	-1.4	-0.1192	0.8023	0.1615	0.9051	-0.1843	-1.432	-0.1204	yes	-1.72	0.4983
SF3B2	-0.2469	0.2628	-0.9393	0.3476	0.9285	KPMP, Kuppe	2	0.1333	0.3846		0.1489	0.4769		-0.3677	-0.9077		0.7131	0.3641		-0.1553	-0.3048		no
ACADS	0.7252	0.7724	0.9389	0.3478	0.9287	Kuppe	1		0.07692			0.03846			0.9389			0.3478			0.7252		no
ACADSB	-0.4387	0.4674	-0.9386	0.3479	0.9287	KPMP, Kuppe	2	0.08889	0.03846		0.1267	0.05769		-0.8362	-0.4263		0.403	0.6699		-0.4372	-0.4446		no
NDC80	0.5882	0.6268	0.9385	0.348	0.9287	KPMP, Kuppe	2	0.04444	0.03846		0.01556	0.06154		1.551	-0.4813		0.1208	0.6303		1.225	-0.4959		no
AC087289.3	-0.4871	0.5191	-0.9385	0.348	0.9287	Kuppe	1		0.1538			0.2346			-0.9385			0.348			-0.4871		no
AL136038.5	0.706	0.7524	0.9383	0.3481	0.9287	KPMP	1	0.04444			0.02444			0.9383			0.3481			0.706			no
ARL15	-0.21	0.2238	-0.9382	0.3482	0.9287	KPMP, Kuppe	2	0.4667	0.07692		0.5622	0.04615		-1.206	0.7289		0.228	0.466		-0.2823	0.5553		no
POLR2K	-0.2877	0.3067	-0.938	0.3482	0.9287	KPMP, Kuppe	2	0.04444	0.3846		0.07111	0.4423		-0.7327	-0.6902		0.4637	0.4901		-0.5233	-0.2344		no
RAB11B-AS1	0.5061	0.5396	0.9379	0.3483	0.9287	KPMP, Kuppe	2	0.06667	0.03846		0.03111	0.05385		1.303	-0.3344		0.1926	0.7381		0.8237	-0.3463		no
TSC22D4	0.3187	0.34	0.9375	0.3485	0.9287	KPMP, Kuppe	2	0.08889	0.2308		0.08222	0.1423		0.08665	1.158		0.931	0.2468		0.0454	0.5175		no
ZFP3	0.7232	0.7714	0.9375	0.3485	0.9287	KPMP	1	0.04444			0.02222			0.9375			0.3485			0.7232			no
DGKA	0.4553	0.486	0.9369	0.3488	0.9287	KPMP, Kuppe	2	0.04444	0.1154		0.04444	0.05385		-0.0196	1.264		0.9844	0.2061		-0.01443	0.8179		no
AC092279.2	1.022	1.091	0.9368	0.3489	0.9287	Kuppe	1		0.03846			0.01538			0.9368			0.3489			1.022		no
CASS4	0.4635	0.495	0.9364	0.3491	0.9287	KPMP, SNUH	2	0.08889		0.04545	0.04444		0.04545	1.118		-0.115	0.2635		0.9085	0.6253		-0.1223	yes	-0.4551	0.9068
CBX4	-0.6891	0.736	-0.9362	0.3491	0.9287	KPMP, Kuppe	2	0.02222	0.03846		0.02444	0.1154		-0.1725	-1.133		0.863	0.2572		-0.1832	-1.157		no
AC011586.2	-0.6441	0.6881	-0.9361	0.3492	0.9287	KPMP	1	0.04444			0.08889			-0.9361			0.3492			-0.6441			no
HIRIP3	-0.6896	0.7366	-0.9361	0.3492	0.9287	KPMP, Kuppe	2	0.02222	0.03846		0.01778	0.1385		0.06551	-1.337		0.9478	0.1813		0.07101	-1.342		no
NUP50	-0.4831	0.5161	-0.9361	0.3492	0.9287	KPMP, Kuppe	2	0.06667	0.03846		0.07778	0.1308		-0.3374	-1.278		0.7358	0.2011		-0.2017	-1.309		no
SMARCD1	0.384	0.4102	0.9359	0.3493	0.9287	KPMP, Kuppe	2	0.04444	0.1923		0.05556	0.1038		-0.3812	1.385		0.7031	0.1661		-0.2801	0.6848		no
AC018682.1	0.5969	0.6379	0.9357	0.3494	0.9287	KPMP, Kuppe	2	0.04444	0.03846		0.03556	0.007692		0.2899	1.327		0.7719	0.1844		0.2162	1.634		no
TMEM38B	-0.5573	0.5956	-0.9356	0.3495	0.9287	KPMP, Kuppe	2	0.04444	0.03846		0.06444	0.08077		-0.6229	-0.7338		0.5333	0.4631		-0.4591	-0.742		no
CDKN2D	0.4644	0.4964	0.9355	0.3495	0.9287	KPMP, Kuppe	2	0.02222	0.1538		0.008889	0.1038		0.7547	0.6749		0.4504	0.4997		0.8636	0.3718		no
AL121900.1	1.03	1.101	0.9355	0.3495	0.9287	KPMP	1	0.02222			0.008889			0.9355			0.3495			1.03			no
TRAPPC10	-0.3497	0.3739	-0.9353	0.3496	0.9287	KPMP, Kuppe	2	0.1556	0.03846		0.1644	0.1846		-0.3374	-1.69		0.7358	0.09094		-0.1356	-1.719		no
ADAMTSL1	-0.2377	0.2542	-0.9353	0.3497	0.9287	KPMP, Kuppe	2	0.3556	0.03846		0.4267	0.06154		-0.8427	-0.4819		0.3994	0.6299		-0.221	-0.4988		no
PRKAR2A	0.2084	0.2229	0.9352	0.3497	0.9287	KPMP, Kuppe	2	0.4	0.2308		0.2733	0.3154		1.688	-0.9814		0.09145	0.3264		0.4398	-0.4222		no
NMT1	0.3194	0.3416	0.9351	0.3497	0.9287	KPMP, Kuppe	2	0.2	0.03846		0.1333	0.05769		1.136	-0.417		0.2559	0.6767		0.4111	-0.4319		no
KLF11	0.4091	0.4375	0.9351	0.3497	0.9287	KPMP, Kuppe	2	0.08889	0.07692		0.04444	0.09615		1.4	-0.3158		0.1615	0.7522		0.7633	-0.2316		no
EIF1AD	0.7252	0.7756	0.9351	0.3497	0.9287	Kuppe	1		0.07692			0.03846			0.9351			0.3497			0.7252		yes	-0.6647	0.5713
DMWD	0.324	0.3465	0.935	0.3498	0.9287	KPMP, Kuppe, SNUH	3	0.06667	0.2308	0.04545	0.07556	0.1269	0.03636	-0.298	1.384	0.2014	0.7657	0.1663	0.8404	-0.1798	0.6377	0.216	yes	-0.3777	0.9495
LPCAT1	0.3515	0.3759	0.935	0.3498	0.9287	KPMP, Kuppe	2	0.1111	0.1154		0.07556	0.09615		0.8851	0.3895		0.3761	0.6969		0.4253	0.235		yes	-0.06192	0.8502
FZD7	-0.3291	0.352	-0.935	0.3498	0.9287	KPMP, Kuppe	2	0.08889	0.1923		0.1156	0.2385		-0.6339	-0.6873		0.5262	0.4919		-0.3278	-0.3302		no
FP236241.1	-0.5619	0.6011	-0.9348	0.3499	0.9287	Kuppe	1		0.1154			0.1885			-0.9348			0.3499			-0.5619		no
COL14A1	-0.1711	0.183	-0.9347	0.3499	0.9287	KPMP, Kuppe	2	0.4889	0.6154		0.4889	0.6808		-0.3793	-0.9954		0.7045	0.3196		-0.09126	-0.2806		no
AC008014.1	0.2338	0.2501	0.9346	0.35	0.9287	KPMP	1	0.4222			0.36			0.9346			0.35			0.2338			no
VASH2	0.7235	0.7741	0.9346	0.35	0.9287	KPMP	1	0.04444			0.02222			0.9346			0.35			0.7235			no
AK2	-0.3474	0.3718	-0.9343	0.3502	0.9287	KPMP, Kuppe	2	0.08889	0.1538		0.08222	0.2654		-0.08512	-1.202		0.9322	0.2293		-0.04621	-0.6133		no
RNASEH1-AS1	0.7246	0.7756	0.9343	0.3502	0.9287	KPMP	1	0.04444			0.02222			0.9343			0.3502			0.7246			no
POSTN	-0.4338	0.4643	-0.9343	0.3502	0.9287	KPMP, Kuppe	2	0.02222	0.1538		0.04444	0.2038		-0.752	-0.6647		0.452	0.5062		-0.7667	-0.3466		yes	-3.273	0.2374
SPR	1.022	1.094	0.9342	0.3502	0.9287	Kuppe	1		0.03846			0.01538			0.9342			0.3502			1.022		no
AGPAT1	0.3581	0.3833	0.9342	0.3502	0.9287	KPMP, Kuppe	2	0.04444	0.2308		0.03556	0.1538		0.196	0.9694		0.8446	0.3323		0.1476	0.4317		no
ARIH2	-0.259	0.2772	-0.9342	0.3502	0.9287	KPMP, Kuppe	2	0.1778	0.2308		0.2444	0.2577		-1.117	-0.145		0.2639	0.8847		-0.4127	-0.0608		no
ELMOD1	0.7294	0.781	0.934	0.3503	0.9287	Kuppe	1		0.07692			0.03846			0.934			0.3503			0.7294		yes
TRIP4	-0.3664	0.3923	-0.934	0.3503	0.9287	KPMP, Kuppe	2	0.1111	0.07692		0.1489	0.1077		-0.7797	-0.5146		0.4356	0.6068		-0.3612	-0.3795		no
ITPK1	0.4124	0.4416	0.9338	0.3504	0.9287	KPMP	1	0.1333			0.08889			0.9338			0.3504			0.4124			no
DTX3L	0.4952	0.5303	0.9338	0.3504	0.9287	Kuppe	1		0.1538			0.1077			0.9338			0.3504			0.4952		no
AC083870.1	-0.2642	0.283	-0.9337	0.3505	0.9287	KPMP	1	0.3111			0.3733			-0.9337			0.3505			-0.2642			no
CIAO1	-0.3464	0.3711	-0.9335	0.3506	0.9287	KPMP, Kuppe	2	0.08889	0.1538		0.1356	0.1769		-0.9899	-0.328		0.3222	0.7429		-0.5177	-0.1727		no
GABARAPL2	-0.2233	0.2392	-0.9335	0.3506	0.9287	KPMP, Kuppe	2	0.1556	0.6154		0.1333	0.7577		0.3649	-1.436		0.7152	0.1509		0.1461	-0.4286		no
FAM81A	-0.6833	0.7321	-0.9334	0.3506	0.9287	KPMP	1	0.04444			0.08222			-0.9334			0.3506			-0.6833			no
UBE2H	0.187	0.2003	0.9334	0.3506	0.9287	KPMP, Kuppe	2	0.4667	0.3462		0.3978	0.3423		1.05	0.1179		0.2939	0.9062		0.2545	0.04188		no
RHOA	-0.1954	0.2093	-0.9333	0.3507	0.9287	KPMP, Kuppe	2	0.2444	0.8077		0.3222	0.8115		-1.234	-0.1542		0.2173	0.8775		-0.3895	-0.0431		yes	0.007934	0.8762
FAM210B	-0.3927	0.4209	-0.9331	0.3508	0.9287	KPMP, Kuppe	2	0.04444	0.1538		0.06444	0.2077		-0.7024	-0.6439		0.4824	0.5196		-0.5055	-0.3341		no
MGRN1	-0.3463	0.3711	-0.9331	0.3508	0.9287	KPMP, Kuppe	2	0.1556	0.03846		0.1911	0.08077		-0.7093	-0.7456		0.4781	0.4559		-0.2829	-0.7556		no
PPIP5K2	-0.2444	0.2619	-0.933	0.3508	0.9287	KPMP, Kuppe	2	0.2444	0.1923		0.3067	0.2115		-1.06	-0.1088		0.2893	0.9134		-0.3376	-0.05005		no
TRIM45	1.02	1.093	0.9329	0.3509	0.9287	Kuppe	1		0.03846			0.01538			0.9329			0.3509			1.02		no
ANAPC4	0.3098	0.3322	0.9327	0.351	0.9287	KPMP, Kuppe	2	0.1778	0.07692		0.1244	0.1		1.236	-0.3692		0.2165	0.712		0.461	-0.2697		no
PPP3R1	-0.2626	0.2816	-0.9327	0.351	0.9287	KPMP, Kuppe	2	0.2222	0.1538		0.2822	0.1615		-1.05	-0.0906		0.2937	0.9278		-0.3513	-0.04723		no
AP001020.2	1.022	1.096	0.9327	0.351	0.9287	Kuppe	1		0.03846			0.01538			0.9327			0.351			1.022		no
PTPRQ	-0.9358	1.004	-0.9326	0.3511	0.9287	KPMP	1	0.02222			0.05556			-0.9326			0.3511			-0.9358			yes
MAN1B1-DT	0.7241	0.7766	0.9324	0.3511	0.9287	Kuppe	1		0.07692			0.03846			0.9324			0.3511			0.7241		no
GJA4	-0.7025	0.7536	-0.9321	0.3513	0.929	Kuppe	1		0.07692			0.1346			-0.9321			0.3513			-0.7025		no
PERP	-0.93	0.9979	-0.932	0.3513	0.929	KPMP	1	0.02222			0.05111			-0.932			0.3513			-0.93			no
AC004922.1	-0.5584	0.5993	-0.9317	0.3515	0.9291	Kuppe	1		0.1154			0.1885			-0.9317			0.3515			-0.5584		no
INHBA	-0.32	0.3434	-0.9317	0.3515	0.9291	KPMP, Kuppe	2	0.1111	0.1538		0.1156	0.2808		0.007207	-1.405		0.9942	0.1601		0.003323	-0.7233		yes	-2.167	0.5208
JPX	0.176	0.189	0.9313	0.3517	0.9295	KPMP, Kuppe	2	0.5556	0.4231		0.4756	0.3808		0.7656	0.5304		0.4439	0.5959		0.1778	0.1724		no
AKNA	0.3509	0.3769	0.9312	0.3517	0.9295	KPMP, Kuppe	2	0.1111	0.1154		0.08889	0.06538		0.472	0.9267		0.6369	0.3541		0.2215	0.5863		no
NECTIN3-AS1	0.7186	0.7719	0.931	0.3519	0.9296	KPMP	1	0.04444			0.02222			0.931			0.3519			0.7186			no
AC009299.3	1.025	1.101	0.9307	0.352	0.9297	KPMP	1	0.02222			0.008889			0.9307			0.352			1.025			no
AL357093.2	1.026	1.103	0.9306	0.352	0.9297	KPMP	1	0.02222			0.008889			0.9306			0.352			1.026			no
DUSP10	0.721	0.7748	0.9305	0.3521	0.9297	Kuppe	1		0.07692			0.03846			0.9305			0.3521			0.721		no
MARK2	0.2588	0.2782	0.9305	0.3521	0.9297	KPMP, Kuppe, SNUH	3	0.2444	0.1154	0.04545	0.1667	0.09615	0.1182	1.274	0.2949	-1.031	0.2028	0.768	0.3026	0.4174	0.1817	-1.042	yes	-0.00541	0.8482
SRR	0.5058	0.5436	0.9304	0.3522	0.9297	KPMP, Kuppe	2	0.06667	0.03846		0.03556	0.03077		0.9643	0.1972		0.3349	0.8437		0.609	0.2107		no
UBE2O	-0.4893	0.526	-0.9303	0.3522	0.9297	KPMP, Kuppe	2	0.04444	0.07692		0.1	0.07308		-1.331	0.03677		0.1831	0.9707		-0.9751	0.02779		no
SENP8	-0.6808	0.7322	-0.9298	0.3525	0.9299	KPMP, Kuppe	2	0.02222	0.03846		0.03111	0.09615		-0.3636	-0.9452		0.7162	0.3446		-0.3806	-0.9685		no
RRN3P1	-0.6808	0.7324	-0.9296	0.3526	0.9299	Kuppe	1		0.07692			0.1423			-0.9296			0.3526			-0.6808		no
SLFN12L	-0.9896	1.065	-0.9296	0.3526	0.9299	KPMP	1	0.02222			0.04222			-0.9296			0.3526			-0.9896			no
YIPF2	-0.4286	0.4612	-0.9293	0.3527	0.9299	KPMP, Kuppe	2	0.04444	0.1154		0.05778	0.1808		-0.4005	-0.8735		0.6888	0.3824		-0.2911	-0.5211		no
DHX35	-0.5443	0.5858	-0.9291	0.3528	0.9299	KPMP	1	0.06667			0.1089			-0.9291			0.3528			-0.5443			no
LINC01829	0.4485	0.4827	0.9291	0.3528	0.9299	KPMP	1	0.1111			0.07333			0.9291			0.3528			0.4485			no
WASF4P	0.7211	0.7762	0.9291	0.3528	0.9299	Kuppe	1		0.07692			0.03846			0.9291			0.3528			0.7211		no
LRRC37A7P	-0.9596	1.033	-0.929	0.3529	0.9299	Kuppe	1		0.03846			0.09231			-0.929			0.3529			-0.9596		no
RAN	-0.2386	0.2569	-0.929	0.3529	0.9299	KPMP, Kuppe	2	0.06667	0.6154		0.08	0.7		-0.494	-0.7945		0.6213	0.4269		-0.2989	-0.2254		yes	-0.072	0.9793
FNDC3B	-0.1515	0.1631	-0.9288	0.353	0.9299	KPMP, Kuppe, SNUH	3	0.7778	0.3846	0.5909	0.8244	0.3615	0.5818	-0.9258	0.07931	-0.5795	0.3546	0.9368	0.5622	-0.2033	0.02771	-0.1966	yes	-0.1748	0.7615
SEC31B	0.4492	0.4837	0.9288	0.353	0.9299	KPMP, Kuppe	2	0.08889	0.03846		0.06444	0.01538		0.6424	0.8132		0.5206	0.4161		0.3438	0.9183		no
BNIP2	0.2552	0.2747	0.9288	0.353	0.9299	KPMP, Kuppe	2	0.1111	0.4231		0.1244	0.2808		-0.407	1.44		0.684	0.1498		-0.1909	0.4882		no
AC006141.1	0.7211	0.7765	0.9286	0.3531	0.9299	KPMP	1	0.04444			0.02222			0.9286			0.3531			0.7211			no
PPP1R15B	0.2582	0.2781	0.9285	0.3531	0.9299	KPMP, Kuppe, SNUH	3	0.1111	0.2692	0.1364	0.07778	0.2769	0.06364	0.8328	-0.04091	1.132	0.405	0.9674	0.2574	0.3996	-0.01628	0.7518	yes	-0.1783	0.9703
AC017101.1	0.5837	0.6287	0.9285	0.3531	0.9299	KPMP	1	0.06667			0.03778			0.9285			0.3531			0.5837			no
KLF5	0.4184	0.4508	0.9281	0.3534	0.93	KPMP, Kuppe, SNUH	3	0.02222	0.1154	0.09091	0.05778	0.07308	0.02727	-1.025	0.6523	1.653	0.3053	0.5142	0.09834	-1.047	0.4185	1.336	yes
SRP14-AS1	0.6017	0.6484	0.928	0.3534	0.93	KPMP, Kuppe	2	0.02222	0.07692		0.02889	0.02308		-0.3866	1.486		0.699	0.1372		-0.405	1.227		no
DDT	0.2109	0.2273	0.928	0.3534	0.93	KPMP, Kuppe	2	0.1333	0.7308		0.1422	0.5962		-0.2902	1.284		0.7717	0.1991		-0.1229	0.3459		no
EEF1A1	-0.2258	0.2434	-0.9279	0.3534	0.93	KPMP	1	0.6889			0.7333			-0.9279			0.3534			-0.2258			no
ZNF891	0.3725	0.4016	0.9276	0.3536	0.9303	KPMP, Kuppe	2	0.08889	0.1154		0.05556	0.09615		0.8961	0.3885		0.3702	0.6976		0.4819	0.2346		no
ZDHHC24	0.5074	0.547	0.9275	0.3537	0.9303	KPMP, Kuppe	2	0.02222	0.1154		0.02667	0.05385		-0.2278	1.226		0.8198	0.2203		-0.2392	0.7855		no
TCF3	0.4056	0.4374	0.9274	0.3537	0.9303	KPMP, Kuppe, SNUH	3	0.02222	0.1538	0.04545	0.06	0.06923	0.04091	-1.072	1.686	0.09385	0.2839	0.09178	0.9252	-1.087	0.9206	0.09892	yes	0.4276	0.5713
CU633967.1	-0.5564	0.6001	-0.9272	0.3538	0.9304	Kuppe	1		0.1154			0.1885			-0.9272			0.3538			-0.5564		no
KLRD1	-0.5519	0.5954	-0.927	0.3539	0.9305	KPMP, Kuppe	2	0.02222	0.07692		0.06667	0.09231		-1.147	-0.2999		0.2514	0.7642		-1.14	-0.223		yes
MLLT1	0.3151	0.34	0.927	0.3539	0.9305	KPMP, Kuppe	2	0.1111	0.1923		0.09556	0.1192		0.2254	1.091		0.8217	0.2751		0.1076	0.5283		no
DLGAP1-AS1	0.7203	0.7777	0.9262	0.3543	0.9314	Kuppe	1		0.07692			0.03846			0.9262			0.3543			0.7203		no
YIPF3	0.2718	0.2936	0.9258	0.3546	0.9317	KPMP, Kuppe	2	0.06667	0.4231		0.05111	0.3231		0.3995	0.8372		0.6895	0.4025		0.2406	0.2815		no
HEPH	0.2531	0.2734	0.9257	0.3546	0.9317	KPMP, Kuppe	2	0.2222	0.1923		0.1578	0.1962		1.201	-0.09278		0.2297	0.9261		0.4026	-0.04382		no
ZSWIM4	0.505	0.5456	0.9255	0.3547	0.9317	KPMP, Kuppe	2	0.06667	0.03846		0.03333	0.03846		1.081	0.006137		0.2797	0.9951		0.6912	0.006422		no
HEXD	0.4097	0.4428	0.9253	0.3548	0.9317	KPMP	1	0.1333			0.08889			0.9253			0.3548			0.4097			no
TP53TG1	0.4027	0.4353	0.9252	0.3549	0.9317	KPMP, Kuppe	2	0.04444	0.1538		0.04222	0.09231		0.05523	1.101		0.956	0.2709		0.04109	0.5909		no
HMGCL	0.3142	0.3396	0.925	0.355	0.9317	KPMP, Kuppe	2	0.1333	0.1538		0.07556	0.1615		1.295	-0.0922		0.1953	0.9265		0.5783	-0.04823		no
IFITM2	-0.2302	0.2489	-0.925	0.355	0.9317	KPMP, Kuppe	2	0.2	0.9615		0.2378	0.9769		-0.7257	-0.5808		0.468	0.5613		-0.2524	-0.2069		no
EBNA1BP2	0.2864	0.3096	0.9249	0.355	0.9317	KPMP, Kuppe	2	0.1556	0.1923		0.08444	0.2192		1.513	-0.3218		0.1302	0.7476		0.6236	-0.151		no
GABPB2	-0.2594	0.2805	-0.9249	0.355	0.9317	KPMP, Kuppe	2	0.2222	0.1538		0.2822	0.1615		-0.9698	-0.1904		0.3321	0.849		-0.3198	-0.1015		no
SDSL	1.021	1.104	0.9247	0.3551	0.9317	KPMP	1	0.02222			0.008889			0.9247			0.3551			1.021			no
ERICH1	0.2341	0.2532	0.9246	0.3552	0.9317	KPMP, Kuppe	2	0.2889	0.1923		0.2156	0.1885		1.081	0.02108		0.2799	0.9832		0.3237	0.00999		no
NPIPB5	-0.2579	0.279	-0.9246	0.3552	0.9317	KPMP, Kuppe	2	0.1333	0.3077		0.2022	0.3346		-1.309	-0.09324		0.1907	0.9257		-0.5594	-0.03433		no
PARD3B	-0.1946	0.2105	-0.9245	0.3552	0.9317	KPMP, Kuppe	2	0.6444	0.07692		0.6822	0.1		-0.8507	-0.3815		0.3949	0.7028		-0.187	-0.2794		no
RSRC2	-0.2079	0.2249	-0.9244	0.3553	0.9317	KPMP, Kuppe	2	0.2	0.5385		0.2644	0.5654		-1.099	-0.2796		0.2717	0.7798		-0.3821	-0.08247		no
DYRK4	-0.5456	0.5904	-0.9241	0.3554	0.9318	KPMP, Kuppe	2	0.02222	0.07692		0.02889	0.1385		-0.3789	-0.8625		0.7048	0.3884		-0.3908	-0.6211		no
ABCA10	-0.2148	0.2325	-0.924	0.3555	0.9318	KPMP, Kuppe	2	0.4	0.1154		0.4733	0.1231		-0.9706	-0.07685		0.3318	0.9387		-0.245	-0.04593		no
SH3YL1	0.2398	0.2596	0.9238	0.3556	0.9318	KPMP, Kuppe	2	0.2667	0.1923		0.2178	0.1462		0.669	0.6663		0.5035	0.5052		0.207	0.3179		no
CAPRIN1	0.2105	0.2279	0.9238	0.3556	0.9318	KPMP, Kuppe	2	0.3333	0.2692		0.2311	0.3654		1.825	-1.005		0.068	0.3148		0.5066	-0.401		no
BCL11B	0.7104	0.7691	0.9236	0.3557	0.9318	KPMP, SNUH	2	0.02222		0.04545	0.01333		0.01818	0.5174		0.802	0.6049		0.4225	0.5403		0.9119	yes
ODC1	-0.4225	0.4575	-0.9236	0.3557	0.9318	KPMP, Kuppe	2	0.02222	0.1538		0.04889	0.2077		-0.8774	-0.5941		0.3803	0.5524		-0.8982	-0.3038		no
PACS1	-0.2555	0.2767	-0.9236	0.3557	0.9318	KPMP, Kuppe	2	0.2444	0.1154		0.3044	0.1423		-0.907	-0.2632		0.3644	0.7924		-0.2848	-0.1539		no
RPF1	0.3714	0.4024	0.9231	0.3559	0.9319	KPMP, Kuppe, SNUH	3	0.08889	0.07692	0.04545	0.04667	0.08462	0.04091	1.237	-0.05969	0.1151	0.216	0.9524	0.9084	0.6754	-0.04317	0.1207	yes	0.0303	0.616
HDHD5	0.3961	0.4291	0.9231	0.356	0.9319	KPMP, Kuppe	2	0.08889	0.07692		0.05778	0.06538		0.965	0.2323		0.3345	0.8163		0.5062	0.1733		no
ALOX5AP	0.7353	0.7966	0.9231	0.356	0.9319	KPMP, Kuppe	2	0.02222	0.03846		0.008889	0.01923		0.6477	0.658		0.5172	0.5105		0.7531	0.7195		no
TCIRG1	0.4715	0.5108	0.923	0.356	0.9319	KPMP, Kuppe	2	0.06667	0.07692		0.01333	0.1423		2.202	-0.9116		0.02767	0.362		1.583	-0.6618		no
TBRG1	-0.3379	0.3661	-0.9228	0.3561	0.9319	KPMP, Kuppe	2	0.06667	0.1923		0.1356	0.2038		-1.316	-0.1319		0.188	0.8951		-0.7742	-0.0617		no
LINC01205	1.011	1.096	0.9224	0.3563	0.9319	KPMP	1	0.02222			0.008889			0.9224			0.3563			1.011			no
MARCH1	0.4128	0.4476	0.9224	0.3563	0.9319	KPMP	1	0.1333			0.08444			0.9224			0.3563			0.4128			no
RNF128	0.7311	0.7926	0.9223	0.3563	0.9319	KPMP, SNUH	2	0.02222		0.04545	0.01556		0.01364	0.2859		1.048	0.775		0.2947	0.3091		1.221	yes
SPSB1	-0.3196	0.3466	-0.9222	0.3564	0.9319	KPMP, Kuppe	2	0.1556	0.07692		0.1778	0.1692		-0.3749	-1.233		0.7078	0.2175		-0.1482	-0.8876		no
CCL15-CCL14	1.016	1.102	0.9221	0.3565	0.9319	Kuppe	1		0.03846			0.01538			0.9221			0.3565			1.016		no
SLC4A1AP	-0.3937	0.4269	-0.9221	0.3565	0.9319	KPMP, Kuppe, SNUH	3	0.04444	0.1154	0.04545	0.04889	0.1846	0.05909	-0.2578	-0.9347	-0.2747	0.7966	0.3499	0.7835	-0.1913	-0.5645	-0.2851	yes	-0.2236	0.9147
ENTPD4	-0.3685	0.3997	-0.9219	0.3566	0.9319	KPMP, Kuppe	2	0.1111	0.07692		0.1111	0.1808		-0.2314	-1.325		0.817	0.1853		-0.1107	-0.9625		no
LYPLAL1	0.2065	0.224	0.9219	0.3566	0.9319	KPMP, Kuppe	2	0.3556	0.2692		0.34	0.1731		0.37	1.135		0.7114	0.2565		0.09829	0.4731		no
F11R	1.013	1.099	0.9219	0.3566	0.9319	SNUH	1			0.04545			0.01818			0.9219			0.3566			1.013	yes	-0.04392	0.8103
TTC26	0.4967	0.5388	0.9218	0.3567	0.9319	KPMP	1	0.08889			0.05556			0.9218			0.3567			0.4967			no
INF2	0.4441	0.4819	0.9216	0.3567	0.9319	KPMP, Kuppe	2	0.04444	0.1154		0.03556	0.06538		0.2151	1.014		0.8297	0.3105		0.1638	0.631		no
AL513327.1	0.4154	0.4508	0.9215	0.3568	0.9319	KPMP	1	0.1333			0.1044			0.9215			0.3568			0.4154			no
C18ORF54	1.01	1.097	0.9213	0.3569	0.9319	Kuppe	1		0.03846			0.01538			0.9213			0.3569			1.01		no
AC010168.1	-0.9717	1.055	-0.9213	0.3569	0.9319	KPMP	1	0.02222			0.04444			-0.9213			0.3569			-0.9717			no
MT1G	0.2627	0.2852	0.9212	0.357	0.9319	KPMP, Kuppe	2	0.3111	0.07692		0.2467	0.06923		0.9794	0.02853		0.3274	0.9772		0.3004	0.0221		no
HSPBP1	0.461	0.5005	0.921	0.357	0.9319	KPMP, Kuppe, SNUH	3	0.02222	0.07692	0.09091	0.03778	0.08077	0.01364	-0.5773	-0.06637	2.263	0.5638	0.9471	0.02362	-0.5943	-0.04897	2.056	yes
GUF1	0.4217	0.4579	0.9209	0.3571	0.9319	KPMP, Kuppe	2	0.04444	0.1538		0.09333	0.04615		-1.121	2.132		0.2623	0.03301		-0.8021	1.27		no
IQCJ-SCHIP1	0.3333	0.3619	0.9209	0.3571	0.9319	KPMP, Kuppe	2	0.1333	0.1154		0.1178	0.05769		0.09265	1.454		0.9262	0.1459		0.04121	0.9052		no
PCDHB4	-0.6759	0.7341	-0.9208	0.3572	0.9319	KPMP, Kuppe	2	0.02222	0.03846		0.02889	0.09615		-0.3598	-0.9302		0.719	0.3523		-0.382	-0.9452		no
SPRED2	0.1967	0.2137	0.9207	0.3572	0.9319	KPMP, Kuppe	2	0.4222	0.2692		0.4222	0.15		-0.09416	1.951		0.925	0.05105		-0.02344	0.8121		no
DAB2	0.1854	0.2014	0.9205	0.3573	0.9319	KPMP, Kuppe, SNUH	3	0.2444	0.4615	0.3182	0.2178	0.3808	0.2182	0.09243	0.6591	0.9388	0.9264	0.5098	0.3478	0.03049	0.2097	0.3972	yes	-0.506	0.7378
TMEM202-AS1	-0.9517	1.034	-0.9204	0.3573	0.9319	KPMP	1	0.02222			0.04667			-0.9204			0.3573			-0.9517			no
NPIPB3	-0.5413	0.5881	-0.9204	0.3574	0.9319	Kuppe	1		0.1154			0.1923			-0.9204			0.3574			-0.5413		no
DOLK	0.6918	0.7518	0.9202	0.3575	0.9319	Kuppe	1		0.07692			0.04231			0.9202			0.3575			0.6918		no
RANBP1	0.224	0.2435	0.9202	0.3575	0.9319	KPMP, Kuppe	2	0.1111	0.5769		0.07556	0.5308		1.026	0.4516		0.3048	0.6516		0.4795	0.1288		no
WRAP73	0.5832	0.6338	0.9201	0.3575	0.9319	Kuppe, SNUH	2		0.07692	0.04545		0.03846	0.03182		0.9001	0.3272		0.3681	0.7435		0.7061	0.352	yes	-0.5876	0.7689
PGR-AS1	0.3426	0.3725	0.9199	0.3576	0.9319	KPMP	1	0.1778			0.1356			0.9199			0.3576			0.3426			no
SSTR2	-0.2906	0.316	-0.9196	0.3578	0.9319	KPMP, Kuppe, SNUH	3	0.06667	0.2308	0.09091	0.1133	0.3077	0.05455	-0.9542	-0.8609	0.5618	0.34	0.3893	0.5743	-0.5563	-0.3705	0.4342	yes	-0.9775	0.8122
ZNF678	0.2971	0.3231	0.9194	0.3579	0.9319	KPMP, Kuppe	2	0.1778	0.1154		0.1578	0.05		0.2556	1.383		0.7983	0.1665		0.09568	0.8847		no
GTF2H2C	0.3162	0.3439	0.9194	0.3579	0.9319	KPMP, Kuppe	2	0.08889	0.2308		0.06222	0.1615		0.4408	0.8267		0.6593	0.4084		0.2401	0.3667		no
ELOVL4	1.001	1.089	0.9193	0.3579	0.9319	KPMP	1	0.02222			0.008889			0.9193			0.3579			1.001			no
TRHDE	-0.5468	0.5948	-0.9193	0.3579	0.9319	KPMP	1	0.06667			0.1067			-0.9193			0.3579			-0.5468			no
AP001160.3	0.7143	0.777	0.9193	0.3579	0.9319	Kuppe	1		0.07692			0.03846			0.9193			0.3579			0.7143		no
INTS13	0.4404	0.4792	0.9191	0.358	0.9319	KPMP	1	0.1111			0.07111			0.9191			0.358			0.4404			no
TF	-0.4754	0.5175	-0.9186	0.3583	0.9319	Kuppe	1		0.1538			0.2346			-0.9186			0.3583			-0.4754		no
ANKRD28	-0.3009	0.3275	-0.9186	0.3583	0.9319	KPMP, Kuppe	2	0.1778	0.07692		0.2311	0.09231		-0.8858	-0.2808		0.3757	0.7789		-0.3235	-0.2078		no
MBNL2	-0.1675	0.1824	-0.9184	0.3584	0.9319	KPMP, Kuppe	2	0.6667	0.3846		0.6844	0.5		-0.4903	-0.9156		0.6239	0.3599		-0.1078	-0.2988		no
AC018680.1	1.018	1.109	0.9182	0.3585	0.9319	KPMP	1	0.02222			0.008889			0.9182			0.3585			1.018			no
FAM89A	-0.5382	0.5862	-0.9182	0.3585	0.9319	KPMP, Kuppe	2	0.04444	0.03846		0.04889	0.1538		-0.09094	-1.45		0.9275	0.147		-0.06556	-1.461		no
CYP4F12	0.7117	0.7751	0.9182	0.3585	0.9319	KPMP	1	0.04444			0.02222			0.9182			0.3585			0.7117			no
SAMD12	-0.3176	0.3461	-0.9177	0.3588	0.9319	KPMP, Kuppe	2	0.06667	0.2308		0.1089	0.2731		-0.9643	-0.4396		0.3349	0.6602		-0.5751	-0.1868		no
AL133523.1	0.7191	0.7836	0.9177	0.3588	0.9319	KPMP	1	0.04444			0.02			0.9177			0.3588			0.7191			no
MGST1	0.3481	0.3793	0.9177	0.3588	0.9319	KPMP, Kuppe	2	0.1556	0.03846		0.1111	0.02308		0.7948	0.4935		0.4267	0.6217		0.3221	0.5316		no
C17ORF58	-0.9453	1.03	-0.9173	0.359	0.9319	Kuppe	1		0.03846			0.09231			-0.9173			0.359			-0.9453		no
RAMP3	0.7278	0.7934	0.9173	0.359	0.9319	KPMP, Kuppe	2	0.02222	0.03846		0.02222	0.007692		-0.0471	1.449		0.9624	0.1474		-0.0496	1.748		no
PYURF	-0.2846	0.3103	-0.9173	0.359	0.9319	KPMP, Kuppe	2	0.02222	0.4231		0.09556	0.4615		-1.619	-0.4442		0.1055	0.6569		-1.645	-0.1447		no
CBR3	-0.554	0.6041	-0.9171	0.3591	0.9319	KPMP, Kuppe	2	0.04444	0.03846		0.05111	0.1		-0.4195	-0.9731		0.6749	0.3305		-0.3157	-0.9856		no
HSD17B14	0.501	0.5464	0.9169	0.3592	0.9319	KPMP, Kuppe	2	0.04444	0.07692		0.04222	0.02692		0.0161	1.336		0.9872	0.1816		0.01196	1.077		no
ZNF204P	0.7148	0.7796	0.9169	0.3592	0.9319	Kuppe	1		0.07692			0.03846			0.9169			0.3592			0.7148		no
PRKCQ	0.4012	0.4377	0.9166	0.3593	0.9319	KPMP, SNUH	2	0.04444		0.1818	0.05333		0.09545	-0.2919		1.348	0.7703		0.1776	-0.2167		0.7306	yes
NDUFC2	0.1869	0.204	0.9166	0.3594	0.9319	KPMP, Kuppe	2	0.2889	0.7692		0.1978	0.7769		1.47	-0.0835		0.1415	0.9335		0.4504	-0.02283		no
C21orf58	0.592	0.6461	0.9164	0.3595	0.9319	KPMP	1	0.06667			0.03333			0.9164			0.3595			0.592			no
AC000120.2	-0.4311	0.4705	-0.9164	0.3595	0.9319	Kuppe	1		0.1923			0.2692			-0.9164			0.3595			-0.4311		no
AL162411.1	1.014	1.106	0.9163	0.3595	0.9319	KPMP	1	0.02222			0.008889			0.9163			0.3595			1.014			no
PLXNA1	0.445	0.4857	0.9163	0.3595	0.9319	KPMP, Kuppe	2	0.06667	0.07692		0.04667	0.04231		0.5897	0.7323		0.5554	0.464		0.3644	0.5753		no
AL591368.1	1.027	1.121	0.9162	0.3595	0.9319	KPMP	1	0.02222			0.008889			0.9162			0.3595			1.027			no
CANX	0.1713	0.187	0.9162	0.3596	0.9319	KPMP, Kuppe, SNUH	3	0.2667	0.6154	0.3636	0.2844	0.7115	0.1136	-0.1333	-0.7607	3.608	0.894	0.4469	0.0003082	-0.04008	-0.2145	1.619	yes	0.1142	0.9024
SLC6A13	0.4874	0.532	0.9162	0.3596	0.9319	KPMP	1	0.08889			0.05778			0.9162			0.3596			0.4874			no
TSIX	0.5117	0.5585	0.9162	0.3596	0.9319	KPMP, Kuppe	2	0.02222	0.1154		0.08	0.03077		-1.521	2.105		0.1283	0.03533		-1.539	1.409		no
LHFPL4	1.014	1.107	0.9162	0.3596	0.9319	KPMP	1	0.02222			0.008889			0.9162			0.3596			1.014			no
ZNF98	-0.9305	1.016	-0.9161	0.3596	0.9319	KPMP	1	0.02222			0.05111			-0.9161			0.3596			-0.9305			no
PLSCR1	-0.1851	0.2021	-0.916	0.3597	0.9319	KPMP, Kuppe, SNUH	3	0.2889	0.3846	0.1818	0.3444	0.4731	0.15	-0.8312	-0.824	0.418	0.4059	0.41	0.6759	-0.2408	-0.2757	0.2189	yes	-0.5341	0.8502
GPR89A	-0.4676	0.5106	-0.9159	0.3597	0.9319	KPMP, Kuppe	2	0.06667	0.03846		0.08	0.1038		-0.4659	-1.021		0.6413	0.3075		-0.2752	-1.036		no
RBP7	0.5077	0.5544	0.9158	0.3598	0.9319	KPMP, Kuppe	2	0.04444	0.07692		0.01333	0.08077		1.485	-0.118		0.1375	0.9061		1.219	-0.08869		no
NME3	-0.2374	0.2592	-0.9158	0.3598	0.9319	KPMP, Kuppe	2	0.1111	0.4615		0.1067	0.5769		0.007176	-1.097		0.9943	0.2728		0.003414	-0.339		no
ADD1	-0.1589	0.1736	-0.9154	0.36	0.9321	KPMP, Kuppe, SNUH	3	0.4222	0.5	0.2727	0.4556	0.5731	0.3409	-0.3409	-0.6811	-0.684	0.7332	0.4958	0.494	-0.08403	-0.2043	-0.2892	yes	-0.226	0.9181
AC104827.1	-0.653	0.7134	-0.9153	0.36	0.9321	KPMP	1	0.04444			0.08222			-0.9153			0.36			-0.653			no
RABGAP1L	0.1827	0.1996	0.9153	0.36	0.9321	KPMP, Kuppe	2	0.7111	0.1923		0.6356	0.1615		0.8732	0.29		0.3826	0.7718		0.1911	0.1411		no
MYL9	-0.2016	0.2203	-0.9151	0.3601	0.9322	KPMP, Kuppe	2	0.2444	0.8846		0.3044	0.9154		-1.127	-0.2006		0.2597	0.841		-0.3643	-0.0604		no
SPTLC3	-0.4792	0.5237	-0.915	0.3602	0.9322	KPMP	1	0.08889			0.1289			-0.915			0.3602			-0.4792			no
MVP	-0.2473	0.2703	-0.9149	0.3603	0.9322	KPMP, Kuppe, SNUH	3	0.1778	0.1923	0.09091	0.1822	0.3192	0.09091	-0.1437	-1.363	-0.05192	0.8857	0.173	0.9586	-0.05323	-0.6343	-0.03891	yes	-0.6379	0.6783
AC011475.1	0.7114	0.7777	0.9148	0.3603	0.9322	Kuppe	1		0.07692			0.03846			0.9148			0.3603			0.7114		no
HLTF	0.2354	0.2574	0.9145	0.3604	0.9322	KPMP, Kuppe	2	0.2222	0.2692		0.1911	0.2038		0.5447	0.7786		0.586	0.4362		0.1811	0.3165		no
SIX4	1.008	1.102	0.9144	0.3605	0.9322	Kuppe	1		0.03846			0.01538			0.9144			0.3605			1.008		no
UPK1B	0.5786	0.6328	0.9143	0.3605	0.9322	Kuppe	1		0.1154			0.06538			0.9143			0.3605			0.5786		no
MRPL17	0.3474	0.38	0.9143	0.3605	0.9322	KPMP, Kuppe	2	0.04444	0.2308		0.03111	0.1692		0.4142	0.8165		0.6787	0.4142		0.3162	0.3577		no
DCLRE1C	-0.5375	0.5879	-0.9142	0.3606	0.9322	KPMP, Kuppe	2	0.04444	0.03846		0.08	0.05385		-0.8671	-0.3511		0.3859	0.7255		-0.6171	-0.3664		no
TSHZ3	0.239	0.2615	0.914	0.3607	0.9322	KPMP, Kuppe	2	0.2667	0.1923		0.2689	0.08846		-0.1104	1.888		0.9121	0.05902		-0.03414	0.9252		no
ASAH1	-0.2701	0.2955	-0.914	0.3607	0.9322	KPMP, Kuppe	2	0.1556	0.2308		0.1333	0.3731		0.08177	-1.391		0.9348	0.1641		0.03378	-0.5883		no
RPL22L1	-0.3076	0.3366	-0.9137	0.3609	0.9324	KPMP, Kuppe	2	0.06667	0.2692		0.04667	0.4077		0.678	-1.547		0.4978	0.1218		0.4124	-0.6254		no
GNL3	0.2905	0.3179	0.9136	0.3609	0.9324	KPMP, Kuppe	2	0.06667	0.3462		0.09778	0.2115		-0.8038	1.577		0.4215	0.1147		-0.4832	0.5908		no
TMEM219	0.23	0.2519	0.9129	0.3613	0.9328	KPMP, Kuppe	2	0.08889	0.6154		0.1089	0.4846		-0.5175	1.334		0.6048	0.1823		-0.2677	0.3847		no
AC026470.2	1.008	1.105	0.9127	0.3614	0.9328	KPMP	1	0.02222			0.008889			0.9127			0.3614			1.008			no
U2AF1L5	-0.2547	0.2791	-0.9127	0.3614	0.9328	Kuppe	1		0.6154			0.7115			-0.9127			0.3614			-0.2547		no
ARHGEF39	0.7094	0.7774	0.9126	0.3615	0.9328	Kuppe	1		0.07692			0.03846			0.9126			0.3615			0.7094		no
ZNF813	0.5903	0.647	0.9124	0.3615	0.9328	KPMP	1	0.06667			0.03333			0.9124			0.3615			0.5903			no
SLFN5	-0.3224	0.3534	-0.9124	0.3616	0.9328	KPMP, Kuppe, SNUH	3	0.04444	0.2308	0.04545	0.1	0.2577	0.03636	-1.34	-0.4245	0.2386	0.1803	0.6712	0.8114	-0.9774	-0.1856	0.252	yes	0.5068	0.8847
BANP	-0.4226	0.4632	-0.9123	0.3616	0.9328	KPMP, Kuppe	2	0.08889	0.03846		0.12	0.06923		-0.7095	-0.6213		0.478	0.5344		-0.3673	-0.6442		no
ZNF397	0.2817	0.3089	0.9119	0.3618	0.9328	KPMP, Kuppe	2	0.1111	0.2692		0.09556	0.1923		0.09358	1.109		0.9254	0.2674		0.04516	0.4459		no
PTCH2	-0.6563	0.7197	-0.9119	0.3618	0.9328	KPMP	1	0.04444			0.08222			-0.9119			0.3618			-0.6563			no
VPS37C	-0.6619	0.726	-0.9117	0.3619	0.9328	KPMP	1	0.04444			0.08222			-0.9117			0.3619			-0.6619			no
MUL1	0.7077	0.7765	0.9115	0.3621	0.9328	KPMP	1	0.04444			0.02222			0.9115			0.3621			0.7077			no
TRPM2	0.7273	0.798	0.9114	0.3621	0.9328	KPMP, SNUH	2	0.02222		0.04545	0.008889		0.02273	0.83		0.4606	0.4066		0.6451	0.9411		0.5175	yes
TMEM184B	0.327	0.3588	0.9114	0.3621	0.9328	KPMP, Kuppe	2	0.1333	0.1154		0.1067	0.06923		0.4683	0.9173		0.6396	0.359		0.2056	0.571		no
NPIPA1	-0.4836	0.5308	-0.9112	0.3622	0.9328	KPMP, Kuppe	2	0.06667	0.03846		0.06667	0.1308		-0.2812	-1.274		0.7786	0.2027		-0.1757	-1.281		no
SMC5	-0.2008	0.2204	-0.9112	0.3622	0.9328	KPMP, Kuppe	2	0.4889	0.1154		0.4822	0.3038		-0.2291	-1.845		0.8188	0.06507		-0.05457	-1.073		no
METTL15	0.188	0.2063	0.9111	0.3622	0.9328	KPMP, Kuppe	2	0.4667	0.2692		0.4556	0.15		0.04125	1.744		0.9671	0.08114		0.009841	0.717		no
ARL6IP6	0.2747	0.3016	0.9108	0.3624	0.9328	KPMP, Kuppe	2	0.1556	0.2308		0.1489	0.1231		-0.07267	1.45		0.9421	0.1469		-0.02936	0.6575		no
CLSPN	1.007	1.106	0.9107	0.3624	0.9328	KPMP	1	0.02222			0.008889			0.9107			0.3624			1.007			no
ID1	-0.3354	0.3683	-0.9107	0.3624	0.9328	KPMP, Kuppe	2	0.06667	0.1923		0.04444	0.3577		0.6258	-1.58		0.5314	0.1141		0.3922	-0.7192		no
CDC42EP5	0.2337	0.2567	0.9105	0.3625	0.9328	KPMP, Kuppe	2	0.1778	0.3846		0.1156	0.3538		0.9213	0.4064		0.3569	0.6844		0.3611	0.1381		no
TAF4	-0.542	0.5953	-0.9104	0.3626	0.9328	KPMP, Kuppe	2	0.04444	0.03846		0.09333	0.03462		-1.162	0.08905		0.2451	0.929		-0.8374	0.09413		no
HARS2	0.4878	0.5359	0.9104	0.3626	0.9328	KPMP, Kuppe	2	0.06667	0.03846		0.03556	0.04231		1.108	-0.07421		0.2678	0.9408		0.6935	-0.07697		no
LINC01470	1.006	1.105	0.9103	0.3627	0.9328	KPMP	1	0.02222			0.008889			0.9103			0.3627			1.006			no
CYP7B1	0.2181	0.2396	0.9102	0.3627	0.9328	KPMP, Kuppe	2	0.4	0.1154		0.3067	0.1231		1.056	-0.1547		0.291	0.8771		0.2752	-0.09434		no
AC026704.1	0.5945	0.6531	0.9102	0.3627	0.9328	KPMP	1	0.06667			0.03333			0.9102			0.3627			0.5945			no
RPL7A	-0.255	0.2802	-0.9099	0.3629	0.9328	KPMP	1	0.3556			0.4133			-0.9099			0.3629			-0.255			no
RPL26	0.2329	0.256	0.9099	0.3629	0.9328	KPMP	1	0.4667			0.4289			0.9099			0.3629			0.2329			no
SHC3	-0.6695	0.7358	-0.9099	0.3629	0.9328	KPMP, Kuppe	2	0.02222	0.03846		0.1222	0.01923		-1.865	0.6779		0.06216	0.4978		-1.869	0.7351		no
NDUFB3	-0.2729	0.2999	-0.9098	0.3629	0.9328	KPMP, Kuppe	2	0.1556	0.2308		0.1178	0.4		0.2975	-1.559		0.7661	0.1189		0.1279	-0.6528		no
LINC02591	1.002	1.102	0.9098	0.363	0.9328	Kuppe	1		0.03846			0.01538			0.9098			0.363			1.002		no
CCDC81	0.7191	0.7905	0.9097	0.363	0.9328	KPMP	1	0.04444			0.02			0.9097			0.363			0.7191			no
TOMM6	-0.2543	0.2796	-0.9096	0.363	0.9328	KPMP, Kuppe	2	0.1111	0.3462		0.08667	0.5115		0.5431	-1.538		0.587	0.1242		0.2545	-0.5358		no
MCAT	0.668	0.7346	0.9095	0.3631	0.9328	Kuppe	1		0.07692			0.04615			0.9095			0.3631			0.668		no
RPS6KB2	-0.6623	0.7283	-0.9094	0.3632	0.9328	KPMP, Kuppe	2	0.02222	0.03846		0.02444	0.1154		-0.1028	-1.168		0.9181	0.2429		-0.1075	-1.186		no
SNX14	-0.2414	0.2655	-0.9093	0.3632	0.9328	KPMP, Kuppe	2	0.2222	0.2308		0.3511	0.1538		-1.947	1.078		0.05151	0.2812		-0.6467	0.4762		no
AC027237.2	0.9962	1.096	0.9092	0.3632	0.9328	KPMP	1	0.02222			0.008889			0.9092			0.3632			0.9962			no
SUDS3	-0.3011	0.3311	-0.9092	0.3632	0.9328	KPMP, Kuppe	2	0.1333	0.1538		0.16	0.2077		-0.6035	-0.6987		0.5462	0.4847		-0.2577	-0.3663		no
LZTS3	0.6906	0.7598	0.9089	0.3634	0.9328	KPMP	1	0.04444			0.02444			0.9089			0.3634			0.6906			no
AP000769.1	-0.9326	1.026	-0.9088	0.3634	0.9328	Kuppe	1		0.03846			0.09231			-0.9088			0.3634			-0.9326		no
DLGAP4	-0.2864	0.3152	-0.9086	0.3635	0.9328	KPMP, Kuppe	2	0.2	0.07692		0.2111	0.2154		-0.2322	-1.613		0.8164	0.1068		-0.08124	-1.173		no
BCAR3	0.2441	0.2688	0.9084	0.3637	0.9328	KPMP, Kuppe, SNUH	3	0.2	0.1154	0.1818	0.1956	0.05	0.1273	0.03881	1.387	0.6096	0.969	0.1655	0.5421	0.01362	0.8887	0.3361	yes	-0.07738	0.9384
AC099066.1	0.999	1.1	0.9084	0.3637	0.9328	KPMP	1	0.02222			0.008889			0.9084			0.3637			0.999			no
CCDC8	0.4574	0.5036	0.9083	0.3637	0.9328	KPMP, Kuppe	2	0.08889	0.03846		0.03111	0.1385		1.822	-1.325		0.06843	0.1852		1.062	-1.326		no
TMEM164	-0.3584	0.3946	-0.9081	0.3638	0.9328	KPMP, Kuppe, SNUH	3	0.1111	0.03846	0.04545	0.1422	0.04231	0.08636	-0.7548	-0.05786	-0.6554	0.4504	0.9539	0.5122	-0.3549	-0.0595	-0.6717	yes	0.1909	0.941
EYA1	1.005	1.107	0.9081	0.3638	0.9328	SNUH	1			0.04545			0.01818			0.9081			0.3638			1.005	yes
IL6ST	0.1551	0.1708	0.9081	0.3638	0.9328	KPMP, Kuppe, SNUH	3	0.5333	0.8846	0.3182	0.54	0.7769	0.2227	-0.1444	1.358	0.5941	0.8852	0.1746	0.5524	-0.03425	0.4025	0.262	yes	-0.2343	0.4437
SLC27A4	0.4407	0.4854	0.9079	0.3639	0.9328	KPMP	1	0.1111			0.07111			0.9079			0.3639			0.4407			no
HSPH1	-0.318	0.3503	-0.9078	0.364	0.9328	KPMP, Kuppe	2	0.06667	0.2308		0.1156	0.2577		-1.105	-0.3176		0.2692	0.7508		-0.6567	-0.1377		no
SMIM7	0.2075	0.2285	0.9077	0.364	0.9328	KPMP, Kuppe	2	0.2222	0.4615		0.1711	0.4269		0.8366	0.4652		0.4028	0.6418		0.2835	0.144		no
PCDH9-AS2	1.025	1.129	0.9077	0.364	0.9328	KPMP	1	0.02222			0.008889			0.9077			0.364			1.025			no
PIK3C3	0.2033	0.2241	0.9075	0.3642	0.9328	KPMP, Kuppe, SNUH	3	0.3333	0.1538	0.1818	0.2578	0.1808	0.1364	1.022	-0.3706	0.5864	0.3066	0.711	0.5576	0.2855	-0.1949	0.3146	yes	-0.1604	0.9169
RANBP3	0.3651	0.4024	0.9074	0.3642	0.9328	KPMP, Kuppe, SNUH	3	0.1111	0.03846	0.04545	0.05556	0.1077	0.04545	1.595	-1.071	-0.01116	0.1107	0.284	0.9911	0.7677	-1.094	-0.01176	yes	-0.5325	0.8941
NHSL1	-0.237	0.2612	-0.9074	0.3642	0.9328	KPMP, Kuppe	2	0.3333	0.07692		0.3889	0.06538		-1.045	0.2109		0.296	0.833		-0.291	0.1591		no
RBPMS-AS1	0.9953	1.097	0.9074	0.3642	0.9328	KPMP	1	0.02222			0.008889			0.9074			0.3642			0.9953			no
RASSF1	0.3518	0.3877	0.9073	0.3642	0.9328	Kuppe, SNUH	2		0.2308	0.09091		0.2269	0.02273		-0.06201	2.028		0.9506	0.04259		-0.02731	1.657	yes	-0.101	0.7549
ZRANB2	0.1624	0.1791	0.9069	0.3645	0.9332	KPMP, Kuppe	2	0.5556	0.5769		0.54	0.4654		0.1833	1.24		0.8546	0.2148		0.0416	0.3615		no
AL137003.2	1.005	1.108	0.9068	0.3645	0.9332	KPMP	1	0.02222			0.008889			0.9068			0.3645			1.005			no
ACPP	0.4945	0.5455	0.9066	0.3646	0.9332	KPMP	1	0.08889			0.05333			0.9066			0.3646			0.4945			no
PRKRIP1	0.2218	0.2446	0.9066	0.3646	0.9332	KPMP, Kuppe	2	0.3556	0.1538		0.2844	0.1231		0.79	0.4461		0.4295	0.6555		0.2174	0.2382		no
ANKRD36C	0.2065	0.2278	0.9065	0.3647	0.9332	KPMP, Kuppe	2	0.3556	0.2308		0.2933	0.2154		0.9322	0.2183		0.3512	0.8272		0.2502	0.09395		no
C2orf49	-0.6505	0.7177	-0.9064	0.3647	0.9332	KPMP	1	0.04444			0.07778			-0.9064			0.3647			-0.6505			no
PTPRG	-0.2463	0.2717	-0.9062	0.3648	0.9332	Kuppe, SNUH	2		0.1538	0.5909		0.2385	0.6		-1.085	-0.402		0.2781	0.6877		-0.5684	-0.1278	yes	0.1452	0.7924
COA6	-0.4197	0.4632	-0.9061	0.3649	0.9332	KPMP, Kuppe	2	0.02222	0.1538		0.06	0.1923		-1.078	-0.4702		0.2812	0.6382		-1.105	-0.2441		no
SLC18B1	0.4878	0.5384	0.906	0.3649	0.9332	KPMP, Kuppe	2	0.04444	0.07692		0.03778	0.03462		0.1704	1.126		0.8647	0.2601		0.1278	0.8712		no
AF274853.1	1.002	1.106	0.9059	0.365	0.9332	KPMP	1	0.02222			0.008889			0.9059			0.365			1.002			no
TBCK	0.1576	0.174	0.9058	0.365	0.9332	KPMP, Kuppe, SNUH	3	0.4222	0.3462	0.5	0.4733	0.2577	0.3409	-0.6673	1.021	1.714	0.5046	0.3071	0.0866	-0.1642	0.3669	0.5786	yes	-0.2044	0.9155
AC107881.1	1.016	1.122	0.9058	0.3651	0.9332	KPMP	1	0.02222			0.008889			0.9058			0.3651			1.016			no
IFFO2	0.428	0.4727	0.9055	0.3652	0.9333	KPMP	1	0.1111			0.07778			0.9055			0.3652			0.428			no
ZNF763	-0.9232	1.02	-0.9054	0.3653	0.9333	KPMP	1	0.02222			0.05333			-0.9054			0.3653			-0.9232			no
AC018816.1	0.3906	0.4315	0.9053	0.3653	0.9333	KPMP	1	0.1333			0.09556			0.9053			0.3653			0.3906			no
C11orf68	0.703	0.7766	0.9052	0.3653	0.9333	KPMP	1	0.04444			0.02222			0.9052			0.3653			0.703			no
AC017083.1	0.9867	1.09	0.9051	0.3654	0.9333	KPMP	1	0.02222			0.008889			0.9051			0.3654			0.9867			no
QDPR	0.3074	0.3397	0.9049	0.3655	0.9334	KPMP, Kuppe	2	0.06667	0.2692		0.09333	0.1538		-0.6874	1.579		0.4918	0.1144		-0.4095	0.6527		no
KCNJ3	-0.5383	0.5951	-0.9046	0.3657	0.9337	KPMP	1	0.06667			0.1022			-0.9046			0.3657			-0.5383			no
AP000873.2	0.3611	0.3993	0.9043	0.3658	0.934	KPMP, Kuppe	2	0.08889	0.1154		0.08	0.06154		0.08203	1.284		0.9346	0.1993		0.04342	0.781		no
AC010618.3	0.4037	0.4466	0.904	0.366	0.9342	KPMP, Kuppe	2	0.1111	0.03846		0.08	0.01538		0.6226	0.8361		0.5336	0.4031		0.3031	0.9379		no
ATP6V1A	-0.305	0.3374	-0.904	0.366	0.9342	KPMP, Kuppe	2	0.1556	0.1154		0.2067	0.1077		-1.147	0.09663		0.2514	0.923		-0.4637	0.05917		no
MCM7	0.4357	0.4821	0.9037	0.3662	0.9342	KPMP, Kuppe	2	0.06667	0.07692		0.03556	0.06538		1.021	0.1831		0.3074	0.8547		0.638	0.1387		yes	-0.2575	0.909
C5orf34	0.9915	1.097	0.9035	0.3662	0.9342	KPMP	1	0.02222			0.008889			0.9035			0.3662			0.9915			no
SNRNP35	0.2928	0.3241	0.9034	0.3663	0.9342	KPMP, Kuppe	2	0.08889	0.2692		0.07778	0.1885		0.09181	1.063		0.9268	0.2876		0.0493	0.4322		no
SLC2A14	0.998	1.105	0.9033	0.3663	0.9342	Kuppe	1		0.03846			0.01538			0.9033			0.3663			0.998		no
PGM2	0.3458	0.3828	0.9033	0.3664	0.9342	KPMP, Kuppe	2	0.06667	0.1923		0.03778	0.1538		0.9307	0.4227		0.352	0.6725		0.5831	0.2044		no
EP300	0.174	0.1926	0.9033	0.3664	0.9342	KPMP, Kuppe, SNUH	3	0.4	0.3077	0.2727	0.3867	0.1923	0.2364	-0.02906	1.703	0.1836	0.9768	0.08856	0.8543	-0.007441	0.6606	0.08169	yes	-0.1916	0.8479
NHEJ1	0.3982	0.4411	0.9028	0.3666	0.9347	KPMP, Kuppe	2	0.1111	0.03846		0.07333	0.02692		0.842	0.3288		0.3998	0.7423		0.4072	0.3535		no
AC104066.4	0.9978	1.105	0.9026	0.3667	0.9347	KPMP	1	0.02222			0.008889			0.9026			0.3667			0.9978			no
MB21D2	0.3634	0.4026	0.9026	0.3667	0.9347	KPMP	1	0.1556			0.1133			0.9026			0.3667			0.3634			no
AC127164.1	0.9825	1.089	0.9025	0.3668	0.9347	KPMP	1	0.02222			0.008889			0.9025			0.3668			0.9825			no
AC013287.1	0.5735	0.6358	0.902	0.3671	0.9351	KPMP	1	0.06667			0.03556			0.902			0.3671			0.5735			no
NPFF	0.7331	0.8128	0.9019	0.3671	0.9351	KPMP, Kuppe	2	0.02222	0.03846		0.01778	0.007692		0.07843	1.291		0.9375	0.1967		0.08413	1.608		no
FBXL15	-0.5463	0.6058	-0.9017	0.3672	0.9354	KPMP, Kuppe	2	0.04444	0.03846		0.04444	0.1462		-0.08897	-1.393		0.9291	0.1636		-0.06713	-1.416		no
RBM14	-0.3793	0.4208	-0.9013	0.3674	0.9356	KPMP, Kuppe, SNUH	3	0.08889	0.03846	0.04545	0.1044	0.06538	0.1091	-0.3538	-0.5337	-0.947	0.7235	0.5936	0.3436	-0.1837	-0.547	-0.9543	yes	-0.1172	0.5093
AL357055.3	0.7037	0.7808	0.9013	0.3674	0.9356	Kuppe	1		0.07692			0.03846			0.9013			0.3674			0.7037		no
AC121247.1	0.9893	1.098	0.901	0.3676	0.9358	Kuppe	1		0.03846			0.01538			0.901			0.3676			0.9893		no
TCHP	0.3014	0.3346	0.9008	0.3677	0.9359	KPMP, Kuppe	2	0.1111	0.1923		0.1444	0.08846		-0.7099	2.035		0.4778	0.04181		-0.3298	0.9817		no
TP53	-0.9228	1.025	-0.9004	0.3679	0.9359	Kuppe	1		0.03846			0.09231			-0.9004			0.3679			-0.9228		yes	0.02811	0.9323
AL035530.2	-0.661	0.7342	-0.9002	0.368	0.9359	KPMP	1	0.04444			0.07778			-0.9002			0.368			-0.661			no
ITGB8	0.192	0.2133	0.9002	0.368	0.9359	KPMP, Kuppe, SNUH	3	0.3778	0.1154	0.2273	0.3489	0.08462	0.1773	0.5281	0.516	0.6363	0.5974	0.6059	0.5246	0.137	0.3198	0.2995	yes	-0.2866	0.9278
SOCS3	0.2489	0.2766	0.9	0.3681	0.9359	Kuppe	1		0.6538			0.5731			0.9			0.3681			0.2489		yes	-0.4647	0.6665
AC019322.4	-0.2494	0.2771	-0.9	0.3681	0.9359	Kuppe	1		0.6923			0.7692			-0.9			0.3681			-0.2494		no
PKIA-AS1	0.9934	1.104	0.9	0.3681	0.9359	KPMP	1	0.02222			0.008889			0.9			0.3681			0.9934			no
DMAP1	-0.4655	0.5173	-0.9	0.3681	0.9359	KPMP, Kuppe	2	0.02222	0.1154		0.02667	0.1846		-0.2879	-0.8716		0.7734	0.3834		-0.3012	-0.5187		no
C4orf46	0.9808	1.09	0.8997	0.3683	0.9359	KPMP	1	0.02222			0.008889			0.8997			0.3683			0.9808			no
ANKS1A	0.2015	0.224	0.8996	0.3684	0.9359	KPMP, SNUH	2	0.4444		0.1818	0.3578		0.2409	1.345		-0.7626	0.1785		0.4457	0.3322		-0.4061	yes	0.2668	0.9041
AC009690.2	-0.8988	0.9993	-0.8994	0.3684	0.9359	KPMP	1	0.02222			0.05333			-0.8994			0.3684			-0.8988			no
BICD2	0.3087	0.3433	0.8993	0.3685	0.9359	KPMP, Kuppe	2	0.06667	0.2692		0.07556	0.1654		-0.4172	1.383		0.6765	0.1668		-0.2517	0.5772		no
HDAC9	-0.4727	0.5256	-0.8992	0.3685	0.9359	KPMP, Kuppe, SNUH	3	0.02222	0.03846	0.09091	0.1	0.03462	0.09545	-1.613	0.06765	-0.1435	0.1068	0.9461	0.8859	-1.644	0.07234	-0.1075	yes
PSME3	-0.9269	1.031	-0.8991	0.3686	0.9359	Kuppe	1		0.03846			0.08846			-0.8991			0.3686			-0.9269		yes	-0.2127	0.5655
CYP4X1	0.2699	0.3002	0.8991	0.3686	0.9359	KPMP, Kuppe	2	0.1556	0.2308		0.12	0.1692		0.5367	0.7448		0.5915	0.4564		0.2187	0.3305		no
ZNF451	0.2005	0.2231	0.8989	0.3687	0.9359	KPMP, Kuppe, SNUH	3	0.3556	0.07692	0.2273	0.2956	0.1962	0.1364	0.8813	-1.432	1.304	0.3782	0.1521	0.1921	0.2367	-1.042	0.6263	yes	0.3094	0.8811
TNFSF13	-0.9166	1.02	-0.8988	0.3688	0.9359	Kuppe	1		0.03846			0.09231			-0.8988			0.3688			-0.9166		yes	-0.7296	0.8183
CAMK2N1	0.2211	0.246	0.8988	0.3688	0.9359	KPMP, Kuppe	2	0.1111	0.6538		0.1511	0.5269		-0.8837	1.608		0.3769	0.1077		-0.4115	0.466		no
ATL3	-0.2928	0.3258	-0.8987	0.3688	0.9359	KPMP, Kuppe	2	0.06667	0.3077		0.1778	0.2577		-2.009	0.2556		0.04458	0.7983		-1.183	0.09999		yes	-0.4609	0.5933
NECAB3	-0.9177	1.021	-0.8987	0.3688	0.9359	Kuppe	1		0.03846			0.09231			-0.8987			0.3688			-0.9177		no
ZNF10	-0.3107	0.3457	-0.8986	0.3688	0.9359	KPMP	1	0.2			0.2533			-0.8986			0.3688			-0.3107			no
SRP19	-0.2712	0.3019	-0.8985	0.3689	0.9359	KPMP, Kuppe	2	0.06667	0.3462		0.1222	0.3962		-1.163	-0.3569		0.245	0.7212		-0.6902	-0.1251		no
RASD1	-0.3856	0.4294	-0.8981	0.3691	0.9361	KPMP, Kuppe	2	0.02222	0.1923		0.02444	0.2731		-0.1131	-0.9342		0.91	0.3502		-0.1181	-0.44		yes	-0.4514	0.8548
GANC	-0.3343	0.3723	-0.8979	0.3693	0.9361	KPMP, Kuppe, SNUH	3	0.06667	0.03846	0.1818	0.1889	0.04615	0.1273	-2.108	-0.182	0.6873	0.03506	0.8556	0.4919	-1.261	-0.1893	0.3674	yes	-0.1881	0.9323
HAUS5	0.6988	0.7785	0.8976	0.3694	0.9361	KPMP	1	0.04444			0.02222			0.8976			0.3694			0.6988			no
CHKB	-0.4645	0.5175	-0.8975	0.3695	0.9361	KPMP, Kuppe	2	0.04444	0.07692		0.06	0.1346		-0.4201	-0.8506		0.6744	0.395		-0.3064	-0.6246		no
AC003681.1	0.4135	0.4608	0.8974	0.3695	0.9361	KPMP, Kuppe	2	0.08889	0.07692		0.03111	0.1077		1.57	-0.5407		0.1165	0.5887		0.9212	-0.4023		no
COMMD10	0.1981	0.2209	0.8971	0.3697	0.9361	KPMP, Kuppe	2	0.5111	0.1154		0.4	0.1269		1.032	-0.1736		0.3019	0.8622		0.245	-0.1047		no
STEAP2	-0.6651	0.7415	-0.8971	0.3697	0.9361	KPMP	1	0.04444			0.07556			-0.8971			0.3697			-0.6651			no
COL25A1	-0.2555	0.2849	-0.8969	0.3698	0.9361	KPMP, Kuppe, SNUH	3	0.1778	0.03846	0.2273	0.2556	0.07308	0.1909	-1.233	-0.6548	0.414	0.2176	0.5126	0.6789	-0.4546	-0.6742	0.2063	yes	-1.595	0.7066
TRIB3	0.997	1.112	0.8969	0.3698	0.9361	KPMP	1	0.02222			0.008889			0.8969			0.3698			0.997			yes
KATNAL2	0.4415	0.4923	0.8968	0.3698	0.9361	KPMP, Kuppe	2	0.06667	0.07692		0.06444	0.02308		-0.124	1.639		0.9013	0.1012		-0.07685	1.329		no
TYW5	0.3402	0.3794	0.8967	0.3699	0.9361	KPMP, Kuppe	2	0.1111	0.1154		0.09333	0.06538		0.2682	1.107		0.7885	0.2682		0.1297	0.6778		no
NUDT5	-0.3772	0.4207	-0.8966	0.3699	0.9361	KPMP, Kuppe	2	0.06667	0.1154		0.1022	0.15		-0.8327	-0.437		0.405	0.6621		-0.4976	-0.2589		no
DOCK10	0.2331	0.2601	0.8963	0.3701	0.9361	KPMP, Kuppe	2	0.3556	0.03846		0.2911	0.06923		1.083	-0.5941		0.2787	0.5524		0.2913	-0.6068		no
ACOT12	0.9931	1.108	0.8963	0.3701	0.9361	KPMP	1	0.02222			0.008889			0.8963			0.3701			0.9931			no
AC098484.3	-0.9161	1.022	-0.8962	0.3702	0.9361	Kuppe	1		0.03846			0.09231			-0.8962			0.3702			-0.9161		no
U91319.1	0.9952	1.111	0.896	0.3703	0.9361	KPMP	1	0.02222			0.008889			0.896			0.3703			0.9952			no
WDTC1	-0.6604	0.7371	-0.8959	0.3703	0.9361	KPMP	1	0.04444			0.07556			-0.8959			0.3703			-0.6604			no
TOMM22	-0.3301	0.3686	-0.8955	0.3705	0.9361	KPMP, Kuppe	2	0.04444	0.2308		0.03778	0.3423		0.1574	-1.115		0.8749	0.2646		0.1185	-0.4716		no
WDPCP	0.1774	0.1982	0.8953	0.3706	0.9361	KPMP, Kuppe	2	0.4667	0.3846		0.3778	0.3538		1.069	0.02306		0.2853	0.9816		0.2565	0.008097		no
NCBP1	0.2763	0.3088	0.8949	0.3708	0.9361	KPMP, Kuppe, SNUH	3	0.1333	0.1154	0.1364	0.1067	0.1038	0.07727	0.4617	0.2135	0.9353	0.6443	0.8309	0.3497	0.201	0.1304	0.5877	yes	-0.2626	0.6366
ZNF484	-0.9164	1.024	-0.8947	0.3709	0.9361	KPMP	1	0.02222			0.05333			-0.8947			0.3709			-0.9164			no
ANKRD53	0.9904	1.107	0.8946	0.371	0.9361	KPMP	1	0.02222			0.008889			0.8946			0.371			0.9904			no
ASNA1	0.3415	0.3818	0.8946	0.371	0.9361	Kuppe	1		0.3077			0.2346			0.8946			0.371			0.3415		no
ZKSCAN7-AS1	-0.4628	0.5175	-0.8943	0.3711	0.9361	KPMP	1	0.08889			0.1333			-0.8943			0.3711			-0.4628			no
ELFN1	0.9895	1.107	0.8942	0.3712	0.9361	KPMP	1	0.02222			0.008889			0.8942			0.3712			0.9895			yes
ADAR	-0.207	0.2315	-0.8942	0.3712	0.9361	KPMP, Kuppe, SNUH	3	0.2444	0.2692	0.1364	0.2333	0.4	0.1545	0.06561	-1.488	-0.2337	0.9477	0.1367	0.8152	0.02108	-0.6035	-0.1374	yes	-0.2356	0.4983
CCDC26	0.4369	0.4886	0.8941	0.3713	0.9361	Kuppe	1		0.1923			0.1269			0.8941			0.3713			0.4369		no
VSIG10L	0.9913	1.109	0.8939	0.3714	0.9361	Kuppe	1		0.03846			0.01538			0.8939			0.3714			0.9913		no
PYHIN1	0.9692	1.084	0.8939	0.3714	0.9361	KPMP	1	0.02222			0.008889			0.8939			0.3714			0.9692			no
PLEKHH3	0.27	0.302	0.8938	0.3714	0.9361	KPMP, Kuppe	2	0.08889	0.3462		0.05556	0.2846		0.7705	0.5609		0.441	0.5749		0.4202	0.2035		no
AC007638.2	0.984	1.101	0.8937	0.3715	0.9361	Kuppe	1		0.03846			0.01538			0.8937			0.3715			0.984		no
GLRA3	0.981	1.098	0.8937	0.3715	0.9361	KPMP	1	0.02222			0.008889			0.8937			0.3715			0.981			yes
DAXX	0.4885	0.5468	0.8935	0.3716	0.9361	Kuppe	1		0.1538			0.09615			0.8935			0.3716			0.4885		yes	-0.1323	0.8535
SLC5A8	0.6957	0.7792	0.8929	0.3719	0.9361	KPMP	1	0.04444			0.02222			0.8929			0.3719			0.6957			no
AL513550.1	0.3928	0.4399	0.8929	0.3719	0.9361	KPMP	1	0.1333			0.09111			0.8929			0.3719			0.3928			no
NDUFB4	0.1906	0.2135	0.8929	0.3719	0.9361	KPMP, Kuppe	2	0.2222	0.6923		0.1511	0.6769		1.385	0.03474		0.1661	0.9723		0.4729	0.009504		no
SLC36A2	0.6983	0.7821	0.8928	0.372	0.9361	KPMP	1	0.04444			0.02222			0.8928			0.372			0.6983			no
ALDH7A1	-0.194	0.2173	-0.8927	0.372	0.9361	KPMP, Kuppe, SNUH	3	0.2444	0.2692	0.2273	0.3044	0.3385	0.2091	-0.8702	-0.6598	0.1725	0.3842	0.5094	0.8631	-0.2712	-0.2593	0.08212	yes	-0.305	0.9278
AL118558.3	0.9837	1.102	0.8927	0.372	0.9361	Kuppe	1		0.03846			0.01538			0.8927			0.372			0.9837		no
COX10	-0.5371	0.6018	-0.8926	0.3721	0.9361	KPMP	1	0.06667			0.1044			-0.8926			0.3721			-0.5371			no
AL669831.3	0.9834	1.102	0.8925	0.3721	0.9361	Kuppe	1		0.03846			0.01538			0.8925			0.3721			0.9834		no
DLEU1	0.261	0.2925	0.8924	0.3722	0.9361	KPMP, Kuppe, SNUH	3	0.2	0.07692	0.1364	0.1222	0.05	0.1773	1.213	0.5845	-0.5943	0.2252	0.5589	0.5523	0.4508	0.4442	-0.3602	yes	-0.4369	0.8811
CCS	0.2412	0.2703	0.8924	0.3722	0.9361	KPMP, Kuppe	2	0.1778	0.3077		0.08889	0.3538		1.795	-0.4637		0.07273	0.6429		0.7077	-0.1721		no
XRCC5	0.1515	0.1698	0.8923	0.3722	0.9361	KPMP, Kuppe, SNUH	3	0.4889	0.7308	0.2273	0.4222	0.6462	0.2455	0.5201	0.9246	-0.09591	0.603	0.3552	0.9236	0.1257	0.2582	-0.04412	yes	0.005659	0.9966
TCEANC2	0.4305	0.4826	0.8921	0.3723	0.9361	KPMP, Kuppe, SNUH	3	0.06667	0.03846	0.04545	0.04444	0.03846	0.01818	0.6825	0.01138	0.8316	0.495	0.9909	0.4056	0.4247	0.01188	0.9332	yes
RPS19BP1	0.2498	0.2801	0.8919	0.3725	0.9361	KPMP, Kuppe	2	0.1556	0.3077		0.05111	0.4423		2.878	-1.249		0.004006	0.2116		1.254	-0.4566		no
Z93930.2	0.2899	0.3251	0.8918	0.3725	0.9361	KPMP, Kuppe	2	0.2222	0.03846		0.1667	0.03846		0.9472	-0.03248		0.3435	0.9741		0.3235	-0.03449		no
SEMA3F	0.9921	1.113	0.8918	0.3725	0.9361	KPMP	1	0.02222			0.008889			0.8918			0.3725			0.9921			yes
UBOX5	0.5814	0.652	0.8917	0.3726	0.9361	KPMP, Kuppe	2	0.02222	0.07692		0.04222	0.01923		-0.6555	1.703		0.5121	0.08857		-0.6692	1.443		no
VWA8	0.1699	0.1906	0.8916	0.3726	0.9361	KPMP, Kuppe, SNUH	3	0.5333	0.03846	0.4545	0.4622	0.08077	0.3773	0.8841	-0.7947	0.5771	0.3766	0.4268	0.5639	0.2019	-0.8244	0.2117	yes	-0.679	0.7597
SNX19	0.2628	0.2948	0.8913	0.3728	0.9361	KPMP, Kuppe, SNUH	3	0.1111	0.1538	0.1818	0.1467	0.08462	0.09545	-0.7576	1.261	1.272	0.4487	0.2073	0.2035	-0.349	0.6801	0.6941	yes	0.01781	0.8941
CCDC36	0.7005	0.786	0.8913	0.3728	0.9361	Kuppe	1		0.07692			0.03846			0.8913			0.3728			0.7005		no
PDF	-0.9077	1.018	-0.8912	0.3728	0.9361	Kuppe	1		0.03846			0.09231			-0.8912			0.3728			-0.9077		no
DTX4	0.3577	0.4014	0.8912	0.3728	0.9361	KPMP, Kuppe	2	0.1333	0.03846		0.08222	0.07308		1.246	-0.6485		0.2127	0.5167		0.5439	-0.6626		no
MAN1A2	0.1888	0.2119	0.8911	0.3729	0.9361	KPMP, Kuppe	2	0.3333	0.5		0.3556	0.3346		-0.5878	2.024		0.5567	0.04301		-0.1655	0.6507		no
PRKAR1A	0.1759	0.1974	0.8911	0.3729	0.9361	KPMP, Kuppe, SNUH	3	0.3111	0.5769	0.04545	0.2267	0.5962	0.1091	1.663	-0.1039	-1.006	0.09636	0.9172	0.3144	0.4719	-0.02961	-1.034	yes	0.03058	0.9041
OR6D1P	0.6988	0.7842	0.891	0.3729	0.9361	Kuppe	1		0.07692			0.03846			0.891			0.3729			0.6988		no
MIR29B2CHG	0.2605	0.2924	0.891	0.3729	0.9361	KPMP, Kuppe	2	0.2222	0.1538		0.2422	0.03846		-0.3525	2.451		0.7244	0.01423		-0.1182	1.466		no
THAP11	0.4381	0.4917	0.891	0.3729	0.9361	Kuppe, SNUH	2		0.1538	0.04545		0.1269	0.009091		0.4183	1.33		0.6757	0.1835		0.2223	1.726	yes	-0.217	0.9875
ZNF487	0.5573	0.6255	0.8909	0.373	0.9361	KPMP	1	0.06667			0.03778			0.8909			0.373			0.5573			no
PRMT9	0.3377	0.3792	0.8907	0.3731	0.9361	KPMP, Kuppe	2	0.1556	0.03846		0.1111	0.03462		0.9056	0.1302		0.3652	0.8964		0.3687	0.1355		yes	0.1015	0.9016
AC097534.2	0.9824	1.103	0.8906	0.3731	0.9361	KPMP	1	0.02222			0.008889			0.8906			0.3731			0.9824			no
AC034139.1	0.988	1.109	0.8906	0.3732	0.9361	KPMP	1	0.02222			0.008889			0.8906			0.3732			0.988			no
AL390860.1	0.9758	1.096	0.8903	0.3733	0.9361	KPMP	1	0.02222			0.008889			0.8903			0.3733			0.9758			no
WRB-SH3BGR	0.9818	1.103	0.8903	0.3733	0.9361	Kuppe	1		0.03846			0.01538			0.8903			0.3733			0.9818		no
MED10	0.2775	0.3118	0.8901	0.3734	0.9361	KPMP, Kuppe	2	0.06667	0.3462		0.06667	0.2462		0.02791	1.027		0.9777	0.3046		0.01667	0.3753		no
RPL7P1	-0.9105	1.023	-0.8897	0.3736	0.9361	Kuppe	1		0.03846			0.09231			-0.8897			0.3736			-0.9105		no
LGALS1	-0.3629	0.4079	-0.8897	0.3736	0.9361	KPMP	1	0.1556			0.1844			-0.8897			0.3736			-0.3629			no
AIMP1	-0.2586	0.2906	-0.8897	0.3737	0.9361	KPMP, Kuppe	2	0.08889	0.3846		0.1667	0.3577		-1.668	0.02153		0.09523	0.9828		-0.8912	0.007456		no
RDH14	-0.3491	0.3924	-0.8896	0.3737	0.9361	KPMP, Kuppe	2	0.04444	0.1923		0.05556	0.2615		-0.5093	-0.7311		0.6105	0.4647		-0.3802	-0.3372		no
PPP1R35	-0.5315	0.5976	-0.8894	0.3738	0.9361	KPMP, Kuppe	2	0.02222	0.07692		0.04222	0.1154		-0.6765	-0.6079		0.4987	0.5432		-0.6882	-0.4489		no
VSIG1	0.5532	0.622	0.8893	0.3738	0.9361	Kuppe	1		0.1154			0.06923			0.8893			0.3738			0.5532		no
AC016588.2	0.9961	1.12	0.8893	0.3738	0.9361	KPMP	1	0.02222			0.008889			0.8893			0.3738			0.9961			no
PLCH1	0.679	0.7637	0.8891	0.3739	0.9361	KPMP	1	0.04444			0.02444			0.8891			0.3739			0.679			no
GABPB1-IT1	0.2739	0.3081	0.8891	0.3739	0.9361	KPMP, Kuppe	2	0.1556	0.1923		0.08667	0.2308		1.581	-0.4496		0.1139	0.653		0.649	-0.2095		no
INSIG1	-0.6514	0.7327	-0.889	0.374	0.9361	KPMP, Kuppe	2	0.02222	0.03846		0.02444	0.1154		-0.0815	-1.169		0.935	0.2426		-0.08502	-1.203		no
INPP5B	-0.3117	0.3507	-0.889	0.374	0.9361	KPMP	1	0.2			0.2467			-0.889			0.374			-0.3117			no
BX284668.5	0.3776	0.4249	0.8888	0.3741	0.9361	KPMP, Kuppe	2	0.04444	0.1538		0.02222	0.1346		0.8594	0.4944		0.3901	0.621		0.6565	0.2527		no
PUS7	0.4751	0.5346	0.8888	0.3741	0.9361	KPMP	1	0.08889			0.05556			0.8888			0.3741			0.4751			no
GOSR1	0.1888	0.2125	0.8887	0.3741	0.9361	KPMP, Kuppe	2	0.3556	0.4231		0.24	0.4462		1.426	-0.2982		0.1538	0.7656		0.3991	-0.09733		no
SPRY2	0.2176	0.2449	0.8887	0.3741	0.9361	KPMP, Kuppe	2	0.1778	0.4615		0.1156	0.4385		1.147	0.2157		0.2515	0.8292		0.4466	0.06792		yes	0.05642	0.9041
MFAP1	-0.3514	0.3954	-0.8887	0.3742	0.9361	KPMP, Kuppe	2	0.06667	0.1538		0.07778	0.2269		-0.3167	-0.903		0.7515	0.3665		-0.1905	-0.4737		no
PPIB	0.2377	0.2674	0.8886	0.3742	0.9361	KPMP, Kuppe	2	0.2	0.9615		0.1844	0.9077		0.02926	1.271		0.9767	0.2037		0.0107	0.4983		no
TMTC1	-0.1786	0.201	-0.8886	0.3742	0.9361	KPMP, Kuppe	2	0.5111	0.2692		0.5533	0.3462		-0.52	-0.8761		0.603	0.381		-0.1207	-0.352		no
SCARA5	-0.6457	0.7268	-0.8884	0.3743	0.9361	KPMP	1	0.04444			0.07111			-0.8884			0.3743			-0.6457			no
FEZ1	0.5436	0.6119	0.8884	0.3743	0.9361	KPMP	1	0.06667			0.04222			0.8884			0.3743			0.5436			yes
PRXL2A	-0.2814	0.3167	-0.8884	0.3743	0.9361	KPMP, Kuppe, SNUH	3	0.1111	0.1154	0.1364	0.1422	0.1962	0.1182	-0.742	-1.022	0.2798	0.4581	0.3067	0.7796	-0.3499	-0.617	0.1694	yes	0.1624	0.7615
CAMK2B	0.9851	1.109	0.8883	0.3744	0.9361	SNUH	1			0.04545			0.01818			0.8883			0.3744			0.9851	yes
DNAI1	0.9861	1.11	0.8883	0.3744	0.9361	SNUH	1			0.04545			0.01818			0.8883			0.3744			0.9861	yes
CAT	-0.2529	0.2848	-0.8882	0.3744	0.9361	KPMP, Kuppe, SNUH	3	0.08889	0.2692	0.1364	0.1711	0.25	0.1455	-1.611	0.125	-0.1955	0.1072	0.9006	0.845	-0.8356	0.05115	-0.1202	yes	-0.05125	0.8366
LINC02754	-0.9101	1.025	-0.8882	0.3744	0.9361	KPMP	1	0.02222			0.04889			-0.8882			0.3744			-0.9101			no
AC069234.1	0.9798	1.103	0.8882	0.3744	0.9361	KPMP	1	0.02222			0.008889			0.8882			0.3744			0.9798			no
SMPD1	0.431	0.4852	0.8881	0.3745	0.9361	KPMP, Kuppe	2	0.04444	0.1154		0.03778	0.06154		0.2055	0.9913		0.8372	0.3215		0.1539	0.6317		yes	-0.6646	0.8927
GBP1	0.2384	0.2684	0.8881	0.3745	0.9361	KPMP, Kuppe, SNUH	3	0.1111	0.3846	0.04545	0.06889	0.3692	0.03182	0.9393	0.3224	0.4516	0.3476	0.7471	0.6515	0.4603	0.1088	0.4672	yes	-0.0489	0.9323
SYK	0.5587	0.6291	0.888	0.3745	0.9361	KPMP	1	0.06667			0.03778			0.888			0.3745			0.5587			yes
TMEM185A	-0.9092	1.024	-0.8879	0.3746	0.9361	KPMP	1	0.02222			0.05111			-0.8879			0.3746			-0.9092			yes	-0.6663	0.6436
GNPAT	-0.3782	0.426	-0.8877	0.3747	0.9361	KPMP, Kuppe, SNUH	3	0.06667	0.03846	0.09091	0.09778	0.1077	0.06818	-0.8308	-1.07	0.2538	0.4061	0.2848	0.7996	-0.501	-1.093	0.1891	yes	-0.06953	0.8956
CEP170	0.1921	0.2164	0.8877	0.3747	0.9361	KPMP, Kuppe, SNUH	3	0.3778	0.1154	0.2273	0.2933	0.2038	0.1545	1.15	-1.064	0.7635	0.2503	0.2873	0.4452	0.3038	-0.6273	0.3745	yes	0.04298	0.917
ZNF236	-0.3321	0.3742	-0.8876	0.3748	0.9361	KPMP, Kuppe	2	0.1556	0.03846		0.1889	0.05769		-0.787	-0.4266		0.4313	0.6697		-0.3155	-0.445		no
SLIT3	-0.1377	0.1552	-0.8874	0.3748	0.9361	KPMP, Kuppe, SNUH	3	0.7111	0.6538	0.4545	0.7733	0.6077	0.5409	-1.007	0.583	-1.163	0.314	0.5599	0.245	-0.2214	0.1614	-0.4169	yes	-0.6636	0.234
AL354696.2	-0.9091	1.024	-0.8874	0.3749	0.9361	KPMP	1	0.02222			0.05111			-0.8874			0.3749			-0.9091			no
AL139300.2	0.9815	1.106	0.8874	0.3749	0.9361	KPMP	1	0.02222			0.008889			0.8874			0.3749			0.9815			no
MARCH9	-0.6465	0.729	-0.8869	0.3751	0.9361	KPMP, Kuppe	2	0.02222	0.03846		0.02222	0.1269		-0.001148	-1.244		0.9991	0.2137		-0.001192	-1.272		no
PLCL1	0.1856	0.2093	0.8869	0.3752	0.9361	KPMP, Kuppe	2	0.5556	0.1923		0.5022	0.1		0.4417	1.203		0.6587	0.2291		0.1009	0.6277		no
ERO1A	0.2791	0.3147	0.8869	0.3752	0.9361	KPMP, Kuppe	2	0.1333	0.2308		0.1022	0.1692		0.6786	0.5735		0.4974	0.5663		0.2953	0.2613		no
WDR11	-0.2757	0.3109	-0.8868	0.3752	0.9361	KPMP, Kuppe	2	0.1778	0.1154		0.2156	0.1769		-0.5293	-0.8403		0.5966	0.4007		-0.192	-0.5068		no
MYCBP2	0.1593	0.1797	0.8867	0.3752	0.9361	KPMP, Kuppe	2	0.6889	0.4615		0.6156	0.4731		1.167	-0.1178		0.2432	0.9063		0.2564	-0.03677		no
PHF13	0.3939	0.4444	0.8863	0.3754	0.9361	KPMP, Kuppe	2	0.06667	0.1154		0.02889	0.1154		1.309	-0.01775		0.1904	0.9858		0.8474	-0.01085		no
AC005208.1	0.5492	0.6197	0.8862	0.3755	0.9361	KPMP	1	0.06667			0.04			0.8862			0.3755			0.5492			no
TNXB	0.2056	0.2321	0.886	0.3756	0.9361	KPMP, Kuppe, SNUH	3	0.3333	0.1538	0.1364	0.2378	0.2423	0.09545	1.414	-1.028	0.5217	0.1572	0.3042	0.6019	0.4012	-0.5331	0.3352	yes	-0.3303	0.8087
EMX2	0.3571	0.4031	0.8858	0.3757	0.9361	KPMP, SNUH	2	0.08889		0.1364	0.06444		0.09091	0.6283		0.6285	0.5298		0.5297	0.3325		0.3911	yes	-0.2107	0.9259
MCOLN2	0.6751	0.7623	0.8856	0.3758	0.9361	KPMP	1	0.04444			0.02667			0.8856			0.3758			0.6751			no
SAMD9L	-0.3671	0.4145	-0.8856	0.3758	0.9361	KPMP, Kuppe	2	0.1111	0.03846		0.1333	0.1115		-0.4717	-1.114		0.6371	0.2652		-0.2142	-1.131		no
ARHGEF10L	-0.3454	0.39	-0.8856	0.3758	0.9361	KPMP, Kuppe	2	0.1333	0.03846		0.18	0.04615		-0.8894	-0.1646		0.3738	0.8693		-0.3747	-0.1697		no
NDUFS3	-0.2675	0.3021	-0.8856	0.3758	0.9361	KPMP, Kuppe	2	0.06667	0.3462		0.07333	0.4423		-0.1629	-0.9304		0.8706	0.3522		-0.09758	-0.3255		no
SLC49A4	-0.4642	0.5242	-0.8856	0.3758	0.9361	KPMP	1	0.08889			0.1267			-0.8856			0.3758			-0.4642			no
CSNK1A1	0.1368	0.1545	0.8856	0.3759	0.9361	KPMP, Kuppe, SNUH	3	0.6444	0.5769	0.5455	0.58	0.6423	0.3727	0.7828	-0.4797	1.315	0.4338	0.6314	0.1886	0.1723	-0.1353	0.4459	yes	-0.2506	0.9973
RHEX	-0.6414	0.7243	-0.8855	0.3759	0.9361	KPMP	1	0.04444			0.08			-0.8855			0.3759			-0.6414			no
ZC3HAV1	-0.2908	0.3285	-0.8852	0.3761	0.9361	KPMP, Kuppe	2	0.1333	0.1538		0.1578	0.2192		-0.5281	-0.7504		0.5974	0.453		-0.2251	-0.3869		no
SLC12A4	0.2981	0.3369	0.885	0.3761	0.9361	KPMP, Kuppe	2	0.08889	0.2308		0.07556	0.1654		0.2544	0.9403		0.7992	0.3471		0.1338	0.4125		no
BAD	-0.3133	0.354	-0.885	0.3762	0.9361	KPMP, Kuppe	2	0.04444	0.2692		0.06	0.3192		-0.4934	-0.7374		0.6218	0.4609		-0.3521	-0.3007		yes
MCF2	-0.4565	0.5158	-0.885	0.3762	0.9361	KPMP, Kuppe	2	0.04444	0.07692		0.08	0.09231		-1.029	-0.2246		0.3036	0.8223		-0.7519	-0.1635		no
CCDC84-DT	0.9718	1.099	0.8847	0.3763	0.9361	KPMP	1	0.02222			0.008889			0.8847			0.3763			0.9718			no
THSD4-AS1	0.4296	0.4856	0.8846	0.3764	0.9361	KPMP	1	0.1111			0.07111			0.8846			0.3764			0.4296			no
AC012321.1	0.5498	0.6219	0.8841	0.3766	0.9361	Kuppe	1		0.1154			0.06923			0.8841			0.3766			0.5498		no
CD99L2	0.2605	0.2946	0.8841	0.3766	0.9361	KPMP, Kuppe	2	0.2444	0.07692		0.1711	0.1269		1.29	-0.7289		0.197	0.4661		0.4157	-0.5299		no
CBR4	0.2031	0.2297	0.8839	0.3767	0.9361	KPMP, Kuppe	2	0.4667	0.1154		0.4	0.1077		0.906	0.1197		0.3649	0.9047		0.2248	0.07269		no
CCDC136	0.9848	1.114	0.8839	0.3767	0.9361	KPMP	1	0.02222			0.008889			0.8839			0.3767			0.9848			yes
PCLAF	0.972	1.1	0.8839	0.3767	0.9361	KPMP	1	0.02222			0.008889			0.8839			0.3767			0.972			no
LIMS4	0.9779	1.107	0.8837	0.3768	0.9361	Kuppe	1		0.03846			0.01538			0.8837			0.3768			0.9779		no
AC005162.3	-0.4084	0.4621	-0.8837	0.3768	0.9361	KPMP	1	0.1111			0.1578			-0.8837			0.3768			-0.4084			no
SLC25A36	0.1853	0.2097	0.8836	0.3769	0.9361	KPMP, Kuppe	2	0.2889	0.5385		0.3111	0.3769		-0.3026	1.58		0.7622	0.114		-0.08843	0.4758		no
XRCC1	0.4281	0.4845	0.8836	0.3769	0.9361	KPMP, Kuppe, SNUH	3	0.02222	0.03846	0.1364	0.04667	0.06538	0.04091	-0.858	-0.5602	2.114	0.3909	0.5754	0.03449	-0.8551	-0.5815	1.387	yes	0.02049	0.8583
RPN1	0.2329	0.2636	0.8835	0.377	0.9361	KPMP, Kuppe, SNUH	3	0.1111	0.3462	0.09091	0.1156	0.2808	0.06364	-0.06341	1.042	0.4167	0.9494	0.2976	0.6769	-0.02928	0.3693	0.3153	yes	-0.214	0.9323
IYD	0.5448	0.6169	0.8832	0.3771	0.9361	KPMP, Kuppe	2	0.02222	0.07692		0.008889	0.05769		0.8902	0.467		0.3733	0.6405		0.9876	0.3466		no
CCAR2	0.4322	0.4894	0.8831	0.3772	0.9361	KPMP, Kuppe	2	0.08889	0.03846		0.04667	0.04615		1.097	-0.1818		0.2725	0.8557		0.6085	-0.1893		yes	-0.3228	0.7385
STUB1	0.2248	0.2546	0.883	0.3772	0.9361	KPMP, Kuppe, SNUH	3	0.08889	0.5385	0.04545	0.08	0.4192	0.07273	0.1429	1.143	-0.6053	0.8864	0.253	0.545	0.07483	0.3465	-0.6375	yes	0.05423	0.5713
AP001437.2	0.6976	0.7903	0.8827	0.3774	0.9361	KPMP	1	0.04444			0.02222			0.8827			0.3774			0.6976			no
AC113386.1	0.97	1.099	0.8827	0.3774	0.9361	KPMP	1	0.02222			0.008889			0.8827			0.3774			0.97			no
SMIM15	0.2768	0.3136	0.8827	0.3774	0.9361	KPMP, Kuppe	2	0.1111	0.2692		0.06889	0.2269		0.807	0.4819		0.4196	0.6298		0.4017	0.1946		no
GEM	-0.2284	0.2588	-0.8826	0.3775	0.9361	KPMP, Kuppe	2	0.08889	0.5385		0.1178	0.5885		-0.659	-0.6399		0.5099	0.5222		-0.3436	-0.1907		no
SSBP1	-0.2042	0.2314	-0.8825	0.3775	0.9361	KPMP, Kuppe	2	0.1333	0.6154		0.1911	0.6346		-0.8985	-0.4587		0.3689	0.6464		-0.3721	-0.128		no
ZNF483	0.2977	0.3374	0.8823	0.3776	0.9361	KPMP, Kuppe	2	0.1556	0.1154		0.1422	0.05385		0.1988	1.338		0.8424	0.1809		0.07933	0.8458		no
PLGLB2	0.9682	1.098	0.8822	0.3777	0.9361	KPMP	1	0.02222			0.008889			0.8822			0.3777			0.9682			no
CCDC71	0.6645	0.7534	0.8821	0.3777	0.9361	KPMP, Kuppe	2	0.02222	0.03846		0.01333	0.01923		0.6003	0.6487		0.5483	0.5165		0.6242	0.7091		no
TTC21B	-0.2882	0.3267	-0.8821	0.3777	0.9361	KPMP, Kuppe	2	0.1556	0.1154		0.2267	0.1038		-1.177	0.2045		0.2393	0.838		-0.456	0.1242		no
AC092691.3	0.6969	0.7902	0.882	0.3778	0.9361	KPMP	1	0.04444			0.02222			0.882			0.3778			0.6969			no
CD47	-0.2194	0.2488	-0.882	0.3778	0.9361	KPMP, Kuppe, SNUH	3	0.1111	0.4231	0.09091	0.2111	0.4308	0.08636	-1.776	0.1414	-0.1016	0.07568	0.8875	0.919	-0.8187	0.04529	-0.07815	yes	-0.4728	0.4187
CHD7	0.3663	0.4154	0.8818	0.3779	0.9361	KPMP, SNUH	2	0.04444		0.2273	0.08667		0.1	-0.9417		1.753	0.3463		0.0796	-0.6745		0.894	yes
ZMYND8	-0.2546	0.2888	-0.8817	0.3779	0.9361	KPMP, Kuppe	2	0.1333	0.2692		0.2844	0.2038		-2.162	0.8733		0.03064	0.3825		-0.895	0.3519		no
AIMP2	-0.6479	0.7349	-0.8816	0.378	0.9361	Kuppe, SNUH	2		0.03846	0.04545		0.1115	0.04545		-1.102	-0.1242		0.2705	0.9012		-1.122	-0.1319	yes	0.02257	0.3584
MAPK1	-0.2052	0.2328	-0.8815	0.378	0.9361	KPMP, Kuppe, SNUH	3	0.3111	0.1154	0.1818	0.3089	0.2269	0.2136	-0.3013	-1.167	-0.356	0.7632	0.2433	0.7218	-0.08858	-0.656	-0.1846	yes	-0.08166	0.917
RSPH9	0.9768	1.108	0.8815	0.3781	0.9361	Kuppe	1		0.03846			0.01538			0.8815			0.3781			0.9768		yes
C14orf119	-0.9211	1.045	-0.8814	0.3781	0.9361	KPMP	1	0.02222			0.04444			-0.8814			0.3781			-0.9211			no
C1QTNF4	0.9684	1.099	0.8813	0.3781	0.9361	KPMP	1	0.02222			0.008889			0.8813			0.3781			0.9684			no
CIC	0.4758	0.5399	0.8813	0.3782	0.9361	KPMP, Kuppe	2	0.02222	0.1154		0.02667	0.05769		-0.1745	1.147		0.8614	0.2516		-0.1784	0.729		no
HSPB7	0.9695	1.1	0.8812	0.3782	0.9361	KPMP	1	0.02222			0.008889			0.8812			0.3782			0.9695			no
SLC7A13	0.6672	0.7572	0.8812	0.3782	0.9361	KPMP	1	0.04444			0.02222			0.8812			0.3782			0.6672			no
INE1	0.9764	1.108	0.8811	0.3783	0.9361	Kuppe	1		0.03846			0.01538			0.8811			0.3783			0.9764		no
SMS	0.2592	0.2942	0.881	0.3783	0.9361	KPMP, Kuppe	2	0.1556	0.2308		0.1267	0.1808		0.4232	0.8363		0.6721	0.403		0.1709	0.3594		no
ARF1	0.1735	0.197	0.8809	0.3784	0.9361	KPMP, Kuppe, SNUH	3	0.2667	0.6538	0.1364	0.2	0.6962	0.07727	1.042	-0.2198	1.196	0.2976	0.8261	0.2318	0.325	-0.06117	0.7438	yes	-0.001792	0.9201
CBR3-AS1	-0.3703	0.4205	-0.8806	0.3785	0.9361	KPMP, Kuppe	2	0.06667	0.1154		0.08889	0.1654		-0.6159	-0.6294		0.538	0.5291		-0.3687	-0.3719		no
TPCN2	0.5506	0.6252	0.8806	0.3786	0.9361	KPMP	1	0.06667			0.04			0.8806			0.3786			0.5506			no
TMEM87B	-0.2769	0.3145	-0.8805	0.3786	0.9361	KPMP, Kuppe	2	0.1778	0.1154		0.2178	0.1462		-0.8199	-0.3513		0.4123	0.7254		-0.3053	-0.2063		no
NKAPL	0.5567	0.6323	0.8805	0.3786	0.9361	KPMP, Kuppe, SNUH	3	0.02222	0.03846	0.04545	0.02222	0.02308	0.01364	-0.02866	0.4736	1.125	0.9771	0.6358	0.2605	-0.03041	0.5139	1.288	yes
C11ORF54	-0.5192	0.5897	-0.8805	0.3786	0.9361	Kuppe	1		0.1154			0.1885			-0.8805			0.3786			-0.5192		no
LINC02275	0.7003	0.7955	0.8803	0.3787	0.9361	KPMP	1	0.04444			0.02			0.8803			0.3787			0.7003			no
TTF1	-0.4692	0.5331	-0.8803	0.3787	0.9361	KPMP, Kuppe	2	0.06667	0.03846		0.06444	0.1654		-0.09462	-1.523		0.9246	0.1278		-0.05927	-1.545		no
DHX30	-0.3087	0.3507	-0.8801	0.3788	0.9361	KPMP, Kuppe, SNUH	3	0.1111	0.07692	0.09091	0.1356	0.1269	0.09545	-0.6546	-0.7161	-0.1062	0.5127	0.4739	0.9154	-0.3104	-0.5195	-0.07958	yes	-0.1347	0.9977
SHPRH	0.1897	0.2155	0.8801	0.3788	0.9361	KPMP, Kuppe	2	0.4	0.2692		0.3444	0.2308		0.7191	0.5095		0.4721	0.6104		0.1835	0.205		no
NEK3	0.3892	0.4423	0.8799	0.3789	0.9361	KPMP, Kuppe, SNUH	3	0.04444	0.03846	0.1364	0.06667	0.03846	0.04545	-0.5883	0.01318	1.84	0.5563	0.9895	0.0657	-0.4271	0.01373	1.215	yes
KCNMB3	-0.9077	1.032	-0.8799	0.3789	0.9361	KPMP	1	0.02222			0.04889			-0.8799			0.3789			-0.9077			no
E2F3P2	0.5485	0.6234	0.8798	0.379	0.9361	Kuppe	1		0.1154			0.06923			0.8798			0.379			0.5485		no
PALB2	0.56	0.6367	0.8796	0.3791	0.9363	KPMP, SNUH	2	0.02222		0.09091	0.03778		0.02727	-0.6496		1.621	0.516		0.1051	-0.673		1.308	yes
SHFL	0.357	0.406	0.8793	0.3792	0.9363	KPMP, SNUH	2	0.08889		0.1364	0.06889		0.08182	0.4658		0.8135	0.6413		0.4159	0.2466		0.5145	yes	-0.215	0.8465
AC008982.2	0.9728	1.106	0.8793	0.3792	0.9363	Kuppe	1		0.03846			0.01538			0.8793			0.3792			0.9728		no
ADGRL1	-0.4538	0.5161	-0.8793	0.3793	0.9363	KPMP, SNUH	2	0.04444		0.09091	0.1133		0.07273	-1.433		0.2139	0.1517		0.8306	-1.031		0.1585	yes	-0.06443	0.9109
HAT1	-0.3534	0.402	-0.879	0.3794	0.9365	KPMP, Kuppe	2	0.02222	0.2308		0.1178	0.2385		-1.762	-0.185		0.07811	0.8533		-1.758	-0.08124		no
AC245060.5	-0.4575	0.5206	-0.8789	0.3795	0.9365	KPMP, Kuppe	2	0.06667	0.03846		0.1244	0.02308		-1.242	0.4488		0.2144	0.6536		-0.7347	0.4913		no
B3GALT2	0.9585	1.091	0.8787	0.3796	0.9365	KPMP	1	0.02222			0.008889			0.8787			0.3796			0.9585			no
MIR34AHG	-0.6247	0.7111	-0.8784	0.3797	0.9365	KPMP	1	0.04444			0.08			-0.8784			0.3797			-0.6247			no
DLGAP1-AS2	0.9765	1.112	0.8784	0.3797	0.9365	KPMP	1	0.02222			0.008889			0.8784			0.3797			0.9765			no
SLC25A19	0.5578	0.635	0.8784	0.3797	0.9365	KPMP, Kuppe	2	0.02222	0.07692		0.01556	0.03846		0.2808	0.8825		0.7789	0.3775		0.3026	0.6937		no
SNRPD1	-0.2634	0.2998	-0.8783	0.3798	0.9365	KPMP, Kuppe	2	0.06667	0.3462		0.08667	0.4269		-0.5217	-0.7121		0.6018	0.4764		-0.3087	-0.2477		yes	0.2206	0.8948
AC127526.2	0.9706	1.105	0.878	0.3799	0.9367	KPMP	1	0.02222			0.008889			0.878			0.3799			0.9706			no
EDRF1-AS1	0.965	1.099	0.8777	0.3801	0.9367	KPMP	1	0.02222			0.008889			0.8777			0.3801			0.965			no
SLF2	-0.2397	0.2732	-0.8775	0.3802	0.9367	KPMP, Kuppe	2	0.2222	0.1923		0.28	0.1846		-1.097	0.03978		0.2728	0.9683		-0.365	0.01903		no
TRPV1	0.3604	0.4108	0.8774	0.3803	0.9367	KPMP, Kuppe, SNUH	3	0.06667	0.07692	0.09091	0.06667	0.02308	0.06818	-0.1054	1.476	0.3983	0.9161	0.14	0.6904	-0.06397	1.222	0.3005	yes
PEX11A	0.5465	0.623	0.8773	0.3803	0.9367	Kuppe	1		0.1154			0.06923			0.8773			0.3803			0.5465		no
ASCC2	0.2974	0.3391	0.8771	0.3805	0.9367	KPMP, Kuppe	2	0.1556	0.1154		0.1089	0.09615		0.8691	0.2748		0.3848	0.7835		0.3528	0.1695		yes	0.2877	0.9347
AC002460.2	-0.5266	0.6006	-0.8769	0.3806	0.9367	KPMP	1	0.06667			0.1022			-0.8769			0.3806			-0.5266			no
AC108863.1	0.5466	0.6234	0.8768	0.3806	0.9367	Kuppe	1		0.1154			0.06923			0.8768			0.3806			0.5466		no
HHLA2	0.9822	1.12	0.8768	0.3806	0.9367	KPMP	1	0.02222			0.008889			0.8768			0.3806			0.9822			yes
DUSP9	-0.901	1.028	-0.8768	0.3806	0.9367	KPMP	1	0.02222			0.04889			-0.8768			0.3806			-0.901			no
LRRC58	-0.2131	0.2431	-0.8767	0.3806	0.9367	KPMP, Kuppe	2	0.1778	0.4615		0.1533	0.5846		0.05687	-1.163		0.9546	0.2447		0.02227	-0.3608		no
RAB5IF	0.2768	0.3158	0.8766	0.3807	0.9367	KPMP, Kuppe	2	0.02222	0.4231		0.04222	0.3154		-0.7555	1.161		0.4499	0.2457		-0.7854	0.3848		no
AL355488.1	0.6681	0.7622	0.8766	0.3807	0.9367	KPMP	1	0.04444			0.02444			0.8766			0.3807			0.6681			no
EIPR1	-0.4545	0.5186	-0.8764	0.3808	0.9367	KPMP, Kuppe, SNUH	3	0.04444	0.03846	0.04545	0.08889	0.02692	0.07273	-1.078	0.3298	-0.5219	0.281	0.7416	0.6018	-0.7765	0.3536	-0.5437	yes
SKIDA1	0.9677	1.104	0.8763	0.3809	0.9367	KPMP	1	0.02222			0.008889			0.8763			0.3809			0.9677			no
MSTO1	0.5364	0.6121	0.8762	0.3809	0.9367	KPMP, Kuppe	2	0.04444	0.03846		0.02889	0.01923		0.5376	0.7596		0.5908	0.4475		0.4019	0.81		no
CYB561D1	-0.8963	1.023	-0.8761	0.381	0.9367	KPMP	1	0.02222			0.04889			-0.8761			0.381			-0.8963			no
HNRNPU	-0.1553	0.1773	-0.876	0.381	0.9367	KPMP, Kuppe	2	0.5111	0.6923		0.5	0.7846		-0.0755	-1.27		0.9398	0.2042		-0.0175	-0.3493		no
SERTAD1	0.235	0.2683	0.8759	0.3811	0.9367	KPMP, Kuppe	2	0.04444	0.6923		0.01778	0.6692		1.272	0.4686		0.2033	0.6394		0.9968	0.1338		no
NUDT12	0.4221	0.482	0.8759	0.3811	0.9367	KPMP, Kuppe	2	0.06667	0.07692		0.04	0.05769		0.8082	0.398		0.419	0.6906		0.5067	0.2999		no
GNB3	0.9796	1.118	0.8759	0.3811	0.9367	KPMP	1	0.02222			0.008889			0.8759			0.3811			0.9796			yes
MMP7	-0.5349	0.6107	-0.8759	0.3811	0.9367	KPMP, Kuppe	2	0.04444	0.03846		0.1	0.02308		-1.376	0.4687		0.1689	0.6392		-1.015	0.5102		no
LRSAM1	-0.5231	0.5974	-0.8757	0.3812	0.9367	KPMP, Kuppe	2	0.04444	0.03846		0.09556	0.03077		-1.208	0.2181		0.2271	0.8273		-0.8728	0.2316		no
PAK5	0.9673	1.105	0.8756	0.3812	0.9367	KPMP	1	0.02222			0.008889			0.8756			0.3812			0.9673			no
LINC01301	-0.8665	0.9899	-0.8753	0.3814	0.9367	KPMP	1	0.02222			0.05111			-0.8753			0.3814			-0.8665			no
PARK7	0.1817	0.2075	0.8753	0.3814	0.9367	KPMP, Kuppe, SNUH	3	0.2667	0.8846	0.09091	0.1956	0.8692	0.05455	0.7983	0.2823	0.5876	0.4247	0.7777	0.5568	0.2558	0.0821	0.4567	yes	0.205	0.9611
LIMD2	-0.6337	0.7241	-0.8753	0.3814	0.9367	KPMP, Kuppe	2	0.02222	0.03846		0.02889	0.09615		-0.2967	-0.9381		0.7667	0.3482		-0.3052	-0.9561		no
RARA	0.2788	0.3185	0.8753	0.3814	0.9367	KPMP, Kuppe, SNUH	3	0.08889	0.1923	0.09091	0.05778	0.1923	0.05455	0.8717	0.1648	0.5844	0.3834	0.8691	0.559	0.4653	0.07634	0.45	yes	-0.4653	0.7906
SENP7	0.1851	0.2115	0.8751	0.3815	0.9367	KPMP, Kuppe	2	0.4444	0.2692		0.4044	0.1808		0.4341	0.9986		0.6642	0.318		0.106	0.4226		no
RNPEPL1	0.4214	0.4816	0.875	0.3816	0.9367	KPMP, Kuppe	2	0.04444	0.1154		0.02222	0.09231		0.979	0.3307		0.3276	0.7409		0.746	0.2055		no
CCT5	0.21	0.2401	0.8749	0.3816	0.9367	KPMP, Kuppe, SNUH	3	0.1333	0.4615	0.09091	0.09778	0.4308	0.05909	0.6913	0.4282	0.5198	0.4894	0.6685	0.6032	0.3007	0.1329	0.3995	yes	-0.04876	0.9973
TMEM163	0.9741	1.114	0.8748	0.3817	0.9367	KPMP	1	0.02222			0.008889			0.8748			0.3817			0.9741			no
STK33	-0.3457	0.3953	-0.8744	0.3819	0.937	KPMP, SNUH	2	0.08889		0.1364	0.1156		0.1682	-0.7431		-0.48	0.4574		0.6313	-0.3928		-0.2859	yes
SEC22B4P	0.6857	0.7844	0.8742	0.382	0.937	Kuppe	1		0.07692			0.03846			0.8742			0.382			0.6857		no
AP001528.1	-0.3659	0.4187	-0.874	0.3821	0.937	KPMP	1	0.1333			0.18			-0.874			0.3821			-0.3659			no
MALL	0.9673	1.107	0.874	0.3821	0.937	Kuppe	1		0.03846			0.01538			0.874			0.3821			0.9673		yes
B3GAT3	-0.3683	0.4215	-0.874	0.3821	0.937	KPMP, Kuppe	2	0.04444	0.1538		0.05556	0.2269		-0.3483	-0.8234		0.7276	0.4103		-0.2554	-0.4241		no
AC096642.1	0.6761	0.7737	0.8738	0.3822	0.937	KPMP	1	0.04444			0.02222			0.8738			0.3822			0.6761			no
AC126474.2	0.663	0.7592	0.8733	0.3825	0.937	Kuppe	1		0.07692			0.04231			0.8733			0.3825			0.663		no
PLA2R1	0.1583	0.1813	0.8733	0.3825	0.937	KPMP, Kuppe, SNUH	3	0.5778	0.2692	0.2273	0.4933	0.2962	0.2227	1.346	-0.2365	-0.2839	0.1783	0.8131	0.7765	0.3022	-0.0936	-0.1385	yes	-0.2578	0.5641
TSPO	-0.2647	0.3031	-0.8732	0.3825	0.937	KPMP, Kuppe, SNUH	3	0.04444	0.2692	0.1364	0.08222	0.4692	0.05	-0.9816	-1.846	2.106	0.3263	0.06492	0.03521	-0.7148	-0.7158	1.374	yes
MRPL53	-0.4526	0.5184	-0.8732	0.3826	0.937	Kuppe	1		0.1538			0.2308			-0.8732			0.3826			-0.4526		no
RRAGA	-0.2478	0.2838	-0.8731	0.3826	0.937	KPMP, Kuppe	2	0.08889	0.3846		0.07778	0.5		0.3057	-1.24		0.7598	0.2151		0.1593	-0.4196		no
LSP1P4	-0.8972	1.028	-0.8731	0.3826	0.937	Kuppe	1		0.03846			0.08846			-0.8731			0.3826			-0.8972		no
PLEKHA8	-0.5164	0.5915	-0.8731	0.3826	0.937	KPMP	1	0.06667			0.1022			-0.8731			0.3826			-0.5164			no
EIF2B4	-0.8777	1.006	-0.8728	0.3828	0.937	Kuppe	1		0.03846			0.09231			-0.8728			0.3828			-0.8777		no
EIF2S2	0.1865	0.2137	0.8727	0.3828	0.937	KPMP, Kuppe	2	0.2889	0.4615		0.1933	0.55		1.741	-0.5154		0.08175	0.6063		0.524	-0.1564		no
SMIM12	-0.6309	0.7229	-0.8726	0.3829	0.937	KPMP	1	0.04444			0.07556			-0.8726			0.3829			-0.6309			no
MKLN1	0.1608	0.1844	0.8725	0.3829	0.937	KPMP, Kuppe	2	0.8	0.3462		0.7622	0.2885		0.5583	0.7578		0.5766	0.4485		0.1208	0.2668		no
MEF2C	-0.2166	0.2483	-0.8724	0.383	0.937	KPMP, Kuppe, SNUH	3	0.2222	0.3077	0.04545	0.2133	0.3423	0.1909	-0.1697	-0.5678	-1.548	0.8653	0.5702	0.1216	-0.05812	-0.2194	-1.547	yes	0.4262	0.8046
PIGO	0.5564	0.6378	0.8724	0.383	0.937	Kuppe	1		0.1154			0.06538			0.8724			0.383			0.5564		no
UBA7	0.3788	0.4343	0.8722	0.3831	0.937	KPMP, Kuppe	2	0.02222	0.1923		0.03778	0.1192		-0.5652	1.223		0.572	0.2214		-0.5843	0.5852		no
HDLBP	-0.2017	0.2312	-0.8722	0.3831	0.937	KPMP, Kuppe	2	0.3333	0.3462		0.3111	0.5423		0.2249	-1.954		0.8221	0.05072		0.06193	-0.832		no
ZNF354B	0.4777	0.5478	0.8721	0.3831	0.937	KPMP, Kuppe	2	0.02222	0.1154		0.04222	0.04615		-0.722	1.492		0.4703	0.1358		-0.7377	0.9681		no
AL929236.1	0.9507	1.09	0.8719	0.3833	0.937	KPMP	1	0.02222			0.008889			0.8719			0.3833			0.9507			no
XYLT1	-0.2407	0.2761	-0.8718	0.3833	0.937	KPMP	1	0.3333			0.3889			-0.8718			0.3833			-0.2407			no
OSBPL2	0.3518	0.4035	0.8718	0.3833	0.937	KPMP, Kuppe	2	0.08889	0.1154		0.06222	0.08462		0.6646	0.5643		0.5063	0.5726		0.3549	0.3476		no
TUSC1	0.3341	0.3833	0.8718	0.3833	0.937	KPMP, Kuppe	2	0.06667	0.1923		0.02222	0.2154		1.938	-0.319		0.05261	0.7497		1.273	-0.1505		no
TAOK1	-0.1952	0.2239	-0.8717	0.3834	0.937	KPMP, Kuppe	2	0.4222	0.1538		0.4467	0.2692		-0.3503	-1.283		0.7261	0.1996		-0.08704	-0.6627		no
AC092835.1	-0.8946	1.026	-0.8716	0.3834	0.937	KPMP	1	0.02222			0.04889			-0.8716			0.3834			-0.8946			no
BX322562.1	0.6842	0.7851	0.8715	0.3835	0.937	Kuppe	1		0.07692			0.03846			0.8715			0.3835			0.6842		no
HOMER3	-0.5246	0.6021	-0.8713	0.3836	0.9372	KPMP, Kuppe	2	0.04444	0.03846		0.03778	0.1808		0.1441	-1.635		0.8854	0.102		0.1088	-1.633		no
CNN3	-0.1845	0.2119	-0.8708	0.3838	0.9376	KPMP, Kuppe	2	0.2889	0.6538		0.2867	0.7154		-0.3809	-0.8449		0.7033	0.3981		-0.1156	-0.2501		no
USP13	-0.3723	0.4277	-0.8707	0.3839	0.9377	KPMP, Kuppe	2	0.1111	0.03846		0.1311	0.09231		-0.541	-0.9017		0.5885	0.3672		-0.2551	-0.9148		no
WDR78	0.3135	0.3601	0.8705	0.384	0.9378	KPMP, Kuppe	2	0.1778	0.03846		0.1244	0.04231		0.9676	-0.1118		0.3332	0.911		0.371	-0.1173		no
AL109946.1	0.6797	0.7811	0.8702	0.3842	0.938	KPMP	1	0.04444			0.02222			0.8702			0.3842			0.6797			no
RPS11	0.2342	0.2692	0.8701	0.3842	0.938	KPMP	1	0.4444			0.3844			0.8701			0.3842			0.2342			no
NDUFAF2	0.22	0.2529	0.8698	0.3844	0.9382	KPMP, Kuppe	2	0.3111	0.1538		0.2333	0.2038		1.381	-0.7264		0.1671	0.4676		0.3972	-0.3863		no
HBP1	-0.2527	0.2906	-0.8697	0.3844	0.9382	KPMP, Kuppe	2	0.2222	0.1154		0.2044	0.3577		0.2699	-2.253		0.7872	0.02429		0.09	-1.334		no
AL513165.2	0.9697	1.115	0.8694	0.3846	0.9382	Kuppe	1		0.03846			0.01538			0.8694			0.3846			0.9697		no
EPHX1	0.2152	0.2476	0.8694	0.3847	0.9382	KPMP, Kuppe, SNUH	3	0.1556	0.3846	0.09091	0.1222	0.3731	0.04545	0.6389	0.1701	1.078	0.5229	0.8649	0.2809	0.2551	0.05904	0.8186	yes	-0.2557	0.6538
C8orf37-AS1	-0.6431	0.7398	-0.8692	0.3847	0.9382	KPMP	1	0.04444			0.07333			-0.8692			0.3847			-0.6431			no
ATG7	0.1809	0.2082	0.8692	0.3848	0.9382	KPMP, Kuppe, SNUH	3	0.3556	0.03846	0.4091	0.3889	0.05385	0.2636	-0.3251	-0.3478	2.098	0.7451	0.728	0.03595	-0.08502	-0.3614	0.7647	yes	0.3027	0.9554
SF3A1	-0.6324	0.7277	-0.869	0.3848	0.9382	Kuppe	1		0.07692			0.1385			-0.869			0.3848			-0.6324		yes	-0.1232	0.7689
SULT1A2	0.6608	0.7605	0.8689	0.3849	0.9382	KPMP	1	0.04444			0.02444			0.8689			0.3849			0.6608			no
AC013460.1	0.6639	0.7642	0.8687	0.385	0.9382	KPMP	1	0.04444			0.02444			0.8687			0.385			0.6639			no
RASA2	-0.2453	0.2824	-0.8686	0.3851	0.9382	KPMP, Kuppe	2	0.3111	0.03846		0.3244	0.1077		-0.5938	-1.081		0.5527	0.2797		-0.1744	-1.108		no
LINC02507	0.9672	1.114	0.8685	0.3851	0.9382	KPMP	1	0.02222			0.008889			0.8685			0.3851			0.9672			no
MAN2A2	0.3812	0.4389	0.8685	0.3851	0.9382	KPMP, Kuppe	2	0.06667	0.1154		0.05778	0.06154		0.2578	0.9924		0.7966	0.321		0.1555	0.6347		no
AC005776.1	0.9631	1.109	0.8685	0.3851	0.9382	Kuppe	1		0.03846			0.01538			0.8685			0.3851			0.9631		no
EXOSC10	-0.2861	0.3294	-0.8685	0.3851	0.9382	KPMP, Kuppe, SNUH	3	0.1111	0.1154	0.09091	0.1422	0.1385	0.1227	-0.6731	-0.2849	-0.5315	0.5009	0.7757	0.5951	-0.3149	-0.1699	-0.3922	yes	0.009154	0.9748
C4ORF3	0.2577	0.2968	0.8683	0.3853	0.9384	Kuppe	1		0.9231			0.8308			0.8683			0.3853			0.2577		no
LINC02071	0.9617	1.108	0.8681	0.3853	0.9384	Kuppe	1		0.03846			0.01538			0.8681			0.3853			0.9617		no
AC112206.2	0.5429	0.6256	0.8679	0.3854	0.9384	KPMP	1	0.06667			0.04			0.8679			0.3854			0.5429			no
C9	0.6761	0.779	0.8678	0.3855	0.9384	KPMP	1	0.04444			0.02222			0.8678			0.3855			0.6761			yes
ANGPTL4	0.425	0.4897	0.8678	0.3855	0.9384	KPMP, Kuppe, SNUH	3	0.02222	0.1154	0.04545	0.02889	0.07692	0.01364	-0.278	0.6115	1.217	0.781	0.5409	0.2234	-0.2891	0.3902	1.371	yes
CSNK1D	0.2288	0.2637	0.8676	0.3856	0.9386	KPMP, Kuppe	2	0.1778	0.3462		0.14	0.2731		0.5175	0.7047		0.6048	0.481		0.1985	0.2559		no
LYRM1	0.3041	0.3506	0.8675	0.3857	0.9386	KPMP, Kuppe	2	0.06667	0.2308		0.07778	0.1538		-0.2735	1.261		0.7844	0.2072		-0.165	0.5435		no
CDCA7L	0.689	0.7944	0.8674	0.3857	0.9386	KPMP, SNUH	2	0.02222		0.04545	0.02222		0.009091	-0.1248		1.46	0.9007		0.1443	-0.1318		1.761	yes
RIN2	-0.193	0.2226	-0.8673	0.3858	0.9386	KPMP, Kuppe	2	0.4889	0.07692		0.5267	0.1538		-0.5718	-1.041		0.5675	0.2979		-0.1339	-0.7448		no
TCTN1	0.2808	0.3238	0.867	0.3859	0.9387	KPMP, Kuppe	2	0.06667	0.3077		0.07778	0.2231		-0.5097	1.33		0.6103	0.1834		-0.3155	0.5055		no
TOR4A	0.6563	0.757	0.867	0.386	0.9387	KPMP, Kuppe	2	0.02222	0.03846		0.01333	0.01923		0.5737	0.6545		0.5662	0.5128		0.6009	0.7169		no
ACAP2	0.161	0.1857	0.8668	0.3861	0.9388	KPMP, Kuppe, SNUH	3	0.4444	0.3846	0.1818	0.3867	0.3038	0.2409	0.7193	1.049	-0.7358	0.4719	0.2941	0.4619	0.176	0.3542	-0.3922	yes	-0.07333	0.5694
CEP44	0.2741	0.3163	0.8666	0.3862	0.9388	KPMP, Kuppe	2	0.1778	0.1154		0.1178	0.1731		1.495	-0.7716		0.1349	0.4404		0.5558	-0.4644		yes	-0.383	0.8344
MFN1	0.2245	0.259	0.8665	0.3862	0.9388	KPMP, Kuppe	2	0.2444	0.2692		0.2089	0.1731		0.2989	1.03		0.765	0.3028		0.09785	0.4367		no
RGP1	0.6599	0.7616	0.8665	0.3862	0.9388	Kuppe	1		0.07692			0.04231			0.8665			0.3862			0.6599		no
RAB7A	-0.1732	0.1999	-0.8663	0.3863	0.9388	KPMP, Kuppe, SNUH	3	0.3111	0.3462	0.2273	0.3422	0.4731	0.1773	-0.6239	-1.092	0.4963	0.5327	0.2749	0.6197	-0.1765	-0.3789	0.2418	yes	0.02984	0.941
OPA1-AS1	0.9428	1.088	0.8662	0.3864	0.9389	KPMP	1	0.02222			0.008889			0.8662			0.3864			0.9428			no
TMEM156	0.9603	1.109	0.8661	0.3865	0.9389	Kuppe	1		0.03846			0.01538			0.8661			0.3865			0.9603		no
VKORC1L1	-0.2825	0.3263	-0.8658	0.3866	0.939	KPMP, Kuppe	2	0.1333	0.1538		0.1867	0.1769		-0.9019	-0.2604		0.3671	0.7945		-0.3779	-0.1355		no
BAP1	0.4613	0.533	0.8656	0.3867	0.939	KPMP, Kuppe, SNUH	3	0.04444	0.03846	0.04545	0.02667	0.06538	0.01364	0.8484	-0.5356	1.155	0.3962	0.5922	0.248	0.6291	-0.5497	1.332	yes	0.1395	0.4366
RNASEH2A	0.4175	0.4824	0.8656	0.3867	0.939	Kuppe	1		0.1923			0.1308			0.8656			0.3867			0.4175		no
CFAP97	0.215	0.2484	0.8655	0.3867	0.939	KPMP, Kuppe	2	0.1778	0.4231		0.1178	0.4231		1.147	0.1595		0.2513	0.8733		0.4392	0.05206		no
TRAPPC1	0.2902	0.3353	0.8655	0.3868	0.939	KPMP, Kuppe	2	0.06667	0.2692		0.05111	0.2231		0.5379	0.6815		0.5907	0.4955		0.3246	0.2748		no
TBC1D19	0.2333	0.2697	0.8653	0.3869	0.9391	KPMP, Kuppe	2	0.3111	0.07692		0.2644	0.03846		0.5381	1.024		0.5905	0.3058		0.1551	0.7815		no
AL161421.1	0.6615	0.7647	0.865	0.387	0.9391	Kuppe	1		0.07692			0.04231			0.865			0.387			0.6615		no
CAP1	-0.2038	0.2357	-0.8647	0.3872	0.9391	KPMP, Kuppe	2	0.2	0.4615		0.1889	0.5731		-0.04162	-1.111		0.9668	0.2666		-0.01492	-0.3474		no
C12orf29	-0.8686	1.005	-0.8647	0.3872	0.9391	KPMP	1	0.02222			0.04889			-0.8647			0.3872			-0.8686			no
BCL10	-0.398	0.4604	-0.8645	0.3873	0.9391	KPMP, Kuppe	2	0.02222	0.1538		0.04444	0.2077		-0.7316	-0.6006		0.4644	0.5481		-0.7524	-0.3092		yes	0.233	0.7385
EPOR	0.4164	0.4817	0.8644	0.3874	0.9391	KPMP, Kuppe, SNUH	3	0.02222	0.1154	0.04545	0.02667	0.05	0.05909	-0.1292	1.422	-0.3157	0.8972	0.155	0.7522	-0.1321	0.91	-0.3309	yes	-0.7529	0.8956
RER1	-0.2351	0.272	-0.8643	0.3874	0.9391	KPMP, Kuppe	2	0.1333	0.3462		0.1222	0.4808		0.182	-1.259		0.8556	0.2079		0.07869	-0.4406		no
C19orf54	0.9603	1.111	0.8643	0.3874	0.9391	KPMP	1	0.02222			0.008889			0.8643			0.3874			0.9603			no
C1orf56	0.6676	0.7727	0.864	0.3876	0.9391	KPMP	1	0.04444			0.02444			0.864			0.3876			0.6676			no
SLC12A9	-0.8857	1.025	-0.864	0.3876	0.9391	KPMP	1	0.02222			0.04889			-0.864			0.3876			-0.8857			no
AC106845.1	0.5462	0.6322	0.8639	0.3876	0.9391	KPMP	1	0.06667			0.04			0.8639			0.3876			0.5462			no
DUSP28	0.962	1.114	0.8638	0.3877	0.9391	KPMP	1	0.02222			0.008889			0.8638			0.3877			0.962			yes
KIN	-0.3033	0.3512	-0.8637	0.3877	0.9391	KPMP, Kuppe	2	0.1333	0.1154		0.12	0.2654		0.09771	-1.583		0.9222	0.1135		0.0427	-0.9336		no
HDHD3	-0.8838	1.023	-0.8636	0.3878	0.9391	KPMP	1	0.02222			0.05111			-0.8636			0.3878			-0.8838			no
NPB	0.6802	0.7876	0.8636	0.3878	0.9391	Kuppe	1		0.07692			0.03846			0.8636			0.3878			0.6802		no
ARPP21	0.9646	1.117	0.8634	0.3879	0.9391	KPMP	1	0.02222			0.008889			0.8634			0.3879			0.9646			no
AC025774.1	0.9564	1.108	0.8634	0.3879	0.9391	KPMP	1	0.02222			0.008889			0.8634			0.3879			0.9564			no
HOXA11	-0.4027	0.4666	-0.8632	0.388	0.9391	KPMP, Kuppe	2	0.04444	0.1154		0.05111	0.1769		-0.3599	-0.818		0.7189	0.4133		-0.2681	-0.4895		yes	-0.4485	0.9155
UFL1-AS1	0.4069	0.4715	0.8629	0.3882	0.9391	KPMP	1	0.1111			0.07556			0.8629			0.3882			0.4069			no
ATP5MG	-0.184	0.2132	-0.8627	0.3883	0.9391	KPMP, Kuppe	2	0.2444	0.7308		0.2178	0.8538		0.593	-1.695		0.5532	0.09002		0.1889	-0.4865		no
DENND6A	-0.2189	0.2537	-0.8627	0.3883	0.9391	KPMP, Kuppe	2	0.2667	0.1923		0.3289	0.2038		-0.9193	-0.1639		0.3579	0.8698		-0.2769	-0.07716		no
SYCE2	0.9631	1.116	0.8626	0.3883	0.9391	KPMP	1	0.02222			0.008889			0.8626			0.3883			0.9631			no
EXOC6B	-0.1884	0.2184	-0.8624	0.3885	0.9391	KPMP, Kuppe	2	0.6222	0.03846		0.6311	0.06923		-0.7419	-0.6579		0.4582	0.5106		-0.1657	-0.6916		no
AC091564.7	-0.5115	0.5932	-0.8623	0.3885	0.9391	Kuppe	1		0.1154			0.1846			-0.8623			0.3885			-0.5115		no
TBC1D23	0.2163	0.2508	0.8622	0.3886	0.9391	KPMP, Kuppe	2	0.2889	0.2308		0.2244	0.1885		0.7413	0.4438		0.4585	0.6572		0.2258	0.1962		no
ZMYM2	0.1682	0.1951	0.8622	0.3886	0.9391	KPMP, Kuppe	2	0.5778	0.3077		0.5467	0.1962		0.3494	1.138		0.7268	0.2552		0.0782	0.4529		no
AC093512.2	0.2358	0.2735	0.8621	0.3886	0.9391	Kuppe	1		0.8462			0.7808			0.8621			0.3886			0.2358		no
TM2D3	-0.2744	0.3184	-0.8619	0.3887	0.9391	KPMP, Kuppe	2	0.06667	0.3077		0.1111	0.3423		-0.9919	-0.3962		0.3213	0.692		-0.5955	-0.1488		no
SLC35F3	0.5377	0.624	0.8617	0.3889	0.9391	KPMP	1	0.08889			0.05333			0.8617			0.3889			0.5377			no
RPS16	0.2244	0.2604	0.8617	0.3889	0.9391	KPMP	1	0.4444			0.3911			0.8617			0.3889			0.2244			no
PCED1B	-0.5099	0.5918	-0.8617	0.3889	0.9391	KPMP	1	0.06667			0.1022			-0.8617			0.3889			-0.5099			no
AC010260.1	0.9559	1.109	0.8616	0.3889	0.9391	KPMP	1	0.02222			0.008889			0.8616			0.3889			0.9559			no
AFF1	0.1415	0.1642	0.8615	0.3889	0.9391	KPMP, Kuppe, SNUH	3	0.5778	0.3462	0.5	0.5556	0.2385	0.4773	0.2724	1.414	0.01365	0.7853	0.1573	0.9891	0.05937	0.5055	0.004766	yes	0.06323	0.7549
AC093010.3	0.3788	0.4398	0.8614	0.389	0.9391	Kuppe	1		0.2308			0.1654			0.8614			0.389			0.3788		no
ATPSCKMT	0.4701	0.5458	0.8613	0.3891	0.9391	KPMP, SNUH	2	0.06667		0.04545	0.05111		0.01364	0.4209		1.048	0.6738		0.2945	0.2597		1.227	yes	0.2053	0.87
TMEM238	0.5376	0.6242	0.8613	0.3891	0.9391	KPMP	1	0.06667			0.04			0.8613			0.3891			0.5376			no
LINC00958	0.5375	0.6241	0.8613	0.3891	0.9391	Kuppe	1		0.1154			0.06923			0.8613			0.3891			0.5375		no
AHNAK	-0.1672	0.1941	-0.8612	0.3891	0.9391	KPMP, Kuppe	2	0.4667	0.5		0.4289	0.7231		0.5566	-2.245		0.5778	0.02475		0.1332	-0.7456		no
AC008667.1	0.9693	1.126	0.8611	0.3892	0.9391	KPMP	1	0.02222			0.008889			0.8611			0.3892			0.9693			no
TM2D2	-0.4012	0.466	-0.861	0.3892	0.9391	KPMP, Kuppe	2	0.02222	0.1538		0.03111	0.2115		-0.488	-0.719		0.6255	0.4722		-0.5115	-0.374		no
CCDC144NL-AS1	0.6813	0.7913	0.8609	0.3893	0.9391	KPMP, Kuppe	2	0.02222	0.03846		0.02444	0.007692		-0.08149	1.42		0.9351	0.1556		-0.08485	1.729		no
SEC16B	-0.6298	0.7316	-0.8609	0.3893	0.9391	KPMP	1	0.04444			0.07556			-0.8609			0.3893			-0.6298			no
NOL3	-0.5138	0.597	-0.8606	0.3894	0.9392	KPMP, Kuppe	2	0.02222	0.07692		0.04222	0.1115		-0.7293	-0.5378		0.4658	0.5907		-0.7523	-0.3937		no
DNLZ	0.3285	0.3817	0.8605	0.3895	0.9392	Kuppe	1		0.3077			0.2308			0.8605			0.3895			0.3285		no
UPP1	0.3249	0.3777	0.8602	0.3897	0.9392	KPMP, Kuppe	2	0.04444	0.2308		0.03778	0.1692		0.2431	0.8562		0.808	0.3919		0.1796	0.3763		no
LCMT1-AS1	0.9521	1.107	0.8601	0.3897	0.9392	KPMP	1	0.02222			0.008889			0.8601			0.3897			0.9521			no
AL138724.1	0.9593	1.115	0.8599	0.3898	0.9392	Kuppe	1		0.03846			0.01538			0.8599			0.3898			0.9593		no
C16orf70	0.5431	0.632	0.8594	0.3901	0.9392	KPMP	1	0.06667			0.03778			0.8594			0.3901			0.5431			no
DUSP22	0.3322	0.3866	0.8592	0.3902	0.9392	KPMP, Kuppe	2	0.1111	0.1154		0.05111	0.15		1.547	-0.5146		0.1219	0.6068		0.7784	-0.3108		no
AP001099.1	0.9839	1.145	0.8591	0.3903	0.9392	KPMP	1	0.02222			0.008889			0.8591			0.3903			0.9839			no
FOXN2	0.2327	0.2709	0.859	0.3903	0.9392	KPMP, Kuppe	2	0.3333	0.03846		0.2378	0.1962		1.371	-1.734		0.1704	0.08294		0.3853	-1.762		no
FAM129A	-0.8791	1.024	-0.8589	0.3904	0.9392	Kuppe	1		0.03846			0.08846			-0.8589			0.3904			-0.8791		no
RAB30-AS1	0.3759	0.4377	0.8589	0.3904	0.9392	Kuppe	1		0.2308			0.1692			0.8589			0.3904			0.3759		no
CCDC7	-0.2354	0.2741	-0.8588	0.3905	0.9392	KPMP, Kuppe, SNUH	3	0.2222	0.07692	0.1364	0.2956	0.03462	0.1591	-1.341	1.017	-0.2438	0.1798	0.3091	0.8074	-0.4492	0.8082	-0.1453	yes	-0.06819	0.8458
STAU1	-0.1891	0.2203	-0.8587	0.3905	0.9392	KPMP, Kuppe, SNUH	3	0.2	0.3462	0.2273	0.2556	0.4808	0.1409	-0.9828	-1.289	1.228	0.3257	0.1975	0.2194	-0.3447	-0.4529	0.5867	yes	0.3415	0.9928
YWHAG	0.2244	0.2613	0.8586	0.3905	0.9392	KPMP, Kuppe	2	0.1556	0.3846		0.1489	0.3115		0.06739	1.088		0.9463	0.2768		0.02655	0.3797		no
IP6K1	-0.2799	0.326	-0.8585	0.3906	0.9392	KPMP, Kuppe	2	0.1556	0.1154		0.2378	0.08846		-1.282	0.4359		0.2	0.6629		-0.4919	0.2692		no
MMP24	0.5153	0.6004	0.8583	0.3907	0.9392	KPMP	1	0.06667			0.04667			0.8583			0.3907			0.5153			no
TMEM30B	0.6524	0.7602	0.8582	0.3908	0.9392	KPMP	1	0.04444			0.02444			0.8582			0.3908			0.6524			no
TPTEP2-CSNK1E	-0.6311	0.7355	-0.858	0.3909	0.9392	Kuppe	1		0.07692			0.1346			-0.858			0.3909			-0.6311		no
LINC02603	0.5447	0.6348	0.858	0.3909	0.9392	KPMP	1	0.06667			0.03778			0.858			0.3909			0.5447			no
ARSD	-0.8906	1.038	-0.8578	0.391	0.9392	KPMP	1	0.02222			0.04889			-0.8578			0.391			-0.8906			no
OGDH	0.2126	0.2479	0.8577	0.3911	0.9392	KPMP, Kuppe, SNUH	3	0.2667	0.03846	0.2727	0.2067	0.1192	0.1864	0.8104	-1.165	0.9018	0.4177	0.244	0.3671	0.2529	-1.173	0.4029	yes	0.03876	0.9109
FIS1	0.1999	0.2331	0.8576	0.3911	0.9392	KPMP, Kuppe	2	0.1333	0.6538		0.1111	0.5962		0.4453	0.7333		0.6561	0.4633		0.1911	0.2036		no
ZNF853	0.467	0.5446	0.8576	0.3911	0.9392	KPMP, Kuppe	2	0.02222	0.1154		0.01778	0.06538		0.01576	0.9824		0.9874	0.3259		0.01709	0.6186		no
AC013448.1	0.956	1.115	0.8575	0.3912	0.9392	Kuppe	1		0.03846			0.01538			0.8575			0.3912			0.956		no
RN7SL329P	0.9542	1.113	0.8574	0.3912	0.9392	Kuppe	1		0.03846			0.01538			0.8574			0.3912			0.9542		no
EAF1	0.4158	0.4849	0.8574	0.3912	0.9392	KPMP, Kuppe	2	0.04444	0.1154		0.03111	0.07308		0.5118	0.6903		0.6088	0.49		0.3831	0.4395		no
TMEM135	0.2003	0.2336	0.8574	0.3913	0.9392	KPMP, Kuppe	2	0.4444	0.07692		0.3822	0.06154		0.7794	0.3731		0.4358	0.7091		0.1919	0.2758		no
OGDHL	-0.6213	0.7247	-0.8573	0.3913	0.9392	KPMP	1	0.04444			0.07556			-0.8573			0.3913			-0.6213			no
ZNF431	0.2464	0.2875	0.8573	0.3913	0.9392	KPMP, Kuppe	2	0.2444	0.1154		0.1733	0.1269		1.056	-0.1456		0.2909	0.8842		0.3459	-0.08735		no
MED15P9	0.9717	1.134	0.8571	0.3914	0.9392	Kuppe	1		0.03846			0.01538			0.8571			0.3914			0.9717		no
C22orf39	0.6595	0.7694	0.8571	0.3914	0.9392	KPMP	1	0.04444			0.02222			0.8571			0.3914			0.6595			no
NTAN1	0.2652	0.3095	0.857	0.3914	0.9392	KPMP, Kuppe	2	0.08889	0.3077		0.04667	0.2846		1.111	0.2815		0.2664	0.7783		0.6123	0.1053		no
SCCPDH	0.2582	0.3013	0.8568	0.3915	0.9392	KPMP, Kuppe	2	0.2	0.1538		0.1067	0.25		1.815	-1.05		0.06959	0.2936		0.6742	-0.5407		no
MKRN3	0.9605	1.121	0.8568	0.3916	0.9392	KPMP	1	0.02222			0.008889			0.8568			0.3916			0.9605			yes
HERC4	0.165	0.1926	0.8568	0.3916	0.9392	KPMP, Kuppe	2	0.6667	0.2308		0.56	0.2115		0.7775	0.3611		0.4368	0.7181		0.1679	0.1537		no
BCS1L	-0.8794	1.027	-0.8566	0.3917	0.9392	Kuppe	1		0.03846			0.08846			-0.8566			0.3917			-0.8794		no
TATDN1	-0.2963	0.3459	-0.8565	0.3917	0.9392	KPMP, Kuppe	2	0.1111	0.1538		0.1444	0.2		-0.6317	-0.5785		0.5276	0.5629		-0.2926	-0.3009		no
HPS3	0.3172	0.3704	0.8564	0.3917	0.9392	KPMP, Kuppe	2	0.1556	0.03846		0.1089	0.05769		1.076	-0.4171		0.2821	0.6766		0.4263	-0.4338		no
NAA40	0.6602	0.7709	0.8564	0.3918	0.9392	Kuppe, SNUH	2		0.03846	0.04545		0.01538	0.03182		0.8849	0.3353		0.3762	0.7374		0.9807	0.3597	yes	0.0932	0.9554
SSPN	-0.217	0.2534	-0.8564	0.3918	0.9392	KPMP, Kuppe	2	0.08889	0.5385		0.09333	0.6346		-0.3562	-0.7808		0.7217	0.4349		-0.1905	-0.2246		no
SNORD3A	-0.88	1.028	-0.8563	0.3919	0.9392	Kuppe	1		0.03846			0.08846			-0.8563			0.3919			-0.88		no
ITGB5-AS1	0.9598	1.121	0.8562	0.3919	0.9392	KPMP	1	0.02222			0.008889			0.8562			0.3919			0.9598			no
SPRED3	0.9527	1.113	0.8561	0.392	0.9392	Kuppe	1		0.03846			0.01538			0.8561			0.392			0.9527		no
GLYATL1	-0.6038	0.7053	-0.856	0.392	0.9392	KPMP	1	0.04444			0.07333			-0.856			0.392			-0.6038			no
FBXL20	0.1997	0.2333	0.8558	0.3921	0.9392	KPMP, Kuppe	2	0.4444	0.07692		0.3667	0.1077		1.072	-0.5125		0.2836	0.6083		0.2636	-0.3791		no
PTGES2	-0.6188	0.7232	-0.8557	0.3922	0.9392	Kuppe	1		0.07692			0.1385			-0.8557			0.3922			-0.6188		no
ACAP3	-0.5109	0.5971	-0.8557	0.3922	0.9392	KPMP, Kuppe	2	0.02222	0.07692		0.06667	0.08846		-1.194	-0.19		0.2325	0.8493		-1.212	-0.1402		no
PEPD	-0.2409	0.2816	-0.8554	0.3923	0.9392	KPMP, Kuppe, SNUH	3	0.1778	0.1538	0.09091	0.1467	0.3192	0.1273	0.3993	-1.685	-0.5754	0.6896	0.09192	0.565	0.152	-0.8611	-0.42	yes	-0.7281	0.9828
PHLDA2	-0.4499	0.5259	-0.8554	0.3923	0.9392	Kuppe	1		0.1538			0.2192			-0.8554			0.3923			-0.4499		no
APOBEC3G	0.3457	0.4041	0.8553	0.3924	0.9392	KPMP, Kuppe, SNUH	3	0.02222	0.1538	0.09091	0.02222	0.1269	0.04091	0.03496	0.4004	1.048	0.9721	0.6889	0.2948	0.03575	0.2121	0.8273	yes	-1.456	0.9793
CDK6	0.1838	0.2149	0.8551	0.3925	0.9392	KPMP, Kuppe, SNUH	3	0.3556	0.1154	0.3182	0.3111	0.1385	0.2136	0.4499	-0.4066	1.243	0.6528	0.6843	0.2137	0.1243	-0.2489	0.513	yes
OLFML2A	0.6812	0.7967	0.855	0.3925	0.9392	KPMP, Kuppe	2	0.02222	0.03846		0.02222	0.007692		-0.02611	1.35		0.9792	0.1769		-0.02731	1.66		no
SMC3	-0.2061	0.2411	-0.8549	0.3926	0.9392	KPMP, Kuppe, SNUH	3	0.1778	0.3462	0.09091	0.1889	0.4154	0.1364	-0.193	-0.7507	-0.6654	0.8469	0.4528	0.5058	-0.07102	-0.2655	-0.4925	yes	0.09624	0.6024
PPCS	0.2319	0.2713	0.8548	0.3927	0.9392	KPMP, Kuppe	2	0.1111	0.4231		0.07778	0.3538		0.7417	0.5257		0.4583	0.5991		0.3528	0.1736		no
PINK1-AS	0.344	0.4024	0.8548	0.3927	0.9392	KPMP, Kuppe	2	0.04444	0.1923		0.01778	0.1769		1.18	0.2968		0.2379	0.7666		0.9358	0.1386		no
ISG15	-0.2831	0.3312	-0.8547	0.3927	0.9392	KPMP, Kuppe	2	0.04444	0.3077		0.05111	0.3885		-0.3495	-0.7807		0.7267	0.435		-0.2607	-0.2886		no
LINC02076	0.9546	1.117	0.8544	0.3929	0.9392	Kuppe	1		0.03846			0.01538			0.8544			0.3929			0.9546		no
MCUR1	-0.3638	0.426	-0.8541	0.393	0.9392	KPMP, Kuppe	2	0.04444	0.1538		0.06667	0.2		-0.6276	-0.6021		0.5303	0.5471		-0.4623	-0.3144		no
DGUOK	0.2196	0.2572	0.854	0.3931	0.9392	KPMP, Kuppe	2	0.1111	0.5		0.1156	0.3846		-0.3197	1.22		0.7492	0.2226		-0.1523	0.3727		no
PAXBP1	-0.2414	0.2827	-0.854	0.3931	0.9392	KPMP, Kuppe	2	0.2444	0.1154		0.2644	0.1846		-0.474	-0.9269		0.6355	0.354		-0.1518	-0.5575		no
AC004160.1	-0.6275	0.7349	-0.8539	0.3931	0.9392	KPMP	1	0.04444			0.07556			-0.8539			0.3931			-0.6275			no
AL133352.1	-0.8703	1.019	-0.8538	0.3932	0.9392	Kuppe	1		0.03846			0.08846			-0.8538			0.3932			-0.8703		no
ZNF691	0.6488	0.7598	0.8538	0.3932	0.9392	KPMP, Kuppe	2	0.02222	0.03846		0.01111	0.02308		0.6965	0.5113		0.4861	0.6091		0.7497	0.5485		no
SPG11	-0.2505	0.2934	-0.8537	0.3932	0.9392	KPMP, Kuppe	2	0.2444	0.07692		0.2756	0.1154		-0.676	-0.5829		0.499	0.56		-0.2168	-0.4239		no
TMEM44-AS1	0.6309	0.739	0.8537	0.3933	0.9392	KPMP	1	0.04444			0.02667			0.8537			0.3933			0.6309			no
RSPRY1	0.2256	0.2643	0.8536	0.3933	0.9392	KPMP, Kuppe, SNUH	3	0.1556	0.1923	0.1818	0.1556	0.1462	0.1182	0.06962	0.7014	0.8541	0.9445	0.4831	0.3931	0.02733	0.3342	0.4615	yes	0.1325	0.8103
AC006064.6	0.3513	0.4116	0.8535	0.3934	0.9392	Kuppe	1		0.2692			0.1962			0.8535			0.3934			0.3513		no
LEPROT	0.1648	0.193	0.8535	0.3934	0.9392	KPMP, Kuppe	2	0.4	0.6538		0.2267	0.7615		2.697	-1.586		0.007006	0.1127		0.7201	-0.4431		no
C5orf38	0.9603	1.125	0.8534	0.3934	0.9392	KPMP	1	0.02222			0.008889			0.8534			0.3934			0.9603			no
PRMT5	-0.8767	1.027	-0.8534	0.3934	0.9392	KPMP	1	0.02222			0.04889			-0.8534			0.3934			-0.8767			yes	-0.3991	0.6893
AC009299.2	0.9509	1.115	0.853	0.3937	0.9392	Kuppe	1		0.03846			0.01538			0.853			0.3937			0.9509		no
NR5A2	0.9508	1.115	0.8528	0.3938	0.9392	KPMP	1	0.02222			0.008889			0.8528			0.3938			0.9508			yes
COP1	0.1813	0.2126	0.8527	0.3938	0.9392	KPMP, Kuppe	2	0.5778	0.07692		0.5222	0.1115		1.054	-0.5259		0.2921	0.599		0.2343	-0.3808		no
LINC00630	-0.5047	0.5919	-0.8526	0.3939	0.9392	KPMP	1	0.06667			0.1044			-0.8526			0.3939			-0.5047			no
SHROOM1	0.404	0.4739	0.8525	0.3939	0.9392	Kuppe	1		0.1923			0.1385			0.8525			0.3939			0.404		yes
ACBD6	0.1835	0.2152	0.8525	0.3939	0.9392	KPMP, Kuppe	2	0.3556	0.3846		0.3333	0.2731		0.1788	1.173		0.8581	0.2407		0.04833	0.4171		no
TNKS	-0.176	0.2065	-0.8523	0.394	0.9392	KPMP, Kuppe, SNUH	3	0.4444	0.07692	0.2273	0.46	0.1192	0.2955	-0.2722	-0.6482	-1.016	0.7855	0.5169	0.3095	-0.0655	-0.4747	-0.4894	yes	-0.3008	0.9155
AC093591.1	0.4634	0.5438	0.8521	0.3942	0.9392	Kuppe	1		0.1538			0.1			0.8521			0.3942			0.4634		no
C5	-0.5043	0.5918	-0.8521	0.3942	0.9392	KPMP, SNUH	2	0.04444		0.04545	0.07333		0.06818	-0.7293		-0.4435	0.4658		0.6574	-0.5247		-0.4616	yes	-1.052	0.7689
TLL1	0.6581	0.7724	0.8521	0.3942	0.9392	KPMP	1	0.04444			0.02222			0.8521			0.3942			0.6581			no
POLR2J4	0.9519	1.117	0.8519	0.3943	0.9392	Kuppe	1		0.03846			0.01538			0.8519			0.3943			0.9519		no
AL135978.2	0.676	0.7936	0.8518	0.3943	0.9392	KPMP	1	0.04444			0.02222			0.8518			0.3943			0.676			no
MAP3K1	-0.2979	0.3498	-0.8518	0.3943	0.9392	KPMP, Kuppe, SNUH	3	0.1333	0.03846	0.09091	0.1644	0.04231	0.1273	-0.6526	-0.1125	-0.5991	0.514	0.9105	0.5491	-0.2782	-0.1187	-0.4498	yes	0.2547	0.9068
DOCK6	-0.2499	0.2935	-0.8517	0.3944	0.9392	KPMP, Kuppe	2	0.1778	0.1923		0.2111	0.2308		-0.6923	-0.4976		0.4887	0.6188		-0.2589	-0.2356		no
CRBN	-0.2377	0.2792	-0.8514	0.3945	0.9392	KPMP, Kuppe	2	0.1778	0.2308		0.1822	0.3385		-0.1296	-1.154		0.8969	0.2485		-0.04778	-0.4937		no
LSM2	-0.3163	0.3715	-0.8514	0.3946	0.9392	KPMP, Kuppe	2	0.04444	0.2308		0.05556	0.2923		-0.4014	-0.7519		0.6881	0.4521		-0.2914	-0.3251		no
CNRIP1	0.2428	0.2853	0.8513	0.3946	0.9392	KPMP, Kuppe, SNUH	3	0.1556	0.2308	0.04545	0.09556	0.2385	0.04091	1.303	-0.1131	0.04822	0.1925	0.9099	0.9615	0.5305	-0.04877	0.05168	yes	0.1501	0.8956
PARVA	0.1604	0.1884	0.8513	0.3946	0.9392	KPMP, Kuppe	2	0.5333	0.3846		0.4533	0.4308		1.281	-0.3645		0.2003	0.7155		0.2924	-0.1216		no
CLDN3	0.9514	1.118	0.8512	0.3946	0.9392	Kuppe	1		0.03846			0.01538			0.8512			0.3946			0.9514		no
ACBD4	0.4569	0.5368	0.8512	0.3947	0.9392	KPMP, Kuppe	2	0.04444	0.07692		0.03333	0.04231		0.4065	0.8035		0.6844	0.4217		0.3039	0.6197		no
HS6ST1	-0.443	0.5207	-0.8508	0.3949	0.9392	KPMP	1	0.08889			0.1289			-0.8508			0.3949			-0.443			no
NAT8	-0.628	0.7381	-0.8507	0.3949	0.9392	KPMP	1	0.04444			0.07111			-0.8507			0.3949			-0.628			no
AC120114.3	0.95	1.117	0.8506	0.395	0.9392	Kuppe	1		0.03846			0.01538			0.8506			0.395			0.95		no
LITAF	0.1801	0.2118	0.8505	0.395	0.9392	KPMP, Kuppe	2	0.2222	0.7692		0.22	0.6808		-0.134	1.202		0.8934	0.2295		-0.04515	0.3271		no
AC106798.1	0.9469	1.114	0.8503	0.3952	0.9392	KPMP	1	0.02222			0.008889			0.8503			0.3952			0.9469			no
LPP	-0.1317	0.1549	-0.8502	0.3952	0.9392	KPMP, Kuppe, SNUH	3	0.7111	0.6923	0.5	0.8089	0.5654	0.5773	-1.619	1.356	-1.044	0.1055	0.1751	0.2966	-0.3615	0.3785	-0.3518	yes	-0.004148	0.9675
TXNDC12	0.2631	0.3095	0.8502	0.3952	0.9392	KPMP, Kuppe	2	0.06667	0.3462		0.05111	0.2808		0.294	0.8108		0.7687	0.4175		0.1841	0.2886		no
HLA-DQA1	0.6705	0.7889	0.85	0.3953	0.9392	KPMP, Kuppe	2	0.02222	0.03846		0.01333	0.01538		0.3563	0.8466		0.7216	0.3972		0.3968	0.9462		no
DDX46	-0.1778	0.2092	-0.8499	0.3954	0.9392	KPMP, Kuppe	2	0.2889	0.4615		0.3178	0.5654		-0.4007	-0.8102		0.6887	0.4179		-0.1162	-0.2449		no
TNRC6C	0.1793	0.2109	0.8498	0.3955	0.9392	KPMP, Kuppe	2	0.4	0.3077		0.4	0.2115		0.201	1.239		0.8407	0.2154		0.0508	0.4747		no
RNF157	0.9481	1.116	0.8496	0.3955	0.9392	Kuppe	1		0.03846			0.01538			0.8496			0.3955			0.9481		no
XRN2	-0.1959	0.2307	-0.8495	0.3956	0.9392	KPMP, Kuppe	2	0.2667	0.3462		0.3089	0.3962		-0.6989	-0.4907		0.4846	0.6236		-0.2136	-0.1726		no
EFCAB11	0.3108	0.3659	0.8494	0.3956	0.9392	KPMP, Kuppe	2	0.1333	0.1154		0.12	0.04615		0.05447	1.444		0.9566	0.1488		0.024	0.9482		no
RTL1	0.954	1.123	0.8494	0.3956	0.9392	SNUH	1			0.04545			0.01818			0.8494			0.3956			0.954	yes
ERAL1	0.5357	0.6308	0.8493	0.3957	0.9392	Kuppe	1		0.1154			0.06923			0.8493			0.3957			0.5357		no
SPP2	0.948	1.116	0.8492	0.3958	0.9392	Kuppe	1		0.03846			0.01538			0.8492			0.3958			0.948		no
EI24	-0.2984	0.3515	-0.8491	0.3958	0.9392	KPMP, Kuppe	2	0.08889	0.1923		0.07333	0.3115		0.107	-1.195		0.9148	0.2321		0.05874	-0.5468		no
LINC00339	0.536	0.6313	0.849	0.3959	0.9392	KPMP, Kuppe	2	0.02222	0.07692		0.02	0.03462		0.04879	1.023		0.9611	0.3063		0.05151	0.8057		no
ARL1	0.2107	0.2482	0.8489	0.3959	0.9392	KPMP, Kuppe	2	0.1111	0.5769		0.1022	0.4615		0.0171	0.9843		0.9864	0.325		0.008141	0.2862		no
AL513164.1	0.9534	1.123	0.8489	0.3959	0.9392	KPMP	1	0.02222			0.008889			0.8489			0.3959			0.9534			no
AL137058.2	0.9455	1.114	0.8489	0.396	0.9392	Kuppe	1		0.03846			0.01538			0.8489			0.396			0.9455		no
MRPS31P4	0.9455	1.114	0.8489	0.396	0.9392	Kuppe	1		0.03846			0.01538			0.8489			0.396			0.9455		no
IFRD1	0.1915	0.2256	0.8488	0.396	0.9392	KPMP, Kuppe, SNUH	3	0.1333	0.6154	0.09091	0.1578	0.4462	0.1045	-0.6275	1.546	-0.1812	0.5303	0.1221	0.8562	-0.2724	0.4381	-0.132	yes	-1.107	0.4983
C2ORF49	-0.6103	0.7191	-0.8486	0.3961	0.9392	Kuppe	1		0.07692			0.1385			-0.8486			0.3961			-0.6103		no
HIST2H2AA3	0.3696	0.4355	0.8486	0.3961	0.9392	Kuppe	1		0.2308			0.1692			0.8486			0.3961			0.3696		no
HIST2H2AA4	0.3696	0.4355	0.8486	0.3961	0.9392	Kuppe	1		0.2308			0.1692			0.8486			0.3961			0.3696		no
GALNS	0.3755	0.4425	0.8485	0.3962	0.9392	KPMP, Kuppe, SNUH	3	0.08889	0.03846	0.04545	0.04667	0.06154	0.03182	1.096	-0.4535	0.41	0.2732	0.6502	0.6818	0.6088	-0.4625	0.4307	yes	0.3394	0.5854
AF186192.2	0.9472	1.117	0.8484	0.3962	0.9392	Kuppe	1		0.03846			0.01538			0.8484			0.3962			0.9472		no
GAK	0.2419	0.2851	0.8483	0.3963	0.9392	KPMP, Kuppe	2	0.2222	0.1538		0.16	0.1615		1.04	-0.03578		0.2982	0.9715		0.3554	-0.01851		no
PHKG2	-0.8646	1.02	-0.848	0.3964	0.9392	Kuppe	1		0.03846			0.08846			-0.848			0.3964			-0.8646		no
AP001432.1	0.9516	1.122	0.8479	0.3965	0.9392	KPMP	1	0.02222			0.008889			0.8479			0.3965			0.9516			no
CD74	0.2276	0.2684	0.8478	0.3966	0.9392	KPMP, Kuppe	2	0.2222	0.2308		0.1933	0.1885		0.426	0.8331		0.6701	0.4048		0.1449	0.3642		no
ARHGEF3	0.2639	0.3113	0.8478	0.3966	0.9392	KPMP	1	0.2667			0.2089			0.8478			0.3966			0.2639			no
FAM234B	0.9449	1.115	0.8478	0.3966	0.9392	Kuppe	1		0.03846			0.01538			0.8478			0.3966			0.9449		no
ZNF571-AS1	0.9431	1.113	0.8476	0.3967	0.9392	Kuppe	1		0.03846			0.01538			0.8476			0.3967			0.9431		no
POPDC2	0.9446	1.115	0.8475	0.3967	0.9392	Kuppe	1		0.03846			0.01538			0.8475			0.3967			0.9446		no
NOC2L	-0.3894	0.4597	-0.8471	0.3969	0.9392	KPMP, Kuppe	2	0.06667	0.07692		0.06667	0.1923		0.02693	-1.353		0.9785	0.1762		0.01614	-0.9692		no
EIF4BP3	-0.8673	1.024	-0.8469	0.3971	0.9392	Kuppe	1		0.03846			0.08846			-0.8469			0.3971			-0.8673		no
ACTR3C	-0.8574	1.012	-0.8469	0.3971	0.9392	KPMP	1	0.02222			0.05111			-0.8469			0.3971			-0.8574			no
TMED1	0.3287	0.3882	0.8469	0.3971	0.9392	Kuppe	1		0.3077			0.2231			0.8469			0.3971			0.3287		no
KCNE3	0.9454	1.116	0.8468	0.3971	0.9392	Kuppe	1		0.03846			0.01538			0.8468			0.3971			0.9454		no
ANKFN1	-0.5054	0.5969	-0.8467	0.3971	0.9392	KPMP	1	0.06667			0.1022			-0.8467			0.3971			-0.5054			no
DCUN1D1	-0.2782	0.3286	-0.8467	0.3971	0.9392	KPMP, Kuppe	2	0.1556	0.1154		0.1711	0.1923		-0.4157	-0.8912		0.6776	0.3728		-0.1656	-0.5178		no
RAB36	0.9464	1.118	0.8466	0.3972	0.9392	Kuppe	1		0.03846			0.01538			0.8466			0.3972			0.9464		no
MAP2K1	0.2508	0.2962	0.8466	0.3972	0.9392	KPMP, Kuppe, SNUH	3	0.1778	0.03846	0.1818	0.1378	0.1	0.1136	0.7359	-0.9758	1.03	0.4618	0.3292	0.3032	0.2777	-0.971	0.5614	yes	0.2211	0.8968
ELOVL7	0.6479	0.7654	0.8466	0.3972	0.9392	KPMP	1	0.04444			0.02444			0.8466			0.3972			0.6479			no
SORCS1	-0.5062	0.598	-0.8465	0.3973	0.9392	KPMP, SNUH	2	0.02222		0.09091	0.05556		0.1136	-0.9479		-0.3586	0.3432		0.7199	-0.966		-0.2648	yes
ZNF530	0.9485	1.12	0.8465	0.3973	0.9392	KPMP	1	0.02222			0.008889			0.8465			0.3973			0.9485			no
ASCC3	-0.1792	0.2118	-0.8461	0.3975	0.9392	KPMP, Kuppe, SNUH	3	0.3778	0.1923	0.1818	0.4333	0.1538	0.2864	-0.773	0.6036	-1.235	0.4395	0.5461	0.217	-0.2043	0.288	-0.653	yes	-1.326	0.8467
FBXW11	0.1761	0.2082	0.846	0.3975	0.9392	KPMP, Kuppe, SNUH	3	0.4	0.03846	0.3636	0.3511	0.1423	0.2545	0.5381	-1.356	1.282	0.5905	0.1752	0.1998	0.1371	-1.354	0.4966	yes	0.2753	0.9554
RPL9P7	0.4151	0.4906	0.846	0.3975	0.9392	Kuppe	1		0.1923			0.1346			0.846			0.3975			0.4151		no
ECRG4	-0.3989	0.4716	-0.8459	0.3976	0.9392	KPMP, SNUH	2	0.08889		0.04545	0.12		0.04545	-0.9371		-0.01567	0.3487		0.9875	-0.4937		-0.01658	yes	-0.457	0.5227
FUT10	0.2975	0.3518	0.8457	0.3977	0.9392	KPMP, Kuppe	2	0.1778	0.03846		0.1356	0.03462		0.8741	0.06071		0.382	0.9516		0.3255	0.06511		no
HHIPL1	0.4546	0.5376	0.8456	0.3978	0.9392	KPMP, Kuppe	2	0.06667	0.03846		0.04	0.03077		0.8168	0.2831		0.4141	0.7771		0.5128	0.2946		no
EMX1	-0.8722	1.032	-0.8454	0.3979	0.9392	KPMP	1	0.02222			0.04667			-0.8454			0.3979			-0.8722			no
CD320	-0.5054	0.598	-0.8452	0.398	0.9392	KPMP, Kuppe	2	0.02222	0.07692		0.01111	0.2		0.6751	-1.459		0.4996	0.1445		0.7322	-1.046		yes
LINC01197	0.18	0.213	0.8451	0.398	0.9392	KPMP, Kuppe	2	0.5778	0.1538		0.4333	0.2462		1.415	-1.087		0.1571	0.2772		0.3305	-0.5646		no
ACYP1	-0.4388	0.5193	-0.8451	0.398	0.9392	KPMP, Kuppe	2	0.04444	0.07692		0.07333	0.1		-0.7806	-0.4107		0.435	0.6813		-0.5673	-0.3049		no
AL662884.5	0.9594	1.136	0.8449	0.3982	0.9392	KPMP	1	0.02222			0.008889			0.8449			0.3982			0.9594			no
GRPEL2	0.9438	1.117	0.8448	0.3982	0.9392	Kuppe	1		0.03846			0.01538			0.8448			0.3982			0.9438		no
RAB40C	-0.6229	0.7376	-0.8444	0.3984	0.9392	KPMP, Kuppe	2	0.02222	0.03846		0.1022	0.02308		-1.666	0.5242		0.09581	0.6002		-1.697	0.5606		no
PKD2	0.1568	0.1857	0.8443	0.3985	0.9392	KPMP, Kuppe, SNUH	3	0.5333	0.1538	0.4091	0.4311	0.2731	0.3682	1.339	-1.403	0.5645	0.1807	0.1605	0.5724	0.3143	-0.7369	0.2099	yes	-1.162	0.5655
PAK6	0.9483	1.123	0.8443	0.3985	0.9392	KPMP	1	0.02222			0.008889			0.8443			0.3985			0.9483			no
AC005523.2	0.9429	1.117	0.8443	0.3985	0.9392	Kuppe	1		0.03846			0.01538			0.8443			0.3985			0.9429		no
KL	0.3246	0.3845	0.8443	0.3985	0.9392	KPMP, SNUH	2	0.1111		0.1364	0.1089		0.05455	-0.05733		1.547	0.9543		0.1218	-0.02696		1.033	yes	-0.1814	0.7689
TFAP4	0.6529	0.7734	0.8442	0.3986	0.9392	KPMP	1	0.04444			0.02222			0.8442			0.3986			0.6529			no
RASA3	-0.2907	0.3445	-0.844	0.3987	0.9392	KPMP, Kuppe	2	0.1333	0.1154		0.1978	0.1077		-1.144	0.1665		0.2526	0.8678		-0.4801	0.1004		no
UQCRQ	-0.1974	0.2339	-0.8438	0.3988	0.9392	KPMP, Kuppe	2	0.2222	0.4615		0.2089	0.5615		0.1364	-1.279		0.8915	0.2009		0.04684	-0.4085		no
CHMP7	0.6642	0.7874	0.8436	0.3989	0.9392	KPMP	1	0.04444			0.02222			0.8436			0.3989			0.6642			no
AL355377.2	0.9465	1.122	0.8433	0.399	0.9392	Kuppe	1		0.03846			0.01538			0.8433			0.399			0.9465		no
DYNC2LI1	-0.2784	0.3302	-0.8432	0.3991	0.9392	KPMP, Kuppe	2	0.1778	0.07692		0.2022	0.1346		-0.5312	-0.8121		0.5953	0.4167		-0.1971	-0.5876		no
TMEM246	0.5283	0.6267	0.843	0.3992	0.9392	KPMP, Kuppe	2	0.02222	0.07692		0.02222	0.03462		-0.03699	1.075		0.9705	0.2824		-0.03904	0.8373		no
ADI1	0.1839	0.2182	0.843	0.3993	0.9392	KPMP, Kuppe	2	0.1778	0.6923		0.16	0.6269		0.2011	0.8928		0.8407	0.372		0.07536	0.2396		no
TBCCD1	-0.6139	0.7285	-0.8426	0.3994	0.9392	KPMP, Kuppe	2	0.02222	0.03846		0.05111	0.05385		-0.8574	-0.3323		0.3912	0.7397		-0.8799	-0.3436		no
FAM157B	0.9399	1.116	0.8425	0.3995	0.9392	Kuppe	1		0.03846			0.01538			0.8425			0.3995			0.9399		no
NUFIP2	0.1777	0.2109	0.8425	0.3995	0.9392	KPMP, Kuppe	2	0.3111	0.5		0.2956	0.3769		0.1072	1.131		0.9147	0.2582		0.03064	0.3531		no
GOLGA8Q	0.9419	1.118	0.8422	0.3997	0.9392	Kuppe	1		0.03846			0.01538			0.8422			0.3997			0.9419		no
NFKB1	-0.1866	0.2216	-0.8421	0.3997	0.9392	KPMP, Kuppe, SNUH	3	0.2222	0.3462	0.1818	0.3178	0.2962	0.2	-1.467	0.5589	-0.4719	0.1423	0.5762	0.637	-0.483	0.2025	-0.2514	yes	-0.2144	0.9554
MRPL12	0.3449	0.4096	0.842	0.3998	0.9392	KPMP, Kuppe	2	0.08889	0.1154		0.03111	0.1923		2.068	-0.982		0.03867	0.3261		1.158	-0.5896		no
NRK	-0.438	0.5202	-0.842	0.3998	0.9392	KPMP, Kuppe, SNUH	3	0.04444	0.03846	0.04545	0.06667	0.03846	0.08636	-0.6494	0.0006749	-0.7658	0.5161	0.9995	0.4438	-0.4744	0.0007065	-0.803	yes	0.7224	0.6084
TAP1	-0.8595	1.021	-0.842	0.3998	0.9392	Kuppe	1		0.03846			0.08846			-0.842			0.3998			-0.8595		yes	-0.06866	0.9554
FBXO17	0.2239	0.266	0.8419	0.3999	0.9392	KPMP, Kuppe	2	0.2222	0.2308		0.1844	0.1846		0.6185	0.5764		0.5362	0.5643		0.2079	0.2506		no
PORCN	0.9453	1.123	0.8419	0.3999	0.9392	KPMP	1	0.02222			0.008889			0.8419			0.3999			0.9453			yes
RHBDD2	-0.3622	0.4303	-0.8418	0.3999	0.9392	KPMP, Kuppe, SNUH	3	0.04444	0.07692	0.09091	0.07778	0.1846	0.04091	-0.8474	-1.32	0.8589	0.3968	0.1867	0.3904	-0.6142	-0.9422	0.6937	yes	0.2062	0.8724
AC120053.1	0.6438	0.7648	0.8417	0.3999	0.9392	KPMP, Kuppe	2	0.02222	0.03846		0.01556	0.01538		0.3568	0.8506		0.7213	0.395		0.3737	0.9521		no
AC105206.2	0.8918	1.06	0.8417	0.4	0.9392	KPMP	1	0.02222			0.01111			0.8417			0.4			0.8918			no
C5orf56	-0.2649	0.3147	-0.8416	0.4	0.9392	KPMP	1	0.2444			0.2978			-0.8416			0.4			-0.2649			no
KIAA1755	-0.5041	0.5991	-0.8415	0.4001	0.9392	KPMP	1	0.06667			0.1022			-0.8415			0.4001			-0.5041			no
LINC01001	0.9412	1.119	0.8412	0.4002	0.9392	KPMP	1	0.02222			0.008889			0.8412			0.4002			0.9412			no
ATP8A1	-0.6054	0.7203	-0.8404	0.4007	0.9392	KPMP	1	0.04444			0.07778			-0.8404			0.4007			-0.6054			no
AL135791.1	0.9446	1.124	0.8404	0.4007	0.9392	Kuppe	1		0.03846			0.01538			0.8404			0.4007			0.9446		no
ERMAP	0.45	0.5354	0.8404	0.4007	0.9392	KPMP, SNUH	2	0.06667		0.04545	0.04889		0.01818	0.441		0.9322	0.6592		0.3512	0.2707		1.021	yes	0.3786	0.9554
RMDN2-AS1	0.3824	0.4553	0.84	0.4009	0.9392	KPMP	1	0.1333			0.08667			0.84			0.4009			0.3824			no
HINT1	-0.1873	0.223	-0.8399	0.401	0.9392	KPMP, Kuppe	2	0.2	0.8077		0.2067	0.8346		-0.4647	-0.7017		0.6421	0.4829		-0.1714	-0.1965		no
MOB3B	0.3488	0.4153	0.8399	0.401	0.9392	KPMP, Kuppe	2	0.1333	0.03846		0.09111	0.01923		0.657	0.6162		0.5112	0.5378		0.2942	0.6837		no
AL138920.1	0.9382	1.117	0.8398	0.401	0.9392	Kuppe	1		0.03846			0.01538			0.8398			0.401			0.9382		no
CMPK1	0.1995	0.2376	0.8398	0.401	0.9392	KPMP, Kuppe	2	0.1778	0.5		0.1422	0.4423		0.6511	0.5516		0.515	0.5812		0.2432	0.1698		no
RPS5	0.2579	0.3072	0.8394	0.4012	0.9392	KPMP	1	0.2889			0.2422			0.8394			0.4012			0.2579			no
AL049629.2	-0.6128	0.7303	-0.8391	0.4014	0.9392	Kuppe	1		0.07692			0.1346			-0.8391			0.4014			-0.6128		no
AC139795.2	0.9304	1.109	0.8391	0.4014	0.9392	KPMP	1	0.02222			0.008889			0.8391			0.4014			0.9304			no
TMEM259	0.2213	0.2637	0.839	0.4014	0.9392	KPMP, Kuppe	2	0.2	0.3077		0.1178	0.3269		1.442	-0.2711		0.1494	0.7863		0.5326	-0.1021		no
SASH1	0.167	0.1991	0.839	0.4015	0.9392	KPMP, Kuppe, SNUH	3	0.3333	0.2692	0.3636	0.34	0.1615	0.2818	-0.2304	1.297	0.7819	0.8178	0.1946	0.4343	-0.06327	0.5443	0.3115	yes	0.349	0.4654
AL356805.1	0.9391	1.119	0.839	0.4015	0.9392	KPMP	1	0.02222			0.008889			0.839			0.4015			0.9391			no
ARRDC3-AS1	-0.6095	0.7265	-0.8388	0.4016	0.9392	KPMP, Kuppe	2	0.02222	0.03846		0.05333	0.05		-0.9266	-0.2538		0.3541	0.7996		-0.9438	-0.2631		no
LAMA2	0.1576	0.1879	0.8388	0.4016	0.9392	KPMP, Kuppe	2	0.5778	0.5		0.5933	0.3462		-0.2489	1.74		0.8035	0.08182		-0.05827	0.5478		no
EZH1	-0.2436	0.2905	-0.8387	0.4016	0.9392	KPMP, Kuppe, SNUH	3	0.1556	0.1154	0.1364	0.1422	0.2269	0.1727	0.1484	-1.34	-0.6112	0.882	0.1803	0.541	0.05946	-0.8078	-0.3606	yes	-0.09126	0.8652
FGFR1OP2	0.2038	0.243	0.8386	0.4017	0.9392	KPMP, Kuppe	2	0.1111	0.6154		0.2111	0.45		-1.553	2.003		0.1204	0.04518		-0.6949	0.5796		no
AC011455.2	0.9417	1.123	0.8383	0.4018	0.9392	Kuppe	1		0.03846			0.01538			0.8383			0.4018			0.9417		no
TBC1D10A	0.5473	0.6529	0.8382	0.4019	0.9392	KPMP	1	0.06667			0.03333			0.8382			0.4019			0.5473			no
UBE2J2	-0.3327	0.397	-0.8381	0.402	0.9392	KPMP, Kuppe	2	0.08889	0.1154		0.1067	0.1654		-0.4985	-0.7037		0.6181	0.4816		-0.2624	-0.4256		no
ARMT1	0.4572	0.5455	0.838	0.402	0.9392	KPMP	1	0.08889			0.05333			0.838			0.402			0.4572			no
ZBTB7A	-0.2154	0.2571	-0.838	0.402	0.9392	KPMP, Kuppe	2	0.2	0.3077		0.24	0.3346		-0.8521	-0.316		0.3941	0.752		-0.3001	-0.1188		no
ETFB	0.2009	0.2397	0.8379	0.4021	0.9392	KPMP, Kuppe	2	0.2222	0.4231		0.1289	0.4538		1.673	-0.3909		0.09435	0.6959		0.5954	-0.1268		no
NTN5	0.9534	1.138	0.8378	0.4021	0.9392	KPMP	1	0.02222			0.008889			0.8378			0.4021			0.9534			no
RPL37A	0.2075	0.2478	0.8375	0.4023	0.9392	KPMP	1	0.5333			0.4667			0.8375			0.4023			0.2075			no
PSMD6	0.27	0.3225	0.8373	0.4024	0.9392	KPMP, Kuppe	2	0.08889	0.2692		0.05778	0.2308		0.5873	0.6087		0.557	0.5427		0.3233	0.2422		no
ZNF135	-0.6164	0.7362	-0.8373	0.4024	0.9392	KPMP	1	0.04444			0.07333			-0.8373			0.4024			-0.6164			no
FO393400.1	0.9359	1.118	0.8372	0.4025	0.9392	Kuppe	1		0.03846			0.01538			0.8372			0.4025			0.9359		no
BCOR	0.3399	0.406	0.8372	0.4025	0.9392	KPMP, Kuppe	2	0.1333	0.03846		0.08889	0.03846		0.9034	0.01291		0.3663	0.9897		0.3983	0.01346		yes	0.5434	0.9775
TMEM60	0.6182	0.7387	0.8369	0.4026	0.9392	KPMP	1	0.04444			0.02667			0.8369			0.4026			0.6182			no
ZSWIM1	0.9365	1.119	0.8369	0.4026	0.9392	Kuppe	1		0.03846			0.01538			0.8369			0.4026			0.9365		no
NPR1	0.9357	1.118	0.8369	0.4027	0.9392	Kuppe	1		0.03846			0.01538			0.8369			0.4027			0.9357		yes
IRGM	0.6759	0.808	0.8365	0.4029	0.9392	KPMP	1	0.04444			0.02222			0.8365			0.4029			0.6759			yes
TUBB	-0.1934	0.2312	-0.8365	0.4029	0.9392	KPMP, Kuppe, SNUH	3	0.1778	0.3846	0.1364	0.1911	0.5577	0.05909	-0.2958	-1.588	1.308	0.7674	0.1122	0.1907	-0.1093	-0.5266	0.8671	yes	-0.3885	0.3795
AP000542.3	0.9365	1.12	0.8365	0.4029	0.9392	Kuppe	1		0.03846			0.01538			0.8365			0.4029			0.9365		no
FBL	0.2808	0.3357	0.8364	0.4029	0.9392	KPMP, Kuppe	2	0.02222	0.3462		0.03111	0.2731		-0.4812	1.047		0.6304	0.2951		-0.5019	0.3712		yes	0.1527	0.5655
AC108488.3	0.9476	1.133	0.8364	0.4029	0.9392	KPMP	1	0.02222			0.008889			0.8364			0.4029			0.9476			no
CHL1	0.3329	0.3981	0.8363	0.403	0.9392	KPMP, Kuppe	2	0.1333	0.03846		0.09111	0.05769		1.079	-0.4194		0.2805	0.6749		0.465	-0.4361		no
ERC1	-0.1511	0.1806	-0.8363	0.403	0.9392	KPMP, Kuppe, SNUH	3	0.5778	0.1538	0.4091	0.5911	0.2808	0.3955	-0.5774	-1.418	0.2141	0.5637	0.1561	0.8305	-0.1316	-0.7468	0.07674	yes	0.1288	0.8653
KANTR	0.21	0.2511	0.8363	0.403	0.9392	KPMP, Kuppe	2	0.3333	0.1154		0.2933	0.08077		0.627	0.6467		0.5307	0.5178		0.1725	0.3979		no
FAM32A	-0.3842	0.4594	-0.8362	0.403	0.9392	KPMP, Kuppe	2	0.02222	0.1538		0.03333	0.2115		-0.5384	-0.6662		0.5903	0.5053		-0.5557	-0.3418		no
TIA1	0.2117	0.2531	0.8362	0.403	0.9392	KPMP, Kuppe	2	0.2222	0.3077		0.2267	0.1923		-0.2079	1.515		0.8353	0.1298		-0.06969	0.5849		no
PIK3IP1	-0.3888	0.465	-0.8361	0.4031	0.9392	KPMP, Kuppe	2	0.04444	0.1154		0.06667	0.1538		-0.6604	-0.5388		0.509	0.59		-0.4819	-0.3251		no
SMPD2	0.934	1.117	0.8361	0.4031	0.9392	Kuppe	1		0.03846			0.01538			0.8361			0.4031			0.934		no
TPR	0.1606	0.1921	0.8361	0.4031	0.9392	KPMP, Kuppe	2	0.4222	0.5769		0.2867	0.6577		1.615	-0.5291		0.1063	0.5967		0.42	-0.1507		no
PAN3-AS1	0.936	1.12	0.836	0.4032	0.9392	Kuppe	1		0.03846			0.01538			0.836			0.4032			0.936		no
FEM1A	0.2818	0.3372	0.8357	0.4033	0.9392	KPMP, Kuppe	2	0.02222	0.3462		0.01111	0.2962		0.6503	0.6657		0.5155	0.5056		0.701	0.2363		no
PLPPR1	0.5266	0.6301	0.8356	0.4034	0.9392	KPMP	1	0.06667			0.03778			0.8356			0.4034			0.5266			no
C12ORF73	0.9359	1.12	0.8355	0.4034	0.9392	Kuppe	1		0.03846			0.01538			0.8355			0.4034			0.9359		no
POLR3E	0.3359	0.402	0.8355	0.4034	0.9392	KPMP, Kuppe	2	0.08889	0.1154		0.05556	0.1		0.8602	0.2894		0.3897	0.7723		0.4623	0.1753		no
RN7SL510P	0.9396	1.125	0.8355	0.4035	0.9392	Kuppe	1		0.03846			0.01538			0.8355			0.4035			0.9396		no
NIPSNAP3A	0.3183	0.3809	0.8354	0.4035	0.9392	KPMP, Kuppe, SNUH	3	0.06667	0.1538	0.04545	0.04889	0.1346	0.01364	0.4683	0.2636	1.09	0.6396	0.7921	0.2758	0.2918	0.1396	1.259	yes	-0.9734	0.9554
TESK1	0.5146	0.616	0.8354	0.4035	0.9392	Kuppe	1		0.1154			0.07308			0.8354			0.4035			0.5146		no
DDX24	-0.1812	0.217	-0.8354	0.4035	0.9392	KPMP, Kuppe	2	0.2	0.6538		0.2333	0.7154		-0.4868	-0.681		0.6264	0.4959		-0.1669	-0.1909		no
FDXACB1	0.9347	1.119	0.8353	0.4036	0.9392	Kuppe	1		0.03846			0.01538			0.8353			0.4036			0.9347		no
AC009065.4	0.9288	1.113	0.8349	0.4038	0.9392	KPMP	1	0.02222			0.008889			0.8349			0.4038			0.9288			no
ACVR1B	0.2229	0.2669	0.8349	0.4038	0.9392	KPMP, Kuppe, SNUH	3	0.2222	0.1154	0.1364	0.1667	0.1154	0.1091	0.8175	-0.009545	0.4503	0.4136	0.9924	0.6525	0.2784	-0.005817	0.273	yes	0.2207	0.917
HMGN3	-0.1741	0.2085	-0.8346	0.4039	0.9392	KPMP, Kuppe, SNUH	3	0.2444	0.5	0.09091	0.2178	0.5962	0.25	0.3952	-0.8704	-1.661	0.6927	0.3841	0.09679	0.126	-0.2602	-1.183	yes	0.1958	0.706
ZFP37	0.5175	0.6201	0.8346	0.404	0.9392	KPMP	1	0.06667			0.04			0.8346			0.404			0.5175			no
PANK3	0.2544	0.3048	0.8345	0.404	0.9392	KPMP, Kuppe	2	0.2	0.1154		0.1489	0.1192		1.013	-0.08579		0.3109	0.9316		0.3568	-0.05227		no
PUM2	-0.1828	0.2191	-0.8344	0.404	0.9392	KPMP, Kuppe	2	0.4667	0.1154		0.5133	0.1885		-0.5509	-0.8643		0.5817	0.3874		-0.1301	-0.5056		no
PECR	0.3663	0.439	0.8344	0.4041	0.9392	KPMP, Kuppe	2	0.1111	0.03846		0.07778	0.02308		0.6837	0.5138		0.4942	0.6074		0.3292	0.5495		no
AC092070.2	0.935	1.121	0.8343	0.4041	0.9392	Kuppe	1		0.03846			0.01538			0.8343			0.4041			0.935		no
BACH2	0.2595	0.3111	0.8343	0.4041	0.9392	KPMP, Kuppe, SNUH	3	0.1778	0.03846	0.1364	0.1422	0.02308	0.09545	0.4989	0.4792	0.5757	0.6179	0.6318	0.5648	0.1906	0.5197	0.3547	yes
ANTXR2	-0.1621	0.1943	-0.8342	0.4042	0.9392	KPMP, Kuppe	2	0.5556	0.3462		0.5556	0.4885		-0.05567	-1.426		0.9556	0.1539		-0.01298	-0.5014		no
ARHGAP11B	0.9349	1.121	0.8342	0.4042	0.9392	KPMP	1	0.02222			0.008889			0.8342			0.4042			0.9349			no
PRKD2	-0.4264	0.5112	-0.8341	0.4042	0.9392	KPMP, Kuppe	2	0.06667	0.03846		0.1111	0.04231		-0.9112	-0.08266		0.3622	0.9341		-0.5348	-0.08596		no
AC091078.1	0.6398	0.7673	0.8339	0.4044	0.9392	KPMP	1	0.04444			0.02444			0.8339			0.4044			0.6398			no
MDP1	0.3399	0.4077	0.8337	0.4044	0.9392	KPMP, Kuppe	2	0.02222	0.2308		0.02667	0.1538		-0.2058	0.9953		0.8369	0.3196		-0.213	0.4415		no
AL935212.1	0.9355	1.122	0.8337	0.4045	0.9392	Kuppe	1		0.03846			0.01538			0.8337			0.4045			0.9355		no
LINC01788	0.9387	1.126	0.8336	0.4045	0.9392	KPMP	1	0.02222			0.008889			0.8336			0.4045			0.9387			no
S100PBP	0.238	0.2855	0.8334	0.4046	0.9392	KPMP, Kuppe	2	0.2222	0.1538		0.1867	0.1077		0.4661	0.8202		0.6412	0.4121		0.1577	0.4365		no
AL391832.4	0.9388	1.127	0.8332	0.4047	0.9392	KPMP	1	0.02222			0.008889			0.8332			0.4047			0.9388			no
KIAA1958	0.2688	0.3226	0.833	0.4049	0.9392	KPMP	1	0.2444			0.1911			0.833			0.4049			0.2688			no
NLN	0.4554	0.5468	0.8329	0.4049	0.9392	KPMP, Kuppe	2	0.02222	0.1154		0.06	0.04231		-1.099	1.686		0.272	0.09175		-1.119	1.093		no
AC112128.1	0.9329	1.12	0.8328	0.4049	0.9392	Kuppe	1		0.03846			0.01538			0.8328			0.4049			0.9329		no
PGGT1B	0.2613	0.3138	0.8328	0.405	0.9392	KPMP, Kuppe	2	0.2	0.1154		0.1356	0.1077		0.9016	0.1165		0.3673	0.9073		0.3301	0.07096		yes	-0.2912	0.8561
MYCBP2-AS1	-0.4891	0.5875	-0.8326	0.4051	0.9392	KPMP	1	0.06667			0.1044			-0.8326			0.4051			-0.4891			no
CHCHD3	0.1864	0.224	0.8322	0.4053	0.9392	KPMP, Kuppe	2	0.4889	0.1154		0.36	0.2269		1.437	-1.359		0.1508	0.1742		0.3464	-0.823		no
CCDC74B	0.9319	1.12	0.8321	0.4053	0.9392	Kuppe	1		0.03846			0.01538			0.8321			0.4053			0.9319		no
TOR1B	0.4464	0.5365	0.832	0.4054	0.9392	KPMP, Kuppe	2	0.06667	0.03846		0.03333	0.05769		1.227	-0.4254		0.2198	0.6705		0.7684	-0.4426		no
TCTEX1D2	-0.6075	0.7302	-0.8319	0.4054	0.9392	KPMP	1	0.04444			0.07333			-0.8319			0.4054			-0.6075			no
CCDC34	0.9227	1.109	0.8319	0.4055	0.9392	KPMP	1	0.02222			0.008889			0.8319			0.4055			0.9227			no
GRK6	0.4557	0.5479	0.8317	0.4056	0.9392	KPMP, Kuppe	2	0.06667	0.03846		0.02889	0.06923		1.372	-0.641		0.1701	0.5216		0.8831	-0.6693		no
ITPR3	0.9332	1.122	0.8317	0.4056	0.9392	Kuppe	1		0.03846			0.01538			0.8317			0.4056			0.9332		yes	0.1389	0.8087
ZNRF2	-0.3527	0.4241	-0.8316	0.4056	0.9392	KPMP, Kuppe	2	0.06667	0.1154		0.1222	0.1115		-1.192	0.03807		0.2331	0.9696		-0.7028	0.02326		no
HOXA6	-0.3848	0.4629	-0.8314	0.4058	0.9392	KPMP, Kuppe	2	0.04444	0.1154		0.09111	0.1269		-1.11	-0.1582		0.2669	0.8743		-0.804	-0.09523		no
CSRNP1	0.2967	0.3568	0.8313	0.4058	0.9392	Kuppe	1		0.3462			0.2923			0.8313			0.4058			0.2967		no
MSX2	0.9311	1.12	0.8313	0.4058	0.9392	Kuppe	1		0.03846			0.01538			0.8313			0.4058			0.9311		no
CASC8	0.9361	1.126	0.8312	0.4059	0.9392	KPMP	1	0.02222			0.008889			0.8312			0.4059			0.9361			yes
KIF27	0.3396	0.4086	0.8311	0.4059	0.9392	KPMP, Kuppe	2	0.1333	0.03846		0.09556	0.02308		0.7059	0.471		0.4803	0.6376		0.3112	0.5123		no
CAHM	0.9242	1.112	0.8311	0.4059	0.9392	KPMP	1	0.02222			0.008889			0.8311			0.4059			0.9242			no
AC090559.2	0.4048	0.4874	0.8306	0.4062	0.9392	Kuppe	1		0.1923			0.1308			0.8306			0.4062			0.4048		no
PCNT	0.3131	0.377	0.8305	0.4062	0.9392	KPMP, Kuppe	2	0.1556	0.03846		0.09778	0.1		1.284	-0.9893		0.1992	0.3225		0.5204	-1.015		no
KRT10	-0.2257	0.2718	-0.8305	0.4063	0.9392	KPMP, Kuppe	2	0.02222	0.6154		0.09556	0.6385		-1.611	-0.4198		0.1073	0.6747		-1.656	-0.1183		no
STIMATE	-0.5024	0.6051	-0.8303	0.4063	0.9392	KPMP, Kuppe	2	0.02222	0.07692		0.09333	0.06923		-1.547	0.1161		0.1218	0.9076		-1.569	0.08756		no
COQ2	0.4421	0.5326	0.8302	0.4064	0.9392	KPMP, Kuppe	2	0.02222	0.1154		0.02	0.06538		0.03148	0.9576		0.9749	0.3383		0.03179	0.6002		no
UBE2W	-0.2359	0.2842	-0.8299	0.4066	0.9392	KPMP, Kuppe	2	0.2667	0.07692		0.2667	0.2077		-0.2588	-1.504		0.7958	0.1326		-0.08	-1.086		no
TRIM35	0.6315	0.7611	0.8297	0.4067	0.9392	KPMP	1	0.04444			0.02444			0.8297			0.4067			0.6315			no
SNHG3	0.3141	0.3786	0.8296	0.4068	0.9392	KPMP, Kuppe	2	0.06667	0.1923		0.04	0.1577		0.7565	0.4666		0.4493	0.6408		0.4727	0.2221		no
JOSD1	0.2796	0.3371	0.8296	0.4068	0.9392	KPMP, Kuppe	2	0.1111	0.1923		0.06667	0.1923		1.169	0.01875		0.2425	0.985		0.5641	0.008831		no
MEAF6	0.236	0.2845	0.8295	0.4068	0.9392	KPMP, Kuppe	2	0.06667	0.4231		0.08889	0.3346		-0.5241	1.235		0.6002	0.2167		-0.3092	0.4012		no
AL691432.2	0.6397	0.7711	0.8295	0.4068	0.9392	Kuppe	1		0.07692			0.04231			0.8295			0.4068			0.6397		no
SYNJ2BP	-0.2902	0.35	-0.8291	0.407	0.9392	KPMP, Kuppe	2	0.08889	0.1923		0.09111	0.2692		-0.3132	-0.8254		0.7541	0.4092		-0.1676	-0.382		no
AL731563.3	0.9272	1.118	0.8291	0.407	0.9392	KPMP	1	0.02222			0.008889			0.8291			0.407			0.9272			no
AC106779.1	0.9246	1.115	0.8291	0.4071	0.9392	KPMP	1	0.02222			0.008889			0.8291			0.4071			0.9246			no
HIST1H4E	0.9299	1.122	0.829	0.4071	0.9392	Kuppe	1		0.03846			0.01538			0.829			0.4071			0.9299		no
NAPEPLD	0.2566	0.3096	0.8288	0.4072	0.9392	KPMP, Kuppe	2	0.2444	0.03846		0.1778	0.09231		1.154	-0.8794		0.2486	0.3792		0.3753	-0.8886		no
NUFIP1	-0.4274	0.5158	-0.8286	0.4073	0.9392	KPMP, Kuppe	2	0.04444	0.07692		0.07778	0.09615		-0.8342	-0.3324		0.4042	0.7396		-0.6023	-0.2451		no
TUBE1	-0.4273	0.5157	-0.8286	0.4073	0.9392	KPMP	1	0.08889			0.1267			-0.8286			0.4073			-0.4273			no
AL022318.4	0.9275	1.119	0.8286	0.4073	0.9392	Kuppe	1		0.03846			0.01538			0.8286			0.4073			0.9275		no
CXXC1	0.3981	0.4805	0.8285	0.4074	0.9392	KPMP, Kuppe	2	0.06667	0.07692		0.03556	0.07308		1.032	0.06067		0.3019	0.9516		0.6487	0.04524		no
UQCRB	-0.1784	0.2154	-0.8285	0.4074	0.9392	KPMP, Kuppe	2	0.2667	0.8462		0.28	0.8885		-0.2747	-0.8618		0.7836	0.3888		-0.08957	-0.2472		no
GNA13	0.2659	0.3211	0.8282	0.4076	0.9392	KPMP, Kuppe	2	0.2222	0.03846		0.1556	0.1154		1.249	-1.136		0.2118	0.256		0.4223	-1.16		no
MPHOSPH10	-0.2639	0.3186	-0.8282	0.4076	0.9392	KPMP, Kuppe	2	0.06667	0.3077		0.1044	0.3385		-0.9145	-0.4017		0.3604	0.6879		-0.5454	-0.1514		no
AC009053.3	0.6366	0.7687	0.8281	0.4076	0.9392	KPMP	1	0.04444			0.02444			0.8281			0.4076			0.6366			no
TUT4	0.1608	0.1942	0.8281	0.4076	0.9392	KPMP, Kuppe	2	0.5111	0.3462		0.4356	0.3346		0.8797	0.167		0.379	0.8674		0.2039	0.05937		no
AC011978.2	0.9283	1.121	0.8281	0.4076	0.9392	Kuppe	1		0.03846			0.01538			0.8281			0.4076			0.9283		no
KLF15	0.3982	0.4812	0.8276	0.4079	0.9392	KPMP, Kuppe	2	0.02222	0.1538		0.05111	0.07692		-0.9316	1.437		0.3516	0.1508		-0.9507	0.7838		no
GSAP	0.4398	0.5316	0.8275	0.408	0.9392	KPMP	1	0.08889			0.06			0.8275			0.408			0.4398			no
AC109466.1	0.5195	0.628	0.8273	0.4081	0.9392	KPMP, Kuppe	2	0.04444	0.03846		0.02444	0.02692		0.7842	0.3259		0.4329	0.7445		0.6059	0.3514		no
PACRGL	-0.3044	0.3681	-0.8271	0.4082	0.9392	KPMP, Kuppe	2	0.1333	0.07692		0.1844	0.08077		-0.9442	-0.02243		0.3451	0.9821		-0.4023	-0.01639		no
CLTCL1	0.3336	0.4034	0.8269	0.4083	0.9392	KPMP	1	0.1556			0.1178			0.8269			0.4083			0.3336			no
SYMPK	-0.3063	0.3704	-0.8268	0.4084	0.9392	KPMP, Kuppe	2	0.1556	0.03846		0.1667	0.1308		-0.3886	-1.269		0.6976	0.2044		-0.1547	-1.282		no
ZNF547	0.9285	1.123	0.8267	0.4084	0.9392	Kuppe	1		0.03846			0.01538			0.8267			0.4084			0.9285		no
CLEC7A	0.9363	1.133	0.8266	0.4085	0.9392	SNUH	1			0.04545			0.01818			0.8266			0.4085			0.9363	yes
CCDC68	0.5194	0.6285	0.8265	0.4085	0.9392	KPMP	1	0.06667			0.04			0.8265			0.4085			0.5194			no
PSMB9	-0.3561	0.4309	-0.8264	0.4086	0.9392	Kuppe	1		0.2308			0.3038			-0.8264			0.4086			-0.3561		no
RNF44	0.4497	0.5441	0.8264	0.4086	0.9392	KPMP, Kuppe	2	0.02222	0.1154		0.03333	0.05385		-0.4287	1.236		0.6682	0.2165		-0.444	0.7904		no
AC117834.1	0.4398	0.5322	0.8264	0.4086	0.9392	KPMP	1	0.08889			0.06222			0.8264			0.4086			0.4398			no
SLC9A9	-0.2731	0.3305	-0.8264	0.4086	0.9392	KPMP	1	0.2222			0.2733			-0.8264			0.4086			-0.2731			no
ARHGEF2	-0.3867	0.468	-0.8262	0.4087	0.9392	KPMP, Kuppe, SNUH	3	0.04444	0.03846	0.09091	0.1022	0.1269	0.04545	-1.287	-1.248	0.9679	0.1981	0.2119	0.3331	-0.9242	-1.275	0.7498	yes	-0.2681	0.8195
PLLP	0.9296	1.125	0.8261	0.4088	0.9392	Kuppe	1		0.03846			0.01538			0.8261			0.4088			0.9296		no
AC107375.1	0.5256	0.6364	0.8259	0.4089	0.9392	KPMP, Kuppe	2	0.04444	0.03846		0.01556	0.05		1.248	-0.2617		0.2121	0.7935		1.005	-0.2719		no
AL442067.3	0.6321	0.7655	0.8258	0.4089	0.9392	KPMP	1	0.04444			0.02444			0.8258			0.4089			0.6321			no
SIGIRR	0.3009	0.3645	0.8257	0.409	0.9392	KPMP, Kuppe	2	0.02222	0.3077		0.06444	0.1962		-1.156	1.323		0.2476	0.186		-1.186	0.5156		yes	-0.3284	0.9554
AC067852.3	0.9254	1.121	0.8256	0.409	0.9392	Kuppe	1		0.03846			0.01538			0.8256			0.409			0.9254		no
GYG1	-0.388	0.47	-0.8255	0.4091	0.9392	KPMP, Kuppe	2	0.06667	0.07692		0.06222	0.1731		-0.01049	-1.282		0.9916	0.1999		-0.006399	-0.9446		no
NR3C1	-0.1331	0.1613	-0.8252	0.4093	0.9392	KPMP, Kuppe, SNUH	3	0.5778	0.5769	0.4545	0.64	0.6423	0.3364	-0.9598	-1.024	0.96	0.3371	0.3057	0.3371	-0.2192	-0.2973	0.3526	yes	-0.2511	0.9975
TUSC2	-0.5941	0.7201	-0.8251	0.4093	0.9392	Kuppe	1		0.07692			0.1346			-0.8251			0.4093			-0.5941		yes	-0.1735	0.9046
CDC42SE1	0.2424	0.2938	0.825	0.4093	0.9392	KPMP, Kuppe	2	0.1111	0.3462		0.08667	0.2808		0.3752	0.7518		0.7075	0.4522		0.1813	0.2781		no
AC092910.3	0.9273	1.124	0.8249	0.4094	0.9392	Kuppe	1		0.03846			0.01538			0.8249			0.4094			0.9273		no
FAM180A	0.359	0.4353	0.8248	0.4095	0.9392	KPMP, Kuppe	2	0.04444	0.1538		0.06222	0.08077		-0.4858	1.389		0.6271	0.1647		-0.3543	0.7538		no
AC099066.2	0.9234	1.12	0.8247	0.4095	0.9392	KPMP	1	0.02222			0.008889			0.8247			0.4095			0.9234			no
SNRPE	0.2156	0.2615	0.8246	0.4096	0.9392	KPMP, Kuppe	2	0.1111	0.4615		0.07111	0.45		1.197	0.196		0.2314	0.8446		0.5663	0.06149		no
CDAN1	0.6627	0.8036	0.8246	0.4096	0.9392	KPMP, Kuppe	2	0.02222	0.03846		0.02222	0.007692		-0.04864	1.325		0.9612	0.1853		-0.05146	1.637		yes
TOM1L1	-0.5927	0.7187	-0.8246	0.4096	0.9392	KPMP	1	0.04444			0.07333			-0.8246			0.4096			-0.5927			no
DNAJC13	-0.2573	0.3121	-0.8245	0.4096	0.9392	KPMP, Kuppe	2	0.2	0.07692		0.2711	0.05385		-1.13	0.495		0.2585	0.6206		-0.3872	0.374		no
CRIM1	-0.1664	0.2018	-0.8245	0.4097	0.9392	KPMP, Kuppe	2	0.6222	0.1923		0.5733	0.3962		0.01906	-1.88		0.9848	0.06017		0.004301	-0.8471		no
PKHD1L1	0.9396	1.14	0.8244	0.4097	0.9392	KPMP	1	0.02222			0.008889			0.8244			0.4097			0.9396			no
RALB	0.2768	0.3357	0.8243	0.4098	0.9392	KPMP, Kuppe	2	0.08889	0.2308		0.06889	0.1808		0.3025	0.8118		0.7623	0.4169		0.1637	0.3475		no
PDIA5	-0.3839	0.4658	-0.8242	0.4098	0.9392	KPMP, Kuppe	2	0.08889	0.03846		0.1044	0.09615		-0.4439	-0.9357		0.6571	0.3494		-0.2328	-0.9486		no
PTGDS	-0.2492	0.3023	-0.8241	0.4099	0.9392	KPMP, Kuppe	2	0.1556	0.1923		0.1489	0.3269		0.116	-1.374		0.9077	0.1694		0.04684	-0.6265		no
GPD1L	-0.5995	0.7274	-0.8241	0.4099	0.9392	KPMP, Kuppe	2	0.02222	0.03846		0.05111	0.05		-0.8887	-0.269		0.3742	0.7879		-0.903	-0.2803		no
TEFM	0.2743	0.3329	0.8239	0.41	0.9392	KPMP, Kuppe, SNUH	3	0.08889	0.07692	0.1818	0.1	0.08846	0.09091	-0.2493	-0.1858	1.733	0.8031	0.8526	0.0831	-0.1289	-0.1366	0.9356	yes	-0.2931	0.8978
ALG2	0.2936	0.3564	0.8238	0.41	0.9392	KPMP, Kuppe, SNUH	3	0.06667	0.1923	0.04545	0.06222	0.1385	0.02273	0.1305	0.7631	0.5765	0.8961	0.4454	0.5643	0.0781	0.3685	0.6472	yes	0.04697	0.6408
DHRS3	0.1728	0.2097	0.8238	0.4101	0.9392	KPMP, Kuppe	2	0.4667	0.2692		0.38	0.35		1.463	-0.7608		0.1435	0.4467		0.3639	-0.2967		no
AC013726.1	0.389	0.4722	0.8238	0.4101	0.9392	Kuppe	1		0.1923			0.1462			0.8238			0.4101			0.389		no
IFITM1	0.2249	0.273	0.8237	0.4101	0.9392	KPMP, Kuppe	2	0.02222	0.6154		0.03333	0.5231		-0.6109	1.016		0.5413	0.3095		-0.6453	0.2872		yes	0.4055	0.433
FAM49B	0.3133	0.3804	0.8236	0.4102	0.9392	KPMP, Kuppe	2	0.1556	0.03846		0.1156	0.02692		0.7529	0.3373		0.4515	0.7359		0.3064	0.361		no
SPEF2	0.2176	0.2643	0.8236	0.4102	0.9392	KPMP, Kuppe	2	0.2889	0.1538		0.2267	0.1154		0.657	0.5123		0.5112	0.6085		0.199	0.2771		no
LINC02422	-0.8341	1.013	-0.8235	0.4102	0.9392	KPMP	1	0.02222			0.04889			-0.8235			0.4102			-0.8341			no
TLR7	0.9261	1.125	0.8234	0.4103	0.9392	Kuppe	1		0.03846			0.01538			0.8234			0.4103			0.9261		yes
LINC01341	0.6277	0.7626	0.8231	0.4104	0.9392	KPMP	1	0.04444			0.02444			0.8231			0.4104			0.6277			no
AC068733.3	-0.8363	1.016	-0.823	0.4105	0.9392	KPMP	1	0.02222			0.04667			-0.823			0.4105			-0.8363			no
HGS	-0.3855	0.4684	-0.823	0.4105	0.9392	KPMP, Kuppe, SNUH	3	0.06667	0.03846	0.04545	0.07111	0.1308	0.05	-0.2365	-1.262	-0.1344	0.8131	0.2069	0.8931	-0.144	-1.283	-0.1421	yes	-0.29	0.9041
FGL2	0.3314	0.4027	0.8229	0.4106	0.9392	KPMP, Kuppe	2	0.1333	0.03846		0.08	0.1038		1.34	-1.044		0.1802	0.2966		0.5866	-1.071		no
MARCKS	-0.1662	0.202	-0.8228	0.4106	0.9392	KPMP, Kuppe	2	0.2667	0.8077		0.3244	0.8		-1.041	-0.1834		0.2979	0.8545		-0.3197	-0.04918		no
KCNE1	0.925	1.124	0.8226	0.4107	0.9392	Kuppe	1		0.03846			0.01538			0.8226			0.4107			0.925		yes
DYRK1A	0.1484	0.1805	0.8225	0.4108	0.9392	KPMP, Kuppe, SNUH	3	0.5778	0.1538	0.4091	0.5111	0.1846	0.3409	1.074	-0.5731	0.2893	0.2826	0.5666	0.7723	0.2385	-0.3125	0.109	yes	-0.1834	0.8211
DIO2	0.3154	0.3836	0.8221	0.411	0.9392	KPMP, Kuppe	2	0.1111	0.1154		0.06	0.1308		1.254	-0.2243		0.2098	0.8225		0.625	-0.1348		yes
ANKS6	0.3989	0.4853	0.822	0.4111	0.9392	KPMP, SNUH	2	0.06667		0.09091	0.06222		0.03182	0.09509		1.262	0.9242		0.2068	0.05717		1.038	yes	-0.3256	0.7024
APP	-0.1363	0.1658	-0.8219	0.4112	0.9392	KPMP, Kuppe, SNUH	3	0.4444	0.5385	0.5455	0.56	0.6192	0.4091	-1.344	-0.5949	0.9846	0.179	0.5519	0.3248	-0.3215	-0.1755	0.3619	yes	0.1034	0.6853
ALDH3B1	0.6317	0.7686	0.8219	0.4112	0.9392	KPMP	1	0.04444			0.02222			0.8219			0.4112			0.6317			no
ELF3-AS1	0.9245	1.125	0.8218	0.4112	0.9392	Kuppe	1		0.03846			0.01538			0.8218			0.4112			0.9245		no
AC092546.1	0.9197	1.119	0.8218	0.4112	0.9392	KPMP	1	0.02222			0.008889			0.8218			0.4112			0.9197			no
ADGRA3	-0.2875	0.3498	-0.8217	0.4112	0.9392	KPMP, Kuppe, SNUH	3	0.1333	0.03846	0.09091	0.1756	0.02692	0.1182	-0.8605	0.3403	-0.4843	0.3895	0.7336	0.6282	-0.3686	0.364	-0.3562	yes	-0.2868	0.9019
LRRC6	0.3624	0.441	0.8216	0.4113	0.9392	KPMP, Kuppe	2	0.1111	0.03846		0.08222	0.01538		0.5351	0.838		0.5926	0.402		0.2567	0.9395		no
HDAC3	0.2824	0.3438	0.8215	0.4114	0.9392	KPMP, Kuppe, SNUH	3	0.04444	0.1538	0.1818	0.06	0.1692	0.05909	-0.4576	-0.186	1.96	0.6472	0.8524	0.04995	-0.3377	-0.09702	1.142	yes	-0.3332	0.9892
ITPRIP	0.2924	0.356	0.8214	0.4114	0.9392	KPMP, Kuppe	2	0.06667	0.2308		0.07333	0.15		-0.2021	1.166		0.8399	0.2435		-0.1217	0.5146		no
THAP10	0.9221	1.123	0.8213	0.4115	0.9392	Kuppe	1		0.03846			0.01538			0.8213			0.4115			0.9221		no
LMBR1	0.2459	0.2995	0.8211	0.4116	0.9392	KPMP, Kuppe	2	0.2444	0.07692		0.2	0.03846		0.5555	0.8163		0.5785	0.4144		0.1795	0.6518		no
DARS-AS1	-0.8458	1.03	-0.8211	0.4116	0.9392	Kuppe	1		0.03846			0.08462			-0.8211			0.4116			-0.8458		no
ECI1	-0.2691	0.3277	-0.8211	0.4116	0.9392	KPMP, Kuppe	2	0.08889	0.2308		0.09333	0.3269		-0.1827	-0.9038		0.8551	0.3661		-0.09617	-0.3785		no
SMC5-AS1	-0.4929	0.6005	-0.8208	0.4118	0.9392	KPMP	1	0.06667			0.09778			-0.8208			0.4118			-0.4929			no
AL627171.2	0.5185	0.6317	0.8208	0.4118	0.9392	KPMP	1	0.06667			0.03778			0.8208			0.4118			0.5185			no
AC068631.2	-0.8453	1.03	-0.8207	0.4118	0.9392	Kuppe	1		0.03846			0.08462			-0.8207			0.4118			-0.8453		no
ENAH	-0.1658	0.2021	-0.8207	0.4118	0.9392	KPMP, Kuppe	2	0.4222	0.3462		0.4356	0.4731		-0.2015	-1.123		0.8403	0.2612		-0.05021	-0.3881		no
ZNHIT3	-0.3827	0.4664	-0.8206	0.4119	0.9392	KPMP, Kuppe	2	0.04444	0.1154		0.04	0.2115		0.1306	-1.158		0.8961	0.2468		0.09716	-0.6933		no
ZNF155	0.36	0.4387	0.8206	0.4119	0.9392	KPMP, Kuppe	2	0.1111	0.03846		0.08222	0.01538		0.5414	0.8242		0.5882	0.4098		0.2581	0.9245		no
RPL36A-HNRNPH2	-0.2449	0.2985	-0.8205	0.412	0.9392	Kuppe	1		0.5			0.5923			-0.8205			0.412			-0.2449		no
YBX3	0.1864	0.2273	0.8202	0.4121	0.9392	KPMP, Kuppe	2	0.1556	0.8462		0.1378	0.7769		0.3171	0.7786		0.7511	0.4362		0.1262	0.2156		no
INPP4A	-0.2699	0.329	-0.8202	0.4121	0.9392	KPMP, Kuppe	2	0.2	0.03846		0.2333	0.07692		-0.628	-0.7006		0.53	0.4835		-0.2183	-0.7159		no
FKBP4	-0.4315	0.5261	-0.8202	0.4121	0.9392	KPMP, Kuppe	2	0.04444	0.07692		0.03333	0.1962		0.317	-1.435		0.7512	0.1514		0.2418	-1.042		no
ALDH1L2	-0.6027	0.735	-0.8201	0.4122	0.9392	KPMP	1	0.04444			0.07333			-0.8201			0.4122			-0.6027			no
DCTN6	-0.2905	0.3542	-0.82	0.4122	0.9392	KPMP, Kuppe	2	0.04444	0.2692		0.03778	0.3577		0.1416	-1.002		0.8874	0.3163		0.1074	-0.4013		no
LAMB2	-0.2193	0.2674	-0.82	0.4122	0.9392	KPMP, Kuppe	2	0.1556	0.3462		0.1378	0.4577		0.1893	-1.271		0.8498	0.2038		0.07585	-0.4564		no
TSC1	0.226	0.2758	0.8195	0.4125	0.9392	KPMP, Kuppe, SNUH	3	0.2	0.1154	0.1364	0.1667	0.07692	0.1136	0.5531	0.7269	0.1449	0.5802	0.4673	0.8848	0.1957	0.4489	0.09102	yes	0.1338	0.6853
NAA16	-0.2465	0.3009	-0.8194	0.4126	0.9392	KPMP, Kuppe, SNUH	3	0.1556	0.07692	0.1364	0.2156	0.08846	0.1227	-1.068	-0.1712	0.14	0.2855	0.864	0.8887	-0.4196	-0.1252	0.08521	yes	0.09882	0.4437
CASK	0.1812	0.2212	0.8194	0.4126	0.9392	KPMP, Kuppe, SNUH	3	0.2222	0.2308	0.3636	0.3111	0.1154	0.2227	-1.369	1.661	1.626	0.1708	0.0968	0.104	-0.4557	0.756	0.6335	yes	0.431	0.616
AC006001.4	0.9225	1.126	0.8193	0.4126	0.9392	Kuppe	1		0.03846			0.01538			0.8193			0.4126			0.9225		no
MRPS7	-0.2989	0.3649	-0.8193	0.4126	0.9392	KPMP, Kuppe	2	0.04444	0.2308		0.05111	0.3115		-0.263	-0.7931		0.7925	0.4277		-0.1939	-0.3331		no
HIST2H2AC	0.3609	0.4405	0.8193	0.4126	0.9392	KPMP, Kuppe	2	0.04444	0.1538		0.05111	0.08462		-0.3072	1.24		0.7587	0.2151		-0.2292	0.6766		no
NSD3	0.1568	0.1914	0.8191	0.4128	0.9392	KPMP, Kuppe	2	0.4444	0.5		0.3956	0.4385		0.6986	0.4362		0.4848	0.6627		0.1696	0.1357		no
AC008770.3	0.9399	1.148	0.819	0.4128	0.9392	KPMP	1	0.02222			0.008889			0.819			0.4128			0.9399			no
AL096870.1	0.9207	1.124	0.819	0.4128	0.9392	Kuppe	1		0.03846			0.01538			0.819			0.4128			0.9207		no
AC005920.2	-0.8525	1.041	-0.8189	0.4129	0.9392	KPMP	1	0.02222			0.04222			-0.8189			0.4129			-0.8525			no
BRD2	0.1924	0.2349	0.8189	0.4129	0.9392	KPMP, Kuppe	2	0.1333	0.6538		0.1556	0.4962		-0.4263	1.265		0.6699	0.206		-0.1814	0.3564		no
NDUFAB1	-0.2061	0.2517	-0.8189	0.4129	0.9392	KPMP, Kuppe, SNUH	3	0.1333	0.3846	0.09091	0.1	0.5731	0.06364	0.4485	-1.714	0.6677	0.6538	0.08654	0.5044	0.2011	-0.5707	0.4988	yes	0.2884	0.5809
MFSD8	-0.4922	0.6011	-0.8189	0.4129	0.9392	KPMP	1	0.06667			0.09556			-0.8189			0.4129			-0.4922			no
SLC39A14	0.4431	0.5411	0.8189	0.4129	0.9392	KPMP	1	0.08889			0.05778			0.8189			0.4129			0.4431			no
CTSZ	-0.2302	0.2812	-0.8188	0.4129	0.9392	KPMP, Kuppe	2	0.04444	0.4615		0.05333	0.5615		-0.2881	-0.767		0.7733	0.4431		-0.2109	-0.2336		no
GATD3B	-0.3499	0.4274	-0.8186	0.413	0.9392	KPMP, Kuppe	2	0.04444	0.1538		0.01778	0.3269		1.142	-1.732		0.2533	0.08335		0.8883	-0.8859		no
AC020915.2	-0.5905	0.7214	-0.8186	0.413	0.9392	KPMP	1	0.04444			0.07778			-0.8186			0.413			-0.5905			no
AC138207.8	0.6275	0.7667	0.8185	0.4131	0.9392	Kuppe	1		0.07692			0.04231			0.8185			0.4131			0.6275		no
RPL19	0.2151	0.2628	0.8183	0.4132	0.9392	KPMP	1	0.4444			0.4067			0.8183			0.4132			0.2151			no
BTBD1	0.2543	0.3108	0.8183	0.4132	0.9392	KPMP, Kuppe	2	0.2444	0.03846		0.1667	0.1692		1.358	-1.557		0.1746	0.1194		0.4431	-1.587		no
ARPIN	0.3616	0.4419	0.8182	0.4132	0.9392	KPMP, Kuppe	2	0.04444	0.1538		0.03111	0.1038		0.334	0.7655		0.7384	0.444		0.2564	0.4138		no
ZNF462	0.212	0.2591	0.8182	0.4133	0.9392	KPMP, Kuppe	2	0.3778	0.07692		0.2711	0.1		1.008	-0.3494		0.3133	0.7268		0.2795	-0.2546		no
MPG	-0.2515	0.3074	-0.8181	0.4133	0.9392	KPMP, Kuppe	2	0.06667	0.3462		0.07333	0.4192		-0.3392	-0.7485		0.7345	0.4542		-0.2102	-0.2649		no
AL390198.2	0.9193	1.124	0.8179	0.4134	0.9392	Kuppe	1		0.03846			0.01538			0.8179			0.4134			0.9193		no
AL450124.1	0.9193	1.124	0.8179	0.4134	0.9392	Kuppe	1		0.03846			0.01538			0.8179			0.4134			0.9193		no
DHX33	-0.597	0.7301	-0.8178	0.4135	0.9392	KPMP, Kuppe	2	0.02222	0.03846		0.04667	0.05385		-0.8322	-0.3249		0.4053	0.7452		-0.8604	-0.3351		no
STEAP1B	-0.8565	1.047	-0.8177	0.4135	0.9392	KPMP	1	0.02222			0.04444			-0.8177			0.4135			-0.8565			no
DUSP6	0.2284	0.2794	0.8177	0.4136	0.9392	KPMP, Kuppe, SNUH	3	0.06667	0.3846	0.09091	0.1089	0.2923	0.03182	-1.035	0.9827	1.415	0.3006	0.3258	0.1572	-0.6261	0.3368	1.13	yes	-0.02931	0.9679
TRMT112P6	0.6284	0.7686	0.8176	0.4136	0.9392	Kuppe	1		0.07692			0.04231			0.8176			0.4136			0.6284		no
FKBP1A	0.2124	0.2598	0.8175	0.4136	0.9392	KPMP, Kuppe	2	0.06667	0.6923		0.12	0.5654		-1.145	1.47		0.2523	0.1415		-0.6767	0.4252		no
ZNF616	0.4394	0.5377	0.8172	0.4138	0.9392	KPMP, Kuppe	2	0.04444	0.07692		0.03111	0.04615		0.3829	0.768		0.7018	0.4425		0.2948	0.5769		no
AL139089.1	0.9257	1.133	0.8169	0.414	0.9392	KPMP	1	0.02222			0.008889			0.8169			0.414			0.9257			no
AC016727.1	0.5216	0.6385	0.8169	0.414	0.9392	KPMP	1	0.06667			0.03778			0.8169			0.414			0.5216			no
GDNF-AS1	-0.5989	0.7332	-0.8168	0.414	0.9392	KPMP	1	0.04444			0.07556			-0.8168			0.414			-0.5989			no
CCL19	0.6607	0.8089	0.8168	0.414	0.9392	KPMP, SNUH	2	0.02222		0.04545	0.02222		0.009091	-0.08642		1.356	0.9311		0.1752	-0.09209		1.684	yes	-1.552	0.3798
AP003555.2	-0.8443	1.034	-0.8168	0.414	0.9392	KPMP	1	0.02222			0.04444			-0.8168			0.414			-0.8443			no
CEP72	0.9087	1.113	0.8167	0.4141	0.9392	KPMP	1	0.02222			0.008889			0.8167			0.4141			0.9087			no
LSM8	-0.2607	0.3192	-0.8167	0.4141	0.9392	KPMP, Kuppe	2	0.1111	0.2308		0.1133	0.3115		-0.1094	-1.014		0.9129	0.3104		-0.0512	-0.4426		no
WRNIP1	-0.3764	0.461	-0.8167	0.4141	0.9392	KPMP, Kuppe	2	0.06667	0.07692		0.08667	0.1154		-0.547	-0.6211		0.5844	0.5345		-0.3257	-0.4523		no
AL157944.1	0.9205	1.127	0.8166	0.4141	0.9392	KPMP	1	0.02222			0.008889			0.8166			0.4141			0.9205			no
AC021078.1	0.2636	0.3228	0.8165	0.4142	0.9392	Kuppe	1		0.4231			0.3577			0.8165			0.4142			0.2636		no
TRABD2B	-0.5774	0.7073	-0.8164	0.4143	0.9392	KPMP	1	0.04444			0.07778			-0.8164			0.4143			-0.5774			no
LINC01011	0.9219	1.129	0.8164	0.4143	0.9392	Kuppe	1		0.03846			0.01538			0.8164			0.4143			0.9219		no
CAMSAP2	-0.1767	0.2165	-0.8163	0.4143	0.9392	KPMP, Kuppe, SNUH	3	0.3333	0.1538	0.2273	0.3733	0.2192	0.2045	-0.679	-0.8735	0.1709	0.4971	0.3824	0.8643	-0.186	-0.4623	0.0812	yes	0.002264	0.8223
DHCR24	0.9211	1.129	0.8162	0.4144	0.9392	SNUH	1			0.04545			0.01818			0.8162			0.4144			0.9211	yes
INTS5	0.4435	0.5434	0.8162	0.4144	0.9392	KPMP, Kuppe	2	0.02222	0.1154		0.01778	0.06923		0.1065	0.8798		0.9152	0.379		0.1163	0.5511		no
MCRIP1	-0.3439	0.4214	-0.8161	0.4145	0.9392	Kuppe	1		0.2308			0.3154			-0.8161			0.4145			-0.3439		no
CIAPIN1	-0.6028	0.7387	-0.816	0.4145	0.9392	Kuppe	1		0.07692			0.1308			-0.816			0.4145			-0.6028		no
PDLIM2	0.1782	0.2184	0.8159	0.4145	0.9392	KPMP, Kuppe, SNUH	3	0.1556	0.7692	0.09091	0.1356	0.6538	0.06818	0.1257	0.789	0.4246	0.8999	0.4301	0.6712	0.05114	0.2176	0.318	yes	-0.2723	0.9787
ZHX1-C8ORF76	0.6084	0.7458	0.8158	0.4146	0.9392	Kuppe	1		0.07692			0.04615			0.8158			0.4146			0.6084		no
DUBR	-0.3031	0.3716	-0.8157	0.4147	0.9392	KPMP, Kuppe	2	0.1333	0.07692		0.1711	0.08462		-0.8475	-0.1622		0.3967	0.8712		-0.3631	-0.121		no
PHRF1	0.3662	0.449	0.8155	0.4148	0.9392	KPMP, Kuppe	2	0.04444	0.1538		0.07778	0.06154		-0.8476	1.706		0.3966	0.08801		-0.615	0.9752		no
AHI1	-0.1647	0.202	-0.8154	0.4149	0.9392	KPMP, Kuppe	2	0.3778	0.4231		0.4867	0.4154		-1.24	0.2345		0.2152	0.8146		-0.3223	0.07523		no
C3	-0.5823	0.7142	-0.8153	0.4149	0.9392	KPMP	1	0.04444			0.07333			-0.8153			0.4149			-0.5823			no
TENM3-AS1	-0.8376	1.027	-0.8153	0.4149	0.9392	KPMP	1	0.02222			0.04889			-0.8153			0.4149			-0.8376			no
UBXN2B	-0.5986	0.7345	-0.8151	0.415	0.9392	KPMP, Kuppe	2	0.02222	0.03846		0.06444	0.03462		-1.216	0.08899		0.2242	0.9291		-1.238	0.09437		no
FRMPD1	-0.8377	1.028	-0.8149	0.4151	0.9392	Kuppe	1		0.03846			0.08462			-0.8149			0.4151			-0.8377		no
C1QA	-0.8354	1.025	-0.8148	0.4152	0.9392	Kuppe	1		0.03846			0.08462			-0.8148			0.4152			-0.8354		no
MRPL33	-0.2028	0.2489	-0.8148	0.4152	0.9392	KPMP, Kuppe	2	0.2	0.3462		0.22	0.4077		-0.5756	-0.5767		0.5649	0.5642		-0.2038	-0.2018		no
ATP5F1A	0.16	0.1963	0.8148	0.4152	0.9392	KPMP, Kuppe, SNUH	3	0.2444	0.5	0.3636	0.22	0.6	0.1545	0.3818	-0.9962	2.63	0.7026	0.3191	0.008535	0.1252	-0.3011	1.101	yes	0.2843	0.7615
RASA4CP	0.9175	1.126	0.8148	0.4152	0.9392	Kuppe	1		0.03846			0.01538			0.8148			0.4152			0.9175		no
BNIP3	0.2358	0.2894	0.8147	0.4152	0.9392	KPMP, Kuppe	2	0.08889	0.3846		0.09111	0.2885		-0.1017	1.053		0.919	0.2925		-0.05252	0.3678		yes	-0.2312	0.8502
STXBP1	0.3076	0.3776	0.8147	0.4153	0.9392	KPMP	1	0.1778			0.1356			0.8147			0.4153			0.3076			no
AL024495.1	0.9219	1.132	0.8145	0.4153	0.9392	KPMP	1	0.02222			0.008889			0.8145			0.4153			0.9219			no
CCDC18-AS1	0.1661	0.204	0.8145	0.4154	0.9392	KPMP, Kuppe	2	0.5333	0.2308		0.4533	0.2615		1.1	-0.3286		0.2713	0.7425		0.2546	-0.1419		no
LDLRAD4	-0.1608	0.1974	-0.8143	0.4155	0.9392	KPMP, Kuppe, SNUH	3	0.3556	0.2308	0.3182	0.4667	0.1538	0.3545	-1.493	0.9508	-0.2371	0.1355	0.3417	0.8125	-0.3943	0.4256	-0.0943	yes	-0.6013	0.9041
PHLDA3	-0.4153	0.5102	-0.8141	0.4156	0.9392	Kuppe	1		0.1538			0.2269			-0.8141			0.4156			-0.4153		yes
ADH1C	0.8542	1.05	0.8139	0.4157	0.9392	KPMP	1	0.02222			0.01111			0.8139			0.4157			0.8542			no
TBC1D3P1-DHX40P1	0.9173	1.127	0.8139	0.4157	0.9392	Kuppe	1		0.03846			0.01538			0.8139			0.4157			0.9173		no
HNF4A-AS1	0.8849	1.088	0.8134	0.416	0.9392	KPMP	1	0.02222			0.008889			0.8134			0.416			0.8849			no
MPV17L	-0.3414	0.4198	-0.8134	0.416	0.9392	KPMP, Kuppe	2	0.02222	0.1923		0.03556	0.25		-0.5534	-0.6401		0.58	0.5221		-0.553	-0.2961		no
RASSF8	0.17	0.209	0.8134	0.416	0.9392	KPMP, Kuppe, SNUH	3	0.2889	0.3462	0.2273	0.2578	0.2462	0.2136	0.4351	1.069	-0.2394	0.6635	0.2851	0.8108	0.1285	0.3941	-0.1188	yes	-0.1211	0.7995
ZBED6CL	0.9042	1.112	0.8134	0.416	0.9392	KPMP	1	0.02222			0.008889			0.8134			0.416			0.9042			no
CEP78	-0.8292	1.02	-0.8133	0.416	0.9392	Kuppe	1		0.03846			0.08462			-0.8133			0.416			-0.8292		no
SNHG5	0.1687	0.2075	0.8133	0.416	0.9392	KPMP, Kuppe	2	0.2667	0.6923		0.1756	0.7154		1.499	-0.2207		0.1339	0.8253		0.4756	-0.06053		no
GOT2	0.3568	0.4387	0.8133	0.4161	0.9392	KPMP, Kuppe	2	0.08889	0.07692		0.05333	0.06923		0.8877	0.1623		0.3747	0.8711		0.4816	0.121		no
PAK2	-0.1853	0.2279	-0.8132	0.4161	0.9392	KPMP, Kuppe, SNUH	3	0.2667	0.2692	0.1364	0.24	0.3923	0.1682	0.225	-1.34	-0.5742	0.822	0.1802	0.5658	0.07004	-0.5362	-0.3502	yes	-0.204	0.7615
WDR1	-0.2991	0.3678	-0.8131	0.4162	0.9392	KPMP, Kuppe	2	0.1111	0.1154		0.1044	0.2462		0.1592	-1.542		0.8735	0.1231		0.07382	-0.9308		no
KLC3	0.9173	1.128	0.8131	0.4162	0.9392	Kuppe	1		0.03846			0.01538			0.8131			0.4162			0.9173		no
CD93	0.6113	0.7518	0.8131	0.4162	0.9392	KPMP, Kuppe	2	0.02222	0.03846		0.01778	0.01538		0.2344	0.9369		0.8146	0.3488		0.2421	1.027		yes	0.3142	0.9062
MLST8	-0.8335	1.025	-0.8131	0.4162	0.9392	Kuppe	1		0.03846			0.08462			-0.8131			0.4162			-0.8335		no
AL356804.1	0.9163	1.127	0.813	0.4162	0.9392	KPMP	1	0.02222			0.008889			0.813			0.4162			0.9163			no
KLHL3	-0.8331	1.025	-0.813	0.4162	0.9392	KPMP	1	0.02222			0.04889			-0.813			0.4162			-0.8331			no
RRAD	0.6206	0.7634	0.8129	0.4163	0.9392	KPMP, SNUH	2	0.02222		0.04545	0.01333		0.02273	0.3192		0.8219	0.7495		0.4112	0.3508		0.8723	yes
GCAT	0.5072	0.624	0.8128	0.4163	0.9392	KPMP, Kuppe	2	0.04444	0.03846		0.02	0.04231		1.088	-0.1032		0.2767	0.9178		0.8446	-0.1082		no
DACT3-AS1	0.6314	0.7772	0.8124	0.4166	0.9392	KPMP, Kuppe	2	0.02222	0.03846		0.01778	0.01154		0.1391	1.059		0.8894	0.2896		0.1456	1.229		no
AC006059.1	0.3644	0.4486	0.8123	0.4166	0.9392	KPMP	1	0.1333			0.08889			0.8123			0.4166			0.3644			no
TSPYL4	-0.4962	0.6108	-0.8123	0.4166	0.9392	KPMP, Kuppe	2	0.02222	0.07692		0.04889	0.09231		-0.8749	-0.3654		0.3816	0.7148		-0.9031	-0.2769		no
WBP1	-0.4828	0.5945	-0.8122	0.4167	0.9392	KPMP, Kuppe	2	0.02222	0.07692		0.03556	0.1154		-0.5618	-0.5966		0.5742	0.5508		-0.5737	-0.4362		no
EGR3	-0.3266	0.4021	-0.8122	0.4167	0.9392	Kuppe	1		0.2692			0.3385			-0.8122			0.4167			-0.3266		yes	-1.208	0.5499
CCNE2	0.9163	1.128	0.8121	0.4167	0.9392	Kuppe	1		0.03846			0.01538			0.8121			0.4167			0.9163		no
C1QTNF2	-0.8355	1.029	-0.8121	0.4167	0.9392	Kuppe	1		0.03846			0.08462			-0.8121			0.4167			-0.8355		no
ZFP36L2	0.1897	0.2336	0.8121	0.4167	0.9392	KPMP, Kuppe	2	0.2444	0.9615		0.3222	0.7808		-1.27	2.541		0.2041	0.01105		-0.4067	0.8677		no
AC108693.1	0.9147	1.127	0.8118	0.4169	0.9392	Kuppe	1		0.03846			0.01538			0.8118			0.4169			0.9147		no
ZNF862	-0.3814	0.4698	-0.8118	0.4169	0.9392	KPMP	1	0.1111			0.1467			-0.8118			0.4169			-0.3814			no
GLIPR1	0.2713	0.3344	0.8115	0.4171	0.9392	KPMP, Kuppe	2	0.06667	0.2692		0.03556	0.2654		0.9379	0.3758		0.3483	0.7071		0.5985	0.1475		no
MMAB	-0.423	0.5212	-0.8115	0.4171	0.9392	KPMP, Kuppe	2	0.02222	0.1154		0.05778	0.1346		-1.036	-0.3196		0.3001	0.7493		-1.04	-0.195		no
SNHG29	0.2577	0.3176	0.8114	0.4171	0.9392	KPMP	1	0.2444			0.2022			0.8114			0.4171			0.2577			no
FGF14	-0.4225	0.5209	-0.8112	0.4172	0.9392	KPMP	1	0.08889			0.1244			-0.8112			0.4172			-0.4225			no
ANKRD13A	0.2477	0.3054	0.811	0.4174	0.9392	KPMP, Kuppe, SNUH	3	0.1556	0.1154	0.09091	0.1222	0.08077	0.08636	0.5624	0.6534	0.1387	0.5738	0.5135	0.8897	0.2254	0.4013	0.1021	yes	0.3426	0.2904
PGR	0.2057	0.2537	0.811	0.4174	0.9392	KPMP, Kuppe, SNUH	3	0.3111	0.07692	0.09091	0.2156	0.2115	0.07727	1.491	-1.538	0.1501	0.1361	0.1241	0.8807	0.4331	-1.109	0.1126	yes	-0.4925	0.7572
RNF130	-0.2034	0.251	-0.8105	0.4176	0.9392	KPMP, Kuppe	2	0.2444	0.2308		0.26	0.3462		-0.1149	-1.216		0.9085	0.224		-0.03574	-0.5169		no
RPS28	0.2064	0.2546	0.8105	0.4177	0.9392	KPMP	1	0.4667			0.3978			0.8105			0.4177			0.2064			no
HS6ST3	-0.4072	0.5025	-0.8104	0.4177	0.9392	KPMP	1	0.08889			0.1333			-0.8104			0.4177			-0.4072			no
CCL26	0.5026	0.6202	0.8104	0.4177	0.9392	Kuppe	1		0.1154			0.07308			0.8104			0.4177			0.5026		yes
TENT5B	0.9172	1.132	0.8104	0.4177	0.9392	Kuppe	1		0.03846			0.01538			0.8104			0.4177			0.9172		yes
AC241584.1	0.6229	0.7688	0.8102	0.4178	0.9392	Kuppe	1		0.07692			0.04231			0.8102			0.4178			0.6229		no
DCAF17	-0.4235	0.5227	-0.8102	0.4178	0.9392	KPMP, Kuppe	2	0.04444	0.07692		0.1111	0.05769		-1.468	0.3699		0.142	0.7114		-1.058	0.2808		no
ZNF202	0.6247	0.7711	0.8102	0.4178	0.9392	KPMP	1	0.04444			0.02444			0.8102			0.4178			0.6247			no
SMG5	-0.5883	0.7261	-0.8101	0.4179	0.9392	KPMP, Kuppe	2	0.02222	0.03846		0.06	0.04231		-1.028	-0.09975		0.3038	0.9205		-1.036	-0.1044		no
AC022306.3	0.91	1.123	0.8101	0.4179	0.9392	KPMP	1	0.02222			0.008889			0.8101			0.4179			0.91			no
PUS10	0.3871	0.4779	0.8099	0.418	0.9392	KPMP, Kuppe	2	0.08889	0.03846		0.06889	0.01538		0.507	0.8264		0.6121	0.4086		0.2676	0.9301		no
BIN3	-0.587	0.7248	-0.8098	0.418	0.9392	KPMP	1	0.04444			0.07556			-0.8098			0.418			-0.587			no
AC015871.4	0.8861	1.094	0.8096	0.4182	0.9392	KPMP	1	0.02222			0.008889			0.8096			0.4182			0.8861			no
SERBP1	0.1618	0.1998	0.8096	0.4182	0.9392	KPMP, Kuppe	2	0.3333	0.7308		0.2644	0.7115		0.9427	0.2011		0.3458	0.8406		0.266	0.05693		no
GPBP1L1	0.1684	0.2081	0.8094	0.4183	0.9392	KPMP, Kuppe, SNUH	3	0.3333	0.1923	0.3182	0.3222	0.1346	0.2136	0.05958	0.7773	0.8696	0.9525	0.437	0.3845	0.01641	0.3766	0.3654	yes	-0.3732	0.8465
GLT8D1	-0.2831	0.3498	-0.8093	0.4184	0.9392	KPMP, Kuppe	2	0.04444	0.2692		0.07556	0.3077		-0.891	-0.4382		0.3729	0.6612		-0.6553	-0.1743		no
FAM120B	0.2068	0.2556	0.8092	0.4184	0.9392	KPMP	1	0.4222			0.3422			0.8092			0.4184			0.2068			no
NGDN	0.2859	0.3534	0.8092	0.4184	0.9392	KPMP, Kuppe, SNUH	3	0.08889	0.1538	0.04545	0.07556	0.1154	0.02727	0.3202	0.6167	0.5556	0.7489	0.5374	0.5785	0.1692	0.3279	0.589	yes	-0.6389	0.9109
FKBP1B	0.912	1.127	0.8091	0.4184	0.9392	Kuppe	1		0.03846			0.01538			0.8091			0.4184			0.912		no
CAB39L	0.3102	0.3834	0.809	0.4185	0.9392	KPMP, Kuppe	2	0.1556	0.03846		0.1089	0.03077		0.8018	0.167		0.4227	0.8674		0.3286	0.1811		no
ZNF565	0.35	0.4327	0.8089	0.4185	0.9392	KPMP, Kuppe	2	0.08889	0.07692		0.08667	0.02692		0.1414	1.294		0.8875	0.1956		0.0723	1.052		no
FAM227B	-0.3418	0.4226	-0.8089	0.4186	0.9392	KPMP	1	0.1333			0.1756			-0.8089			0.4186			-0.3418			no
RPS2	-0.2248	0.2779	-0.8089	0.4186	0.9392	KPMP	1	0.3556			0.3978			-0.8089			0.4186			-0.2248			no
USP49	-0.4839	0.5984	-0.8087	0.4187	0.9392	KPMP	1	0.06667			0.1			-0.8087			0.4187			-0.4839			no
NR2F1	-0.1394	0.1725	-0.8083	0.4189	0.9392	KPMP, Kuppe	2	0.6	0.8462		0.5956	0.9038		-0.292	-0.9143		0.7703	0.3605		-0.06541	-0.2471		no
MPDZ	0.1613	0.1996	0.8082	0.419	0.9392	KPMP, Kuppe, SNUH	3	0.4222	0.1538	0.3182	0.3711	0.1808	0.2227	0.7375	-0.3651	0.7689	0.4608	0.715	0.442	0.1842	-0.1915	0.3296	yes	-0.05572	0.8087
SLC15A3	0.5103	0.6314	0.8082	0.419	0.9392	KPMP, Kuppe	2	0.02222	0.07692		0.02222	0.03462		-0.01287	1.019		0.9897	0.308		-0.01355	0.8043		no
MORF4L2	0.1618	0.2002	0.8081	0.4191	0.9392	KPMP, Kuppe	2	0.3111	0.6538		0.2667	0.6077		0.6109	0.5326		0.5412	0.5943		0.1746	0.1494		no
CCDC121	-0.8268	1.023	-0.808	0.4191	0.9392	Kuppe	1		0.03846			0.08462			-0.808			0.4191			-0.8268		no
KLHL17	0.9106	1.127	0.8079	0.4191	0.9392	Kuppe	1		0.03846			0.01538			0.8079			0.4191			0.9106		no
SMAD6	-0.4109	0.5086	-0.8079	0.4191	0.9392	KPMP, Kuppe	2	0.06667	0.03846		0.12	0.02692		-1.143	0.3993		0.2529	0.6896		-0.6642	0.4203		no
GPR20	0.9134	1.131	0.8079	0.4191	0.9392	Kuppe	1		0.03846			0.01538			0.8079			0.4191			0.9134		no
FILIP1	0.1593	0.1972	0.8078	0.4192	0.9392	KPMP, Kuppe	2	0.4222	0.5		0.3711	0.4462		0.7169	0.4008		0.4734	0.6886		0.1835	0.124		no
NIT2	0.2613	0.3236	0.8077	0.4193	0.9392	KPMP, Kuppe	2	0.1111	0.2308		0.07556	0.1962		0.792	0.3716		0.4284	0.7102		0.3809	0.1625		no
C12orf60	0.5037	0.6237	0.8076	0.4193	0.9392	KPMP	1	0.06667			0.04			0.8076			0.4193			0.5037			no
IL3RA	-0.8039	0.9962	-0.807	0.4197	0.9392	SNUH	1			0.04545			0.1			-0.807			0.4197			-0.8039	yes
NUB1	-0.2367	0.2933	-0.8068	0.4198	0.9392	KPMP, Kuppe	2	0.1333	0.2692		0.1444	0.3308		-0.4722	-0.662		0.6368	0.508		-0.2045	-0.264		no
C3ORF33	0.6225	0.7717	0.8067	0.4198	0.9392	Kuppe	1		0.07692			0.04231			0.8067			0.4198			0.6225		no
EFHD2	0.4267	0.529	0.8067	0.4199	0.9392	Kuppe	1		0.1538			0.1154			0.8067			0.4199			0.4267		no
LHCGR	-0.8329	1.033	-0.8066	0.4199	0.9392	KPMP	1	0.02222			0.04444			-0.8066			0.4199			-0.8329			yes
AC022167.2	0.9109	1.129	0.8066	0.4199	0.9392	Kuppe	1		0.03846			0.01538			0.8066			0.4199			0.9109		no
BMS1P2	0.621	0.7701	0.8064	0.42	0.9392	Kuppe	1		0.07692			0.04231			0.8064			0.42			0.621		no
AL591684.2	0.621	0.7701	0.8064	0.42	0.9392	Kuppe	1		0.07692			0.04231			0.8064			0.42			0.621		no
MON1A	0.6249	0.7751	0.8061	0.4202	0.9392	KPMP	1	0.04444			0.02444			0.8061			0.4202			0.6249			no
SYNCRIP	-0.1888	0.2343	-0.806	0.4202	0.9392	KPMP, Kuppe, SNUH	3	0.1556	0.4615	0.1364	0.24	0.4423	0.09545	-1.544	-0.07044	0.4106	0.1226	0.9438	0.6814	-0.6155	-0.02294	0.2599	yes	-0.07123	0.939
LINC00899	0.4348	0.5395	0.8059	0.4203	0.9392	KPMP, Kuppe	2	0.04444	0.07692		0.04	0.03462		0.1262	1.041		0.8996	0.2977		0.09351	0.8194		no
CHURC1-FNTB	0.4997	0.62	0.8059	0.4203	0.9392	Kuppe	1		0.1154			0.07308			0.8059			0.4203			0.4997		no
SINHCAF	0.3099	0.3846	0.8057	0.4204	0.9392	KPMP, Kuppe, SNUH	3	0.08889	0.03846	0.1364	0.1022	0.08846	0.03636	-0.4158	-0.8509	2.453	0.6775	0.3948	0.01418	-0.2214	-0.8734	1.624	yes	-0.9636	0.4983
CHFR	0.2286	0.2838	0.8056	0.4205	0.9392	KPMP, Kuppe, SNUH	3	0.1333	0.1154	0.2273	0.1533	0.1231	0.1045	-0.4525	-0.03923	1.939	0.6509	0.9687	0.05254	-0.1943	-0.02334	0.9497	yes	-0.3722	0.8561
VPS26C	0.2747	0.3411	0.8055	0.4205	0.9392	KPMP, Kuppe	2	0.1778	0.07692		0.1222	0.07692		0.8958	0.02504		0.3704	0.98		0.3448	0.01844		no
NEDD4L	-0.2318	0.2877	-0.8055	0.4205	0.9392	KPMP, SNUH	2	0.2		0.1818	0.1933		0.3864	0.294		-1.863	0.7688		0.06239	0.1023		-0.9529	yes	0.02796	0.9721
AC012063.1	0.4275	0.5308	0.8054	0.4206	0.9392	KPMP	1	0.08889			0.06222			0.8054			0.4206			0.4275			no
RNF115	-0.1838	0.2283	-0.8053	0.4206	0.9392	KPMP, Kuppe	2	0.2444	0.4231		0.3489	0.3769		-1.612	0.4998		0.107	0.6172		-0.5137	0.1635		no
AHR	-0.25	0.3105	-0.8051	0.4207	0.9392	KPMP, Kuppe, SNUH	3	0.08889	0.2692	0.04545	0.1622	0.2269	0.08182	-1.603	0.4606	-0.6939	0.1088	0.6451	0.4877	-0.8468	0.1904	-0.7182	yes	-0.5686	0.9209
CMTM8	0.2332	0.2897	0.8051	0.4208	0.9392	KPMP, Kuppe, SNUH	3	0.2	0.07692	0.1364	0.1467	0.1538	0.05909	0.7724	-1.015	1.341	0.4399	0.3101	0.1799	0.2808	-0.7257	0.8675	yes
PYGL	0.2475	0.3076	0.8049	0.4209	0.9392	KPMP, Kuppe, SNUH	3	0.1333	0.1538	0.09091	0.1022	0.1346	0.05909	0.5487	0.2936	0.6126	0.5832	0.7691	0.5401	0.2398	0.1543	0.4673	yes	-0.4522	0.9041
KDELR2	0.201	0.2497	0.8049	0.4209	0.9392	KPMP, Kuppe	2	0.1333	0.5769		0.08667	0.5462		0.7831	0.4433		0.4336	0.6575		0.3505	0.1334		no
TENT4A	-0.3374	0.4193	-0.8047	0.421	0.9392	KPMP, Kuppe	2	0.06667	0.1154		0.1622	0.09231		-1.69	0.5643		0.09103	0.5726		-0.9968	0.3365		no
ABCB7	-0.3149	0.3913	-0.8047	0.421	0.9392	KPMP, Kuppe	2	0.08889	0.1154		0.1667	0.09231		-1.408	0.4279		0.1592	0.6688		-0.7185	0.2608		no
REXO4	-0.4888	0.6076	-0.8046	0.421	0.9392	KPMP, Kuppe	2	0.04444	0.03846		0.05556	0.08077		-0.4255	-0.7858		0.6705	0.432		-0.3186	-0.8168		no
PRPF38A	0.2886	0.3587	0.8044	0.4212	0.9392	KPMP, Kuppe	2	0.02222	0.3077		0.05556	0.2115		-0.9366	1.228		0.349	0.2194		-0.9259	0.4728		no
ATG13	-0.3394	0.422	-0.8042	0.4213	0.9392	KPMP, Kuppe	2	0.06667	0.1154		0.1333	0.1038		-1.295	0.1926		0.1952	0.8472		-0.7556	0.1177		no
UXT	0.1995	0.2481	0.8041	0.4213	0.9392	KPMP, Kuppe	2	0.08889	0.6154		0.07778	0.5346		0.2553	0.7755		0.7985	0.4381		0.1341	0.2183		no
AL353653.1	-0.455	0.5659	-0.8041	0.4214	0.9392	KPMP	1	0.06667			0.1111			-0.8041			0.4214			-0.455			no
EPB41L1	-0.2755	0.3426	-0.804	0.4214	0.9392	KPMP, Kuppe	2	0.1556	0.07692		0.1778	0.1462		-0.4	-0.9608		0.6892	0.3367		-0.1552	-0.7015		no
AP000688.1	0.9103	1.132	0.804	0.4214	0.9392	KPMP	1	0.02222			0.008889			0.804			0.4214			0.9103			no
MRPS21	-0.1917	0.2384	-0.804	0.4214	0.9392	KPMP, Kuppe	2	0.1778	0.4615		0.1644	0.5962		0.2218	-1.231		0.8244	0.2182		0.08262	-0.382		no
C2CD5	-0.2247	0.2796	-0.8038	0.4215	0.9392	KPMP	1	0.3111			0.3689			-0.8038			0.4215			-0.2247			no
SAP30	-0.5843	0.7269	-0.8038	0.4215	0.9392	KPMP, Kuppe	2	0.02222	0.03846		0.02222	0.1115		0.02189	-1.154		0.9825	0.2486		0.02259	-1.181		no
ZNF276	-0.5882	0.7318	-0.8038	0.4215	0.9392	KPMP, Kuppe	2	0.02222	0.03846		0.04222	0.05769		-0.728	-0.4086		0.4666	0.6828		-0.7531	-0.4231		no
BCL2L11	-0.4739	0.5896	-0.8037	0.4216	0.9392	KPMP, SNUH	2	0.04444		0.04545	0.06222		0.07727	-0.5379		-0.6363	0.5906		0.5246	-0.3848		-0.6627	yes	-0.6082	0.7558
ZSCAN30	0.4513	0.5618	0.8032	0.4218	0.9392	KPMP	1	0.08889			0.05333			0.8032			0.4218			0.4513			no
CTNND1	0.1455	0.1812	0.8029	0.4221	0.9392	KPMP, Kuppe, SNUH	3	0.6444	0.2692	0.2273	0.52	0.1885	0.4818	1.529	1.131	-2.407	0.1261	0.2582	0.0161	0.3441	0.4576	-1.122	yes	0.4132	0.8502
PDE9A	0.2843	0.3541	0.8028	0.4221	0.9392	KPMP, Kuppe	2	0.1556	0.07692		0.1311	0.04231		0.44	0.8865		0.6599	0.3753		0.1762	0.6728		no
WDR13	0.2477	0.3087	0.8025	0.4223	0.9392	KPMP, Kuppe	2	0.04444	0.3846		0.06	0.2923		-0.4699	1.101		0.6384	0.2708		-0.3458	0.3745		no
IPO7	-0.2123	0.2646	-0.8025	0.4223	0.9392	KPMP, Kuppe, SNUH	3	0.2	0.1923	0.09091	0.1889	0.2923	0.1136	-0.01691	-1.163	-0.356	0.9865	0.2447	0.7218	-0.006055	-0.5416	-0.2599	yes	0.09413	0.628
GALNT17	0.3729	0.4648	0.8024	0.4223	0.9392	KPMP	1	0.1333			0.08444			0.8024			0.4223			0.3729			no
ZNF138	0.3012	0.3754	0.8024	0.4223	0.9392	KPMP, Kuppe	2	0.1333	0.07692		0.09778	0.05769		0.6963	0.3986		0.4862	0.6902		0.3014	0.3004		no
CSK	0.5018	0.6255	0.8022	0.4224	0.9392	KPMP, Kuppe	2	0.04444	0.03846		0.01556	0.06923		1.464	-0.588		0.1432	0.5565		1.155	-0.6034		yes	-0.1482	0.9196
GRM1	0.8726	1.088	0.8022	0.4224	0.9392	SNUH	1			0.04545			0.01818			0.8022			0.4224			0.8726	yes
FZD8	0.3504	0.4369	0.8021	0.4225	0.9392	KPMP, Kuppe	2	0.06667	0.1154		0.04222	0.08846		0.688	0.4468		0.4915	0.655		0.4258	0.2756		no
AP003400.1	0.8697	1.084	0.802	0.4225	0.9392	KPMP	1	0.02222			0.008889			0.802			0.4225			0.8697			no
AC008551.1	0.908	1.132	0.802	0.4226	0.9392	KPMP	1	0.02222			0.008889			0.802			0.4226			0.908			no
MSMO1	-0.5804	0.7237	-0.802	0.4226	0.9392	KPMP, Kuppe	2	0.02222	0.03846		0.03333	0.07692		-0.4425	-0.6878		0.6581	0.4916		-0.4605	-0.6926		no
SMC2	0.2975	0.3711	0.8017	0.4227	0.9392	KPMP, Kuppe	2	0.08889	0.1538		0.04889	0.1615		1.218	-0.07544		0.2233	0.9399		0.6433	-0.03934		no
MCUB	-0.5831	0.7274	-0.8017	0.4227	0.9392	KPMP, Kuppe	2	0.02222	0.03846		0.04222	0.05769		-0.7157	-0.415		0.4742	0.6781		-0.7286	-0.4314		no
ADCY5	0.2708	0.3378	0.8015	0.4228	0.9392	KPMP, Kuppe	2	0.2	0.03846		0.1489	0.05		0.9415	-0.2791		0.3464	0.7802		0.3359	-0.2928		no
AC091534.1	0.9053	1.13	0.8014	0.4229	0.9392	KPMP	1	0.02222			0.008889			0.8014			0.4229			0.9053			no
PLEKHF2	-0.4876	0.6084	-0.8014	0.4229	0.9392	KPMP, Kuppe	2	0.04444	0.03846		0.05778	0.07308		-0.5212	-0.6433		0.6022	0.5201		-0.3941	-0.659		no
ETFRF1	0.271	0.3382	0.8013	0.4229	0.9392	KPMP, Kuppe	2	0.02222	0.3462		0.07778	0.2385		-1.395	1.337		0.1631	0.1811		-1.428	0.4792		no
EPS15	-0.1566	0.1955	-0.8012	0.423	0.9392	KPMP, Kuppe	2	0.5333	0.3462		0.5756	0.3423		-0.9718	0.02606		0.3311	0.9792		-0.2264	0.009365		no
PLCE1	0.2867	0.3578	0.8012	0.423	0.9392	KPMP, Kuppe, SNUH	3	0.1111	0.07692	0.09091	0.09333	0.08077	0.03636	0.2886	-0.08244	1.363	0.7729	0.9343	0.173	0.1382	-0.06137	1.063	yes
C6ORF62	-0.314	0.392	-0.8011	0.4231	0.9392	Kuppe	1		0.2692			0.3538			-0.8011			0.4231			-0.314		no
TLR2	0.9174	1.145	0.8011	0.4231	0.9392	SNUH	1			0.04545			0.01818			0.8011			0.4231			0.9174	yes
RBSN	0.3012	0.376	0.801	0.4231	0.9392	KPMP, Kuppe	2	0.08889	0.1538		0.07556	0.1		0.27	0.8717		0.7872	0.3833		0.1415	0.4706		no
BECN1	-0.4157	0.519	-0.801	0.4232	0.9392	KPMP, Kuppe	2	0.02222	0.1154		0.04889	0.1462		-0.8077	-0.4511		0.4193	0.6519		-0.8191	-0.2725		yes	-0.1692	0.8682
ZFP91-CNTF	-0.4783	0.5974	-0.8006	0.4233	0.9392	Kuppe	1		0.1154			0.1769			-0.8006			0.4233			-0.4783		no
SKI	0.1857	0.2319	0.8005	0.4234	0.9392	KPMP, Kuppe	2	0.2667	0.3462		0.2622	0.2577		-0.02653	1.26		0.9788	0.2077		-0.00811	0.4486		no
PTPN6	0.6161	0.7697	0.8005	0.4234	0.9392	KPMP	1	0.04444			0.02444			0.8005			0.4234			0.6161			yes
FOXO3	-0.1397	0.1746	-0.8004	0.4235	0.9392	KPMP, Kuppe, SNUH	3	0.4222	0.4615	0.4091	0.5311	0.3885	0.4136	-1.595	0.6895	-0.1629	0.1106	0.4905	0.8706	-0.4038	0.22	-0.05997	yes	0.01416	0.9977
BTNL9	0.9145	1.142	0.8004	0.4235	0.9392	KPMP	1	0.02222			0.008889			0.8004			0.4235			0.9145			no
CD24	-0.2171	0.2712	-0.8004	0.4235	0.9392	KPMP, SNUH	2	0.2222		0.2273	0.28		0.2364	-0.9246		-0.07982	0.3552		0.9364	-0.3074		-0.03742	yes	0.5202	0.03322
AC026464.6	-0.8172	1.021	-0.8004	0.4235	0.9392	Kuppe	1		0.03846			0.08462			-0.8004			0.4235			-0.8172		no
FKBP7	-0.2918	0.3646	-0.8004	0.4235	0.9392	KPMP, Kuppe	2	0.06667	0.1923		0.06444	0.2923		0.004665	-1.003		0.9963	0.3161		0.002842	-0.4563		no
RAPH1	-0.166	0.2074	-0.8004	0.4235	0.9392	KPMP, Kuppe	2	0.4889	0.2308		0.4822	0.35		-0.2273	-1.233		0.8202	0.2174		-0.05402	-0.5243		no
ADCY2	-0.4801	0.5999	-0.8004	0.4235	0.9392	KPMP, Kuppe	2	0.04444	0.03846		0.09333	0.03077		-1.097	0.1933		0.2725	0.8468		-0.7948	0.2068		yes
RPS3AP12	0.9056	1.132	0.8003	0.4235	0.9392	Kuppe	1		0.03846			0.01538			0.8003			0.4235			0.9056		no
CENPJ	-0.5856	0.7317	-0.8003	0.4235	0.9392	KPMP, Kuppe	2	0.02222	0.03846		0.06889	0.03077		-1.286	0.1981		0.1985	0.8429		-1.292	0.2115		no
OSGIN1	0.9073	1.134	0.7999	0.4238	0.9392	Kuppe	1		0.03846			0.01538			0.7999			0.4238			0.9073		yes	-0.3172	0.8774
CTSF	-0.2182	0.2728	-0.7998	0.4239	0.9392	KPMP, Kuppe	2	0.06667	0.4615		0.06444	0.5654		0.08926	-0.9434		0.9289	0.3455		0.05358	-0.2889		no
HOXD-AS2	0.4358	0.545	0.7996	0.4239	0.9392	KPMP, Kuppe	2	0.06667	0.03846		0.03111	0.05		1.091	-0.2256		0.2754	0.8215		0.7042	-0.2294		no
NARF	-0.4092	0.5118	-0.7996	0.424	0.9392	KPMP, Kuppe	2	0.04444	0.07692		0.05778	0.1308		-0.3548	-0.7736		0.7227	0.4392		-0.2582	-0.5569		no
ST8SIA1	-0.3141	0.3929	-0.7993	0.4241	0.9392	KPMP, Kuppe	2	0.1111	0.07692		0.1711	0.06154		-1.103	0.2766		0.2699	0.7821		-0.5073	0.2093		no
C3orf62	-0.824	1.031	-0.7992	0.4241	0.9392	KPMP	1	0.02222			0.04444			-0.7992			0.4241			-0.824			no
PTTG1	0.9055	1.133	0.7991	0.4242	0.9392	Kuppe	1		0.03846			0.01538			0.7991			0.4242			0.9055		yes
AC004014.2	-0.8291	1.038	-0.7991	0.4242	0.9392	Kuppe	1		0.03846			0.08077			-0.7991			0.4242			-0.8291		no
RBM19	-0.4146	0.519	-0.7988	0.4244	0.9392	KPMP, Kuppe, SNUH	3	0.02222	0.03846	0.09091	0.1	0.06538	0.06818	-1.598	-0.5552	0.4396	0.11	0.5788	0.6602	-1.61	-0.5712	0.3292	yes	-0.08512	0.9528
PPP1R7	0.2148	0.2689	0.7987	0.4245	0.9392	KPMP, Kuppe, SNUH	3	0.1556	0.2308	0.1364	0.09556	0.3115	0.06364	1.379	-0.8999	1.12	0.1678	0.3682	0.2629	0.5604	-0.3837	0.7434	yes	0.003001	0.7789
GPRASP1	0.3215	0.4026	0.7986	0.4245	0.9392	KPMP, Kuppe, SNUH	3	0.04444	0.03846	0.1818	0.06889	0.07692	0.07273	-0.6372	-0.6974	1.964	0.524	0.4855	0.04949	-0.4609	-0.7037	1.085	yes	-0.4245	0.531
ZNF33B	0.2872	0.3597	0.7985	0.4246	0.9392	KPMP, Kuppe	2	0.1556	0.07692		0.1311	0.03462		0.3307	1.093		0.7409	0.2744		0.1341	0.8503		no
COMMD7	0.2393	0.2997	0.7985	0.4246	0.9392	KPMP, Kuppe	2	0.08889	0.3846		0.07111	0.2808		0.3044	0.7578		0.7609	0.4486		0.1632	0.2739		no
LINC01249	0.9063	1.135	0.7984	0.4246	0.9392	Kuppe	1		0.03846			0.01538			0.7984			0.4246			0.9063		no
AC022031.2	0.9063	1.135	0.7984	0.4246	0.9392	Kuppe	1		0.03846			0.01538			0.7984			0.4246			0.9063		no
PCM1	0.1386	0.1736	0.7984	0.4247	0.9392	KPMP, Kuppe	2	0.6	0.5385		0.5556	0.5154		0.7526	0.3247		0.4517	0.7454		0.1624	0.09495		no
TSPAN7	-0.4745	0.5944	-0.7983	0.4247	0.9392	KPMP, Kuppe, SNUH	3	0.02222	0.03846	0.04545	0.04889	0.08077	0.03636	-0.8011	-0.7615	0.208	0.4231	0.4464	0.8352	-0.8046	-0.7819	0.2205	yes	0.6545	0.7615
TCP1	0.2336	0.2927	0.7982	0.4248	0.9392	KPMP, Kuppe	2	0.04444	0.5		0.09556	0.3538		-1.227	1.411		0.2197	0.1583		-0.8929	0.451		yes	0.06813	0.8594
ITPKB	-0.5775	0.7235	-0.7981	0.4248	0.9392	KPMP	1	0.04444			0.07111			-0.7981			0.4248			-0.5775			no
BBS1	0.3843	0.4815	0.7981	0.4248	0.9392	KPMP	1	0.1111			0.07556			0.7981			0.4248			0.3843			no
NDUFV2	0.1705	0.2136	0.7979	0.4249	0.9392	KPMP, Kuppe	2	0.3111	0.4615		0.1956	0.5692		1.939	-0.8371		0.05244	0.4025		0.5805	-0.2553		no
AL589843.1	0.3871	0.4852	0.7977	0.425	0.9392	KPMP	1	0.1111			0.07333			0.7977			0.425			0.3871			no
BX255923.1	0.9087	1.139	0.7977	0.4251	0.9392	Kuppe	1		0.03846			0.01538			0.7977			0.4251			0.9087		no
TMEM140	-0.5781	0.7248	-0.7976	0.4251	0.9392	KPMP, Kuppe	2	0.02222	0.03846		0.02889	0.08846		-0.2809	-0.8428		0.7788	0.3994		-0.2902	-0.8572		no
NADK	0.3041	0.3813	0.7975	0.4251	0.9392	KPMP, Kuppe	2	0.08889	0.1538		0.07556	0.09231		0.2363	0.9083		0.8132	0.3637		0.1244	0.5022		no
RPL35A	0.218	0.2733	0.7975	0.4252	0.9392	KPMP	1	0.3778			0.3467			0.7975			0.4252			0.218			no
ADAMTS15	-0.8205	1.029	-0.7975	0.4252	0.9392	KPMP	1	0.02222			0.04222			-0.7975			0.4252			-0.8205			no
AC104083.1	0.2988	0.3747	0.7974	0.4252	0.9392	KPMP, Kuppe	2	0.06667	0.1923		0.04444	0.1577		0.6738	0.4867		0.5005	0.6265		0.4121	0.2307		no
ZBTB40	0.26	0.326	0.7974	0.4252	0.9392	KPMP, Kuppe, SNUH	3	0.08889	0.1154	0.1818	0.1444	0.03846	0.1	-1.21	1.73	1.197	0.2263	0.08364	0.2314	-0.6219	1.145	0.6548	yes	0.1936	0.9458
ARHGEF9	0.2566	0.3218	0.7974	0.4252	0.9392	KPMP, Kuppe	2	0.1778	0.1154		0.14	0.08462		0.5684	0.5967		0.5698	0.5507		0.2152	0.3646		no
H3-3B	-0.5818	0.7297	-0.7972	0.4253	0.9392	SNUH	1			0.09091			0.15			-0.7972			0.4253			-0.5818	yes	0.2073	0.6194
SULT1C4	0.3428	0.43	0.7972	0.4253	0.9392	KPMP, Kuppe	2	0.06667	0.1154		0.05111	0.08077		0.4661	0.6625		0.6411	0.5076		0.2817	0.4054		no
STX7	-0.1924	0.2413	-0.797	0.4254	0.9392	KPMP, Kuppe, SNUH	3	0.1778	0.2308	0.2273	0.2467	0.25	0.2045	-1.261	-0.2174	0.2828	0.2073	0.8279	0.7774	-0.4691	-0.09286	0.1339	yes	-0.3365	0.9554
PHGDH	-0.4131	0.5184	-0.797	0.4255	0.9392	KPMP, Kuppe	2	0.06667	0.03846		0.06667	0.1462		-0.08571	-1.424		0.9317	0.1544		-0.05157	-1.454		yes	-0.28	0.8005
CCT6A	-0.2097	0.2632	-0.7969	0.4255	0.9392	KPMP, Kuppe, SNUH	3	0.1111	0.4231	0.04545	0.1111	0.4654	0.07727	-0.1234	-0.7075	-0.6482	0.9018	0.4792	0.5169	-0.05878	-0.2351	-0.657	yes	-0.2335	0.9717
LINC00907	0.4907	0.6158	0.7968	0.4255	0.9392	KPMP	1	0.06667			0.04222			0.7968			0.4255			0.4907			no
CROT	0.3045	0.3822	0.7967	0.4256	0.9392	KPMP, Kuppe	2	0.1333	0.07692		0.08889	0.07308		0.8715	0.09887		0.3835	0.9212		0.3893	0.07297		no
ATAD5	0.3849	0.4831	0.7966	0.4257	0.9392	KPMP, Kuppe	2	0.06667	0.07692		0.06222	0.03077		0.03801	1.247		0.9697	0.2123		0.02328	0.9805		no
FRZB	-0.1916	0.2405	-0.7966	0.4257	0.9392	KPMP, Kuppe	2	0.1111	0.6923		0.09778	0.7769		0.05717	-0.9504		0.9544	0.3419		0.0277	-0.2633		yes	-0.3958	0.6853
HOXA-AS2	0.3493	0.4385	0.7965	0.4257	0.9392	KPMP, Kuppe	2	0.08889	0.07692		0.07778	0.03462		0.2349	1.073		0.8143	0.2832		0.1244	0.8386		no
SWSAP1	0.4912	0.6167	0.7965	0.4257	0.9392	KPMP, Kuppe	2	0.04444	0.03846		0.02444	0.02692		0.6965	0.3964		0.4861	0.6918		0.5309	0.416		no
PPIC	-0.2404	0.3018	-0.7964	0.4258	0.9392	KPMP, Kuppe	2	0.04444	0.3846		0.06889	0.4577		-0.7828	-0.5233		0.4337	0.6008		-0.5809	-0.1729		yes	0.06184	0.7385
SGO1-AS1	0.2834	0.3558	0.7964	0.4258	0.9392	KPMP	1	0.2			0.1533			0.7964			0.4258			0.2834			no
MTIF2	0.3169	0.3981	0.7962	0.4259	0.9392	KPMP, Kuppe	2	0.08889	0.1154		0.07333	0.08077		0.5844	0.5431		0.5589	0.5871		0.3006	0.3413		no
C11ORF1	-0.8076	1.014	-0.7962	0.4259	0.9392	Kuppe	1		0.03846			0.08462			-0.7962			0.4259			-0.8076		no
LINC00877	-0.8411	1.057	-0.796	0.426	0.9392	KPMP	1	0.02222			0.04			-0.796			0.426			-0.8411			no
SCN4B	-0.8301	1.043	-0.7958	0.4261	0.9392	Kuppe	1		0.03846			0.08077			-0.7958			0.4261			-0.8301		yes	-0.06303	0.9179
MID1IP1	0.4407	0.5538	0.7958	0.4261	0.9392	KPMP, Kuppe	2	0.06667	0.03846		0.02	0.1654		1.952	-1.524		0.05099	0.1274		1.293	-1.539		no
EMC6	-0.336	0.4224	-0.7956	0.4263	0.9392	KPMP, Kuppe	2	0.02222	0.1923		0.04667	0.2346		-0.888	-0.4641		0.3745	0.6426		-0.8883	-0.2162		no
LVRN	0.8424	1.059	0.7955	0.4263	0.9392	KPMP	1	0.02222			0.01111			0.7955			0.4263			0.8424			no
GOLGA6L1	0.9057	1.139	0.7954	0.4264	0.9392	Kuppe	1		0.03846			0.01538			0.7954			0.4264			0.9057		no
GOLGA6L22	0.9057	1.139	0.7954	0.4264	0.9392	Kuppe	1		0.03846			0.01538			0.7954			0.4264			0.9057		no
GOLGA6L6	0.9057	1.139	0.7954	0.4264	0.9392	Kuppe	1		0.03846			0.01538			0.7954			0.4264			0.9057		no
AC091304.1	0.9057	1.139	0.7954	0.4264	0.9392	Kuppe	1		0.03846			0.01538			0.7954			0.4264			0.9057		no
SPINK1	0.6127	0.7704	0.7953	0.4265	0.9392	KPMP	1	0.04444			0.02444			0.7953			0.4265			0.6127			no
TUBB2A	0.3479	0.4375	0.7951	0.4265	0.9392	KPMP, Kuppe	2	0.04444	0.1538		0.02222	0.1308		0.8869	0.3615		0.3751	0.7177		0.6951	0.1907		yes
TSPAN5	-0.7901	0.9938	-0.7951	0.4266	0.9392	KPMP	1	0.02222			0.04889			-0.7951			0.4266			-0.7901			no
NEXN	0.157	0.1975	0.795	0.4266	0.9392	KPMP, Kuppe, SNUH	3	0.2667	0.8077	0.09091	0.3556	0.6115	0.1636	-1.219	2.668	-1.046	0.2228	0.007631	0.2954	-0.3653	0.7489	-0.776	yes	-0.4553	0.9758
CRLF3	-0.3148	0.396	-0.7949	0.4267	0.9392	KPMP, Kuppe	2	0.1333	0.03846		0.1711	0.04615		-0.7788	-0.1954		0.4361	0.8451		-0.3331	-0.2048		no
RAB24	-0.4131	0.5198	-0.7947	0.4268	0.9393	Kuppe	1		0.1538			0.2192			-0.7947			0.4268			-0.4131		no
AC011379.2	-0.8222	1.035	-0.7946	0.4268	0.9393	KPMP	1	0.02222			0.04667			-0.7946			0.4268			-0.8222			no
SCGB2B2	0.3688	0.4642	0.7943	0.427	0.9393	KPMP	1	0.1111			0.08444			0.7943			0.427			0.3688			no
ELK3	-0.25	0.3148	-0.7942	0.4271	0.9393	KPMP, Kuppe, SNUH	3	0.08889	0.1538	0.1364	0.1556	0.2077	0.08636	-1.328	-0.7368	0.8772	0.184	0.4612	0.3804	-0.6834	-0.3898	0.53	yes	0.3021	0.2597
PITHD1	-0.3318	0.4177	-0.7942	0.4271	0.9393	KPMP, Kuppe, SNUH	3	0.06667	0.07692	0.04545	0.05333	0.2385	0.05	0.3592	-1.728	-0.08872	0.7194	0.08397	0.9293	0.2133	-1.234	-0.09195	yes	-0.1391	0.8956
CEP135	0.2962	0.3731	0.7941	0.4271	0.9393	KPMP, Kuppe	2	0.1111	0.1154		0.07111	0.1154		1.002	0.008066		0.3161	0.9936		0.4751	0.004879		no
AC093690.1	0.8948	1.127	0.7941	0.4272	0.9393	KPMP	1	0.02222			0.008889			0.7941			0.4272			0.8948			no
PPP2R5E	-0.196	0.2468	-0.794	0.4272	0.9393	KPMP, Kuppe	2	0.3111	0.1538		0.3178	0.2769		-0.2103	-1.236		0.8334	0.2164		-0.05972	-0.617		no
CDNF	0.6327	0.7969	0.794	0.4272	0.9393	KPMP, Kuppe	2	0.02222	0.03846		0.02444	0.007692		-0.09868	1.345		0.9214	0.1788		-0.1031	1.657		no
TMEM248	0.203	0.2557	0.7938	0.4273	0.9393	KPMP, Kuppe	2	0.1556	0.3846		0.1578	0.3038		-0.07773	1.113		0.938	0.2658		-0.03052	0.3749		no
MAP1LC3A	0.2172	0.2737	0.7937	0.4274	0.9393	KPMP, Kuppe	2	0.06667	0.4615		0.07111	0.4		-0.02244	0.9085		0.9821	0.3636		-0.0132	0.2809		yes	-0.01138	0.8162
ABT1	-0.4709	0.5934	-0.7936	0.4275	0.9393	KPMP, Kuppe	2	0.02222	0.07692		0.03111	0.1269		-0.3485	-0.726		0.7275	0.4678		-0.3566	-0.5289		no
TM4SF1	-0.219	0.276	-0.7935	0.4275	0.9393	KPMP, Kuppe	2	0.08889	0.4615		0.08222	0.5346		0.07676	-0.9802		0.9388	0.327		0.0403	-0.318		no
G2E3	-0.2936	0.37	-0.7934	0.4275	0.9393	KPMP, Kuppe	2	0.1333	0.07692		0.1444	0.1346		-0.4347	-0.816		0.6638	0.4145		-0.1878	-0.585		no
FBXO44	0.4313	0.5438	0.7931	0.4277	0.9396	KPMP, Kuppe	2	0.06667	0.03846		0.02667	0.09231		1.504	-0.8979		0.1325	0.3692		0.9672	-0.9153		no
PPIL4	0.1938	0.2444	0.793	0.4278	0.9396	KPMP, Kuppe	2	0.1556	0.5385		0.1756	0.3923		-0.4209	1.352		0.6738	0.1764		-0.1647	0.423		no
KCNK12	0.8619	1.088	0.7925	0.428	0.9401	SNUH	1			0.04545			0.01818			0.7925			0.428			0.8619	yes
POU6F1	-0.5728	0.7228	-0.7925	0.4281	0.9401	KPMP	1	0.04444			0.07556			-0.7925			0.4281			-0.5728			no
AC011468.1	0.8988	1.134	0.7923	0.4282	0.9401	KPMP	1	0.02222			0.008889			0.7923			0.4282			0.8988			no
MED25	0.6112	0.7715	0.7922	0.4283	0.9401	Kuppe	1		0.07692			0.04231			0.7922			0.4283			0.6112		no
SIK2	0.1579	0.1993	0.7922	0.4283	0.9401	KPMP, Kuppe, SNUH	3	0.3778	0.2692	0.2273	0.3511	0.1577	0.3	0.4006	1.616	-0.6766	0.6887	0.1062	0.4986	0.1048	0.667	-0.3117	yes	-0.1666	0.9758
LINC01545	0.8801	1.111	0.7921	0.4283	0.9401	KPMP	1	0.02222			0.008889			0.7921			0.4283			0.8801			no
LINC01122	0.8935	1.128	0.7919	0.4284	0.9402	KPMP	1	0.02222			0.008889			0.7919			0.4284			0.8935			no
GET4	0.6118	0.7727	0.7918	0.4285	0.9402	Kuppe	1		0.07692			0.04231			0.7918			0.4285			0.6118		no
C15orf65	0.8376	1.058	0.7916	0.4286	0.9403	KPMP	1	0.02222			0.01111			0.7916			0.4286			0.8376			no
AL035448.1	0.9001	1.137	0.7915	0.4287	0.9403	Kuppe	1		0.03846			0.01538			0.7915			0.4287			0.9001		no
SGSM3	0.3155	0.3986	0.7914	0.4287	0.9403	KPMP, Kuppe	2	0.06667	0.1538		0.04667	0.1269		0.694	0.4465		0.4877	0.6552		0.4237	0.235		no
PLEKHA6	-0.229	0.2895	-0.7913	0.4288	0.9403	KPMP, Kuppe	2	0.2444	0.07692		0.2844	0.1077		-0.662	-0.4619		0.508	0.6441		-0.209	-0.3352		no
MTMR2	0.2137	0.2702	0.7911	0.4289	0.9403	KPMP, Kuppe	2	0.2667	0.1538		0.2222	0.1038		0.4796	0.7527		0.6315	0.4516		0.1495	0.4078		no
CLPP	0.259	0.3274	0.791	0.4289	0.9403	KPMP, Kuppe	2	0.08889	0.2692		0.04444	0.2538		1.207	0.1029		0.2274	0.918		0.6742	0.0416		no
WNT5A	0.3885	0.4913	0.7908	0.4291	0.9403	KPMP, SNUH	2	0.08889		0.04545	0.07556		0.02273	0.6392		0.4919	0.5227		0.6228	0.3501		0.5466	yes	-1.968	0.3031
AC106793.1	0.889	1.124	0.7907	0.4291	0.9403	KPMP	1	0.02222			0.008889			0.7907			0.4291			0.889			no
AP006621.3	0.3733	0.4723	0.7905	0.4292	0.9403	KPMP, Kuppe	2	0.08889	0.03846		0.07778	0.01154		0.3755	1.091		0.7073	0.2752		0.1945	1.255		no
AC009133.6	0.3182	0.4025	0.7905	0.4293	0.9403	Kuppe	1		0.2692			0.2077			0.7905			0.4293			0.3182		no
AL590617.2	0.4372	0.5531	0.7904	0.4293	0.9403	KPMP	1	0.08889			0.05556			0.7904			0.4293			0.4372			no
ADPRHL2	0.3881	0.4911	0.7902	0.4294	0.9403	KPMP, Kuppe	2	0.04444	0.1154		0.01778	0.1038		1.183	0.07347		0.2366	0.9414		0.9391	0.04594		no
STK11IP	0.6073	0.7685	0.7902	0.4294	0.9403	KPMP, Kuppe	2	0.02222	0.03846		0.01111	0.02308		0.6217	0.4972		0.5341	0.6191		0.6828	0.5349		no
RELCH	-0.2422	0.3066	-0.7901	0.4295	0.9403	KPMP, Kuppe	2	0.2222	0.07692		0.2533	0.09615		-0.7281	-0.3078		0.4665	0.7582		-0.2458	-0.2254		no
AL031777.3	0.4908	0.6212	0.7901	0.4295	0.9403	Kuppe	1		0.1154			0.07308			0.7901			0.4295			0.4908		no
INPPL1	0.2656	0.3362	0.79	0.4295	0.9403	KPMP, Kuppe, SNUH	3	0.1111	0.1538	0.04545	0.09556	0.09231	0.05	0.2867	0.9938	-0.08833	0.7743	0.3203	0.9296	0.1347	0.5412	-0.091	yes	-0.1876	0.9521
IL17RC	0.3179	0.4024	0.7899	0.4296	0.9403	KPMP, Kuppe	2	0.08889	0.1154		0.04667	0.1308		1.258	-0.2247		0.2085	0.8222		0.6775	-0.136		no
DPH6	0.1719	0.2176	0.7899	0.4296	0.9403	KPMP, Kuppe	2	0.4444	0.1923		0.4022	0.1346		0.4798	0.805		0.6314	0.4208		0.1168	0.3906		no
AF001548.2	0.902	1.142	0.7896	0.4298	0.9403	KPMP	1	0.02222			0.008889			0.7896			0.4298			0.902			no
AP000708.1	-0.7974	1.01	-0.7895	0.4298	0.9403	Kuppe	1		0.03846			0.08462			-0.7895			0.4298			-0.7974		no
STARD9	-0.2615	0.3312	-0.7895	0.4298	0.9403	KPMP, Kuppe	2	0.1778	0.07692		0.2267	0.06923		-0.9324	0.1088		0.3511	0.9134		-0.3439	0.08193		no
KRAS	-0.258	0.3269	-0.7894	0.4299	0.9403	KPMP, Kuppe, SNUH	3	0.08889	0.1538	0.09091	0.1267	0.2308	0.05909	-0.8737	-0.8005	0.623	0.3823	0.4234	0.5333	-0.4562	-0.406	0.4638	yes	-0.634	0.5655
FADS3	0.2852	0.3613	0.7892	0.43	0.9403	KPMP, Kuppe	2	0.02222	0.3077		0.02889	0.2231		-0.2769	0.944		0.7818	0.3452		-0.2883	0.3637		no
ASAP3	-0.5734	0.7266	-0.7891	0.43	0.9403	KPMP	1	0.04444			0.07556			-0.7891			0.43			-0.5734			no
TRAF4	0.3518	0.4458	0.7891	0.4301	0.9403	Kuppe, SNUH	2		0.1923	0.04545		0.1346	0.02727		0.7426	0.2716		0.4577	0.786		0.3618	0.3001	yes	-0.3859	0.9675
NOP56	0.2328	0.295	0.789	0.4301	0.9403	KPMP, Kuppe	2	0.06667	0.3846		0.05778	0.3346		0.1887	0.7958		0.8503	0.4261		0.1163	0.2675		no
PCDH19	0.4891	0.62	0.789	0.4301	0.9403	KPMP	1	0.06667			0.04222			0.789			0.4301			0.4891			no
NOTCH2NLC	0.3406	0.4319	0.7887	0.4303	0.9405	KPMP	1	0.1333			0.09778			0.7887			0.4303			0.3406			no
PHF14	0.1424	0.1806	0.7886	0.4303	0.9405	KPMP, Kuppe	2	0.5556	0.5		0.5044	0.4385		0.4764	0.6779		0.6338	0.4978		0.1078	0.2032		no
COL15A1	-0.1821	0.2309	-0.7885	0.4304	0.9405	KPMP, Kuppe	2	0.2667	0.3462		0.2756	0.4308		-0.2332	-0.9376		0.8156	0.3485		-0.07107	-0.3318		no
ZBTB17	0.3797	0.4816	0.7884	0.4305	0.9405	KPMP, Kuppe	2	0.08889	0.03846		0.05333	0.04615		0.994	-0.2094		0.3202	0.8341		0.5382	-0.2207		no
CLDN5	0.9019	1.144	0.7882	0.4306	0.9405	Kuppe	1		0.03846			0.01538			0.7882			0.4306			0.9019		yes
CATSPER2	0.5215	0.6616	0.7882	0.4306	0.9405	KPMP, SNUH	2	0.02222		0.09091	0.06889		0.01818	-1.21		2.055	0.2265		0.03984	-1.239		1.781	yes
FAM229A	0.6086	0.7724	0.788	0.4307	0.9405	KPMP, Kuppe	2	0.02222	0.03846		0.01333	0.01923		0.4734	0.6417		0.6359	0.5211		0.5148	0.704		no
AC005899.7	0.8979	1.14	0.7879	0.4307	0.9405	KPMP	1	0.02222			0.008889			0.7879			0.4307			0.8979			no
FEM1C	-0.4675	0.5935	-0.7878	0.4308	0.9405	KPMP, Kuppe	2	0.02222	0.07692		0.06	0.09231		-1.046	-0.2249		0.2956	0.822		-1.074	-0.1635		no
MIGA1	0.1932	0.2453	0.7878	0.4308	0.9405	KPMP, Kuppe	2	0.2	0.3846		0.26	0.2269		-0.9459	2.06		0.3442	0.03941		-0.3282	0.7146		no
AC010226.1	0.4995	0.6343	0.7876	0.4309	0.9405	KPMP	1	0.06667			0.03778			0.7876			0.4309			0.4995			no
ARC	0.5014	0.6367	0.7874	0.431	0.9405	Kuppe	1		0.1154			0.06923			0.7874			0.431			0.5014		yes
TNFSF15	-0.3306	0.42	-0.7871	0.4312	0.9405	KPMP, Kuppe, SNUH	3	0.06667	0.07692	0.04545	0.09111	0.1154	0.05	-0.5644	-0.5565	-0.1611	0.5725	0.5778	0.872	-0.3372	-0.4005	-0.1666	yes	-1.025	0.917
LINC01983	0.8983	1.141	0.7871	0.4312	0.9405	KPMP	1	0.02222			0.008889			0.7871			0.4312			0.8983			no
TTC31	-0.5744	0.7297	-0.7871	0.4312	0.9405	KPMP, Kuppe	2	0.02222	0.03846		0.04444	0.05385		-0.7773	-0.335		0.437	0.7376		-0.8008	-0.3464		no
BMT2	0.261	0.3316	0.7871	0.4312	0.9405	KPMP, Kuppe	2	0.2	0.03846		0.16	0.03462		0.7921	0.1122		0.4283	0.9107		0.2768	0.1181		no
STX18-AS1	0.3225	0.4099	0.7869	0.4313	0.9405	KPMP	1	0.1556			0.1111			0.7869			0.4313			0.3225			no
AC123768.3	0.6064	0.771	0.7866	0.4315	0.9405	KPMP	1	0.04444			0.02444			0.7866			0.4315			0.6064			no
MIR210HG	0.9006	1.145	0.7865	0.4316	0.9405	KPMP	1	0.02222			0.008889			0.7865			0.4316			0.9006			no
GEMIN7	0.6003	0.7633	0.7865	0.4316	0.9405	KPMP, Kuppe	2	0.02222	0.03846		0.01111	0.02308		0.643	0.468		0.5202	0.6398		0.6891	0.5089		no
VGLL4	-0.1778	0.2261	-0.7863	0.4317	0.9405	KPMP, Kuppe	2	0.2889	0.3462		0.3689	0.3154		-1.334	0.3727		0.1822	0.7094		-0.3926	0.1316		no
AC019117.2	0.4914	0.625	0.7862	0.4317	0.9405	Kuppe	1		0.1154			0.07308			0.7862			0.4317			0.4914		no
GYG2	0.8958	1.139	0.7862	0.4318	0.9405	KPMP	1	0.02222			0.008889			0.7862			0.4318			0.8958			yes
HNF1A-AS1	0.3875	0.4929	0.7861	0.4318	0.9405	KPMP	1	0.1111			0.07556			0.7861			0.4318			0.3875			no
DOCK11	-0.3599	0.4578	-0.7861	0.4318	0.9405	KPMP, Kuppe	2	0.08889	0.03846		0.12	0.05385		-0.6962	-0.3658		0.4863	0.7145		-0.3547	-0.3815		no
VPS13B-DT	0.338	0.4299	0.786	0.4318	0.9405	KPMP	1	0.1333			0.1022			0.786			0.4318			0.338			no
RIOX1	0.888	1.13	0.786	0.4318	0.9405	KPMP	1	0.02222			0.008889			0.786			0.4318			0.888			yes
CLDN8	-0.774	0.9847	-0.786	0.4319	0.9405	KPMP	1	0.02222			0.04667			-0.786			0.4319			-0.774			no
LINC02763	0.6036	0.768	0.7859	0.4319	0.9405	KPMP	1	0.04444			0.02444			0.7859			0.4319			0.6036			no
TNFRSF10A	0.6019	0.766	0.7858	0.432	0.9405	KPMP, SNUH	2	0.02222		0.04545	0.01778		0.01818	0.1978		0.9246	0.8432		0.3552	0.2111		1.017	yes
HILPDA	0.5002	0.6367	0.7857	0.4321	0.9406	Kuppe	1		0.1154			0.06923			0.7857			0.4321			0.5002		no
ASB3	0.1815	0.2311	0.7854	0.4322	0.9406	KPMP, Kuppe	2	0.4	0.1538		0.3178	0.1769		1.03	-0.3151		0.303	0.7527		0.2653	-0.1651		no
DCAF11	-0.8088	1.03	-0.7853	0.4323	0.9406	Kuppe	1		0.03846			0.08077			-0.7853			0.4323			-0.8088		no
POLR2A	0.1898	0.2416	0.7853	0.4323	0.9406	KPMP, Kuppe	2	0.1778	0.4615		0.1711	0.3615		-0.05058	1.066		0.9597	0.2864		-0.01905	0.3359		yes	-0.25	0.9851
TMEM72-AS1	-0.5753	0.7327	-0.7852	0.4323	0.9406	KPMP	1	0.04444			0.07333			-0.7852			0.4323			-0.5753			no
MMD	-0.5756	0.7332	-0.7851	0.4324	0.9406	KPMP	1	0.04444			0.07333			-0.7851			0.4324			-0.5756			no
AZGP1	0.4161	0.53	0.7851	0.4324	0.9406	KPMP	1	0.08889			0.06			0.7851			0.4324			0.4161			no
HGF	0.1481	0.1887	0.7849	0.4325	0.9408	KPMP, Kuppe, SNUH	3	0.3778	0.6538	0.04545	0.3289	0.5654	0.1773	0.3614	1.207	-1.606	0.7178	0.2272	0.1082	0.09866	0.327	-1.589	yes	0.00048	0.9016
A1BG	0.3405	0.434	0.7846	0.4327	0.9408	KPMP, Kuppe	2	0.02222	0.1923		0.02444	0.1308		-0.3972	1.027		0.6912	0.3044		-0.4338	0.4858		no
EIF4G1	-0.2304	0.2937	-0.7845	0.4327	0.9408	KPMP, Kuppe, SNUH	3	0.1556	0.1923	0.04545	0.1511	0.2692	0.05909	-0.04433	-1.056	-0.377	0.9646	0.2907	0.7062	-0.0176	-0.5074	-0.3946	yes	-0.1919	0.8281
C15orf61	-0.796	1.015	-0.7844	0.4328	0.9408	KPMP	1	0.02222			0.04667			-0.7844			0.4328			-0.796			no
CDC123	-0.288	0.3672	-0.7843	0.4329	0.9408	KPMP, Kuppe	2	0.08889	0.1538		0.1111	0.1923		-0.6403	-0.4699		0.522	0.6385		-0.3344	-0.2427		yes	-0.4265	0.9041
WARS1	0.8596	1.096	0.7843	0.4329	0.9408	SNUH	1			0.04545			0.01818			0.7843			0.4329			0.8596	yes	0.2874	0.7588
ZC3H14	0.1809	0.2307	0.7841	0.433	0.9408	KPMP, Kuppe	2	0.2222	0.4615		0.2844	0.2808		-1.035	2.09		0.3008	0.03661		-0.3436	0.6706		no
LMX1B	0.8883	1.133	0.784	0.4331	0.9408	KPMP	1	0.02222			0.008889			0.784			0.4331			0.8883			yes
POLG2	0.2662	0.3397	0.7837	0.4332	0.9408	KPMP, Kuppe	2	0.1111	0.1923		0.06889	0.1808		1.004	0.1153		0.3154	0.9082		0.4882	0.05472		no
NRN1	0.8872	1.132	0.7835	0.4334	0.9408	KPMP	1	0.02222			0.008889			0.7835			0.4334			0.8872			yes	0.5505	0.9462
TSPAN8	0.5064	0.6465	0.7833	0.4334	0.9408	KPMP, Kuppe	2	0.02222	0.07692		0.04667	0.01923		-0.8822	1.733		0.3777	0.08301		-0.9009	1.448		yes
TMEM106B	-0.2053	0.2621	-0.7833	0.4334	0.9408	KPMP, Kuppe, SNUH	3	0.1333	0.3077	0.09091	0.1978	0.3154	0.08182	-1.261	-0.03763	0.06911	0.2072	0.97	0.9449	-0.534	-0.01402	0.0519	yes	0.1685	0.8682
RN7SL404P	0.8931	1.14	0.7833	0.4335	0.9408	Kuppe	1		0.03846			0.01538			0.7833			0.4335			0.8931		no
FAM71F2	0.6107	0.7799	0.7831	0.4335	0.9408	KPMP, Kuppe	2	0.02222	0.03846		0.008889	0.02692		0.7831	0.3377		0.4336	0.7356		0.8896	0.3622		no
PHKA1	0.4991	0.6375	0.7829	0.4337	0.9408	KPMP	1	0.06667			0.03778			0.7829			0.4337			0.4991			no
AL132656.2	0.8962	1.145	0.7828	0.4337	0.9408	Kuppe	1		0.03846			0.01538			0.7828			0.4337			0.8962		no
IGHG2	-0.8246	1.053	-0.7828	0.4337	0.9408	KPMP	1	0.02222			0.04			-0.7828			0.4337			-0.8246			no
TSPAN1	0.4414	0.564	0.7827	0.4338	0.9408	KPMP	1	0.08889			0.05333			0.7827			0.4338			0.4414			no
DHX29	0.1742	0.2227	0.7826	0.4339	0.9408	KPMP, Kuppe, SNUH	3	0.2444	0.3846	0.09091	0.2022	0.3077	0.1364	0.6347	0.8141	-0.5962	0.5256	0.4156	0.551	0.2033	0.2798	-0.4257	yes	-0.08129	0.9928
PDLIM3	0.2071	0.2646	0.7825	0.4339	0.9408	KPMP, Kuppe	2	0.2	0.2692		0.1178	0.3462		1.764	-0.7737		0.07772	0.4391		0.6317	-0.3039		no
EFCAB13	0.2786	0.3562	0.7822	0.4341	0.9408	KPMP	1	0.2			0.1556			0.7822			0.4341			0.2786			no
CDC26	0.2365	0.3024	0.7821	0.4342	0.9408	KPMP, Kuppe	2	0.08889	0.3462		0.03778	0.3538		1.785	-0.2221		0.07434	0.8242		0.9942	-0.07997		no
ARHGEF35	0.3757	0.4803	0.7821	0.4342	0.9408	KPMP, Kuppe	2	0.06667	0.07692		0.03778	0.06923		0.8679	0.1889		0.3855	0.8501		0.5489	0.1395		no
COPS3	-0.3325	0.4251	-0.7821	0.4342	0.9408	KPMP, Kuppe	2	0.06667	0.1154		0.07111	0.1808		-0.2187	-0.8879		0.8269	0.3746		-0.1314	-0.5342		no
GJD3	0.8999	1.151	0.7821	0.4342	0.9408	KPMP	1	0.02222			0.008889			0.7821			0.4342			0.8999			no
WAC	0.1451	0.1856	0.782	0.4342	0.9408	KPMP, Kuppe	2	0.6	0.3462		0.5044	0.4423		1.529	-0.9906		0.1262	0.3219		0.3334	-0.3504		no
AC093297.2	0.6077	0.7772	0.7819	0.4343	0.9408	KPMP, Kuppe	2	0.02222	0.03846		0.01333	0.01923		0.497	0.6101		0.6192	0.5418		0.54	0.6787		no
AC017002.5	-0.806	1.031	-0.7819	0.4343	0.9408	KPMP	1	0.02222			0.04444			-0.7819			0.4343			-0.806			no
DPY19L2	-0.2886	0.3691	-0.7818	0.4343	0.9408	KPMP, SNUH	2	0.1111		0.1364	0.1578		0.1364	-0.9575		-0.02821	0.3383		0.9775	-0.4424		-0.01731	yes	-0.3175	0.9875
NFYC	0.2177	0.2785	0.7818	0.4343	0.9408	KPMP, Kuppe	2	0.2889	0.07692		0.1956	0.1769		1.38	-1.254		0.1677	0.2097		0.4172	-0.8966		no
TASOR	-0.2041	0.2611	-0.7817	0.4344	0.9408	KPMP, SNUH	2	0.2667		0.2273	0.3133		0.2	-0.9267		0.006085	0.3541		0.9951	-0.2857		0.002988	yes	0.07126	0.7789
ZNF709	0.4131	0.5285	0.7816	0.4345	0.9408	KPMP	1	0.08889			0.06222			0.7816			0.4345			0.4131			no
MT1A	-0.3514	0.4497	-0.7814	0.4346	0.9408	Kuppe	1		0.1923			0.2808			-0.7814			0.4346			-0.3514		yes
CBX6	-0.2245	0.2873	-0.7813	0.4346	0.9408	KPMP, Kuppe	2	0.1556	0.2308		0.1378	0.3808		0.3037	-1.467		0.7614	0.1425		0.1196	-0.6162		no
RNF170	-0.2542	0.3254	-0.7812	0.4347	0.9408	KPMP, Kuppe	2	0.1556	0.1154		0.1733	0.2077		-0.2075	-1.111		0.8356	0.2666		-0.08066	-0.6611		no
SLC15A4	-0.401	0.5133	-0.7812	0.4347	0.9408	KPMP, Kuppe	2	0.04444	0.07692		0.08444	0.08846		-0.977	-0.1306		0.3286	0.8961		-0.7116	-0.0945		no
GGPS1	0.2792	0.3575	0.781	0.4348	0.9408	KPMP, Kuppe	2	0.04444	0.2692		0.02889	0.2192		0.6337	0.5431		0.5263	0.5871		0.4709	0.2215		no
CDC14B	-0.3057	0.3914	-0.781	0.4348	0.9408	KPMP	1	0.1556			0.1978			-0.781			0.4348			-0.3057			no
JCAD	-0.3317	0.4248	-0.7808	0.4349	0.9408	KPMP, Kuppe	2	0.08889	0.07692		0.08444	0.1846		0.03393	-1.389		0.9729	0.1648		0.01773	-1.014		no
AC090825.1	-0.2791	0.3575	-0.7808	0.4349	0.9408	KPMP	1	0.2			0.2356			-0.7808			0.4349			-0.2791			no
DDIT4L	0.9088	1.164	0.7808	0.4349	0.9408	SNUH	1			0.04545			0.01818			0.7808			0.4349			0.9088	yes
TMEM38A	0.4968	0.6363	0.7808	0.4349	0.9408	KPMP, Kuppe	2	0.04444	0.03846		0.02667	0.02308		0.5947	0.5096		0.552	0.6103		0.4683	0.5505		no
ZNF770	0.2449	0.3138	0.7806	0.435	0.9408	KPMP, Kuppe	2	0.1556	0.1923		0.1111	0.1538		0.5282	0.5807		0.5974	0.5615		0.2219	0.274		no
AC253536.7	0.2152	0.2757	0.7805	0.4351	0.9408	Kuppe	1		0.6538			0.5577			0.7805			0.4351			0.2152		no
RNF114	0.2168	0.2778	0.7802	0.4353	0.9408	KPMP, Kuppe	2	0.1333	0.3462		0.1333	0.2423		0.003887	1.033		0.9969	0.3017		0.001641	0.3811		no
PRR11	-0.805	1.032	-0.7799	0.4354	0.9408	Kuppe	1		0.03846			0.08077			-0.7799			0.4354			-0.805		yes
AC108449.1	0.9105	1.168	0.7799	0.4355	0.9408	KPMP	1	0.02222			0.008889			0.7799			0.4355			0.9105			no
CA8	-0.4136	0.5304	-0.7798	0.4355	0.9408	KPMP	1	0.08889			0.1311			-0.7798			0.4355			-0.4136			no
CP	0.2245	0.288	0.7797	0.4356	0.9408	KPMP, Kuppe, SNUH	3	0.1556	0.1923	0.09091	0.1022	0.2308	0.04091	0.9448	-0.4636	1.106	0.3448	0.6429	0.2689	0.3907	-0.2168	0.8646	yes	1.009	0.4437
AGAP3	-0.3675	0.4714	-0.7796	0.4356	0.9408	KPMP, Kuppe, SNUH	3	0.04444	0.03846	0.09091	0.09556	0.08846	0.05455	-1.184	-0.8528	0.6266	0.2365	0.3938	0.5309	-0.862	-0.8712	0.4868	yes	-1.033	0.4949
AD000090.1	-0.4621	0.5927	-0.7796	0.4356	0.9408	Kuppe	1		0.1154			0.1731			-0.7796			0.4356			-0.4621		no
AC099560.2	0.5891	0.756	0.7792	0.4358	0.9408	Kuppe	1		0.07692			0.04615			0.7792			0.4358			0.5891		no
AGO2	0.1719	0.2207	0.7791	0.4359	0.9408	KPMP, Kuppe	2	0.3556	0.3462		0.2844	0.3192		0.8634	0.1535		0.3879	0.878		0.2399	0.05577		no
TIGAR	0.493	0.6328	0.7791	0.4359	0.9408	KPMP	1	0.06667			0.04			0.7791			0.4359			0.493			no
UBR4	0.203	0.2606	0.779	0.436	0.9408	KPMP, Kuppe	2	0.2889	0.1538		0.2178	0.1692		1.022	-0.2151		0.307	0.8297		0.3069	-0.1126		no
TMEM63B	-0.8003	1.027	-0.779	0.436	0.9408	KPMP	1	0.02222			0.04667			-0.779			0.436			-0.8003			no
SCNN1B	0.6035	0.7746	0.779	0.436	0.9408	KPMP	1	0.04444			0.02444			0.779			0.436			0.6035			no
KEAP1	-0.4069	0.5224	-0.7789	0.436	0.9408	KPMP, Kuppe	2	0.02222	0.1154		0.03778	0.1538		-0.582	-0.5626		0.5606	0.5737		-0.6046	-0.34		yes	0.4623	0.4299
TGFA	0.5952	0.7642	0.7789	0.436	0.9408	KPMP	1	0.04444			0.02444			0.7789			0.436			0.5952			yes
EIF5	-0.1657	0.2127	-0.7789	0.4361	0.9408	KPMP, Kuppe	2	0.2444	0.6154		0.22	0.7308		0.4329	-1.439		0.6651	0.1501		0.1375	-0.4122		no
NRIP1	0.1365	0.1753	0.7788	0.4361	0.9408	KPMP, Kuppe, SNUH	3	0.3778	0.5	0.4545	0.5289	0.3077	0.3136	-1.828	2.175	1.664	0.06753	0.02961	0.09615	-0.4746	0.696	0.5909	yes	-0.2829	0.7854
LINC00578	-0.7917	1.017	-0.7787	0.4361	0.9408	KPMP	1	0.02222			0.04667			-0.7787			0.4361			-0.7917			no
PAIP2	0.1712	0.2198	0.7787	0.4362	0.9408	KPMP, Kuppe, SNUH	3	0.2667	0.3846	0.04545	0.2067	0.3885	0.08636	1.085	0.2143	-0.6637	0.2778	0.8303	0.5069	0.3322	0.07115	-0.68	yes	-0.08109	0.9124
AP001033.1	0.8783	1.128	0.7786	0.4362	0.9409	KPMP	1	0.02222			0.008889			0.7786			0.4362			0.8783			no
BRD8	-0.2829	0.3634	-0.7784	0.4363	0.9409	KPMP, Kuppe	2	0.1111	0.1154		0.1311	0.1731		-0.4263	-0.7199		0.6699	0.4716		-0.1962	-0.4262		no
GABRD	0.4194	0.5388	0.7783	0.4364	0.9409	Kuppe	1		0.1538			0.1038			0.7783			0.4364			0.4194		yes
RNF19A	0.1837	0.2361	0.7781	0.4365	0.941	KPMP, Kuppe	2	0.2222	0.4231		0.2756	0.2538		-0.8332	2.017		0.4047	0.04366		-0.2704	0.6941		no
ISOC1	0.3849	0.4948	0.7779	0.4366	0.9411	KPMP, Kuppe	2	0.08889	0.03846		0.03778	0.1077		1.486	-1.063		0.1372	0.2876		0.8426	-1.078		no
GPR27	0.5853	0.7525	0.7778	0.4367	0.9411	Kuppe	1		0.07692			0.04615			0.7778			0.4367			0.5853		no
UTP23	0.2505	0.3221	0.7777	0.4368	0.9411	KPMP, Kuppe	2	0.1333	0.1923		0.08444	0.1923		1.058	0.01107		0.2902	0.9912		0.468	0.005203		yes	-0.5296	0.4983
COQ9	-0.5695	0.7325	-0.7775	0.4369	0.9411	KPMP	1	0.04444			0.07333			-0.7775			0.4369			-0.5695			no
CDRT4	0.2775	0.357	0.7775	0.4369	0.9411	KPMP	1	0.2			0.1533			0.7775			0.4369			0.2775			no
SEC23B	0.2644	0.3401	0.7773	0.437	0.9411	KPMP, Kuppe, SNUH	3	0.08889	0.1923	0.04545	0.09333	0.1038	0.05455	-0.2102	1.396	-0.1518	0.8335	0.1628	0.8793	-0.1114	0.688	-0.1544	yes	-0.2079	0.7789
AC015563.1	0.8907	1.146	0.7771	0.4371	0.9411	Kuppe	1		0.03846			0.01538			0.7771			0.4371			0.8907		no
NAALADL2	0.1529	0.1967	0.777	0.4372	0.9411	KPMP, Kuppe	2	0.7333	0.2308		0.7244	0.1654		0.4718	0.7958		0.6371	0.4262		0.1037	0.3512		no
RGPD2	-0.8044	1.035	-0.777	0.4372	0.9411	Kuppe	1		0.03846			0.08077			-0.777			0.4372			-0.8044		no
TMEM234	0.49	0.6307	0.7769	0.4372	0.9411	KPMP, Kuppe	2	0.04444	0.03846		0.02	0.04231		1.064	-0.1295		0.2874	0.897		0.8356	-0.137		no
CRYBG3	0.1682	0.2165	0.7769	0.4372	0.9411	KPMP, Kuppe, SNUH	3	0.2889	0.1154	0.3636	0.2756	0.2192	0.2409	0.3231	-1.201	1.766	0.7467	0.2296	0.07742	0.09354	-0.7075	0.6909	yes	-0.3942	0.7147
TP73-AS1	-0.7936	1.022	-0.7769	0.4372	0.9411	Kuppe	1		0.03846			0.08077			-0.7769			0.4372			-0.7936		no
BLNK	0.4289	0.5521	0.7767	0.4373	0.9411	KPMP, SNUH	2	0.06667		0.04545	0.03333		0.05455	1.037		-0.1951	0.2996		0.8453	0.675		-0.2035	yes
PARP8	0.2211	0.2847	0.7767	0.4373	0.9411	KPMP, Kuppe	2	0.2667	0.07692		0.22	0.06538		0.764	0.1831		0.4448	0.8547		0.2348	0.1383		no
EIF4E2	0.2307	0.2971	0.7766	0.4374	0.9411	KPMP, Kuppe	2	0.1778	0.1923		0.1156	0.2038		1.111	-0.1298		0.2667	0.8967		0.4267	-0.06083		no
HMBS	-0.8023	1.033	-0.7765	0.4375	0.9412	Kuppe	1		0.03846			0.08077			-0.7765			0.4375			-0.8023		no
TOM1L2	0.1771	0.2281	0.7763	0.4376	0.9413	KPMP, Kuppe, SNUH	3	0.2667	0.07692	0.3636	0.2511	0.09231	0.2409	0.2669	-0.2024	1.105	0.7896	0.8396	0.2691	0.08104	-0.1459	0.4354	yes	0.04225	0.8211
SLC22A5	0.3402	0.4383	0.7762	0.4377	0.9413	KPMP, Kuppe, SNUH	3	0.06667	0.07692	0.04545	0.04889	0.03462	0.06364	0.4373	1.106	-0.3806	0.6619	0.2689	0.7035	0.2691	0.8587	-0.3993	yes	-0.0603	0.9806
SARS	-0.2215	0.2854	-0.7761	0.4377	0.9413	KPMP, Kuppe	2	0.1333	0.3077		0.1467	0.3538		-0.5159	-0.5799		0.6059	0.562		-0.2256	-0.2184		no
ERVK3-1	0.2592	0.3341	0.7759	0.4378	0.9414	KPMP, Kuppe	2	0.04444	0.3077		0.07333	0.2192		-0.7367	1.26		0.4613	0.2075		-0.5314	0.4751		no
MZF1	-0.4064	0.524	-0.7757	0.4379	0.9415	KPMP, Kuppe, SNUH	3	0.02222	0.03846	0.09091	0.1044	0.05769	0.06818	-1.639	-0.4161	0.4035	0.1012	0.6774	0.6866	-1.665	-0.4321	0.3053	yes	-0.6063	0.991
PDGFA	0.3284	0.4236	0.7753	0.4382	0.9417	KPMP, Kuppe, SNUH	3	0.1111	0.03846	0.04545	0.04889	0.1808	0.02273	1.422	-1.681	0.7638	0.1551	0.09278	0.445	0.7345	-1.725	0.8152	yes	-0.2928	0.8861
AC012360.3	0.4852	0.6258	0.7753	0.4382	0.9417	KPMP, Kuppe	2	0.02222	0.07692		0.02444	0.03462		-0.1232	1.061		0.902	0.2886		-0.1286	0.8299		no
AF230666.1	0.8109	1.046	0.7749	0.4384	0.9417	KPMP	1	0.02222			0.01111			0.7749			0.4384			0.8109			no
OTULIN	-0.3382	0.4365	-0.7747	0.4385	0.9417	KPMP, Kuppe	2	0.1111	0.03846		0.1156	0.1077		-0.3487	-1.08		0.7273	0.2803		-0.1681	-1.108		no
FMOD	0.3113	0.4018	0.7746	0.4385	0.9417	Kuppe	1		0.2692			0.2154			0.7746			0.4385			0.3113		yes	-0.823	0.3365
AL121758.1	0.5921	0.7644	0.7746	0.4386	0.9417	Kuppe	1		0.07692			0.04615			0.7746			0.4386			0.5921		no
SRXN1	0.5921	0.7644	0.7746	0.4386	0.9417	Kuppe	1		0.07692			0.04615			0.7746			0.4386			0.5921		no
RAB22A	0.2095	0.2705	0.7745	0.4386	0.9417	KPMP, Kuppe	2	0.2	0.2692		0.1378	0.2577		0.9847	0.05956		0.3248	0.9525		0.3569	0.0242		no
ZDHHC9	0.4222	0.5451	0.7744	0.4387	0.9417	KPMP, Kuppe	2	0.04444	0.07692		0.04	0.03462		0.01743	1.092		0.9861	0.2749		0.01327	0.8527		no
IARS2	0.1923	0.2484	0.7744	0.4387	0.9417	KPMP, Kuppe, SNUH	3	0.2	0.3077	0.04545	0.1733	0.2577	0.06364	0.4931	0.7698	-0.3715	0.6219	0.4414	0.7103	0.1726	0.2877	-0.3935	yes	0.02073	0.9717
AC107982.1	0.6308	0.8148	0.7742	0.4388	0.9417	Kuppe	1		0.07692			0.03846			0.7742			0.4388			0.6308		no
AC016876.1	-0.8006	1.034	-0.7741	0.4389	0.9417	Kuppe	1		0.03846			0.08077			-0.7741			0.4389			-0.8006		no
WIPF1	0.2208	0.2852	0.774	0.4389	0.9417	KPMP, Kuppe	2	0.1556	0.2692		0.2133	0.1308		-0.9231	2.15		0.356	0.03152		-0.3574	0.9071		no
AC007098.1	0.331	0.4277	0.774	0.4389	0.9417	KPMP	1	0.1556			0.1			0.774			0.4389			0.331			no
SMYD4	-0.4651	0.601	-0.7738	0.439	0.9417	Kuppe	1		0.1154			0.1731			-0.7738			0.439			-0.4651		no
TRAM2-AS1	-0.5646	0.7298	-0.7736	0.4392	0.9417	KPMP, Kuppe	2	0.02222	0.03846		0.03111	0.07692		-0.3842	-0.7089		0.7008	0.4784		-0.3977	-0.7295		no
MEAK7	0.4162	0.5381	0.7735	0.4392	0.9417	KPMP	1	0.08889			0.05778			0.7735			0.4392			0.4162			no
CPTP	0.6003	0.7761	0.7735	0.4392	0.9417	Kuppe	1		0.07692			0.04231			0.7735			0.4392			0.6003		no
AC073475.1	-0.3063	0.3961	-0.7733	0.4394	0.9417	KPMP	1	0.1556			0.1933			-0.7733			0.4394			-0.3063			no
SOAT1	-0.3586	0.4638	-0.7731	0.4394	0.9417	KPMP, Kuppe	2	0.08889	0.03846		0.1111	0.07308		-0.5389	-0.6434		0.59	0.52		-0.2809	-0.6537		yes	0.08616	0.4437
DIRC3	-0.2698	0.3491	-0.773	0.4395	0.9417	KPMP, Kuppe	2	0.1778	0.03846		0.2578	0.007692		-1.201	1.333		0.2296	0.1824		-0.4374	1.638		no
GNG5	-0.1872	0.2422	-0.7729	0.4396	0.9417	KPMP, Kuppe	2	0.08889	0.6538		0.1867	0.6462		-1.65	0.02062		0.09902	0.9835		-0.8332	0.005691		no
FYB1	0.4765	0.6167	0.7727	0.4397	0.9417	KPMP	1	0.06667			0.04222			0.7727			0.4397			0.4765			no
AC100863.1	0.8757	1.133	0.7727	0.4397	0.9417	KPMP	1	0.02222			0.008889			0.7727			0.4397			0.8757			no
BSN	0.8912	1.153	0.7726	0.4398	0.9417	KPMP	1	0.02222			0.008889			0.7726			0.4398			0.8912			no
AMOT	0.3647	0.4721	0.7725	0.4398	0.9417	KPMP, Kuppe, SNUH	3	0.04444	0.07692	0.04545	0.04	0.05769	0.01818	0.04081	0.6219	0.8118	0.9674	0.534	0.4169	0.03063	0.4477	0.9172	yes	-0.4446	0.8502
NLRC4	0.8738	1.131	0.7725	0.4398	0.9417	KPMP	1	0.02222			0.008889			0.7725			0.4398			0.8738			no
ILF3-DT	-0.3015	0.3904	-0.7724	0.4399	0.9417	KPMP, Kuppe	2	0.06667	0.1538		0.09111	0.1962		-0.6637	-0.4488		0.5069	0.6536		-0.3986	-0.2305		no
AC008695.1	0.5796	0.7504	0.7724	0.4399	0.9417	Kuppe	1		0.07692			0.04615			0.7724			0.4399			0.5796		no
FAM217B	-0.3333	0.4316	-0.7723	0.4399	0.9417	KPMP, Kuppe	2	0.02222	0.1923		0.07556	0.2038		-1.449	-0.1835		0.1472	0.8544		-1.497	-0.08717		no
AC040934.1	-0.7783	1.008	-0.7722	0.44	0.9417	KPMP	1	0.02222			0.04444			-0.7722			0.44			-0.7783			no
AC008147.2	0.6115	0.792	0.7722	0.44	0.9417	KPMP	1	0.04444			0.02222			0.7722			0.44			0.6115			no
GINM1	-0.189	0.2448	-0.7721	0.44	0.9417	KPMP, Kuppe	2	0.1556	0.4615		0.1756	0.5231		-0.5635	-0.5408		0.5731	0.5886		-0.2265	-0.1669		no
RPL36A	-0.205	0.2655	-0.7719	0.4402	0.9417	KPMP, Kuppe	2	0.2444	0.9615		0.2756	0.9731		-0.9119	-0.06149		0.3618	0.951		-0.3002	-0.02762		no
R3HDM2	-0.1415	0.1834	-0.7718	0.4402	0.9417	KPMP, Kuppe, SNUH	3	0.4	0.4231	0.2727	0.4156	0.3885	0.3591	-0.3743	-0.04654	-1.119	0.7082	0.9629	0.263	-0.09502	-0.01566	-0.4827	yes	-0.01806	0.9975
RAD50	0.15	0.1943	0.7718	0.4403	0.9417	KPMP, Kuppe, SNUH	3	0.3556	0.4231	0.2727	0.3289	0.3077	0.2045	-0.07247	1.194	0.3132	0.9422	0.2325	0.7541	-0.0201	0.4	0.1465	yes	-0.06869	0.9966
NSRP1	-0.1647	0.2134	-0.7717	0.4403	0.9417	KPMP, Kuppe	2	0.3333	0.3846		0.3556	0.4423		-0.4736	-0.6396		0.6358	0.5224		-0.1306	-0.2155		no
ZNF37BP	-0.5577	0.7227	-0.7716	0.4403	0.9417	Kuppe	1		0.07692			0.1308			-0.7716			0.4403			-0.5577		no
AC012170.2	0.8706	1.128	0.7716	0.4404	0.9417	KPMP	1	0.02222			0.008889			0.7716			0.4404			0.8706			no
EEF1AKMT1	0.3173	0.4113	0.7714	0.4405	0.9417	KPMP, Kuppe	2	0.1333	0.03846		0.07111	0.1154		1.346	-1.144		0.1784	0.2528		0.6047	-1.168		no
CEP104	-0.3587	0.4652	-0.7712	0.4406	0.9417	KPMP, Kuppe	2	0.06667	0.07692		0.08444	0.1115		-0.5562	-0.5372		0.578	0.5911		-0.3367	-0.3904		no
HNMT	0.1559	0.2022	0.7712	0.4406	0.9417	KPMP, Kuppe, SNUH	3	0.3333	0.5	0.09091	0.2733	0.3885	0.1409	0.4265	1.064	-0.8174	0.6698	0.2875	0.4137	0.1227	0.3279	-0.5979	yes	-0.08004	0.8395
SYNE4	0.8378	1.086	0.7711	0.4406	0.9417	KPMP	1	0.02222			0.008889			0.7711			0.4406			0.8378			no
OSTM1	-0.3082	0.3997	-0.771	0.4407	0.9417	KPMP, Kuppe	2	0.04444	0.1923		0.1089	0.1808		-1.493	0.07029		0.1355	0.944		-1.074	0.03379		no
TMEM88	0.8317	1.079	0.7708	0.4408	0.9417	Kuppe	1		0.03846			0.01923			0.7708			0.4408			0.8317		no
GALM	0.2318	0.3008	0.7703	0.4411	0.9417	KPMP, Kuppe	2	0.1333	0.2692		0.1444	0.1615		-0.3603	1.403		0.7186	0.1606		-0.1575	0.5817		no
ANKRD46	0.2892	0.3756	0.77	0.4413	0.9417	KPMP, Kuppe	2	0.1111	0.1154		0.09778	0.06538		0.2838	0.9137		0.7765	0.3609		0.1323	0.5791		no
KAZALD1	-0.4646	0.6034	-0.77	0.4413	0.9417	KPMP, Kuppe	2	0.02222	0.07692		0.02222	0.1385		-0.03952	-0.9113		0.9685	0.3622		-0.04169	-0.6704		no
SLX4	0.6015	0.7813	0.77	0.4413	0.9417	KPMP, Kuppe	2	0.02222	0.03846		0.01111	0.01923		0.4265	0.6596		0.6697	0.5095		0.477	0.7203		no
AC005899.1	0.8678	1.127	0.7698	0.4414	0.9417	KPMP	1	0.02222			0.008889			0.7698			0.4414			0.8678			no
FILIP1L	-0.1421	0.1846	-0.7697	0.4415	0.9417	KPMP, Kuppe, SNUH	3	0.4	0.8846	0.1364	0.3956	0.8731	0.2591	-0.3855	-0.06838	-1.472	0.6999	0.9455	0.141	-0.1041	-0.01914	-0.8677	yes	-0.472	0.5604
PARP1	-0.3047	0.396	-0.7695	0.4416	0.9417	KPMP, Kuppe	2	0.04444	0.1923		0.09778	0.2		-1.235	-0.1167		0.2169	0.9071		-0.8989	-0.05506		yes	-0.384	0.8502
LINC01619	0.3283	0.4266	0.7695	0.4416	0.9417	KPMP	1	0.1333			0.1044			0.7695			0.4416			0.3283			no
IFT80	-0.2566	0.3335	-0.7694	0.4417	0.9417	KPMP, Kuppe	2	0.1778	0.07692		0.2022	0.1115		-0.5816	-0.5529		0.5608	0.5803		-0.2178	-0.4058		no
GKAP1	0.4141	0.5383	0.7692	0.4418	0.9417	KPMP, Kuppe	2	0.06667	0.03846		0.04	0.03077		0.7733	0.2007		0.4394	0.8409		0.4817	0.2147		no
TNPO3	0.2011	0.2615	0.7691	0.4418	0.9417	KPMP, Kuppe, SNUH	3	0.2444	0.07692	0.1818	0.1956	0.06154	0.1545	0.7615	0.3032	0.1022	0.4464	0.7618	0.9186	0.2465	0.2279	0.05611	yes	-0.3599	0.6526
MRPL19	0.2153	0.2799	0.7691	0.4418	0.9417	KPMP, Kuppe	2	0.2444	0.1538		0.1644	0.2231		1.52	-1.007		0.1284	0.314		0.4994	-0.5388		no
GABBR2	0.8106	1.054	0.7691	0.4418	0.9417	KPMP	1	0.02222			0.01111			0.7691			0.4418			0.8106			yes
KYNU	0.6061	0.7881	0.7691	0.4418	0.9417	Kuppe, SNUH	2		0.03846	0.04545		0.01154	0.03636		1.031	0.09842		0.3025	0.9216		1.203	0.1052	yes
ZSWIM5	0.2804	0.3645	0.7691	0.4418	0.9417	KPMP	1	0.2			0.1489			0.7691			0.4418			0.2804			no
ATMIN	0.2724	0.3543	0.7689	0.442	0.9417	KPMP, Kuppe	2	0.06667	0.2308		0.06889	0.1538		-0.203	1.097		0.8392	0.2726		-0.1225	0.4802		no
ZMYM3	0.4237	0.5512	0.7687	0.442	0.9417	KPMP, Kuppe	2	0.06667	0.03846		0.03111	0.05		1.076	-0.2746		0.2821	0.7836		0.698	-0.2868		yes	-0.2518	0.9207
ZBTB21	0.2665	0.3466	0.7687	0.4421	0.9417	KPMP, Kuppe	2	0.06667	0.2692		0.07778	0.1692		-0.3011	1.16		0.7634	0.2459		-0.1794	0.4944		yes	-0.469	0.8456
PANK1	0.4229	0.5502	0.7687	0.4421	0.9417	KPMP	1	0.08889			0.05333			0.7687			0.4421			0.4229			no
AC099518.5	-0.5632	0.7326	-0.7687	0.4421	0.9417	Kuppe	1		0.07692			0.1269			-0.7687			0.4421			-0.5632		no
TMEM54	0.3667	0.4771	0.7687	0.4421	0.9417	Kuppe	1		0.1923			0.1385			0.7687			0.4421			0.3667		no
ARHGEF5	0.4711	0.6129	0.7686	0.4421	0.9417	KPMP, Kuppe	2	0.02222	0.07692		0.01111	0.05769		0.6445	0.4935		0.5192	0.6217		0.71	0.364		no
KMT2E	-0.1371	0.1783	-0.7686	0.4421	0.9417	KPMP, Kuppe	2	0.5333	0.6538		0.6289	0.6231		-1.477	0.5733		0.1396	0.5665		-0.3428	0.1598		no
NYNRIN	0.3736	0.4861	0.7686	0.4421	0.9417	KPMP, Kuppe	2	0.06667	0.07692		0.04	0.06154		0.7664	0.2825		0.4434	0.7775		0.4866	0.2135		no
DIDO1	0.1967	0.2559	0.7686	0.4421	0.9417	KPMP, Kuppe	2	0.2444	0.2692		0.2422	0.1577		-0.06413	1.366		0.9489	0.1719		-0.02052	0.5825		no
PRKAB1	0.4139	0.5386	0.7685	0.4422	0.9417	Kuppe, SNUH	2		0.07692	0.09091		0.05769	0.05455		0.3976	0.6922		0.6909	0.4888		0.2999	0.5325	yes	0.3323	0.9041
PAM	0.1406	0.1829	0.7684	0.4422	0.9417	KPMP, Kuppe, SNUH	3	0.4889	0.3462	0.2727	0.4822	0.2154	0.3045	0.04647	1.762	-0.2919	0.9629	0.07801	0.7704	0.01108	0.6642	-0.1272	yes	0.05277	0.9041
SLC35A4	0.4135	0.5383	0.7682	0.4424	0.9417	KPMP, Kuppe	2	0.02222	0.1154		0.02889	0.06154		-0.2674	1.061		0.7892	0.2886		-0.2773	0.6684		no
LGALS8	0.2893	0.3767	0.7681	0.4424	0.9417	KPMP, Kuppe, SNUH	3	0.1333	0.03846	0.04545	0.07111	0.1038	0.07273	1.577	-1.031	-0.5488	0.1147	0.3026	0.5832	0.6953	-1.059	-0.5622	yes	-0.5795	0.8057
RPL9	0.1586	0.2066	0.768	0.4425	0.9417	KPMP, Kuppe	2	0.5333	0.9615		0.4489	0.9538		1.271	-0.5447		0.2037	0.586		0.3133	-0.2062		no
P4HA3	0.4111	0.5352	0.768	0.4425	0.9417	KPMP, Kuppe, SNUH	3	0.02222	0.07692	0.04545	0.02444	0.03077	0.05	-0.05341	1.238	-0.0819	0.9574	0.2159	0.9347	-0.05446	0.9779	-0.08505	yes
WASH2P	0.3712	0.4834	0.7679	0.4425	0.9417	Kuppe	1		0.1923			0.1346			0.7679			0.4425			0.3712		no
LINC01358	-0.7891	1.028	-0.7678	0.4426	0.9417	KPMP	1	0.02222			0.04667			-0.7678			0.4426			-0.7891			no
RFXANK	-0.458	0.5966	-0.7677	0.4426	0.9417	KPMP, Kuppe	2	0.02222	0.07692		0.02222	0.1423		-0.02038	-0.921		0.9837	0.3571		-0.02129	-0.6693		no
CCNI	0.1827	0.238	0.7676	0.4427	0.9417	KPMP	1	0.4889			0.4244			0.7676			0.4427			0.1827			no
ACSL1	0.2668	0.3476	0.7676	0.4427	0.9417	KPMP, Kuppe	2	0.1556	0.1154		0.1422	0.04615		0.04226	1.396		0.9663	0.1626		0.01725	0.9265		no
SNHG8	-0.2255	0.2938	-0.7675	0.4428	0.9417	KPMP, Kuppe	2	0.08889	0.3462		0.06667	0.4577		0.2337	-1.055		0.8152	0.2914		0.1286	-0.3666		yes
AL158071.1	0.6175	0.8046	0.7674	0.4428	0.9417	KPMP	1	0.04444			0.02222			0.7674			0.4428			0.6175			no
IPO9-AS1	-0.355	0.4627	-0.7673	0.4429	0.9418	KPMP	1	0.1111			0.1489			-0.7673			0.4429			-0.355			no
NDUFV3	-0.2322	0.3028	-0.7667	0.4433	0.9419	KPMP, Kuppe	2	0.1778	0.1538		0.1556	0.3269		0.3689	-1.852		0.7122	0.06401		0.1367	-0.9726		no
LATS2-AS1	0.5951	0.7762	0.7667	0.4433	0.9419	Kuppe	1		0.07692			0.04231			0.7667			0.4433			0.5951		no
SAC3D1	0.4808	0.6271	0.7666	0.4433	0.9419	KPMP, Kuppe	2	0.04444	0.03846		0.02	0.03846		0.93	0.05159		0.3524	0.9589		0.738	0.05281		yes
SRP68	0.2721	0.355	0.7666	0.4433	0.9419	KPMP, Kuppe	2	0.08889	0.1923		0.05556	0.1769		0.9626	0.1672		0.3357	0.8672		0.5124	0.07966		no
B4GALT4	-0.3584	0.4676	-0.7666	0.4433	0.9419	KPMP, Kuppe	2	0.02222	0.1538		0.06222	0.1731		-1.058	-0.3114		0.2903	0.7555		-1.066	-0.1644		no
MTHFR	0.2585	0.3373	0.7665	0.4433	0.9419	KPMP, Kuppe, SNUH	3	0.06667	0.1923	0.09091	0.07333	0.1462	0.05455	-0.2432	0.8466	0.69	0.8078	0.3972	0.4902	-0.1481	0.4024	0.5343	yes	-0.7647	0.587
ACAD8	0.3763	0.4909	0.7665	0.4434	0.9419	KPMP, Kuppe	2	0.08889	0.03846		0.04222	0.07692		1.258	-0.7074		0.2084	0.4793		0.7033	-0.7262		no
PIGN	0.157	0.2049	0.7661	0.4436	0.9423	KPMP, Kuppe	2	0.3333	0.5385		0.2667	0.5077		0.9228	0.1296		0.3561	0.8969		0.2572	0.03916		no
MKS1	0.5788	0.7557	0.7659	0.4437	0.9424	KPMP, Kuppe	2	0.02222	0.03846		0.01556	0.01923		0.4125	0.6748		0.68	0.4998		0.4343	0.7324		no
UAP1	-0.3009	0.393	-0.7656	0.4439	0.9424	KPMP, Kuppe	2	0.06667	0.1538		0.06667	0.2346		0.02445	-1.042		0.9805	0.2973		0.01453	-0.546		no
SLC36A1	-0.7832	1.023	-0.7656	0.4439	0.9424	KPMP	1	0.02222			0.04667			-0.7656			0.4439			-0.7832			no
MOK	0.3271	0.4273	0.7655	0.4439	0.9424	KPMP, Kuppe	2	0.08889	0.07692		0.08444	0.03846		0.2595	0.9938		0.7952	0.3203		0.1331	0.7683		no
S1PR2	0.4064	0.531	0.7654	0.444	0.9424	KPMP, Kuppe	2	0.02222	0.1154		0.01556	0.08077		0.2739	0.7247		0.7842	0.4686		0.2945	0.4425		no
METTL24	-0.2749	0.3592	-0.7653	0.4441	0.9424	KPMP	1	0.2			0.2267			-0.7653			0.4441			-0.2749			no
RAP2A	0.2751	0.3595	0.7653	0.4441	0.9424	KPMP, Kuppe	2	0.1333	0.1154		0.09556	0.09615		0.6892	0.3545		0.4907	0.723		0.3075	0.2152		yes	-0.4269	0.9554
MRPL11	-0.304	0.3973	-0.7652	0.4442	0.9424	KPMP, Kuppe	2	0.02222	0.2308		0.02667	0.2962		-0.205	-0.7429		0.8375	0.4576		-0.2151	-0.3189		no
KCNJ1	-0.3544	0.4635	-0.7648	0.4444	0.9426	KPMP, SNUH	2	0.06667		0.09091	0.1		0.1045	-0.8661		-0.1552	0.3864		0.8767	-0.5225		-0.1123	yes	0.8359	0.531
AL157786.1	0.5923	0.7744	0.7648	0.4444	0.9426	KPMP	1	0.04444			0.02444			0.7648			0.4444			0.5923			no
KMT5A	0.2731	0.3571	0.7647	0.4445	0.9426	KPMP, Kuppe	2	0.1111	0.1538		0.06667	0.1538		1.047	-0.005717		0.295	0.9954		0.5096	-0.003005		no
TSTD1	-0.562	0.735	-0.7646	0.4445	0.9426	KPMP	1	0.04444			0.07111			-0.7646			0.4445			-0.562			no
NR2F2-AS1	-0.1686	0.2205	-0.7646	0.4445	0.9426	KPMP, Kuppe	2	0.8889	0.5		0.9267	0.45		-1.467	0.3566		0.1423	0.7214		-0.4649	0.1094		no
SMAP2	-0.46	0.6017	-0.7644	0.4446	0.9426	KPMP, Kuppe	2	0.02222	0.07692		0.06889	0.07692		-1.298	-0.005247		0.1945	0.9958		-1.333	-0.003896		yes	-0.02518	0.8087
PPIF	0.4183	0.5473	0.7643	0.4447	0.9426	KPMP, Kuppe	2	0.02222	0.1154		0.01778	0.06923		0.2113	0.7656		0.8327	0.4439		0.2233	0.4898		yes	0.8251	0.6807
TMEM158	0.3058	0.4002	0.7641	0.4448	0.9427	KPMP, Kuppe	2	0.02222	0.2308		0.02222	0.1769		-0.04926	0.8451		0.9607	0.3981		-0.05229	0.3652		no
TAOK2	0.426	0.5577	0.7639	0.4449	0.9427	KPMP, Kuppe	2	0.06667	0.03846		0.02667	0.07308		1.328	-0.6352		0.1841	0.5253		0.8851	-0.6471		no
PRKACA	0.2724	0.3566	0.7638	0.445	0.9427	KPMP, Kuppe	2	0.1333	0.1154		0.06667	0.1923		1.671	-0.9698		0.09479	0.3321		0.7417	-0.5804		yes	-0.2449	0.7758
AP3M2	0.365	0.478	0.7635	0.4451	0.9427	KPMP, SNUH	2	0.08889		0.04545	0.06222		0.02727	0.679		0.3497	0.4972		0.7265	0.3609		0.3822	yes
CARD9	0.2907	0.3809	0.7634	0.4452	0.9427	Kuppe	1		0.3077			0.2385			0.7634			0.4452			0.2907		yes
DMTN	0.5923	0.7761	0.7633	0.4453	0.9427	KPMP	1	0.04444			0.02444			0.7633			0.4453			0.5923			no
PCYT1A	-0.3272	0.4287	-0.7633	0.4453	0.9427	KPMP, Kuppe	2	0.06667	0.1154		0.1067	0.1192		-0.9318	-0.1344		0.3514	0.8931		-0.5557	-0.08288		no
VPS52	0.4072	0.5337	0.763	0.4454	0.9427	KPMP	1	0.08889			0.06			0.763			0.4454			0.4072			no
AC019211.1	0.8625	1.13	0.763	0.4455	0.9427	KPMP	1	0.02222			0.008889			0.763			0.4455			0.8625			no
COL13A1	0.8659	1.135	0.763	0.4455	0.9427	KPMP	1	0.02222			0.008889			0.763			0.4455			0.8659			no
TBRG4	0.3728	0.4887	0.763	0.4455	0.9427	KPMP, Kuppe	2	0.06667	0.07692		0.02667	0.1		1.376	-0.4145		0.1688	0.6785		0.8933	-0.3077		yes	-0.4004	0.8087
TFPT	0.4739	0.6212	0.7628	0.4456	0.9427	KPMP, Kuppe	2	0.04444	0.03846		0.02222	0.03846		0.9599	-0.02561		0.3371	0.9796		0.7359	-0.02716		no
UBFD1	0.3741	0.4904	0.7628	0.4456	0.9427	KPMP, Kuppe	2	0.02222	0.1538		0.03778	0.08077		-0.6255	1.198		0.5317	0.2311		-0.6523	0.6655		no
BBS5	0.2885	0.3783	0.7627	0.4456	0.9427	KPMP, Kuppe	2	0.1111	0.1154		0.09333	0.07308		0.3296	0.8224		0.7417	0.4109		0.1573	0.5101		no
GPI	0.1841	0.2414	0.7626	0.4457	0.9427	KPMP, Kuppe	2	0.2222	0.3846		0.2511	0.2385		-0.7183	1.827		0.4725	0.06775		-0.2424	0.631		no
PDHA1	0.2084	0.2733	0.7626	0.4457	0.9427	KPMP, Kuppe, SNUH	3	0.08889	0.3462	0.09091	0.12	0.2308	0.09545	-0.6791	1.5	-0.0454	0.4971	0.1336	0.9638	-0.3484	0.5391	-0.03347	yes	0.5718	0.5933
GBF1	0.1569	0.2058	0.7624	0.4458	0.9427	KPMP, Kuppe, SNUH	3	0.3333	0.1538	0.3636	0.3489	0.09231	0.2727	-0.3143	1.105	1.068	0.7533	0.2693	0.2854	-0.08614	0.5901	0.4098	yes	0.1525	0.6892
CYBRD1	0.1548	0.2031	0.7624	0.4458	0.9427	KPMP, Kuppe	2	0.3778	0.5		0.3044	0.4462		0.8125	0.2203		0.4165	0.8256		0.2163	0.06922		no
NPTXR	0.867	1.137	0.7623	0.4459	0.9427	KPMP	1	0.02222			0.008889			0.7623			0.4459			0.867			no
ACP1	-0.2683	0.352	-0.7622	0.4459	0.9427	KPMP, Kuppe	2	0.1333	0.1154		0.1089	0.2846		0.3402	-1.728		0.7337	0.08405		0.1495	-1.015		no
APTR	-0.5608	0.7358	-0.7621	0.446	0.9427	KPMP, Kuppe	2	0.02222	0.03846		0.07111	0.03077		-1.252	0.2061		0.2107	0.8367		-1.274	0.2195		no
SVIL-AS1	0.5923	0.7773	0.7621	0.446	0.9427	Kuppe	1		0.07692			0.04231			0.7621			0.446			0.5923		no
ABHD17B	-0.5613	0.7365	-0.7621	0.446	0.9427	KPMP	1	0.04444			0.07111			-0.7621			0.446			-0.5613			no
IRF5	0.8686	1.14	0.7617	0.4462	0.9429	KPMP	1	0.02222			0.008889			0.7617			0.4462			0.8686			yes
EIF2AK4	-0.2193	0.2879	-0.7617	0.4463	0.9429	KPMP, Kuppe, SNUH	3	0.2	0.07692	0.09091	0.1867	0.2038	0.1545	0.1991	-1.513	-0.8168	0.8421	0.1304	0.414	0.0694	-1.101	-0.5865	yes	-0.7616	0.6232
SELENOP	-0.1364	0.1792	-0.7614	0.4464	0.9429	KPMP, Kuppe	2	0.5556	0.8077		0.4733	0.9577		1.157	-2.578		0.2473	0.009932		0.2698	-0.7217		no
TGIF2	-0.4531	0.5951	-0.7613	0.4465	0.9429	KPMP	1	0.06667			0.1			-0.7613			0.4465			-0.4531			no
GPD2	-0.3239	0.4254	-0.7612	0.4465	0.9429	KPMP	1	0.1333			0.1689			-0.7612			0.4465			-0.3239			no
RAI1	-0.3238	0.4254	-0.7612	0.4465	0.9429	KPMP, Kuppe	2	0.1111	0.03846		0.1311	0.08846		-0.4524	-0.8374		0.651	0.4024		-0.2119	-0.8516		no
HOXB4	0.4841	0.636	0.7611	0.4466	0.9429	KPMP, Kuppe	2	0.02222	0.07692		0.04444	0.02308		-0.7687	1.591		0.4421	0.1117		-0.7822	1.296		yes	0.2338	0.9554
MAPKBP1	0.3078	0.4046	0.7608	0.4468	0.9429	KPMP, Kuppe	2	0.1333	0.03846		0.1	0.03077		0.7358	0.2112		0.4619	0.8327		0.3219	0.2246		no
RAB23	0.2472	0.325	0.7607	0.4468	0.9429	KPMP, Kuppe	2	0.1333	0.1923		0.1156	0.1269		0.3066	0.8048		0.7592	0.421		0.1324	0.3971		no
NAT9	0.365	0.4799	0.7606	0.4469	0.9429	KPMP, Kuppe	2	0.02222	0.1538		0.03556	0.08846		-0.5289	1.133		0.5969	0.2574		-0.5499	0.6128		no
CRK	0.1704	0.2241	0.7604	0.447	0.9429	KPMP, Kuppe, SNUH	3	0.2	0.5	0.09091	0.1822	0.3769	0.1045	0.02931	1.127	-0.2215	0.9766	0.2598	0.8247	0.01049	0.3516	-0.1636	yes	-0.2526	0.7906
NEMP1	0.3129	0.4116	0.7604	0.447	0.9429	KPMP	1	0.1556			0.1089			0.7604			0.447			0.3129			yes	-0.06204	0.8005
TRIOBP	0.2125	0.2796	0.7603	0.4471	0.9429	KPMP, Kuppe	2	0.1556	0.2692		0.1378	0.2308		0.3505	0.7225		0.726	0.47		0.1394	0.284		no
ZNF384	0.3617	0.4758	0.7602	0.4471	0.9429	KPMP, Kuppe	2	0.06667	0.07692		0.04889	0.05385		0.5943	0.4741		0.5523	0.6354		0.3628	0.36		no
NBPF20	-0.5508	0.7246	-0.7601	0.4472	0.9429	Kuppe	1		0.07692			0.1308			-0.7601			0.4472			-0.5508		no
NDUFA4L2	0.3167	0.4167	0.7601	0.4472	0.9429	Kuppe	1		0.3077			0.2154			0.7601			0.4472			0.3167		no
FOXP1-IT1	0.797	1.049	0.76	0.4472	0.9429	KPMP	1	0.02222			0.01111			0.76			0.4472			0.797			no
NDUFV2-AS1	0.4842	0.6371	0.76	0.4473	0.9429	KPMP, Kuppe	2	0.02222	0.07692		0.04222	0.02308		-0.6586	1.507		0.5101	0.1317		-0.6685	1.234		no
KAZN	0.1469	0.1933	0.76	0.4473	0.9429	KPMP, Kuppe	2	0.8	0.2308		0.7756	0.1615		0.3544	1.007		0.7231	0.314		0.07622	0.4439		no
MTPAP	0.3363	0.4426	0.7597	0.4474	0.9429	KPMP, Kuppe	2	0.1111	0.03846		0.06889	0.05385		0.9931	-0.3141		0.3206	0.7534		0.4875	-0.3217		yes	-0.2286	0.9041
NBPF15	-0.2965	0.3903	-0.7597	0.4474	0.9429	KPMP, Kuppe	2	0.06667	0.1538		0.09333	0.1923		-0.6281	-0.4592		0.5299	0.6461		-0.3711	-0.2387		no
AC093157.1	0.4979	0.6555	0.7596	0.4475	0.9429	KPMP, Kuppe	2	0.02222	0.07692		0.06222	0.01538		-1.043	1.91		0.2968	0.05613		-1.044	1.657		no
ATXN2	-0.1314	0.1731	-0.7595	0.4476	0.9429	KPMP, Kuppe, SNUH	3	0.4667	0.3462	0.5	0.5356	0.3962	0.4136	-1.093	-0.6254	0.6495	0.2745	0.5317	0.516	-0.2633	-0.2249	0.2237	yes	-0.2758	0.9875
OSBPL10	0.1643	0.2163	0.7595	0.4476	0.9429	KPMP, Kuppe	2	0.5778	0.1538		0.4733	0.1615		0.8879	-0.1201		0.3746	0.9044		0.2108	-0.06301		no
NAA10	-0.3014	0.3969	-0.7593	0.4477	0.9429	KPMP, Kuppe	2	0.04444	0.1923		0.02889	0.3115		0.6439	-1.298		0.5196	0.1944		0.4823	-0.6074		no
DCDC2	0.2727	0.3591	0.7593	0.4477	0.9429	KPMP	1	0.2			0.1578			0.7593			0.4477			0.2727			no
GSR	0.2727	0.3593	0.7592	0.4477	0.9429	KPMP, Kuppe, SNUH	3	0.1111	0.07692	0.09091	0.09333	0.05385	0.05	0.2505	0.5074	0.7255	0.8022	0.6119	0.4681	0.1194	0.3825	0.5755	yes	0.01786	0.8811
KLHL15	0.4053	0.534	0.759	0.4478	0.9429	KPMP, Kuppe	2	0.04444	0.07692		0.03778	0.04231		0.2143	0.8639		0.8303	0.3876		0.1607	0.6574		no
HERPUD2	-0.2503	0.3298	-0.759	0.4478	0.9429	KPMP, Kuppe	2	0.1333	0.1538		0.1822	0.15		-1.002	0.03711		0.3161	0.9704		-0.4237	0.01957		no
ARAP1	-0.3943	0.5195	-0.7589	0.4479	0.9429	KPMP, Kuppe	2	0.06667	0.03846		0.07556	0.09615		-0.3238	-0.9445		0.7461	0.3449		-0.1954	-0.9654		no
RNF43	0.5923	0.7806	0.7588	0.448	0.9429	SNUH	1			0.09091			0.05			0.7588			0.448			0.5923	yes
THEM4	-0.5592	0.7372	-0.7586	0.4481	0.9429	KPMP	1	0.04444			0.06889			-0.7586			0.4481			-0.5592			no
RGS12	-0.3546	0.4674	-0.7586	0.4481	0.9429	KPMP	1	0.1111			0.1489			-0.7586			0.4481			-0.3546			no
MRPL39	-0.3953	0.5211	-0.7586	0.4481	0.9429	KPMP, Kuppe	2	0.04444	0.07692		0.05778	0.1154		-0.4491	-0.6235		0.6533	0.5329		-0.3312	-0.4591		no
DMGDH	0.274	0.3612	0.7584	0.4482	0.9431	KPMP	1	0.2			0.1467			0.7584			0.4482			0.274			no
AC022144.1	-0.548	0.7227	-0.7582	0.4483	0.9431	Kuppe	1		0.07692			0.1308			-0.7582			0.4483			-0.548		no
FAM133B	-0.1672	0.2206	-0.7582	0.4484	0.9431	KPMP, Kuppe	2	0.2222	0.5		0.2444	0.5692		-0.4442	-0.6201		0.6569	0.5352		-0.1466	-0.1839		no
HYI	0.2434	0.3211	0.758	0.4485	0.9431	KPMP, Kuppe	2	0.02222	0.3846		0.04	0.3077		-0.6801	1.018		0.4965	0.3088		-0.7073	0.3436		no
RIC1	-0.2029	0.2678	-0.7577	0.4486	0.9431	KPMP, Kuppe	2	0.3333	0.03846		0.3733	0.06154		-0.661	-0.4555		0.5086	0.6487		-0.1835	-0.4627		no
AC012363.1	0.5887	0.7769	0.7577	0.4486	0.9431	KPMP	1	0.04444			0.02444			0.7577			0.4486			0.5887			no
CABP1	0.8649	1.142	0.7577	0.4486	0.9431	KPMP	1	0.02222			0.008889			0.7577			0.4486			0.8649			no
RILPL1	-0.2194	0.2896	-0.7576	0.4487	0.9431	KPMP, Kuppe, SNUH	3	0.1556	0.1538	0.09091	0.1756	0.1615	0.1636	-0.4456	-0.111	-0.9189	0.6559	0.9116	0.3582	-0.1768	-0.05832	-0.6591	yes	0.1578	0.8502
EPRS1	0.4634	0.6118	0.7575	0.4488	0.9432	SNUH	1			0.1364			0.09545			0.7575			0.4488			0.4634	yes	0.1686	0.9748
POMGNT1	0.215	0.2839	0.7573	0.4488	0.9432	KPMP, Kuppe, SNUH	3	0.06667	0.4231	0.04545	0.03333	0.3923	0.02727	1.217	0.08454	0.5197	0.2235	0.9326	0.6033	0.7679	0.02814	0.5576	yes	-0.1518	0.8808
PCMT1	0.1924	0.254	0.7573	0.4489	0.9432	KPMP, Kuppe	2	0.1111	0.5385		0.1378	0.3962		-0.6526	1.323		0.514	0.186		-0.3057	0.3999		no
FLACC1	0.5735	0.7575	0.7571	0.449	0.9432	KPMP	1	0.04444			0.02667			0.7571			0.449			0.5735			no
DNAJC25-GNG10	0.2185	0.2886	0.7569	0.4491	0.9432	Kuppe	1		0.5769			0.4923			0.7569			0.4491			0.2185		no
SPOPL	-0.2934	0.3876	-0.7569	0.4491	0.9432	KPMP, Kuppe	2	0.08889	0.1154		0.16	0.1		-1.36	0.4152		0.1737	0.678		-0.6975	0.2459		no
MMGT1	0.3071	0.4058	0.7568	0.4492	0.9432	KPMP, Kuppe	2	0.08889	0.1154		0.04444	0.1385		1.326	-0.3242		0.1848	0.7458		0.7309	-0.1944		no
MPND	0.4812	0.6359	0.7568	0.4492	0.9432	KPMP, Kuppe	2	0.04444	0.03846		0.01333	0.07308		1.481	-0.6531		0.1385	0.5137		1.201	-0.6694		no
AC124854.1	-0.3132	0.4139	-0.7567	0.4493	0.9432	KPMP	1	0.1556			0.1733			-0.7567			0.4493			-0.3132			no
DIXDC1	-0.2788	0.3685	-0.7565	0.4493	0.9432	KPMP, Kuppe	2	0.1111	0.1154		0.1311	0.1615		-0.47	-0.6281		0.6383	0.5299		-0.2193	-0.3772		no
TMEM101	-0.3955	0.5229	-0.7565	0.4493	0.9432	KPMP, Kuppe	2	0.02222	0.1154		0.03333	0.1577		-0.4337	-0.6224		0.6645	0.5337		-0.4457	-0.378		no
GRAMD2B	0.1249	0.1652	0.7564	0.4494	0.9432	KPMP, Kuppe, SNUH	3	0.4222	0.6154	0.4545	0.5044	0.4	0.4091	-1.269	2.39	0.4667	0.2046	0.01683	0.6407	-0.3131	0.6795	0.1665	yes	-0.2617	0.7615
POFUT1	0.3256	0.4305	0.7563	0.4494	0.9432	KPMP, Kuppe	2	0.08889	0.07692		0.05778	0.07692		0.9318	-0.004169		0.3514	0.9967		0.4926	-0.003092		no
MAP3K20	-0.1859	0.2458	-0.7561	0.4496	0.9432	KPMP, Kuppe, SNUH	3	0.2222	0.1538	0.2273	0.2467	0.4115	0.09545	-0.5756	-2.36	1.705	0.5649	0.01826	0.08813	-0.1937	-1.19	0.8771	yes	0.2915	0.8658
CSNK2B	0.195	0.258	0.7559	0.4497	0.9432	KPMP, Kuppe	2	0.08889	0.5385		0.07556	0.4654		0.4978	0.5862		0.6187	0.5578		0.2587	0.1742		yes	-0.09914	0.8599
FAM209A	0.8636	1.143	0.7554	0.45	0.9432	KPMP	1	0.02222			0.008889			0.7554			0.45			0.8636			no
CFL1	0.1651	0.2186	0.7554	0.45	0.9432	KPMP, Kuppe	2	0.2222	0.8846		0.1711	0.8385		1.039	0.1185		0.2986	0.9057		0.3555	0.03367		no
LPIN1	-0.253	0.335	-0.7553	0.4501	0.9432	KPMP, Kuppe, SNUH	3	0.1111	0.03846	0.1818	0.1978	0.1115	0.1045	-1.543	-1.11	1.192	0.1229	0.2672	0.2334	-0.7147	-1.133	0.6567	yes	-0.1482	0.6145
CPEB3	-0.1745	0.231	-0.7552	0.4501	0.9432	KPMP, SNUH	2	0.3111		0.3182	0.3933		0.2909	-1.21		0.4173	0.2262		0.6764	-0.3405		0.1689	yes	-0.3414	0.9977
SMIM26	-0.2069	0.274	-0.7551	0.4502	0.9432	KPMP, Kuppe	2	0.06667	0.5		0.1022	0.5192		-0.986	-0.3443		0.3241	0.7306		-0.594	-0.1059		no
DXO	0.5743	0.7606	0.755	0.4502	0.9432	Kuppe	1		0.07692			0.04615			0.755			0.4502			0.5743		no
ZSCAN9	0.467	0.6186	0.755	0.4503	0.9432	KPMP, Kuppe	2	0.02222	0.07692		0.02889	0.03462		-0.2751	1.146		0.7833	0.2519		-0.285	0.8833		no
SRP54	0.1714	0.227	0.7549	0.4503	0.9432	KPMP, Kuppe	2	0.3111	0.3462		0.2444	0.3192		0.826	0.1776		0.4088	0.859		0.2406	0.06431		no
USP32P1	-0.7731	1.024	-0.7549	0.4503	0.9432	Kuppe	1		0.03846			0.08077			-0.7549			0.4503			-0.7731		no
EXOSC6	0.2567	0.3401	0.7549	0.4503	0.9432	KPMP, Kuppe	2	0.1111	0.1923		0.05778	0.2154		1.39	-0.2913		0.1647	0.7708		0.6809	-0.1377		no
AC106865.1	-0.7759	1.028	-0.7548	0.4504	0.9432	Kuppe	1		0.03846			0.08077			-0.7548			0.4504			-0.7759		no
RECQL	-0.316	0.4187	-0.7547	0.4504	0.9432	KPMP, Kuppe, SNUH	3	0.02222	0.1538	0.04545	0.08444	0.1885	0.03182	-1.496	-0.3525	0.3798	0.1346	0.7245	0.7041	-1.522	-0.1798	0.4013	yes	-0.05242	0.9293
LNX2	0.4122	0.5463	0.7545	0.4506	0.9432	KPMP	1	0.08889			0.05556			0.7545			0.4506			0.4122			no
AP000962.1	0.5834	0.7734	0.7543	0.4507	0.9432	KPMP	1	0.04444			0.02444			0.7543			0.4507			0.5834			no
MMP28	0.8601	1.14	0.7542	0.4507	0.9432	KPMP	1	0.02222			0.008889			0.7542			0.4507			0.8601			no
IRF2BPL	0.2335	0.3096	0.7542	0.4507	0.9432	KPMP, Kuppe	2	0.06667	0.3462		0.06	0.2731		0.09107	0.8186		0.9274	0.413		0.05631	0.2927		yes	0.06599	0.9554
ZNF281	0.272	0.3608	0.7541	0.4508	0.9432	KPMP, Kuppe, SNUH	3	0.06667	0.1923	0.04545	0.05556	0.15	0.01818	0.1326	0.5364	0.8547	0.8945	0.5917	0.3927	0.08256	0.2585	0.9557	yes	0.02645	0.9995
FASTK	0.3656	0.4849	0.754	0.4508	0.9432	Kuppe	1		0.1923			0.1346			0.754			0.4508			0.3656		no
CKAP4	-0.2645	0.3507	-0.754	0.4508	0.9432	KPMP, Kuppe	2	0.04444	0.2692		0.09778	0.2808		-1.275	-0.1641		0.2022	0.8696		-0.9351	-0.06555		yes	0.038	0.9278
ACAA2	-0.298	0.3952	-0.7539	0.4509	0.9432	KPMP, Kuppe, SNUH	3	0.08889	0.07692	0.04545	0.1156	0.1038	0.04091	-0.7229	-0.4556	0.1002	0.4698	0.6487	0.9202	-0.3776	-0.3355	0.106	yes	0.2639	0.6252
RAPGEF6	0.1761	0.2336	0.7539	0.4509	0.9432	KPMP, Kuppe, SNUH	3	0.2667	0.2308	0.1364	0.2467	0.1192	0.2045	0.3831	1.528	-0.7952	0.7017	0.1265	0.4265	0.1163	0.7075	-0.4737	yes	-0.524	0.7912
ACSL6	0.2746	0.3643	0.7539	0.4509	0.9432	Kuppe	1		0.3462			0.2692			0.7539			0.4509			0.2746		no
C8orf86	0.8288	1.099	0.7538	0.451	0.9432	KPMP	1	0.02222			0.01111			0.7538			0.451			0.8288			no
TSTA3	-0.5524	0.7329	-0.7537	0.451	0.9432	Kuppe	1		0.07692			0.1269			-0.7537			0.451			-0.5524		no
PPP1R11	0.3008	0.3991	0.7536	0.4511	0.9432	KPMP, Kuppe	2	0.04444	0.1923		0.04	0.1462		0.1175	0.8147		0.9065	0.4152		0.08867	0.3831		no
HSBP1L1	0.3997	0.5304	0.7536	0.4511	0.9432	KPMP, Kuppe	2	0.04444	0.07692		0.02444	0.06923		0.8248	0.2573		0.4095	0.797		0.6368	0.1878		no
EBPL	-0.2489	0.3304	-0.7534	0.4512	0.9432	KPMP, Kuppe	2	0.06667	0.2692		0.06444	0.3615		0.01345	-0.9068		0.9893	0.3645		0.008162	-0.3572		no
PARP15	-0.772	1.025	-0.7534	0.4512	0.9432	Kuppe	1		0.03846			0.08077			-0.7534			0.4512			-0.772		yes
CASP3	0.2842	0.3773	0.7533	0.4513	0.9432	KPMP, Kuppe, SNUH	3	0.1111	0.07692	0.04545	0.07111	0.1115	0.02273	1.067	-0.6087	0.6281	0.2859	0.5427	0.5299	0.5077	-0.4551	0.6957	yes	0.481	0.9209
ATP6V0D2	0.3571	0.4742	0.753	0.4514	0.9433	KPMP, SNUH	2	0.08889		0.04545	0.05556		0.05455	0.9552		-0.2249	0.3395		0.822	0.5068		-0.238	yes
HEMK1	0.3611	0.4796	0.753	0.4514	0.9433	KPMP, Kuppe	2	0.04444	0.1154		0.03556	0.07308		0.1897	0.8165		0.8495	0.4142		0.1441	0.5049		no
LATS1	-0.1983	0.2635	-0.7527	0.4516	0.9435	KPMP, Kuppe, SNUH	3	0.2	0.1154	0.1818	0.24	0.1269	0.1864	-0.873	-0.2305	-0.006198	0.3827	0.8177	0.9951	-0.3087	-0.1413	-0.003202	yes	0.0467	0.9806
AL353748.3	0.8603	1.143	0.7527	0.4516	0.9435	KPMP	1	0.02222			0.008889			0.7527			0.4516			0.8603			no
AL160269.1	0.8552	1.136	0.7525	0.4517	0.9436	KPMP	1	0.02222			0.008889			0.7525			0.4517			0.8552			no
AL606491.1	0.5786	0.7691	0.7524	0.4518	0.9436	KPMP, Kuppe	2	0.02222	0.03846		0.01778	0.01538		0.2251	0.8525		0.8219	0.3939		0.2398	0.9476		no
GNGT1	-0.7851	1.044	-0.7522	0.4519	0.9438	KPMP	1	0.02222			0.04			-0.7522			0.4519			-0.7851			no
GLIS2	0.3619	0.4812	0.752	0.452	0.9438	KPMP, Kuppe	2	0.08889	0.03846		0.04444	0.1038		1.409	-1.053		0.1588	0.2921		0.7672	-1.083		no
KIAA1147	0.4748	0.6315	0.7518	0.4522	0.944	Kuppe	1		0.1154			0.07308			0.7518			0.4522			0.4748		no
RYBP	-0.1906	0.2535	-0.7516	0.4523	0.944	KPMP, Kuppe	2	0.2222	0.2692		0.2689	0.2962		-0.6251	-0.4216		0.5319	0.6733		-0.2028	-0.1713		no
BCDIN3D	0.2716	0.3614	0.7515	0.4524	0.944	KPMP, Kuppe	2	0.06667	0.2308		0.04	0.1885		0.6352	0.4748		0.5253	0.6349		0.4043	0.2085		no
ERCC4	0.2674	0.3558	0.7515	0.4524	0.944	KPMP, Kuppe, SNUH	3	0.08889	0.1538	0.04545	0.05778	0.1385	0.02727	0.7057	0.2015	0.4456	0.4804	0.8403	0.6559	0.3786	0.107	0.4761	yes	-0.3672	0.92
RPS6KA2	0.238	0.3167	0.7514	0.4524	0.944	KPMP, Kuppe	2	0.2222	0.03846		0.1711	0.06538		0.9633	-0.5458		0.3354	0.5852		0.3203	-0.5678		no
MOSPD2	-0.3886	0.5175	-0.7511	0.4526	0.9441	KPMP, Kuppe	2	0.06667	0.03846		0.07333	0.1192		-0.1819	-1.172		0.8557	0.2411		-0.1092	-1.197		no
EIF2A	0.1895	0.2523	0.751	0.4526	0.9441	KPMP, Kuppe	2	0.1556	0.4231		0.1178	0.3885		0.5846	0.4957		0.5588	0.6201		0.2387	0.1591		no
CD151	-0.1827	0.2433	-0.7509	0.4527	0.9441	KPMP, Kuppe, SNUH	3	0.1333	0.5385	0.04545	0.1111	0.6385	0.05455	0.2177	-1.041	-0.1545	0.8276	0.298	0.8772	0.09649	-0.3162	-0.1573	yes	-0.4492	0.5809
LINC02532	-0.3884	0.5173	-0.7507	0.4528	0.9441	KPMP	1	0.08889			0.1244			-0.7507			0.4528			-0.3884			no
MLXIP	-0.1517	0.2021	-0.7506	0.4529	0.9441	KPMP, Kuppe, SNUH	3	0.3778	0.2692	0.2273	0.3578	0.3769	0.2045	-0.08108	-1.181	-0.2233	0.9354	0.2377	0.8233	-0.02153	-0.4709	-0.1114	yes	0.1057	0.6301
TRIM33	0.1689	0.2251	0.7505	0.4529	0.9441	KPMP, Kuppe	2	0.3778	0.3077		0.3178	0.2192		0.2764	0.9084		0.7822	0.3637		0.07624	0.3538		no
SUPT6H	-0.2243	0.2989	-0.7504	0.453	0.9441	KPMP, Kuppe	2	0.1333	0.2308		0.1711	0.2654		-0.7588	-0.3014		0.4479	0.7631		-0.3201	-0.1277		no
TST	0.3697	0.4928	0.7503	0.4531	0.9441	KPMP, Kuppe	2	0.04444	0.1154		0.05111	0.05		-0.5321	1.414		0.5946	0.1572		-0.4113	0.9047		no
ZNF25	-0.7821	1.042	-0.7503	0.4531	0.9441	Kuppe	1		0.03846			0.07692			-0.7503			0.4531			-0.7821		no
PMM1	-0.387	0.516	-0.7502	0.4532	0.9441	Kuppe	1		0.1538			0.2192			-0.7502			0.4532			-0.387		no
ABR	0.2673	0.3564	0.7501	0.4532	0.9441	KPMP, Kuppe	2	0.1778	0.03846		0.1356	0.03462		0.7399	0.1615		0.4594	0.8717		0.281	0.1666		no
IPO9	-0.2081	0.2775	-0.75	0.4532	0.9441	KPMP, Kuppe, SNUH	3	0.1778	0.1538	0.09091	0.1867	0.2038	0.1409	-0.1865	-0.6147	-0.7232	0.852	0.5388	0.4696	-0.069	-0.3191	-0.5153	yes	0.1925	0.9549
EPB41L4A-AS1	-0.2101	0.2801	-0.7499	0.4533	0.9441	KPMP, Kuppe	2	0.04444	0.5		0.06889	0.5423		-0.6364	-0.5448		0.5245	0.5859		-0.4571	-0.1658		no
RSPH3	-0.4469	0.5961	-0.7498	0.4534	0.9441	KPMP, Kuppe	2	0.02222	0.07692		0.06	0.08462		-1.021	-0.1707		0.3074	0.8645		-1.013	-0.1273		no
MED29	-0.354	0.4722	-0.7496	0.4535	0.9441	KPMP, Kuppe	2	0.02222	0.1538		0.05556	0.1731		-0.9591	-0.3457		0.3375	0.7296		-0.9808	-0.1841		no
XYLB	-0.4405	0.5878	-0.7494	0.4536	0.9441	KPMP	1	0.06667			0.09556			-0.7494			0.4536			-0.4405			no
TMEM187	0.4719	0.6297	0.7494	0.4536	0.9441	KPMP, Kuppe	2	0.02222	0.07692		0.01778	0.04231		0.2203	0.7704		0.8256	0.4411		0.2322	0.6049		no
ZBTB43	-0.3436	0.4586	-0.7493	0.4536	0.9441	KPMP, Kuppe	2	0.04444	0.1154		0.1111	0.1077		-1.379	0.186		0.1678	0.8524		-0.9787	0.1118		no
RPL18A	-0.233	0.311	-0.7492	0.4538	0.9441	KPMP	1	0.2667			0.3089			-0.7492			0.4538			-0.233			no
AC074032.1	-0.2959	0.3952	-0.7489	0.4539	0.9441	KPMP, Kuppe	2	0.1111	0.07692		0.1578	0.06923		-0.9472	0.1093		0.3436	0.9129		-0.4397	0.08232		no
HEATR1	-0.2925	0.3907	-0.7488	0.454	0.9441	KPMP, Kuppe	2	0.1333	0.03846		0.1511	0.1192		-0.3174	-1.19		0.751	0.2342		-0.1342	-1.213		no
TATDN2	-0.5306	0.7086	-0.7487	0.454	0.9441	KPMP	1	0.04444			0.07333			-0.7487			0.454			-0.5306			no
PPIE	-0.3186	0.4255	-0.7486	0.4541	0.9441	KPMP, Kuppe	2	0.06667	0.1154		0.05333	0.2308		0.2916	-1.322		0.7706	0.1861		0.1787	-0.7821		no
NDUFB7	0.1642	0.2193	0.7484	0.4542	0.9441	KPMP, Kuppe	2	0.2	0.6154		0.1578	0.5731		0.7247	0.3829		0.4687	0.7018		0.2576	0.1067		no
PHLPP2	0.2813	0.3759	0.7483	0.4543	0.9441	KPMP, Kuppe	2	0.1556	0.03846		0.1111	0.05		0.8943	-0.2219		0.3712	0.8244		0.362	-0.2249		no
TLE4	0.1606	0.2147	0.7481	0.4544	0.9441	KPMP, Kuppe	2	0.2889	0.5		0.36	0.3154		-1.254	2.391		0.2098	0.01681		-0.3729	0.7421		no
USP12-AS1	0.872	1.166	0.7481	0.4544	0.9441	KPMP	1	0.02222			0.008889			0.7481			0.4544			0.872			no
GTF2I	0.1267	0.1693	0.7479	0.4545	0.9441	KPMP, Kuppe, SNUH	3	0.5556	0.3462	0.3636	0.5	0.4423	0.2409	0.7292	-0.8706	1.399	0.4659	0.384	0.1618	0.1636	-0.3046	0.5357	yes	-0.01487	0.9849
SMCO4	0.3068	0.4102	0.7479	0.4545	0.9441	KPMP, Kuppe	2	0.04444	0.1923		0.05111	0.1115		-0.3018	1.107		0.7628	0.2685		-0.2211	0.5479		no
PLXNB2	-0.2181	0.2916	-0.7478	0.4546	0.9441	KPMP, Kuppe, SNUH	3	0.06667	0.2692	0.1364	0.18	0.2577	0.1136	-1.888	0.09524	0.2683	0.05902	0.9241	0.7884	-1.102	0.03822	0.166	yes	-0.6449	0.01391
RPLP2	0.193	0.2581	0.7478	0.4546	0.9441	KPMP	1	0.4889			0.4289			0.7478			0.4546			0.193			no
OXLD1	-0.4461	0.5966	-0.7477	0.4546	0.9441	KPMP, Kuppe	2	0.02222	0.07692		0.02667	0.1269		-0.2665	-0.7247		0.7898	0.4686		-0.2797	-0.5256		no
HOOK2	0.3052	0.4082	0.7477	0.4547	0.9441	KPMP, Kuppe	2	0.02222	0.2308		0.08222	0.1308		-1.428	1.439		0.1534	0.1501		-1.457	0.641		no
AL020995.1	0.5813	0.7776	0.7477	0.4547	0.9441	KPMP	1	0.04444			0.02444			0.7477			0.4547			0.5813			no
SCUBE3	0.4051	0.5419	0.7475	0.4547	0.9441	KPMP, Kuppe	2	0.06667	0.03846		0.03778	0.03462		0.8176	0.08804		0.4136	0.9298		0.5157	0.09324		no
ZBTB34	0.5778	0.773	0.7475	0.4548	0.9441	KPMP	1	0.04444			0.02444			0.7475			0.4548			0.5778			no
TMEM231	0.4573	0.6118	0.7475	0.4548	0.9441	KPMP, Kuppe	2	0.04444	0.03846		0.02667	0.03077		0.7402	0.251		0.4592	0.8018		0.5578	0.263		no
AC008264.2	0.8497	1.137	0.7475	0.4548	0.9441	KPMP	1	0.02222			0.008889			0.7475			0.4548			0.8497			no
GALE	0.564	0.7546	0.7474	0.4548	0.9441	Kuppe, SNUH	2		0.03846	0.04545		0.01923	0.03182		0.6419	0.4214		0.5209	0.6735		0.7043	0.4381	yes
PNPLA6	0.2795	0.374	0.7473	0.4549	0.9441	KPMP, Kuppe, SNUH	3	0.08889	0.07692	0.09091	0.07111	0.04231	0.09545	0.5463	0.8617	-0.1305	0.5849	0.3888	0.8962	0.2861	0.6574	-0.09766	yes	-0.1372	0.9717
SOCS7	-0.3875	0.5185	-0.7473	0.4549	0.9441	KPMP	1	0.08889			0.1244			-0.7473			0.4549			-0.3875			no
MFSD4A	-0.7852	1.051	-0.7471	0.455	0.9441	KPMP	1	0.02222			0.03778			-0.7471			0.455			-0.7852			no
AC069503.2	-0.3151	0.4218	-0.747	0.455	0.9441	Kuppe	1		0.2308			0.3077			-0.747			0.455			-0.3151		no
AL163636.2	-0.2641	0.3536	-0.7469	0.4551	0.9441	Kuppe	1		0.3462			0.4154			-0.7469			0.4551			-0.2641		no
AC007923.4	0.4506	0.6036	0.7464	0.4554	0.9441	KPMP	1	0.06667			0.04444			0.7464			0.4554			0.4506			no
RTEL1	0.8013	1.074	0.7464	0.4554	0.9441	Kuppe	1		0.03846			0.01923			0.7464			0.4554			0.8013		no
KRBA2	-0.5456	0.731	-0.7463	0.4555	0.9441	KPMP, Kuppe	2	0.02222	0.03846		0.05556	0.04231		-0.9434	-0.1017		0.3455	0.919		-0.9633	-0.1064		no
SPCS2P4	0.5832	0.7815	0.7463	0.4555	0.9441	Kuppe	1		0.07692			0.04231			0.7463			0.4555			0.5832		no
AP000779.1	0.457	0.6123	0.7463	0.4555	0.9441	KPMP	1	0.06667			0.04444			0.7463			0.4555			0.457			no
FMO5	-0.7459	0.9997	-0.7462	0.4556	0.9441	KPMP	1	0.02222			0.04667			-0.7462			0.4556			-0.7459			yes
ZBTB7C	-0.5554	0.7443	-0.7461	0.4556	0.9441	KPMP	1	0.04444			0.06889			-0.7461			0.4556			-0.5554			no
NCKIPSD	0.3279	0.4395	0.7461	0.4556	0.9441	KPMP, Kuppe	2	0.08889	0.07692		0.05778	0.06923		0.8311	0.1229		0.4059	0.9022		0.4504	0.09239		no
ELP1	0.2978	0.3991	0.7461	0.4556	0.9441	KPMP	1	0.1556			0.1222			0.7461			0.4556			0.2978			no
N4BP2L1	-0.2746	0.3681	-0.746	0.4556	0.9441	KPMP, Kuppe	2	0.1111	0.1154		0.1533	0.1192		-0.8727	-0.08492		0.3828	0.9323		-0.4035	-0.05163		no
COQ6	-0.3851	0.5162	-0.746	0.4557	0.9441	KPMP, Kuppe	2	0.02222	0.1154		0.06444	0.1308		-1.139	-0.1934		0.2545	0.8466		-1.157	-0.116		no
C8orf82	0.4597	0.6166	0.7457	0.4559	0.9443	KPMP	1	0.06667			0.04222			0.7457			0.4559			0.4597			no
AC004485.1	0.5661	0.7593	0.7456	0.4559	0.9443	KPMP	1	0.04444			0.02667			0.7456			0.4559			0.5661			no
SACS	0.2844	0.3815	0.7455	0.456	0.9443	KPMP, Kuppe, SNUH	3	0.08889	0.07692	0.09091	0.08	0.05769	0.04545	0.1769	0.3076	0.9657	0.8596	0.7584	0.3342	0.09313	0.2384	0.7635	yes	-0.1799	0.4055
MOSPD3	0.4679	0.6277	0.7454	0.456	0.9444	Kuppe	1		0.1154			0.07308			0.7454			0.456			0.4679		no
FGF9	-0.4495	0.6032	-0.7452	0.4562	0.9445	KPMP, SNUH	2	0.04444		0.04545	0.05111		0.1	-0.2491		-0.9305	0.8033		0.3521	-0.185		-0.962	yes
RBM39	0.1297	0.1741	0.7448	0.4564	0.9446	KPMP, Kuppe	2	0.6444	0.8462		0.62	0.7615		0.194	0.9717		0.8462	0.3312		0.04255	0.2783		no
BCL2L14	0.3917	0.5259	0.7448	0.4564	0.9446	KPMP	1	0.08889			0.06444			0.7448			0.4564			0.3917			no
SPON2	0.1891	0.2539	0.7447	0.4565	0.9446	KPMP, Kuppe, SNUH	3	0.1556	0.3846	0.04545	0.1244	0.3269	0.04545	0.4317	0.6425	-0.011	0.6659	0.5205	0.9912	0.1772	0.2183	-0.01155	yes	0.5224	0.1008
VPS54	-0.186	0.2497	-0.7447	0.4565	0.9446	KPMP, Kuppe	2	0.3556	0.07692		0.3956	0.1		-0.6679	-0.3417		0.5042	0.7326		-0.1776	-0.2477		no
PNPLA4	0.3559	0.4779	0.7447	0.4565	0.9446	KPMP, Kuppe	2	0.06667	0.07692		0.03556	0.08077		1.018	-0.04032		0.3089	0.9678		0.6418	-0.02953		no
UBL7-AS1	0.4075	0.5474	0.7444	0.4566	0.9446	KPMP, Kuppe	2	0.06667	0.03846		0.03111	0.06154		1.171	-0.4627		0.2416	0.6436		0.7574	-0.4754		no
FBXL12	0.2626	0.3527	0.7444	0.4567	0.9446	KPMP, Kuppe	2	0.1111	0.1538		0.07333	0.1538		0.9648	0.05061		0.3347	0.9596		0.4624	0.02637		no
C17orf80	0.4542	0.6105	0.7441	0.4568	0.9446	KPMP	1	0.06667			0.04444			0.7441			0.4568			0.4542			no
MYH11	-0.3571	0.48	-0.7439	0.4569	0.9446	KPMP	1	0.1111			0.1311			-0.7439			0.4569			-0.3571			no
POLR3K	0.4679	0.6291	0.7438	0.457	0.9446	Kuppe	1		0.1154			0.07308			0.7438			0.457			0.4679		no
ADGRV1	0.8662	1.165	0.7437	0.457	0.9446	Kuppe	1		0.03846			0.01538			0.7437			0.457			0.8662		no
PPM1D	0.2627	0.3532	0.7437	0.4571	0.9446	KPMP, Kuppe	2	0.1778	0.03846		0.1222	0.1115		1.199	-1.099		0.2304	0.2716		0.4516	-1.12		yes	-1.033	0.5306
ANTKMT	-0.5472	0.7359	-0.7435	0.4572	0.9446	KPMP	1	0.04444			0.06889			-0.7435			0.4572			-0.5472			no
BCCIP	-0.2883	0.3878	-0.7433	0.4573	0.9446	KPMP, Kuppe	2	0.08889	0.1154		0.09556	0.1962		-0.1619	-0.9318		0.8714	0.3514		-0.08443	-0.5406		yes	-0.1476	0.9996
ANGPTL3	0.5784	0.7782	0.7432	0.4573	0.9446	KPMP	1	0.04444			0.02444			0.7432			0.4573			0.5784			yes	-0.4178	0.9323
DDX3Y	0.2338	0.3146	0.7432	0.4573	0.9446	KPMP, Kuppe	2	0.06667	0.3462		0.07333	0.2615		-0.1549	0.9754		0.8769	0.3294		-0.09156	0.3625		yes	-0.136	0.9016
AL031708.1	0.5829	0.7843	0.7432	0.4574	0.9446	Kuppe	1		0.07692			0.04231			0.7432			0.4574			0.5829		no
PLAU	-0.3146	0.4233	-0.7432	0.4574	0.9446	KPMP, Kuppe, SNUH	3	0.06667	0.03846	0.09091	0.07778	0.1731	0.07727	-0.3096	-1.585	0.2412	0.7569	0.1129	0.8094	-0.1868	-1.6	0.1772	yes	0.4485	0.9693
UBE2D4	-0.7491	1.008	-0.7432	0.4574	0.9446	Kuppe	1		0.03846			0.08077			-0.7432			0.4574			-0.7491		no
HFM1	-0.4446	0.5983	-0.7431	0.4574	0.9446	KPMP	1	0.06667			0.09333			-0.7431			0.4574			-0.4446			no
DDHD2	-0.2955	0.3977	-0.7431	0.4574	0.9446	KPMP, Kuppe	2	0.1111	0.07692		0.16	0.06538		-1.042	0.2572		0.2972	0.797		-0.4907	0.1912		no
TUBA4A	0.5857	0.7884	0.7429	0.4575	0.9447	KPMP	1	0.04444			0.02222			0.7429			0.4575			0.5857			yes
EEF2KMT	0.581	0.7826	0.7424	0.4578	0.945	Kuppe	1		0.07692			0.04231			0.7424			0.4578			0.581		no
ACTR1B	0.2839	0.3824	0.7424	0.4579	0.945	KPMP, Kuppe	2	0.08889	0.1538		0.04222	0.1692		1.305	-0.2014		0.1917	0.8404		0.7324	-0.1053		no
ZNF254	-0.2151	0.2897	-0.7423	0.4579	0.945	KPMP, Kuppe	2	0.2222	0.1154		0.2711	0.1192		-0.81	-0.06433		0.418	0.9487		-0.2671	-0.03901		no
TRIM52-AS1	0.4576	0.6166	0.7421	0.458	0.945	Kuppe	1		0.1154			0.07692			0.7421			0.458			0.4576		no
PARVB	0.4571	0.616	0.7421	0.458	0.945	KPMP	1	0.06667			0.04444			0.7421			0.458			0.4571			no
CCT2	-0.1912	0.2578	-0.7419	0.4582	0.945	KPMP, Kuppe, SNUH	3	0.1111	0.3462	0.1364	0.1311	0.4654	0.07727	-0.6182	-1.081	0.9494	0.5364	0.2799	0.3424	-0.2934	-0.3796	0.6002	yes	0.1662	0.5242
TMX1	-0.2477	0.3339	-0.7417	0.4582	0.945	KPMP, Kuppe	2	0.08889	0.2308		0.1356	0.2308		-1.081	-0.06372		0.2799	0.9492		-0.5627	-0.02772		yes	0.02557	0.9679
PIGQ	0.4068	0.5484	0.7417	0.4583	0.945	KPMP, Kuppe	2	0.06667	0.03846		0.03556	0.04615		0.9955	-0.2104		0.3195	0.8334		0.6387	-0.2223		no
RTKN	0.4638	0.6257	0.7413	0.4585	0.945	KPMP	1	0.06667			0.04222			0.7413			0.4585			0.4638			no
SFT2D2	0.1832	0.2472	0.7413	0.4585	0.945	KPMP, Kuppe	2	0.2444	0.3077		0.1889	0.2769		0.786	0.2214		0.4319	0.8247		0.2556	0.08423		no
RP2	0.323	0.4357	0.7413	0.4585	0.945	KPMP, Kuppe	2	0.06667	0.1154		0.04889	0.08462		0.4362	0.6099		0.6627	0.5419		0.2724	0.3708		no
SRC	0.3588	0.484	0.7412	0.4586	0.945	KPMP, Kuppe	2	0.06667	0.07692		0.06	0.03462		0.1091	1.06		0.9131	0.289		0.0672	0.8304		yes
ERCC5	-0.2755	0.3717	-0.7412	0.4586	0.945	KPMP, Kuppe, SNUH	3	0.08889	0.03846	0.1364	0.14	0.15	0.08182	-1.065	-1.408	0.9088	0.2869	0.159	0.3634	-0.5544	-1.416	0.5684	yes	0.1703	0.9693
CYB5A	0.1411	0.1904	0.7412	0.4586	0.945	KPMP, Kuppe	2	0.3778	0.6538		0.3467	0.6308		0.6115	0.4349		0.5409	0.6636		0.163	0.1183		no
MAP2K3	-0.3461	0.467	-0.7411	0.4586	0.945	KPMP, Kuppe	2	0.04444	0.1154		0.08222	0.1231		-1.01	-0.1295		0.3126	0.897		-0.7427	-0.07826		no
CCN1	-0.3151	0.4251	-0.7411	0.4586	0.945	KPMP, SNUH	2	0.1333		0.04545	0.1733		0.05	-0.7637		-0.1042	0.445		0.917	-0.3546		-0.1101	yes	-0.432	0.927
NTRK2	-0.2127	0.2871	-0.741	0.4587	0.945	KPMP, Kuppe, SNUH	3	0.1556	0.1538	0.09091	0.16	0.2577	0.08636	-0.1804	-1.17	0.11	0.8568	0.2419	0.9124	-0.07063	-0.6032	0.08097	yes	0.509	0.2868
AL080276.2	0.56	0.7558	0.7409	0.4588	0.945	KPMP	1	0.04444			0.02667			0.7409			0.4588			0.56			no
ZNF19	0.4632	0.6253	0.7407	0.4589	0.945	KPMP, Kuppe	2	0.04444	0.03846		0.03556	0.01538		0.2225	0.9728		0.8239	0.3307		0.17	1.059		no
CSNK1G3	0.1828	0.2468	0.7407	0.4589	0.945	KPMP, Kuppe	2	0.3111	0.1923		0.2267	0.2385		1.219	-0.5532		0.2228	0.5801		0.3548	-0.2577		no
ZNF544	0.227	0.3065	0.7406	0.4589	0.945	KPMP, Kuppe	2	0.2	0.1154		0.1844	0.05769		0.2117	1.15		0.8323	0.25		0.07409	0.7305		no
ASXL3	0.4547	0.614	0.7406	0.459	0.945	KPMP	1	0.06667			0.04444			0.7406			0.459			0.4547			no
FTL	0.1819	0.2457	0.7401	0.4592	0.9453	KPMP	1	0.6			0.5556			0.7401			0.4592			0.1819			no
ZCCHC4	0.327	0.4419	0.74	0.4593	0.9453	KPMP, Kuppe	2	0.08889	0.07692		0.08444	0.02692		-0.05613	1.414		0.9552	0.1572		-0.02985	1.124		no
GPAT4	0.3029	0.4094	0.74	0.4593	0.9453	KPMP, Kuppe	2	0.08889	0.1154		0.08444	0.05385		-0.07036	1.242		0.9439	0.2141		-0.03745	0.7955		no
FASN	0.4661	0.63	0.7399	0.4594	0.9453	Kuppe, SNUH	2		0.07692	0.04545		0.05	0.02273		0.5817	0.4605		0.5608	0.6452		0.4427	0.5173	yes	-0.7165	0.7378
NEU1	-0.2872	0.3882	-0.7398	0.4594	0.9453	KPMP, Kuppe	2	0.02222	0.2308		0.03111	0.3		-0.4669	-0.6109		0.6406	0.5413		-0.4923	-0.255		no
ARHGAP6	-0.1737	0.2349	-0.7396	0.4596	0.9455	KPMP, Kuppe	2	0.4444	0.07692		0.46	0.1		-0.6539	-0.3753		0.5131	0.7074		-0.1621	-0.276		no
ALDH4A1	0.4642	0.6277	0.7395	0.4596	0.9455	KPMP	1	0.06667			0.04			0.7395			0.4596			0.4642			no
BLOC1S5	0.2836	0.3837	0.7391	0.4598	0.9459	KPMP, Kuppe	2	0.1111	0.1154		0.08	0.08077		0.4865	0.5774		0.6266	0.5637		0.2372	0.3592		no
AC025171.1	0.2711	0.3669	0.739	0.4599	0.9459	KPMP, Kuppe	2	0.1778	0.03846		0.1244	0.03462		0.7473	0.1108		0.4549	0.9118		0.2925	0.1166		no
RABGGTB	-0.275	0.3722	-0.7389	0.46	0.9459	KPMP, Kuppe	2	0.06667	0.1923		0.06667	0.2577		-0.1763	-0.7964		0.86	0.4258		-0.1077	-0.3738		no
STARD4-AS1	0.4649	0.6293	0.7388	0.46	0.9459	KPMP, Kuppe	2	0.04444	0.03846		0.03333	0.01538		0.3108	0.853		0.756	0.3936		0.2372	0.949		no
AC051619.6	0.5598	0.758	0.7385	0.4602	0.9461	KPMP	1	0.04444			0.02444			0.7385			0.4602			0.5598			no
FAM85B	-0.7609	1.03	-0.7384	0.4603	0.9461	KPMP	1	0.02222			0.04222			-0.7384			0.4603			-0.7609			no
PMF1	-0.236	0.3197	-0.7382	0.4604	0.9463	KPMP, Kuppe	2	0.1333	0.1923		0.1378	0.2615		-0.2082	-0.863		0.8351	0.3881		-0.09056	-0.4069		no
SLPI	-0.437	0.5922	-0.738	0.4605	0.9463	KPMP	1	0.06667			0.09778			-0.738			0.4605			-0.437			no
AC246817.2	-0.7671	1.04	-0.7377	0.4607	0.9463	KPMP	1	0.02222			0.04222			-0.7377			0.4607			-0.7671			no
LINC00663	0.4603	0.6239	0.7377	0.4607	0.9463	KPMP	1	0.06667			0.04222			0.7377			0.4607			0.4603			no
MINK1	-0.4493	0.609	-0.7377	0.4607	0.9463	KPMP, Kuppe	2	0.04444	0.03846		0.1	0.01923		-1.322	0.65		0.1861	0.5157		-0.9686	0.7122		no
LINC00824	0.5669	0.7685	0.7377	0.4607	0.9463	KPMP, Kuppe	2	0.02222	0.03846		0.008889	0.03077		0.8443	0.2146		0.3985	0.8301		0.9408	0.2277		no
TADA2B	-0.3847	0.5215	-0.7376	0.4608	0.9463	KPMP, Kuppe	2	0.02222	0.1154		0.02889	0.1654		-0.2931	-0.6823		0.7694	0.495		-0.3065	-0.4106		no
MASTL	-0.5438	0.7375	-0.7374	0.4609	0.9464	KPMP, Kuppe	2	0.02222	0.03846		0.07111	0.03077		-1.209	0.1979		0.2266	0.8431		-1.233	0.2113		no
ZNF3	-0.3814	0.5173	-0.7374	0.4609	0.9464	KPMP, Kuppe	2	0.06667	0.03846		0.07556	0.09615		-0.3081	-0.9223		0.758	0.3564		-0.1856	-0.9306		no
GK	0.4009	0.5439	0.7371	0.4611	0.9465	KPMP	1	0.08889			0.05556			0.7371			0.4611			0.4009			no
TTTY14	-0.2508	0.3404	-0.7369	0.4612	0.9465	KPMP	1	0.2222			0.2578			-0.7369			0.4612			-0.2508			no
DMAC2	0.4625	0.6276	0.7369	0.4612	0.9465	Kuppe	1		0.1154			0.07308			0.7369			0.4612			0.4625		no
CCDC73	0.8107	1.1	0.7369	0.4612	0.9465	KPMP	1	0.02222			0.01111			0.7369			0.4612			0.8107			no
RNF19B	0.4599	0.6245	0.7364	0.4615	0.9465	KPMP, Kuppe	2	0.04444	0.03846		0.02222	0.03846		0.9365	-0.03692		0.349	0.9706		0.7224	-0.03927		no
PHC3	0.1499	0.2036	0.7363	0.4615	0.9465	KPMP, Kuppe	2	0.5333	0.2308		0.4733	0.1654		0.3658	0.8884		0.7145	0.3743		0.0841	0.3898		no
LRPAP1	-0.1718	0.2333	-0.7362	0.4616	0.9465	KPMP, Kuppe	2	0.1111	0.7308		0.1289	0.7769		-0.5425	-0.5388		0.5875	0.59		-0.2568	-0.1445		no
CTNNA1	-0.1363	0.1851	-0.7361	0.4617	0.9465	KPMP, Kuppe, SNUH	3	0.4222	0.4231	0.1818	0.4422	0.3769	0.3273	-0.5695	0.5082	-1.693	0.569	0.6113	0.09037	-0.142	0.1657	-0.8822	yes	-0.5361	0.7615
AC020915.1	0.3419	0.4646	0.736	0.4617	0.9465	Kuppe	1		0.1923			0.1538			0.736			0.4617			0.3419		no
TNFRSF25	0.562	0.7637	0.7359	0.4618	0.9465	KPMP	1	0.04444			0.02444			0.7359			0.4618			0.562			no
MAN2C1	-0.3388	0.4604	-0.7358	0.4618	0.9465	KPMP, Kuppe	2	0.04444	0.1154		0.08889	0.1269		-1.02	-0.1122		0.3078	0.9107		-0.7377	-0.06699		no
LRRK1	-0.2548	0.3464	-0.7358	0.4619	0.9465	KPMP, Kuppe	2	0.1333	0.1154		0.2022	0.09231		-1.176	0.4173		0.2398	0.6765		-0.4929	0.2564		no
PDPK1	0.2252	0.3061	0.7357	0.4619	0.9465	KPMP, Kuppe, SNUH	3	0.1333	0.1538	0.09091	0.1022	0.1423	0.06364	0.5752	0.1431	0.6026	0.5651	0.8862	0.5468	0.2502	0.07562	0.4478	yes	-0.4987	0.87
KIAA1522	-0.7523	1.023	-0.7357	0.4619	0.9465	KPMP	1	0.02222			0.04444			-0.7357			0.4619			-0.7523			no
DHX34	0.3972	0.54	0.7356	0.462	0.9465	KPMP, SNUH	2	0.04444		0.09091	0.04222		0.04091	-0.005629		1.075	0.9955		0.2825	-0.004191		0.8433	yes	0.2227	0.8535
SNRPD2	-0.1919	0.2609	-0.7355	0.462	0.9465	KPMP, Kuppe	2	0.06667	0.6154		0.09333	0.6269		-0.8125	-0.4316		0.4165	0.666		-0.4997	-0.1244		no
UFC1	0.1974	0.2684	0.7355	0.462	0.9465	KPMP, Kuppe	2	0.04444	0.5769		0.05778	0.5038		-0.4127	0.9513		0.6799	0.3414		-0.3039	0.2742		yes	-0.006339	0.7586
COX6C	-0.1474	0.2004	-0.7355	0.462	0.9465	KPMP, Kuppe	2	0.2889	0.8077		0.2956	0.8538		-0.04546	-0.9511		0.9637	0.3415		-0.01357	-0.2572		no
SMIM24	-0.4357	0.5925	-0.7354	0.4621	0.9465	KPMP	1	0.06667			0.09111			-0.7354			0.4621			-0.4357			no
TNFRSF1A	0.1591	0.2163	0.7354	0.4621	0.9465	KPMP, Kuppe, SNUH	3	0.2222	0.4231	0.1364	0.1733	0.4885	0.07273	0.9773	-0.3497	0.993	0.3284	0.7265	0.3207	0.3254	-0.1113	0.6308	yes	-0.6551	0.3378
LINC01473	0.1672	0.2274	0.7351	0.4623	0.9465	KPMP	1	0.5333			0.4711			0.7351			0.4623			0.1672			no
ANKRD10	-0.1528	0.2079	-0.735	0.4623	0.9465	KPMP, Kuppe	2	0.4	0.3846		0.4178	0.4115		-0.3915	-0.7136		0.6954	0.4755		-0.1004	-0.2535		no
HADHB	0.155	0.2109	0.735	0.4623	0.9465	KPMP, Kuppe, SNUH	3	0.1778	0.4231	0.3182	0.2289	0.3846	0.1682	-0.9593	0.6144	1.758	0.3374	0.5389	0.07881	-0.359	0.1958	0.7497	yes	0.1715	0.4153
IGLC1	-0.7737	1.053	-0.7349	0.4624	0.9465	KPMP	1	0.02222			0.04			-0.7349			0.4624			-0.7737			no
IGHD	0.7685	1.046	0.7348	0.4625	0.9465	KPMP	1	0.02222			0.01333			0.7348			0.4625			0.7685			no
TXLNB	0.8369	1.139	0.7347	0.4625	0.9465	KPMP	1	0.02222			0.008889			0.7347			0.4625			0.8369			no
TPM1	-0.1327	0.1806	-0.7346	0.4626	0.9465	KPMP, Kuppe	2	0.6	0.9231		0.6289	0.95		-0.2184	-0.9646		0.8272	0.3347		-0.04826	-0.3021		no
IL17RE	0.4609	0.6274	0.7345	0.4626	0.9465	KPMP, Kuppe	2	0.04444	0.03846		0.02222	0.03846		0.9341	-0.03392		0.3502	0.9729		0.7256	-0.0361		no
ADIPOR2	-0.2554	0.3477	-0.7345	0.4626	0.9465	KPMP, Kuppe, SNUH	3	0.08889	0.1538	0.04545	0.1756	0.09615	0.1136	-1.52	1.021	-1.094	0.1286	0.3073	0.2741	-0.7765	0.5445	-1.137	yes	0.2643	0.8168
SHF	0.4018	0.5472	0.7344	0.4627	0.9465	KPMP, Kuppe	2	0.02222	0.1154		0.03778	0.05385		-0.6226	1.255		0.5335	0.2096		-0.6432	0.8093		no
AL157400.3	-0.7513	1.023	-0.7343	0.4628	0.9465	KPMP	1	0.02222			0.04444			-0.7343			0.4628			-0.7513			no
ANKHD1-EIF4EBP3	0.2484	0.3384	0.7341	0.4629	0.9465	Kuppe	1		0.3846			0.3308			0.7341			0.4629			0.2484		no
C21orf91	0.4672	0.6365	0.734	0.463	0.9465	KPMP	1	0.06667			0.04			0.734			0.463			0.4672			no
KCTD8	0.46	0.6268	0.7339	0.463	0.9465	KPMP	1	0.06667			0.04222			0.7339			0.463			0.46			no
ABHD5	0.2418	0.3294	0.7339	0.463	0.9465	KPMP, Kuppe	2	0.06667	0.3077		0.08222	0.2		-0.4929	1.198		0.6221	0.2308		-0.2971	0.4714		no
RBFADN	-0.5404	0.7366	-0.7337	0.4631	0.9466	Kuppe	1		0.07692			0.1231			-0.7337			0.4631			-0.5404		no
SLC5A2	0.5845	0.797	0.7334	0.4633	0.9466	SNUH	1			0.09091			0.04545			0.7334			0.4633			0.5845	yes
RMDN3	0.3258	0.4443	0.7332	0.4634	0.9466	KPMP, Kuppe	2	0.1111	0.03846		0.05556	0.1231		1.411	-1.223		0.1581	0.2215		0.6975	-1.24		no
FECH	0.3484	0.4752	0.7332	0.4634	0.9466	KPMP, SNUH	2	0.06667		0.09091	0.05333		0.05	0.3122		0.7849	0.7549		0.4325	0.1897		0.5987	yes	0.668	0.3682
PITPNB	-0.1542	0.2104	-0.7331	0.4635	0.9466	KPMP, Kuppe, SNUH	3	0.3556	0.1923	0.1818	0.3178	0.3846	0.2364	0.5172	-1.892	-0.6396	0.605	0.05854	0.5225	0.1384	-0.8567	-0.3298	yes	-0.08907	0.1942
GMFG	0.2323	0.3169	0.733	0.4635	0.9466	KPMP, Kuppe	2	0.04444	0.3462		0.03333	0.3038		0.4717	0.587		0.6371	0.5572		0.3467	0.2062		no
IPO11	-0.2663	0.3633	-0.733	0.4635	0.9466	KPMP, Kuppe, SNUH	3	0.1111	0.03846	0.09091	0.14	0.02308	0.15	-0.5928	0.4346	-0.7979	0.5533	0.6639	0.4249	-0.2699	0.4801	-0.5742	yes	0.07052	0.902
SCRN2	-0.5369	0.7325	-0.7329	0.4636	0.9466	KPMP, Kuppe	2	0.02222	0.03846		0.03111	0.06923		-0.438	-0.5982		0.6614	0.5497		-0.4547	-0.6182		no
IER3	-0.2575	0.3513	-0.7328	0.4637	0.9466	KPMP, Kuppe	2	0.06667	0.2308		0.06	0.3192		0.1647	-1.015		0.8692	0.3102		0.1001	-0.4369		no
HSD11B2	-0.3447	0.4706	-0.7324	0.4639	0.9466	KPMP, Kuppe, SNUH	3	0.04444	0.03846	0.09091	0.09778	0.02692	0.09091	-1.245	0.3474	-0.13	0.2131	0.7283	0.8966	-0.9071	0.371	-0.09818	yes	0.6065	0.9124
CEP112	0.1426	0.1947	0.7324	0.4639	0.9466	KPMP, Kuppe, SNUH	3	0.4889	0.1538	0.2273	0.4444	0.1077	0.2545	0.7615	0.7661	-0.4606	0.4463	0.4436	0.6451	0.1767	0.4092	-0.2221	yes	0.2195	0.4983
PBLD	-0.3129	0.4273	-0.7324	0.464	0.9466	KPMP, SNUH	2	0.1111		0.04545	0.1333		0.07273	-0.5917		-0.4643	0.554		0.6424	-0.2788		-0.4705	yes	0.1601	0.9875
GAMT	0.2816	0.3845	0.7324	0.464	0.9466	KPMP, Kuppe	2	0.04444	0.2308		0.02444	0.1885		0.7666	0.4027		0.4433	0.6871		0.5889	0.1789		no
ZNF148	0.1448	0.1977	0.7323	0.464	0.9466	KPMP, Kuppe	2	0.6	0.2308		0.4933	0.3462		1.423	-1.106		0.1549	0.2685		0.3189	-0.4636		no
AC016074.2	0.7747	1.058	0.7323	0.464	0.9466	KPMP	1	0.02222			0.01111			0.7323			0.464			0.7747			no
GLCCI1	0.1833	0.2503	0.7323	0.464	0.9466	KPMP, Kuppe, SNUH	3	0.2222	0.03846	0.3182	0.2178	0.04231	0.2227	-0.08326	-0.1161	1.305	0.9336	0.9076	0.1918	-0.02815	-0.1227	0.5191	yes
UBE4A	0.2073	0.2832	0.732	0.4641	0.9467	KPMP, Kuppe	2	0.1778	0.2308		0.1667	0.1615		0.1301	0.9742		0.8965	0.33		0.04848	0.4245		no
IGHM	0.4508	0.616	0.7318	0.4643	0.9467	KPMP	1	0.06667			0.04444			0.7318			0.4643			0.4508			no
LIX1-AS1	0.3855	0.527	0.7315	0.4644	0.9467	KPMP	1	0.08889			0.06444			0.7315			0.4644			0.3855			no
NDST3	0.787	1.076	0.7315	0.4645	0.9467	KPMP	1	0.02222			0.01111			0.7315			0.4645			0.787			no
SLC46A3	-0.5344	0.7307	-0.7313	0.4646	0.9467	KPMP	1	0.04444			0.07111			-0.7313			0.4646			-0.5344			no
ZNF184	0.4536	0.6203	0.7313	0.4646	0.9467	KPMP, Kuppe	2	0.02222	0.07692		0.02	0.04231		0.1125	0.8234		0.9104	0.4103		0.1183	0.6325		no
SMIM4	0.2975	0.4069	0.7312	0.4647	0.9467	KPMP	1	0.1556			0.1133			0.7312			0.4647			0.2975			no
TMED8	-0.4399	0.6017	-0.7311	0.4647	0.9467	KPMP, Kuppe	2	0.02222	0.07692		0.1311	0.05385		-1.893	0.507		0.05842	0.6122		-1.896	0.3815		no
FBXW8	0.2357	0.3224	0.7311	0.4647	0.9467	KPMP, Kuppe	2	0.2	0.07692		0.1778	0.03462		0.3026	1.104		0.7622	0.2695		0.1071	0.8634		no
SYNRG	0.163	0.223	0.731	0.4648	0.9467	KPMP, Kuppe, SNUH	3	0.2444	0.2308	0.2727	0.2689	0.1385	0.2	-0.4882	1.274	0.8589	0.6254	0.2027	0.3904	-0.1552	0.5668	0.3781	yes
RGS5	0.2619	0.3583	0.7309	0.4648	0.9467	KPMP, Kuppe	2	0.1111	0.1923		0.04667	0.2308		1.785	-0.7299		0.07428	0.4655		0.9122	-0.3668		yes
KPNA4	0.1714	0.2345	0.7308	0.4649	0.9467	KPMP, Kuppe	2	0.2222	0.5		0.2378	0.3423		-0.4132	1.434		0.6794	0.1514		-0.138	0.4727		no
SRD5A1	0.3923	0.5369	0.7308	0.4649	0.9467	KPMP, Kuppe	2	0.06667	0.03846		0.04444	0.02308		0.5812	0.4568		0.5611	0.6478		0.3586	0.4978		yes
C14ORF28	0.5384	0.7368	0.7308	0.4649	0.9467	Kuppe	1		0.07692			0.05			0.7308			0.4649			0.5384		no
ZNF821	-0.5384	0.737	-0.7306	0.465	0.9467	KPMP	1	0.04444			0.06889			-0.7306			0.465			-0.5384			no
PLPP4	0.7913	1.083	0.7305	0.4651	0.9467	KPMP	1	0.02222			0.01111			0.7305			0.4651			0.7913			no
FIBP	0.2394	0.3278	0.7304	0.4651	0.9467	KPMP, Kuppe, SNUH	3	0.04444	0.3077	0.04545	0.03333	0.2654	0.01364	0.2662	0.4548	0.8195	0.7901	0.6493	0.4125	0.2034	0.1732	0.979	yes	0.08487	0.5426
PIGP	0.22	0.3012	0.7304	0.4651	0.9467	KPMP, Kuppe	2	0.02222	0.4615		0.06444	0.35		-1.12	1.122		0.2625	0.2617		-1.114	0.3548		no
C21ORF58	0.7823	1.071	0.7303	0.4652	0.9467	Kuppe	1		0.03846			0.01923			0.7303			0.4652			0.7823		no
C16ORF87	-0.7547	1.034	-0.7301	0.4653	0.9467	Kuppe	1		0.03846			0.07692			-0.7301			0.4653			-0.7547		no
TLK2	-0.1802	0.2468	-0.73	0.4654	0.9467	KPMP, Kuppe, SNUH	3	0.1778	0.1923	0.2273	0.3022	0.1308	0.2136	-1.788	0.8742	0.0834	0.07379	0.382	0.9335	-0.6461	0.4214	0.03951	yes	0.1246	0.9996
CYSTM1	0.1563	0.2142	0.7299	0.4655	0.9467	KPMP, Kuppe	2	0.3111	0.5		0.2689	0.4115		0.526	0.5064		0.5989	0.6126		0.1523	0.1613		no
CCDC97	0.393	0.5385	0.7298	0.4655	0.9467	KPMP, Kuppe	2	0.06667	0.03846		0.03556	0.05		1.04	-0.3313		0.2982	0.7404		0.6495	-0.3526		no
EEF1E1	0.2456	0.3365	0.7297	0.4656	0.9467	KPMP, Kuppe	2	0.08889	0.2308		0.08	0.1731		0.1106	0.8483		0.912	0.3963		0.05927	0.3667		no
TSR3	-0.3413	0.4679	-0.7295	0.4657	0.9467	Kuppe	1		0.1923			0.2538			-0.7295			0.4657			-0.3413		no
HNRNPAB	0.1831	0.2511	0.7294	0.4657	0.9467	KPMP, Kuppe	2	0.1556	0.4615		0.08667	0.4962		1.574	-0.2856		0.1155	0.7752		0.6504	-0.09028		no
AGL	-0.283	0.388	-0.7294	0.4657	0.9467	KPMP, Kuppe	2	0.1111	0.07692		0.1422	0.1038		-0.5589	-0.4843		0.5762	0.6282		-0.2541	-0.3604		no
UFM1	-0.1828	0.2507	-0.7293	0.4658	0.9467	KPMP, Kuppe	2	0.1778	0.3846		0.1956	0.4385		-0.3752	-0.6459		0.7075	0.5183		-0.1389	-0.2201		no
FOXK1	-0.2289	0.3138	-0.7293	0.4658	0.9467	KPMP, Kuppe	2	0.1778	0.1154		0.2067	0.1538		-0.5305	-0.5298		0.5958	0.5962		-0.1954	-0.3177		no
A2M-AS1	0.8312	1.14	0.7291	0.4659	0.9467	KPMP	1	0.02222			0.008889			0.7291			0.4659			0.8312			no
AL359232.1	-0.4274	0.5862	-0.729	0.466	0.9467	KPMP	1	0.06667			0.1022			-0.729			0.466			-0.4274			no
CTPS2	0.2727	0.374	0.729	0.466	0.9467	KPMP	1	0.1778			0.14			0.729			0.466			0.2727			no
ATXN2L	0.2236	0.3068	0.7289	0.4661	0.9467	KPMP, Kuppe, SNUH	3	0.1333	0.1154	0.1364	0.1178	0.08077	0.1	0.2566	0.6557	0.4446	0.7975	0.512	0.6566	0.1104	0.404	0.2762	yes	0.1126	0.9062
DESI1	0.2911	0.3994	0.7289	0.4661	0.9467	KPMP, Kuppe	2	0.06667	0.1538		0.05333	0.1154		0.4358	0.5884		0.663	0.5563		0.2603	0.3161		no
IFNGR2	0.1819	0.2496	0.7289	0.4661	0.9467	KPMP, Kuppe, SNUH	3	0.2222	0.2308	0.1364	0.1756	0.1769	0.1364	0.6967	0.5485	-0.2136	0.486	0.5833	0.8309	0.2379	0.2468	-0.1343	yes	0.3291	0.9514
RNF40	0.3897	0.5348	0.7288	0.4661	0.9467	KPMP	1	0.08889			0.06222			0.7288			0.4661			0.3897			no
TTC39A	0.7948	1.091	0.7284	0.4664	0.947	KPMP	1	0.02222			0.01111			0.7284			0.4664			0.7948			no
CYB561D2	-0.7535	1.035	-0.7283	0.4665	0.9471	Kuppe	1		0.03846			0.07692			-0.7283			0.4665			-0.7535		no
LINC00861	0.7673	1.054	0.7281	0.4665	0.9471	KPMP	1	0.02222			0.01111			0.7281			0.4665			0.7673			no
AC011450.1	0.5584	0.7672	0.7279	0.4667	0.9472	KPMP	1	0.04444			0.02444			0.7279			0.4667			0.5584			no
ZNF787	-0.5055	0.6945	-0.7279	0.4667	0.9472	Kuppe	1		0.07692			0.1346			-0.7279			0.4667			-0.5055		no
B4GALT1	0.1755	0.2411	0.7278	0.4667	0.9472	KPMP, Kuppe	2	0.2667	0.3077		0.2044	0.2923		0.8759	0.07593		0.3811	0.9395		0.272	0.02905		no
SERPINH1	0.182	0.2502	0.7273	0.467	0.9473	KPMP, Kuppe, SNUH	3	0.06667	0.5769	0.04545	0.1222	0.4731	0.02727	-1.209	1.247	0.5726	0.2268	0.2123	0.5669	-0.7264	0.3556	0.6029	yes	-0.09111	0.3126
FOXP2	-0.2406	0.3308	-0.7273	0.467	0.9473	KPMP, SNUH	2	0.1333		0.1818	0.1489		0.2364	-0.3769		-0.6901	0.7062		0.4901	-0.1605		-0.3626	yes
R3HDM4	-0.4265	0.5866	-0.7271	0.4672	0.9473	KPMP, Kuppe	2	0.02222	0.07692		0.04667	0.1		-0.8292	-0.3057		0.407	0.7598		-0.8455	-0.2192		no
PPP3CB-AS1	-0.7503	1.032	-0.7271	0.4672	0.9473	KPMP	1	0.02222			0.04444			-0.7271			0.4672			-0.7503			no
GUCY1A1	-0.1416	0.1948	-0.727	0.4673	0.9473	KPMP, Kuppe	2	0.4	0.5769		0.42	0.6231		-0.6306	-0.3848		0.5283	0.7004		-0.1644	-0.1128		no
CAMKK2	-0.273	0.3755	-0.7269	0.4673	0.9473	KPMP, Kuppe	2	0.1333	0.07692		0.1311	0.1692		-0.1331	-1.174		0.8941	0.2405		-0.05865	-0.8434		no
PNPLA7	0.3199	0.4401	0.7269	0.4673	0.9473	KPMP	1	0.1333			0.1			0.7269			0.4673			0.3199			no
IQCG	0.3477	0.4784	0.7268	0.4673	0.9473	KPMP, Kuppe	2	0.08889	0.03846		0.05556	0.04231		0.8667	-0.09693		0.3861	0.9228		0.466	-0.1016		no
PTK2	0.1212	0.1668	0.7267	0.4674	0.9473	KPMP, Kuppe, SNUH	3	0.7333	0.3077	0.4545	0.6422	0.2808	0.4909	1.142	0.1638	-0.4427	0.2536	0.8699	0.658	0.2492	0.0644	-0.1519	yes	-0.06923	0.9966
PIK3C2G	-0.5363	0.738	-0.7267	0.4674	0.9473	KPMP	1	0.04444			0.07111			-0.7267			0.4674			-0.5363			no
STK17A	0.2851	0.3923	0.7266	0.4674	0.9473	KPMP, Kuppe	2	0.04444	0.2692		0.06889	0.15		-0.7164	1.308		0.4737	0.1909		-0.5286	0.6059		no
GNA12	-0.2342	0.3224	-0.7264	0.4676	0.9475	KPMP, Kuppe	2	0.2	0.07692		0.2133	0.1115		-0.5496	-0.5275		0.5826	0.5978		-0.1976	-0.3841		no
PTRH1	0.5429	0.7475	0.7263	0.4677	0.9475	KPMP	1	0.04444			0.02667			0.7263			0.4677			0.5429			no
MIS12	0.3213	0.4426	0.726	0.4679	0.9476	KPMP, Kuppe	2	0.06667	0.1154		0.05111	0.07692		0.3846	0.6437		0.7006	0.5198		0.2393	0.4054		no
RPL41	-0.1801	0.2481	-0.7257	0.468	0.9476	KPMP	1	0.5556			0.6089			-0.7257			0.468			-0.1801			no
CARD19	-0.5345	0.7368	-0.7254	0.4682	0.9476	KPMP, Kuppe	2	0.02222	0.03846		0.02	0.1038		0.03277	-1.042		0.9739	0.2975		0.0347	-1.069		no
SIRT3	-0.4314	0.5948	-0.7254	0.4682	0.9476	KPMP, Kuppe, SNUH	3	0.02222	0.03846	0.04545	0.05333	0.03846	0.06364	-0.9441	0.03135	-0.3423	0.3451	0.975	0.7321	-0.9742	0.03251	-0.3498	yes	-0.3424	0.9209
TBC1D16	0.1965	0.271	0.7252	0.4683	0.9476	KPMP, Kuppe	2	0.3111	0.07692		0.2289	0.1538		1.206	-1.042		0.2278	0.2974		0.3528	-0.7502		no
UBXN4	0.1441	0.1988	0.7251	0.4684	0.9476	KPMP, Kuppe	2	0.3556	0.7692		0.3156	0.75		0.4366	0.5932		0.6624	0.553		0.1197	0.1713		no
AC069272.1	0.4533	0.6252	0.7251	0.4684	0.9476	KPMP	1	0.06667			0.04222			0.7251			0.4684			0.4533			no
ZSWIM8	-0.3152	0.4348	-0.725	0.4685	0.9476	KPMP, Kuppe	2	0.06667	0.1154		0.1222	0.09231		-1.305	0.3068		0.1919	0.759		-0.7892	0.1919		no
AC092614.1	0.4388	0.6053	0.725	0.4685	0.9476	KPMP	1	0.06667			0.04444			0.725			0.4685			0.4388			no
LINC02172	-0.5287	0.7293	-0.7249	0.4685	0.9476	KPMP	1	0.04444			0.07111			-0.7249			0.4685			-0.5287			no
DOCK4-AS1	0.8232	1.136	0.7247	0.4686	0.9476	KPMP	1	0.02222			0.008889			0.7247			0.4686			0.8232			no
TRMT13	-0.3065	0.423	-0.7247	0.4686	0.9476	KPMP, Kuppe	2	0.1111	0.03846		0.1222	0.1308		-0.2169	-1.257		0.8283	0.2087		-0.1011	-1.266		no
BAG6	0.2159	0.2979	0.7245	0.4688	0.9476	KPMP, Kuppe, SNUH	3	0.1333	0.1923	0.09091	0.08222	0.2	0.06818	1.112	-0.0694	0.04886	0.2662	0.9447	0.961	0.4907	-0.03249	0.03901	yes	-0.06313	0.9041
GRAMD4	0.3934	0.543	0.7244	0.4688	0.9476	KPMP, Kuppe	2	0.02222	0.1154		0.06	0.04615		-1.066	1.532		0.2865	0.1256		-1.082	0.9842		no
ULK3	0.3867	0.5338	0.7244	0.4688	0.9476	KPMP, Kuppe	2	0.02222	0.1154		0.02	0.07308		0.05491	0.8072		0.9562	0.4196		0.05803	0.4992		no
RELB	0.293	0.4046	0.7243	0.4689	0.9476	KPMP, Kuppe	2	0.06667	0.1538		0.06444	0.09615		-0.02482	0.9828		0.9802	0.3257		-0.01527	0.5277		yes	-0.082	0.7378
AC055813.1	0.7774	1.073	0.7242	0.4689	0.9476	Kuppe	1		0.03846			0.01923			0.7242			0.4689			0.7774		no
ACSS3	0.1479	0.2042	0.7241	0.469	0.9476	KPMP, Kuppe	2	0.4889	0.3462		0.5133	0.1654		-0.6178	2.303		0.5367	0.0213		-0.1499	0.8704		no
FEM1B	-0.2648	0.3657	-0.724	0.4691	0.9476	KPMP, Kuppe	2	0.1111	0.1154		0.1444	0.1385		-0.6332	-0.363		0.5266	0.7166		-0.2903	-0.2202		no
RBM15	0.3109	0.4294	0.724	0.4691	0.9476	KPMP, Kuppe, SNUH	3	0.08889	0.03846	0.04545	0.05556	0.04615	0.05	1.083	-0.1382	-0.2514	0.2787	0.8901	0.8015	0.5709	-0.1411	-0.2704	yes	-0.04267	0.9211
AL731577.2	-0.311	0.4296	-0.724	0.4691	0.9476	KPMP	1	0.1333			0.1689			-0.724			0.4691			-0.311			no
PLEKHN1	0.8225	1.136	0.7239	0.4692	0.9476	KPMP	1	0.02222			0.008889			0.7239			0.4692			0.8225			no
SART1	0.258	0.3564	0.7238	0.4692	0.9476	KPMP, Kuppe	2	0.1111	0.1538		0.05778	0.1885		1.396	-0.4251		0.1629	0.6708		0.6835	-0.2208		yes	-0.7929	0.4662
DDR1	0.387	0.5347	0.7237	0.4692	0.9476	KPMP, SNUH	2	0.06667		0.04545	0.03778		0.04545	0.8818		-0.06486	0.3779		0.9483	0.5492		-0.06762	yes	0.2874	0.6706
SLC39A10	0.2485	0.3434	0.7237	0.4693	0.9476	KPMP, Kuppe	2	0.08889	0.2308		0.1511	0.09615		-1.21	2.062		0.2261	0.03922		-0.6216	0.9521		no
RORB	0.446	0.6165	0.7235	0.4694	0.9476	KPMP, SNUH	2	0.04444		0.04545	0.03778		0.01364	0.392		0.754	0.695		0.4509	0.2816		0.9055	yes
NFKBIA	-0.1688	0.2334	-0.7234	0.4694	0.9476	KPMP, Kuppe	2	0.1111	0.7692		0.1956	0.7692		-1.408	-0.003738		0.1591	0.997		-0.6425	-0.001015		no
MSL3	-0.425	0.5875	-0.7234	0.4694	0.9476	KPMP, Kuppe	2	0.02222	0.07692		0.03111	0.1231		-0.3218	-0.6586		0.7476	0.5101		-0.3268	-0.4745		no
PUS3	-0.7413	1.025	-0.723	0.4697	0.9476	Kuppe	1		0.03846			0.07692			-0.723			0.4697			-0.7413		no
LINC00963	-0.2889	0.3996	-0.723	0.4697	0.9476	KPMP, Kuppe	2	0.04444	0.1923		0.1	0.1885		-1.244	-0.04414		0.2133	0.9648		-0.9019	-0.02114		no
ANKRD17	-0.1292	0.1788	-0.723	0.4697	0.9476	KPMP, Kuppe, SNUH	3	0.6889	0.07692	0.4545	0.6711	0.2192	0.4273	-0.3323	-1.677	-0.05666	0.7397	0.09358	0.9548	-0.07177	-1.198	-0.02016	yes	-0.5586	0.6949
CAPNS1	0.1858	0.257	0.723	0.4697	0.9476	KPMP, Kuppe	2	0.1556	0.4231		0.1	0.4231		1.143	0.004329		0.2529	0.9965		0.4668	0.001432		no
AL671762.1	0.1955	0.2705	0.7228	0.4698	0.9476	Kuppe	1		0.6923			0.6038			0.7228			0.4698			0.1955		no
TRAPPC9	0.1922	0.266	0.7227	0.4699	0.9476	KPMP, Kuppe	2	0.3556	0.03846		0.2956	0.05		0.8173	-0.2613		0.4138	0.7938		0.2249	-0.2706		no
CHPF2	-0.435	0.6019	-0.7226	0.4699	0.9476	KPMP, Kuppe	2	0.02222	0.07692		0.03778	0.1038		-0.5826	-0.4711		0.5602	0.6376		-0.6005	-0.3493		no
RAB2A	0.129	0.1786	0.7225	0.47	0.9476	KPMP, Kuppe	2	0.5111	0.6154		0.4333	0.6538		1.017	-0.09046		0.3093	0.9279		0.2365	-0.0252		no
OAZ2	-0.2498	0.3458	-0.7224	0.47	0.9476	KPMP, Kuppe	2	0.06667	0.2308		0.08667	0.2808		-0.5283	-0.5103		0.5973	0.6098		-0.3138	-0.217		no
RPS15A	0.2014	0.2789	0.7224	0.4701	0.9476	KPMP	1	0.3778			0.3156			0.7224			0.4701			0.2014			no
MCFD2	0.1778	0.2462	0.7223	0.4701	0.9476	KPMP, Kuppe	2	0.1333	0.5		0.1133	0.4462		0.3075	0.6654		0.7585	0.5058		0.1333	0.199		no
SLC25A28	-0.3332	0.4614	-0.7222	0.4702	0.9476	KPMP, Kuppe	2	0.06667	0.07692		0.06222	0.1692		0.053	-1.191		0.9577	0.2335		0.03184	-0.8585		no
TSEN34	-0.2721	0.3768	-0.7222	0.4702	0.9476	KPMP, Kuppe	2	0.02222	0.2692		0.03778	0.3077		-0.663	-0.5171		0.5073	0.6051		-0.6894	-0.209		no
PIM1	0.3168	0.4387	0.7222	0.4702	0.9476	KPMP, Kuppe, SNUH	3	0.06667	0.07692	0.04545	0.02889	0.1538	0.009091	1.453	-1.047	1.12	0.1462	0.2949	0.2628	0.9306	-0.7207	1.393	yes	-0.5826	0.9266
FXYD2	-0.1612	0.2233	-0.7221	0.4702	0.9476	KPMP, Kuppe	2	0.6	0.07692		0.6311	0.08077		-0.7153	-0.1313		0.4744	0.8956		-0.1672	-0.0991		no
LTO1	0.357	0.4944	0.722	0.4703	0.9476	KPMP, Kuppe	2	0.08889	0.03846		0.04667	0.05385		1.007	-0.347		0.3138	0.7286		0.5658	-0.3615		no
AOPEP	-0.1684	0.2332	-0.722	0.4703	0.9476	KPMP	1	0.5333			0.5867			-0.722			0.4703			-0.1684			no
CAND2	0.4355	0.6034	0.7217	0.4705	0.9477	KPMP	1	0.06667			0.04667			0.7217			0.4705			0.4355			no
AARSD1	0.2309	0.3199	0.7216	0.4705	0.9477	KPMP, Kuppe, SNUH	3	0.08889	0.1923	0.09091	0.06444	0.1615	0.08182	0.6124	0.4694	0.08816	0.5403	0.6388	0.9297	0.3282	0.2215	0.06576	yes	0.307	0.5259
AADAT	0.5738	0.7952	0.7216	0.4705	0.9477	KPMP, Kuppe	2	0.02222	0.03846		0.02	0.01154		0.08405	0.9907		0.933	0.3218		0.08949	1.185		no
CLASRP	0.2114	0.2931	0.7213	0.4707	0.9477	KPMP, Kuppe	2	0.2444	0.1154		0.1889	0.08846		0.631	0.3499		0.5281	0.7264		0.2087	0.2213		no
PTPRS	-0.1818	0.252	-0.7212	0.4708	0.9477	KPMP, Kuppe	2	0.3333	0.1154		0.3978	0.07692		-1.096	0.692		0.2733	0.4889		-0.302	0.4305		no
IRAK1BP1	-0.3399	0.4713	-0.7212	0.4708	0.9477	KPMP, Kuppe	2	0.06667	0.07692		0.1289	0.05		-1.359	0.566		0.1742	0.5714		-0.8132	0.4329		no
RPP14	0.272	0.3772	0.7211	0.4709	0.9477	KPMP, Kuppe	2	0.08889	0.1538		0.04	0.1923		1.508	-0.4109		0.1316	0.6812		0.8383	-0.211		no
LRFN4	0.7738	1.073	0.721	0.4709	0.9477	KPMP	1	0.02222			0.01111			0.721			0.4709			0.7738			no
MRPL34	-0.2387	0.3311	-0.7209	0.471	0.9477	KPMP, Kuppe	2	0.1111	0.1923		0.08	0.3692		0.746	-1.73		0.4557	0.08366		0.3545	-0.7986		no
TMCO1	0.1678	0.2327	0.7209	0.471	0.9477	KPMP, Kuppe	2	0.2222	0.4615		0.1822	0.3962		0.514	0.5064		0.6073	0.6126		0.1754	0.1611		no
FBXO42	0.1526	0.2117	0.7208	0.4711	0.9477	KPMP, Kuppe, SNUH	3	0.3556	0.1538	0.3182	0.3178	0.1308	0.2227	0.3174	0.3146	0.7072	0.751	0.7531	0.4794	0.08706	0.1668	0.3022	yes	-0.4774	0.6937
TLE2	-0.2003	0.2781	-0.7204	0.4713	0.9477	KPMP, Kuppe	2	0.1778	0.2308		0.2156	0.2615		-0.7272	-0.2633		0.4671	0.7923		-0.269	-0.1111		no
SELL	0.5572	0.7735	0.7203	0.4713	0.9477	KPMP, Kuppe	2	0.02222	0.03846		0.008889	0.03077		0.772	0.2738		0.4401	0.7843		0.8918	0.2851		yes
SAE1	-0.2669	0.3705	-0.7203	0.4714	0.9477	KPMP, Kuppe	2	0.1111	0.1154		0.1311	0.1577		-0.5047	-0.5215		0.6138	0.602		-0.2403	-0.3078		no
SF3B6	-0.1686	0.2341	-0.7202	0.4714	0.9477	KPMP, Kuppe	2	0.1333	0.6154		0.1089	0.7192		0.3508	-1.07		0.7257	0.2846		0.1546	-0.2956		no
CREBZF	0.188	0.2611	0.7201	0.4715	0.9477	KPMP, Kuppe	2	0.2889	0.1538		0.1889	0.2885		1.69	-1.428		0.09095	0.1533		0.514	-0.7278		no
UPRT	0.3156	0.4383	0.72	0.4715	0.9477	KPMP, Kuppe	2	0.08889	0.07692		0.07556	0.03846		0.193	0.9818		0.847	0.3262		0.1031	0.7522		no
AP003108.2	0.5675	0.7882	0.72	0.4716	0.9477	Kuppe	1		0.07692			0.04231			0.72			0.4716			0.5675		no
AL160314.2	0.4453	0.6185	0.7199	0.4716	0.9477	KPMP	1	0.06667			0.04222			0.7199			0.4716			0.4453			no
ANKFY1	0.2014	0.2797	0.7199	0.4716	0.9477	KPMP, Kuppe	2	0.2667	0.1154		0.2133	0.09231		0.592	0.4226		0.5538	0.6726		0.1863	0.2579		no
SLC10A3	-0.744	1.034	-0.7196	0.4717	0.9477	Kuppe	1		0.03846			0.07692			-0.7196			0.4717			-0.744		no
BICDL1	0.3861	0.5365	0.7196	0.4718	0.9477	KPMP	1	0.08889			0.06222			0.7196			0.4718			0.3861			no
APAF1	-0.3331	0.463	-0.7193	0.472	0.9477	KPMP, SNUH	2	0.06667		0.09091	0.1222		0.07273	-1.131		0.2753	0.258		0.7831	-0.6661		0.2064	yes	0.1193	0.9996
KLF9	0.148	0.2058	0.7193	0.472	0.9477	KPMP, Kuppe	2	0.3111	0.7692		0.2356	0.8077		1.55	-0.5056		0.1212	0.6131		0.4569	-0.1453		no
PHF8	0.2192	0.3047	0.7192	0.472	0.9477	KPMP, Kuppe, SNUH	3	0.1556	0.07692	0.1364	0.1178	0.06538	0.1273	0.6955	0.2372	0.1897	0.4868	0.8125	0.8496	0.2808	0.1773	0.1125	yes	-0.2561	0.9209
AC104452.1	0.4347	0.6046	0.7191	0.4721	0.9477	Kuppe	1		0.1154			0.08077			0.7191			0.4721			0.4347		no
CXCL2	0.3872	0.5385	0.7191	0.4721	0.9477	Kuppe	1		0.1538			0.1077			0.7191			0.4721			0.3872		yes
NOTCH2	0.1341	0.1865	0.719	0.4721	0.9477	KPMP, Kuppe, SNUH	3	0.4667	0.3077	0.2273	0.4	0.3077	0.2182	0.9135	0.1609	-0.1743	0.361	0.8722	0.8617	0.221	0.05907	-0.08461	yes	-0.08641	0.9567
LINC01847	-0.7449	1.036	-0.7187	0.4723	0.9477	KPMP	1	0.02222			0.04222			-0.7187			0.4723			-0.7449			no
LINC01799	-0.7306	1.017	-0.7186	0.4724	0.9477	KPMP	1	0.02222			0.04444			-0.7186			0.4724			-0.7306			no
ZFYVE16	0.1472	0.2049	0.7184	0.4725	0.9477	KPMP, Kuppe	2	0.3333	0.5		0.3333	0.3962		-0.1178	1.193		0.9062	0.233		-0.03273	0.3619		no
AL096711.2	-0.5194	0.723	-0.7184	0.4725	0.9477	Kuppe	1		0.07692			0.1269			-0.7184			0.4725			-0.5194		no
AL356599.1	-0.2816	0.392	-0.7184	0.4725	0.9477	KPMP, Kuppe	2	0.1333	0.03846		0.1511	0.08077		-0.4633	-0.7592		0.6431	0.4477		-0.1966	-0.7785		no
EMC4	-0.227	0.316	-0.7183	0.4726	0.9477	KPMP, Kuppe, SNUH	3	0.06667	0.2692	0.04545	0.03778	0.4423	0.03182	0.9639	-1.629	0.3655	0.3351	0.1032	0.7147	0.5978	-0.6371	0.3918	yes	-0.07357	0.7743
NEDD8-MDP1	0.3911	0.5446	0.7182	0.4726	0.9477	Kuppe	1		0.1538			0.1038			0.7182			0.4726			0.3911		no
FLJ42351	0.7743	1.078	0.7182	0.4727	0.9477	Kuppe	1		0.03846			0.01923			0.7182			0.4727			0.7743		no
AL023875.1	0.7717	1.075	0.718	0.4728	0.9477	Kuppe	1		0.03846			0.01923			0.718			0.4728			0.7717		no
MYOZ2	0.7733	1.077	0.7178	0.4729	0.9477	KPMP	1	0.02222			0.01111			0.7178			0.4729			0.7733			no
INE2	0.4543	0.6329	0.7178	0.4729	0.9477	Kuppe	1		0.1154			0.07308			0.7178			0.4729			0.4543		no
ZMYM1	0.2433	0.339	0.7178	0.4729	0.9477	KPMP, Kuppe, SNUH	3	0.1778	0.03846	0.04545	0.1089	0.07308	0.09545	1.341	-0.6406	-0.75	0.1798	0.5218	0.4533	0.5158	-0.6535	-0.7578	yes	-0.079	0.9041
MRPL44	-0.4257	0.5931	-0.7178	0.4729	0.9477	KPMP, Kuppe	2	0.02222	0.07692		0.03556	0.1077		-0.589	-0.4641		0.5558	0.6426		-0.6103	-0.3358		no
GAB2	0.1468	0.2045	0.7176	0.473	0.9477	KPMP, SNUH	2	0.5333		0.3182	0.48		0.2773	0.575		0.442	0.5653		0.6585	0.1348		0.1851	yes	-0.2795	0.5933
AC015574.1	-0.4298	0.599	-0.7174	0.4731	0.9477	KPMP	1	0.06667			0.09333			-0.7174			0.4731			-0.4298			no
AC092683.1	0.2599	0.3623	0.7173	0.4732	0.9477	KPMP, Kuppe	2	0.06667	0.2308		0.04889	0.1808		0.443	0.5647		0.6577	0.5723		0.2725	0.2532		no
CYTH2	0.2101	0.2929	0.7172	0.4732	0.9477	KPMP, Kuppe, SNUH	3	0.02222	0.4615	0.04545	0.05333	0.3538	0.04091	-0.9618	1.046	0.1097	0.3362	0.2957	0.9127	-0.9934	0.3339	0.1152	yes	0.2857	0.8502
IER5	0.2054	0.2865	0.7172	0.4733	0.9477	KPMP, Kuppe	2	0.02222	0.5		0.01333	0.4692		0.429	0.6264		0.6679	0.531		0.4676	0.186		no
RABGEF1	0.165	0.2301	0.7172	0.4733	0.9477	KPMP, Kuppe	2	0.4444	0.1154		0.3822	0.1038		0.749	0.05427		0.4539	0.9567		0.1851	0.03423		no
GCNA	0.4489	0.626	0.7171	0.4733	0.9477	KPMP	1	0.06667			0.04222			0.7171			0.4733			0.4489			no
LINC01505	0.3947	0.5506	0.717	0.4734	0.9477	KPMP	1	0.08889			0.05778			0.717			0.4734			0.3947			no
TMPRSS2	0.5329	0.7432	0.717	0.4734	0.9477	KPMP	1	0.04444			0.02667			0.717			0.4734			0.5329			yes
FKBP2	-0.1898	0.2647	-0.7169	0.4734	0.9477	KPMP, Kuppe	2	0.04444	0.5769		0.02444	0.6808		0.7945	-1.057		0.4269	0.2905		0.6078	-0.2983		no
AL132657.1	0.5474	0.7636	0.7169	0.4735	0.9477	Kuppe	1		0.07692			0.04615			0.7169			0.4735			0.5474		no
LPP-AS2	0.7714	1.076	0.7167	0.4736	0.9477	Kuppe	1		0.03846			0.01923			0.7167			0.4736			0.7714		no
KRT18	-0.4424	0.6172	-0.7167	0.4736	0.9477	KPMP	1	0.06667			0.08667			-0.7167			0.4736			-0.4424			no
RAI14	-0.1639	0.2288	-0.7165	0.4737	0.9477	KPMP, Kuppe, SNUH	3	0.3111	0.1538	0.1364	0.3222	0.1885	0.2091	-0.322	-0.231	-0.9305	0.7475	0.8173	0.3521	-0.09145	-0.1158	-0.5631	yes	-0.28	0.9849
TMEM11	0.2912	0.4064	0.7165	0.4737	0.9477	KPMP, Kuppe	2	0.06667	0.1538		0.03778	0.1385		0.908	0.1703		0.3639	0.8648		0.5713	0.09066		no
ARFGEF1	0.1511	0.2109	0.7165	0.4737	0.9477	KPMP, Kuppe	2	0.4667	0.1923		0.4289	0.1885		0.7301	0.1452		0.4653	0.8845		0.1728	0.06748		no
TMEM245	0.1674	0.2338	0.7162	0.4739	0.9477	KPMP, Kuppe	2	0.3778	0.1923		0.3022	0.1769		0.6921	0.2327		0.4888	0.816		0.1865	0.1094		no
AC006480.2	0.3508	0.4899	0.7161	0.4739	0.9477	KPMP, Kuppe	2	0.08889	0.03846		0.04222	0.1115		1.414	-1.09		0.1572	0.2756		0.7903	-1.111		no
RAB40A	0.386	0.5391	0.7161	0.4739	0.9477	KPMP, Kuppe	2	0.06667	0.03846		0.06	0.007692		0.1038	1.402		0.9173	0.161		0.06248	1.7		no
EDC4	0.5642	0.788	0.7159	0.4741	0.9477	Kuppe	1		0.07692			0.04231			0.7159			0.4741			0.5642		no
AC040162.3	0.5642	0.788	0.7159	0.4741	0.9477	Kuppe	1		0.07692			0.04231			0.7159			0.4741			0.5642		no
PBXIP1	-0.3036	0.4241	-0.7159	0.4741	0.9477	KPMP, Kuppe, SNUH	3	0.02222	0.1538	0.04545	0.06889	0.1731	0.04545	-1.214	-0.2431	-0.0393	0.2248	0.808	0.9686	-1.244	-0.1269	-0.04052	yes	0.1553	0.4983
MYO3B	0.3786	0.5289	0.7158	0.4741	0.9477	KPMP	1	0.08889			0.06444			0.7158			0.4741			0.3786			no
AC083805.1	0.7825	1.093	0.7157	0.4741	0.9477	KPMP	1	0.02222			0.01111			0.7157			0.4741			0.7825			no
ANP32A	-0.2182	0.3049	-0.7156	0.4742	0.9477	KPMP, Kuppe	2	0.1556	0.1923		0.1311	0.3346		0.3135	-1.445		0.7539	0.1484		0.127	-0.6693		no
RAB30-DT	-0.2611	0.365	-0.7154	0.4744	0.9478	KPMP	1	0.1778			0.22			-0.7154			0.4744			-0.2611			no
SRSF8	-0.264	0.3691	-0.7154	0.4744	0.9478	KPMP, Kuppe	2	0.08889	0.1538		0.08444	0.2423		0.01434	-1.011		0.9886	0.3118		0.007596	-0.5206		no
RGS4	0.544	0.7606	0.7153	0.4744	0.9478	Kuppe	1		0.07692			0.04615			0.7153			0.4744			0.544		yes
STX5	0.2013	0.2817	0.7148	0.4747	0.9479	KPMP, Kuppe	2	0.1778	0.2308		0.1311	0.2346		0.9293	0.02705		0.3528	0.9784		0.349	0.01152		no
IGF2R	-0.1535	0.2148	-0.7146	0.4749	0.9479	KPMP, Kuppe, SNUH	3	0.2667	0.2692	0.2727	0.3511	0.2192	0.2455	-1.48	0.609	-0.005444	0.1389	0.5425	0.9957	-0.4551	0.2477	-0.002422	yes	-0.1404	0.9147
EXOSC2	0.394	0.5514	0.7145	0.4749	0.9479	KPMP, Kuppe	2	0.04444	0.07692		0.02	0.06923		0.9442	0.08394		0.345	0.9331		0.7518	0.06417		no
POLD2	-0.326	0.4564	-0.7144	0.475	0.9479	KPMP, Kuppe	2	0.04444	0.1154		0.05333	0.1731		-0.293	-0.6799		0.7695	0.4966		-0.2147	-0.3966		no
SYT13	0.769	1.076	0.7144	0.475	0.9479	KPMP	1	0.02222			0.01111			0.7144			0.475			0.769			no
PDXP	0.7697	1.078	0.7142	0.4751	0.9479	Kuppe	1		0.03846			0.01923			0.7142			0.4751			0.7697		no
LIMS3	0.7697	1.078	0.7142	0.4751	0.9479	Kuppe	1		0.03846			0.01923			0.7142			0.4751			0.7697		no
AL080250.1	0.4527	0.6339	0.7141	0.4751	0.9479	KPMP	1	0.06667			0.04			0.7141			0.4751			0.4527			no
NBPF9	-0.196	0.2745	-0.714	0.4752	0.9479	KPMP, Kuppe	2	0.1111	0.3846		0.1067	0.4615		-0.005465	-0.8782		0.9956	0.3799		-0.002555	-0.2979		no
CAP2	-0.7262	1.017	-0.7139	0.4753	0.9479	KPMP	1	0.02222			0.04444			-0.7139			0.4753			-0.7262			no
TPMT	-0.7293	1.022	-0.7138	0.4753	0.9479	Kuppe	1		0.03846			0.07692			-0.7138			0.4753			-0.7293		yes	0.03631	0.6024
CELSR1	0.3398	0.4761	0.7137	0.4754	0.9479	KPMP, SNUH	2	0.06667		0.09091	0.03556		0.09545	1.029		-0.09871	0.3035		0.9214	0.6475		-0.07185	yes	-0.309	0.6853
CLTC	0.1286	0.1803	0.7135	0.4756	0.9479	KPMP, Kuppe, SNUH	3	0.4667	0.3846	0.2273	0.3978	0.4346	0.2318	1.259	-0.3152	-0.1508	0.2082	0.7526	0.8801	0.3032	-0.1048	-0.07122	yes	-0.0385	0.7378
BCL9	0.2597	0.364	0.7134	0.4756	0.9479	KPMP, Kuppe	2	0.1556	0.07692		0.1111	0.06154		0.6231	0.3474		0.5332	0.7283		0.2603	0.2578		no
STX2	0.2563	0.3593	0.7134	0.4756	0.9479	KPMP, Kuppe	2	0.02222	0.3077		0.1044	0.1962		-1.695	1.411		0.09001	0.1583		-1.708	0.5426		no
CTIF	-0.2292	0.3214	-0.7133	0.4757	0.9479	KPMP, Kuppe	2	0.2	0.07692		0.2356	0.07692		-0.8097	0.0346		0.4181	0.9724		-0.2892	0.02547		no
LATS2	-0.1798	0.2522	-0.7129	0.4759	0.9479	KPMP, Kuppe, SNUH	3	0.2	0.2308	0.09091	0.2667	0.1923	0.1682	-0.9876	0.6197	-0.9885	0.3234	0.5355	0.3229	-0.3384	0.2695	-0.7134	yes	-0.2844	0.9748
CSNK2A3	0.5433	0.7621	0.7129	0.4759	0.9479	Kuppe	1		0.07692			0.04615			0.7129			0.4759			0.5433		no
POLR2F	0.2006	0.2814	0.7128	0.4759	0.9479	KPMP, Kuppe	2	0.06667	0.4615		0.06889	0.3731		-0.1615	0.8902		0.8717	0.3734		-0.09772	0.283		no
MCPH1-AS1	-0.7362	1.033	-0.7128	0.476	0.9479	KPMP	1	0.02222			0.04444			-0.7128			0.476			-0.7362			no
AC024060.2	0.7719	1.083	0.7126	0.4761	0.9479	KPMP	1	0.02222			0.01111			0.7126			0.4761			0.7719			no
AC073548.1	0.3406	0.4781	0.7124	0.4762	0.9479	Kuppe	1		0.1923			0.1462			0.7124			0.4762			0.3406		no
POP1	-0.5129	0.7201	-0.7123	0.4763	0.9479	KPMP, Kuppe	2	0.02222	0.03846		0.05556	0.04231		-0.9535	-0.04842		0.3404	0.9614		-0.9653	-0.04961		no
VPS26A	-0.2086	0.2929	-0.7123	0.4763	0.9479	KPMP, Kuppe	2	0.1111	0.3077		0.1533	0.3346		-0.9643	-0.1468		0.3349	0.8833		-0.4564	-0.05477		no
AKR1C3	-0.3321	0.4663	-0.7123	0.4763	0.9479	KPMP, Kuppe, SNUH	3	0.04444	0.07692	0.04545	0.06444	0.1538	0.01818	-0.626	-1.052	0.8758	0.5313	0.2929	0.3812	-0.455	-0.7624	0.9773	yes
GBP2	-0.2223	0.3121	-0.7122	0.4763	0.9479	KPMP, Kuppe	2	0.08889	0.2692		0.1422	0.2923		-1.052	-0.08737		0.2927	0.9304		-0.5374	-0.03445		no
EXPH5	0.4674	0.6563	0.7121	0.4764	0.9479	KPMP, Kuppe	2	0.02222	0.07692		0.05111	0.01923		-0.869	1.644		0.3848	0.1002		-0.8945	1.4		no
BCR	-0.3023	0.4245	-0.7121	0.4764	0.9479	KPMP, Kuppe, SNUH	3	0.08889	0.03846	0.04545	0.1067	0.03462	0.1136	-0.4559	0.1492	-0.974	0.6485	0.8814	0.3301	-0.2381	0.1542	-0.9996	yes	0.05265	0.9966
MKLN1-AS	-0.7329	1.029	-0.7121	0.4764	0.9479	Kuppe	1		0.03846			0.07692			-0.7121			0.4764			-0.7329		no
OR2A1-AS1	-0.3746	0.526	-0.7121	0.4764	0.9479	KPMP, Kuppe	2	0.06667	0.03846		0.06667	0.1231		-0.1044	-1.208		0.9168	0.2269		-0.0641	-1.234		no
FRMD3	-0.2361	0.3316	-0.7121	0.4764	0.9479	KPMP, Kuppe	2	0.1556	0.1154		0.2111	0.1154		-0.8656	0.0294		0.3867	0.9765		-0.3412	0.01802		no
AC005616.1	0.7703	1.082	0.712	0.4765	0.9479	Kuppe	1		0.03846			0.01923			0.712			0.4765			0.7703		no
RIC3	-0.524	0.736	-0.712	0.4765	0.9479	KPMP, Kuppe	2	0.02222	0.03846		0.06222	0.03462		-1.098	0.1064		0.272	0.9153		-1.13	0.1121		no
CHIC2	-0.1497	0.2102	-0.712	0.4765	0.9479	KPMP, Kuppe	2	0.4	0.3462		0.4067	0.4038		-0.3246	-0.772		0.7455	0.4401		-0.08373	-0.28		no
HIP1	-0.1514	0.2127	-0.7119	0.4766	0.9479	KPMP, Kuppe	2	0.4889	0.2308		0.5067	0.2538		-0.65	-0.2966		0.5157	0.7668		-0.1587	-0.1284		no
GAR1	0.267	0.3751	0.7117	0.4766	0.9479	KPMP, Kuppe	2	0.04444	0.2308		0.04	0.1731		0.04648	0.7968		0.9629	0.4256		0.03461	0.3459		no
BPTF	0.1236	0.1738	0.7114	0.4768	0.948	KPMP, Kuppe	2	0.6444	0.5769		0.6178	0.55		0.4418	0.5988		0.6586	0.5493		0.09554	0.1749		no
H2AFY	-0.1884	0.2648	-0.7113	0.4769	0.948	KPMP, Kuppe	2	0.2222	0.2308		0.2044	0.3615		0.1871	-1.393		0.8515	0.1636		0.06294	-0.5983		no
EML6	-0.7294	1.025	-0.7113	0.4769	0.948	KPMP	1	0.02222			0.04444			-0.7113			0.4769			-0.7294			no
SPATA6L	-0.7209	1.014	-0.7112	0.477	0.948	KPMP	1	0.02222			0.04444			-0.7112			0.477			-0.7209			no
SOX5	-0.1317	0.1851	-0.7112	0.477	0.948	KPMP, SNUH	2	0.7556		0.5	0.7578		0.5318	-0.4056		-0.6959	0.685		0.4865	-0.08832		-0.2447	yes	-0.736	0.8158
RAD17	0.2322	0.3265	0.711	0.4771	0.948	KPMP, Kuppe	2	0.2	0.07692		0.1378	0.09231		0.9277	-0.2766		0.3536	0.7821		0.3374	-0.205		no
TAFA2	0.3353	0.4717	0.7108	0.4772	0.948	KPMP	1	0.1111			0.08222			0.7108			0.4772			0.3353			no
HLA-C	0.1753	0.2467	0.7107	0.4773	0.948	KPMP, Kuppe	2	0.2667	0.9615		0.2267	0.9423		0.5389	0.4655		0.59	0.6416		0.1669	0.1898		no
KCND3	-0.3304	0.465	-0.7107	0.4773	0.948	KPMP, Kuppe	2	0.08889	0.03846		0.1178	0.04615		-0.6984	-0.1919		0.4849	0.8478		-0.3629	-0.2		no
AP2A1	-0.2232	0.3141	-0.7106	0.4773	0.948	KPMP, Kuppe, SNUH	3	0.08889	0.1538	0.1364	0.1244	0.2423	0.09091	-0.7592	-0.9471	0.6762	0.4477	0.3436	0.4989	-0.3927	-0.4806	0.4265	yes	-0.1928	0.6526
AC068205.2	0.5485	0.7719	0.7106	0.4774	0.948	KPMP, Kuppe	2	0.02222	0.03846		0.01778	0.01538		0.1869	0.8379		0.8518	0.4021		0.1982	0.9432		no
KCNMA1	-0.3087	0.4345	-0.7105	0.4774	0.948	KPMP, SNUH	2	0.1111		0.04545	0.1178		0.09545	-0.3904		-0.8507	0.6962		0.395	-0.1868		-0.8833	yes	-0.1466	0.9211
FAM110C	0.7791	1.097	0.7101	0.4777	0.9485	KPMP	1	0.02222			0.01111			0.7101			0.4777			0.7791			no
AC018463.1	0.5409	0.762	0.7099	0.4778	0.9486	Kuppe	1		0.07692			0.04615			0.7099			0.4778			0.5409		no
RN7SL605P	0.443	0.6241	0.7098	0.4779	0.9486	Kuppe	1		0.1154			0.07692			0.7098			0.4779			0.443		no
MTA3	0.1669	0.2352	0.7095	0.478	0.9489	KPMP, Kuppe	2	0.3111	0.2692		0.3178	0.1577		-0.2343	1.572		0.8147	0.1159		-0.06727	0.645		no
STAMBPL1	0.2585	0.3644	0.7094	0.4781	0.9489	KPMP	1	0.2			0.1511			0.7094			0.4781			0.2585			no
RAP2B	-0.7296	1.029	-0.7091	0.4783	0.9491	Kuppe	1		0.03846			0.07692			-0.7091			0.4783			-0.7296		no
CLEC2D	-0.3712	0.5235	-0.709	0.4783	0.9491	KPMP, Kuppe	2	0.04444	0.07692		0.1244	0.04615		-1.644	0.7095		0.1001	0.478		-1.183	0.5413		no
AC025580.3	0.2618	0.3694	0.7089	0.4784	0.9492	Kuppe	1		0.3462			0.2615			0.7089			0.4784			0.2618		no
MAGED2	0.1701	0.2401	0.7087	0.4785	0.9492	KPMP, Kuppe	2	0.1111	0.7692		0.1422	0.6731		-0.7194	1.271		0.4719	0.2039		-0.331	0.3575		no
AC245187.2	0.7681	1.084	0.7086	0.4785	0.9492	KPMP	1	0.02222			0.01111			0.7086			0.4785			0.7681			no
ARHGAP39	0.5463	0.771	0.7086	0.4786	0.9492	KPMP	1	0.04444			0.02444			0.7086			0.4786			0.5463			no
FAM111A	-0.2417	0.3413	-0.7082	0.4788	0.9492	KPMP, Kuppe	2	0.08889	0.1923		0.1378	0.2		-1.04	-0.008038		0.2984	0.9936		-0.5253	-0.00372		no
SLC12A2	-0.3086	0.4357	-0.7082	0.4788	0.9492	KPMP, Kuppe, SNUH	3	0.02222	0.1154	0.09091	0.09778	0.15	0.05	-1.556	-0.5619	0.6411	0.1198	0.5742	0.5214	-1.583	-0.3442	0.501	yes	0.583	0.4654
SYVN1	0.3403	0.4805	0.7082	0.4788	0.9492	KPMP, Kuppe	2	0.02222	0.1538		0.03778	0.08846		-0.5253	1.087		0.5994	0.2771		-0.5327	0.5931		yes	-0.1619	0.7239
FUT4	0.4351	0.6144	0.7081	0.4789	0.9492	KPMP, Kuppe	2	0.02222	0.07692		0.01778	0.04615		0.1689	0.75		0.8659	0.4532		0.1782	0.5669		yes	0.1124	0.5655
AC113935.1	-0.7313	1.033	-0.708	0.4789	0.9492	Kuppe	1		0.03846			0.07692			-0.708			0.4789			-0.7313		no
RAD17P2	-0.7416	1.048	-0.7079	0.479	0.9492	Kuppe	1		0.03846			0.07308			-0.7079			0.479			-0.7416		no
ACOX1	0.2373	0.3353	0.7078	0.4791	0.9492	KPMP, Kuppe	2	0.1111	0.1923		0.1467	0.09231		-0.7458	1.829		0.4558	0.06735		-0.3429	0.8963		no
PPP2R2D	0.1948	0.2752	0.7077	0.4791	0.9492	KPMP, Kuppe	2	0.2444	0.1538		0.1978	0.1423		0.7229	0.175		0.4697	0.8611		0.2334	0.09212		no
TMEM138	0.25	0.3534	0.7075	0.4793	0.9492	KPMP, Kuppe	2	0.08889	0.1923		0.04444	0.2115		1.291	-0.167		0.1966	0.8674		0.7058	-0.07734		no
SYTL2	-0.1222	0.1727	-0.7073	0.4794	0.9492	KPMP, Kuppe, SNUH	3	0.4	0.8462	0.2273	0.4	0.85	0.2591	-0.277	-0.5076	-0.5376	0.7818	0.6117	0.5909	-0.07116	-0.1352	-0.2601	yes	-0.1787	0.7385
KHDRBS3	-0.2224	0.3145	-0.7071	0.4795	0.9492	KPMP, Kuppe	2	0.1111	0.2308		0.14	0.2731		-0.5756	-0.4315		0.5649	0.6661		-0.2676	-0.1842		no
CADM1	-0.4289	0.6068	-0.7069	0.4796	0.9492	KPMP	1	0.06667			0.08889			-0.7069			0.4796			-0.4289			no
POP5	-0.3264	0.4618	-0.7069	0.4796	0.9492	KPMP, Kuppe	2	0.04444	0.1154		0.05333	0.1654		-0.3337	-0.6396		0.7386	0.5224		-0.2446	-0.3803		no
ARHGEF10	0.176	0.249	0.7069	0.4797	0.9492	KPMP, Kuppe	2	0.3556	0.1154		0.2822	0.1423		0.9244	-0.3068		0.3553	0.759		0.2542	-0.18		no
NOL11	-0.3067	0.434	-0.7067	0.4798	0.9492	KPMP, Kuppe	2	0.06667	0.1154		0.09556	0.1231		-0.846	-0.1544		0.3975	0.8773		-0.5201	-0.09461		no
OR52N1	-0.7279	1.03	-0.7066	0.4798	0.9492	Kuppe	1		0.03846			0.07692			-0.7066			0.4798			-0.7279		no
DOP1B	-0.4245	0.6008	-0.7065	0.4799	0.9492	KPMP, Kuppe	2	0.04444	0.03846		0.08444	0.03077		-0.9942	0.2028		0.3201	0.8393		-0.7235	0.216		no
TMED7	-0.2141	0.303	-0.7065	0.4799	0.9492	KPMP, Kuppe	2	0.08889	0.3077		0.1467	0.3038		-1.275	0.04968		0.2024	0.9604		-0.6595	0.01857		no
USP6	0.7624	1.079	0.7064	0.4799	0.9492	KPMP	1	0.02222			0.01111			0.7064			0.4799			0.7624			yes
NT5C3B	0.2649	0.3751	0.7061	0.4801	0.9492	KPMP, Kuppe	2	0.04444	0.2308		0.02	0.2192		1.129	0.1804		0.259	0.8568		0.8714	0.07744		no
GM2A	-0.5201	0.7368	-0.7058	0.4803	0.9492	KPMP, Kuppe	2	0.02222	0.03846		0.02667	0.07692		-0.2471	-0.7489		0.8048	0.4539		-0.2586	-0.777		no
PIK3C2A	-0.1703	0.2414	-0.7055	0.4805	0.9492	KPMP, Kuppe	2	0.2889	0.2308		0.3444	0.2269		-0.8874	0.05493		0.3749	0.9562		-0.2582	0.02374		no
LIX1L	0.2421	0.3432	0.7053	0.4806	0.9492	KPMP, Kuppe	2	0.1556	0.1154		0.07556	0.2192		1.758	-1.263		0.0788	0.2065		0.739	-0.7507		no
GFER	-0.7224	1.024	-0.7052	0.4807	0.9492	Kuppe	1		0.03846			0.07692			-0.7052			0.4807			-0.7224		no
MTFR1	0.291	0.4127	0.7052	0.4807	0.9492	KPMP	1	0.1556			0.1111			0.7052			0.4807			0.291			no
ICA1L	0.2716	0.3851	0.7051	0.4807	0.9492	KPMP, Kuppe	2	0.04444	0.2308		0.09111	0.1154		-1.056	1.553		0.2908	0.1205		-0.733	0.719		no
STING1	0.4619	0.6551	0.7051	0.4808	0.9492	SNUH	1			0.1364			0.07273			0.7051			0.4808			0.4619	yes	-0.4609	0.574
AC012313.1	-0.3057	0.4335	-0.705	0.4808	0.9492	Kuppe	1		0.2308			0.2846			-0.705			0.4808			-0.3057		no
HSPA8	-0.1494	0.2119	-0.7049	0.4809	0.9492	KPMP, Kuppe, SNUH	3	0.1778	0.8077	0.1364	0.1911	0.8615	0.1136	-0.4206	-0.8038	0.3726	0.674	0.4215	0.7094	-0.1583	-0.2282	0.2229	yes	0.0991	0.183
TMEM268	0.4275	0.6065	0.7048	0.4809	0.9492	KPMP	1	0.06667			0.04444			0.7048			0.4809			0.4275			no
PFN2	-0.246	0.3492	-0.7046	0.4811	0.9492	KPMP, Kuppe	2	0.1333	0.1154		0.09111	0.3769		0.8622	-2.345		0.3886	0.01904		0.3749	-1.374		no
PPCDC	-0.3237	0.4595	-0.7045	0.4811	0.9492	KPMP, Kuppe	2	0.08889	0.03846		0.1356	0.03077		-0.8892	0.2216		0.3739	0.8246		-0.4537	0.2343		no
HOXB6	-0.7275	1.033	-0.7045	0.4811	0.9492	KPMP	1	0.02222			0.04222			-0.7045			0.4811			-0.7275			yes	0.1212	0.991
ZNF765	0.3072	0.4361	0.7044	0.4812	0.9492	KPMP, Kuppe	2	0.06667	0.1154		0.06444	0.06538		0.09027	0.9263		0.9281	0.3543		0.05439	0.5855		no
NR4A1	0.188	0.2669	0.7044	0.4812	0.9492	KPMP, Kuppe, SNUH	3	0.02222	0.8462	0.04545	0.04	0.8308	0.009091	-0.6132	0.5059	1.769	0.5397	0.613	0.07685	-0.6424	0.1433	2.176	yes	-0.1741	0.9567
LDB3	0.4438	0.6301	0.7042	0.4813	0.9492	KPMP, SNUH	2	0.04444		0.04545	0.03778		0.01364	0.1409		1.074	0.8879		0.2829	0.106		1.239	yes
MTF2	0.217	0.3083	0.704	0.4814	0.9492	KPMP, Kuppe	2	0.2444	0.03846		0.1756	0.1308		1.144	-1.275		0.2524	0.2023		0.3702	-1.297		no
WDR7	-0.1875	0.2663	-0.704	0.4814	0.9492	KPMP, Kuppe	2	0.3333	0.03846		0.3756	0.05769		-0.6168	-0.4214		0.5374	0.6735		-0.1699	-0.4389		no
TMEM14C	0.1528	0.217	0.704	0.4814	0.9492	KPMP, Kuppe, SNUH	3	0.1333	0.7692	0.09091	0.1311	0.7	0.04091	0.04871	0.4984	1.003	0.9612	0.6182	0.316	0.02065	0.1327	0.7993	yes	0.1122	0.8561
GPT	0.5334	0.7577	0.704	0.4814	0.9492	KPMP, SNUH	2	0.02222		0.04545	0.01111		0.02727	0.5783		0.4231	0.5631		0.6722	0.6417		0.4388	yes
POLR2C	-0.2467	0.3505	-0.7039	0.4815	0.9492	KPMP, Kuppe	2	0.06667	0.2308		0.04889	0.3308		0.1787	-0.9593		0.8582	0.3374		0.1141	-0.4022		yes	-0.06594	0.6084
TMEM267	0.2382	0.3384	0.7039	0.4815	0.9492	KPMP, Kuppe	2	0.2	0.07692		0.1289	0.09615		0.9605	-0.3246		0.3368	0.7455		0.366	-0.239		no
AL035587.2	0.7561	1.074	0.7039	0.4815	0.9492	KPMP	1	0.02222			0.01111			0.7039			0.4815			0.7561			no
ALDH3A2	0.1934	0.2748	0.7037	0.4816	0.9492	KPMP, Kuppe, SNUH	3	0.1778	0.1923	0.09091	0.1578	0.1231	0.09545	0.4207	0.8993	-0.3132	0.674	0.3685	0.7542	0.1549	0.4419	-0.2383	yes	0.1482	0.5655
PAQR3	-0.7214	1.025	-0.7037	0.4816	0.9492	Kuppe	1		0.03846			0.07692			-0.7037			0.4816			-0.7214		no
HSDL2	0.178	0.253	0.7036	0.4817	0.9492	KPMP, Kuppe	2	0.2667	0.2308		0.2222	0.1962		0.513	0.4921		0.608	0.6226		0.1597	0.2138		no
IRX5	0.7667	1.09	0.7035	0.4817	0.9492	KPMP	1	0.02222			0.01111			0.7035			0.4817			0.7667			no
CNTN3	0.2632	0.3741	0.7035	0.4817	0.9492	KPMP, Kuppe	2	0.1556	0.03846		0.1222	0.02692		0.6101	0.3758		0.5418	0.7071		0.244	0.3977		no
PSMA7	-0.1502	0.2135	-0.7034	0.4818	0.9492	KPMP, Kuppe	2	0.2222	0.7692		0.1867	0.8654		0.5046	-1.307		0.6139	0.1913		0.1721	-0.3577		no
LTF	-0.7554	1.074	-0.7032	0.4819	0.9492	KPMP	1	0.02222			0.03778			-0.7032			0.4819			-0.7554			no
PRRC2A	-0.2461	0.3501	-0.703	0.482	0.9492	KPMP, Kuppe, SNUH	3	0.06667	0.1538	0.09091	0.09778	0.1923	0.07727	-0.7884	-0.548	0.2539	0.4305	0.5837	0.7995	-0.4738	-0.2894	0.189	yes	0.02885	0.9563
AC092343.1	0.8141	1.158	0.7029	0.4821	0.9492	KPMP	1	0.02222			0.008889			0.7029			0.4821			0.8141			no
RAP2C-AS1	0.3023	0.4301	0.7029	0.4821	0.9492	KPMP	1	0.1333			0.1			0.7029			0.4821			0.3023			no
LRRC47	0.3361	0.4781	0.7029	0.4821	0.9492	KPMP, Kuppe	2	0.08889	0.03846		0.04444	0.1192		1.424	-1.161		0.1546	0.2455		0.773	-1.171		yes	-0.2978	0.7587
ACMSD	-0.719	1.023	-0.7028	0.4822	0.9492	KPMP	1	0.02222			0.04444			-0.7028			0.4822			-0.719			no
ZBTB49	0.4308	0.613	0.7027	0.4822	0.9492	KPMP, SNUH	2	0.04444		0.04545	0.02667		0.03636	0.7985		0.07853	0.4246		0.9374	0.5937		0.08506	yes
SPIRE1	0.1727	0.2457	0.7027	0.4822	0.9492	KPMP, Kuppe	2	0.2889	0.2308		0.2756	0.15		0.02923	1.213		0.9767	0.2253		0.008665	0.5324		no
ABRAXAS2	0.2514	0.3577	0.7027	0.4822	0.9492	KPMP, Kuppe	2	0.08889	0.1923		0.09333	0.1154		-0.2153	1.153		0.8295	0.2488		-0.1137	0.5607		no
RPS12P5	-0.719	1.023	-0.7026	0.4823	0.9492	Kuppe	1		0.03846			0.07692			-0.7026			0.4823			-0.719		no
IGLC2	0.3243	0.4616	0.7026	0.4823	0.9492	KPMP	1	0.1556			0.1178			0.7026			0.4823			0.3243			no
