## Supplemental Data 2 for "Single-cell-level spatial transcriptomics identifies erythropoietin-expressing fibroblasts and their tissue niche in human kidney disease" (part 3 of 3)

### Sheet: Supplementary Data 2G (continued)
Supplementary Data 2. Genes and pathways of EPO-expressing cells and EPO-positive fibroblast nuclei
TBC1D22A	-0.1694	0.2411	-0.7026	0.4823	0.9492	KPMP, Kuppe	2	0.3778	0.07692		0.4222	0.1154		-0.5449	-0.5667		0.5858	0.5709		-0.1394	-0.41		no
AC022149.1	0.7602	1.082	0.7025	0.4823	0.9492	Kuppe	1		0.03846			0.01923			0.7025			0.4823			0.7602		no
KLHL25	-0.5155	0.7338	-0.7025	0.4824	0.9492	KPMP	1	0.04444			0.07111			-0.7025			0.4824			-0.5155			no
FAM168B	0.2069	0.2946	0.7022	0.4825	0.9492	KPMP, Kuppe	2	0.2	0.1538		0.1556	0.1462		0.7059	0.2146		0.4803	0.8301		0.2532	0.1109		no
HECTD4	-0.152	0.2165	-0.702	0.4827	0.9492	KPMP, Kuppe, SNUH	3	0.3778	0.03846	0.2727	0.42	0.1231	0.2773	-0.4899	-1.221	-0.06252	0.6242	0.2221	0.9501	-0.1262	-1.246	-0.02716	yes	-0.03776	0.9164
PPP3CA	0.1431	0.2039	0.7018	0.4828	0.9492	KPMP, Kuppe, SNUH	3	0.4889	0.07692	0.2727	0.3711	0.2269	0.2455	1.208	-1.667	0.363	0.2269	0.09548	0.7166	0.2958	-1.189	0.1562	yes	0.757	0.531
METTL8	0.2508	0.3573	0.7018	0.4828	0.9492	KPMP, Kuppe	2	0.1556	0.07692		0.1222	0.05769		0.5796	0.4038		0.5622	0.6864		0.2352	0.3042		no
TNRC18	-0.1568	0.2235	-0.7017	0.4828	0.9492	KPMP, Kuppe	2	0.3778	0.2692		0.4578	0.1846		-1.534	1.069		0.1249	0.285		-0.4093	0.4375		no
PSAP	-0.1408	0.2006	-0.7017	0.4829	0.9492	KPMP, Kuppe	2	0.3333	0.8846		0.4133	0.8538		-1.337	0.3788		0.1813	0.7048		-0.3719	0.1097		no
IPPK	-0.509	0.7253	-0.7017	0.4829	0.9492	KPMP	1	0.04444			0.06889			-0.7017			0.4829			-0.509			no
LRCH2	-0.2796	0.3985	-0.7017	0.4829	0.9492	KPMP, Kuppe	2	0.1333	0.03846		0.1444	0.08462		-0.4198	-0.8073		0.6747	0.4195		-0.1817	-0.824		no
TEAD1	-0.1471	0.2096	-0.7016	0.4829	0.9492	KPMP, Kuppe	2	0.4889	0.2308		0.5289	0.2385		-0.782	-0.04078		0.4342	0.9675		-0.188	-0.01745		no
NINJ1	-0.5132	0.7315	-0.7016	0.483	0.9492	KPMP, Kuppe	2	0.02222	0.03846		0.02	0.1		0.03121	-1.022		0.9751	0.3068		0.03233	-1.056		yes	0.002338	0.9293
SYNPO	-0.273	0.3892	-0.7015	0.483	0.9492	KPMP, Kuppe	2	0.08889	0.1154		0.09111	0.1846		-0.2743	-0.7336		0.7839	0.4632		-0.1462	-0.4178		no
GPR108	0.2616	0.373	0.7013	0.4831	0.9494	KPMP, Kuppe	2	0.06667	0.1923		0.06222	0.1385		0.1142	0.8051		0.9091	0.4208		0.06843	0.3835		no
RHOQ	-0.1986	0.2833	-0.7012	0.4832	0.9494	KPMP, Kuppe	2	0.1111	0.3462		0.1956	0.3192		-1.526	0.3088		0.1271	0.7574		-0.6985	0.1114		no
ULK2	0.1853	0.2643	0.701	0.4833	0.9494	KPMP, Kuppe, SNUH	3	0.2444	0.07692	0.1364	0.2022	0.08077	0.1273	0.8841	-0.08244	-0.01221	0.3767	0.9343	0.9903	0.2809	-0.06129	-0.007579	yes	-0.8432	0.4983
SPTLC1	-0.2263	0.3229	-0.7008	0.4834	0.9494	KPMP, Kuppe	2	0.2	0.07692		0.1778	0.2269		0.07876	-1.755		0.9372	0.07933		0.02832	-1.288		no
GALK2	0.1697	0.2422	0.7008	0.4834	0.9494	KPMP, Kuppe	2	0.3556	0.1538		0.3089	0.1077		0.4729	0.6234		0.6363	0.533		0.1279	0.3395		no
SLC7A6	0.2377	0.3391	0.7008	0.4834	0.9494	KPMP, Kuppe	2	0.1778	0.07692		0.1444	0.05385		0.5747	0.4204		0.5655	0.6742		0.2168	0.3254		no
MINOS1-NBL1	-0.5125	0.7314	-0.7007	0.4835	0.9494	Kuppe	1		0.07692			0.1231			-0.7007			0.4835			-0.5125		no
FUCA2	-0.2401	0.3427	-0.7006	0.4835	0.9495	KPMP, Kuppe	2	0.06667	0.2308		0.08444	0.2808		-0.4809	-0.517		0.6306	0.6052		-0.2817	-0.2185		no
AC015961.2	0.7565	1.08	0.7004	0.4837	0.9495	KPMP	1	0.02222			0.01111			0.7004			0.4837			0.7565			no
CYR61	0.2204	0.3146	0.7004	0.4837	0.9495	Kuppe	1		0.9231			0.9			0.7004			0.4837			0.2204		no
NOL7	0.1612	0.2303	0.7	0.4839	0.9498	KPMP, Kuppe	2	0.2444	0.4615		0.1333	0.5385		1.924	-0.8134		0.05431	0.416		0.6561	-0.254		no
GLCE	0.2244	0.3207	0.6997	0.4841	0.95	KPMP, Kuppe	2	0.2	0.07692		0.1622	0.06923		0.7321	0.08579		0.4641	0.9316		0.2591	0.0651		no
HMGA2-AS1	0.7605	1.087	0.6995	0.4842	0.95	KPMP	1	0.02222			0.01111			0.6995			0.4842			0.7605			no
FBXO6	-0.7313	1.045	-0.6995	0.4842	0.95	Kuppe	1		0.03846			0.07308			-0.6995			0.4842			-0.7313		no
ZNF320	-0.7227	1.033	-0.6994	0.4843	0.95	KPMP	1	0.02222			0.04222			-0.6994			0.4843			-0.7227			no
SECISBP2L	0.145	0.2074	0.6994	0.4843	0.95	KPMP, Kuppe, SNUH	3	0.3556	0.2692	0.1818	0.3111	0.2308	0.15	0.4214	0.4688	0.3491	0.6735	0.6392	0.727	0.1146	0.1877	0.1868	yes	0.2104	0.8465
SMG9	-0.5099	0.7294	-0.6991	0.4845	0.95	KPMP, Kuppe	2	0.02222	0.03846		0.03556	0.06154		-0.5041	-0.4845		0.6142	0.6281		-0.5174	-0.5022		no
WDYHV1	-0.4989	0.7138	-0.6989	0.4846	0.95	KPMP	1	0.04444			0.07111			-0.6989			0.4846			-0.4989			no
ZNF500	-0.5197	0.7437	-0.6988	0.4847	0.95	KPMP	1	0.04444			0.06222			-0.6988			0.4847			-0.5197			no
FAM185A	0.2852	0.4082	0.6988	0.4847	0.95	KPMP	1	0.1556			0.1133			0.6988			0.4847			0.2852			no
PICK1	0.3768	0.5393	0.6987	0.4847	0.95	KPMP, Kuppe	2	0.04444	0.07692		0.02889	0.05769		0.6234	0.3652		0.533	0.715		0.4762	0.2781		no
RPL23A	0.1948	0.2788	0.6987	0.4847	0.95	KPMP	1	0.3778			0.3267			0.6987			0.4847			0.1948			no
AL031428.1	-0.5113	0.7317	-0.6987	0.4847	0.95	KPMP	1	0.04444			0.06444			-0.6987			0.4847			-0.5113			no
TBX19	0.338	0.4838	0.6986	0.4848	0.95	KPMP, Kuppe	2	0.06667	0.07692		0.08222	0.01923		-0.3802	1.742		0.7038	0.08152		-0.2256	1.455		yes	0.1883	0.9041
MEA1	0.2541	0.3638	0.6984	0.4849	0.95	KPMP, Kuppe	2	0.02222	0.3077		0.02667	0.2231		-0.314	0.8601		0.7535	0.3897		-0.3303	0.3335		no
TRAPPC6B	-0.2613	0.3742	-0.6983	0.485	0.95	KPMP, Kuppe	2	0.1333	0.07692		0.1289	0.1731		-0.07286	-1.246		0.9419	0.2128		-0.0317	-0.9139		no
DTNBP1	0.1858	0.2661	0.6982	0.485	0.95	KPMP, Kuppe, SNUH	3	0.2	0.1154	0.1818	0.1667	0.1115	0.1318	0.4073	0.1434	0.6643	0.6838	0.886	0.5065	0.1461	0.08534	0.3537	yes	-0.4199	0.4454
CBWD2	-0.2413	0.3455	-0.6982	0.4851	0.95	KPMP, Kuppe	2	0.08889	0.1923		0.09333	0.2692		-0.1589	-0.7891		0.8737	0.4301		-0.08332	-0.3625		no
CLIP1	0.1479	0.2118	0.6982	0.4851	0.95	KPMP, Kuppe	2	0.3111	0.5385		0.3067	0.4038		0.02311	1.022		0.9816	0.3067		0.006562	0.325		no
FH	-0.2764	0.3959	-0.6981	0.4851	0.95	KPMP, Kuppe	2	0.06667	0.1538		0.06222	0.2346		-0.007051	-0.9015		0.9944	0.3673		-0.00437	-0.4639		yes	0.1265	0.9748
GTF2H2B	0.3748	0.5371	0.6978	0.4853	0.95	Kuppe	1		0.1538			0.1077			0.6978			0.4853			0.3748		no
SYTL5	0.7551	1.082	0.6978	0.4853	0.95	Kuppe	1		0.03846			0.01923			0.6978			0.4853			0.7551		no
VILL	0.5394	0.7731	0.6977	0.4854	0.95	KPMP, Kuppe	2	0.02222	0.03846		0.01111	0.02308		0.4978	0.4891		0.6186	0.6248		0.5521	0.5273		no
UGCG	-0.1815	0.2602	-0.6977	0.4854	0.95	KPMP, Kuppe	2	0.2	0.2692		0.2044	0.3654		-0.1138	-0.9224		0.9094	0.3563		-0.03962	-0.3614		no
FBXO27	-0.5212	0.7471	-0.6976	0.4854	0.95	KPMP, Kuppe	2	0.02222	0.03846		0.01111	0.1538		0.5912	-1.483		0.5544	0.138		0.6554	-1.5		no
EIF6	0.1965	0.2817	0.6976	0.4855	0.95	KPMP, Kuppe	2	0.04444	0.5		0.03556	0.4308		0.3509	0.6096		0.7257	0.5421		0.2575	0.186		no
RNF213	-0.1507	0.216	-0.6975	0.4855	0.95	KPMP, Kuppe	2	0.4	0.2692		0.42	0.3231		-0.2413	-0.9584		0.8093	0.3379		-0.06066	-0.4048		no
HOXC10	-0.3595	0.5155	-0.6973	0.4856	0.95	KPMP, Kuppe	2	0.02222	0.1154		0.05778	0.1308		-1.057	-0.191		0.2904	0.8485		-1.083	-0.114		no
ZNF506	-0.2025	0.2905	-0.6971	0.4857	0.95	KPMP, Kuppe	2	0.2444	0.07692		0.2578	0.1538		-0.3149	-1.021		0.7528	0.3072		-0.09982	-0.7416		no
ZNF181	0.3707	0.5319	0.697	0.4858	0.95	Kuppe	1		0.1538			0.1115			0.697			0.4858			0.3707		no
ARHGEF18	0.2647	0.3798	0.697	0.4858	0.95	KPMP, Kuppe	2	0.1556	0.03846		0.1267	0.01923		0.5069	0.6394		0.6122	0.5226		0.2052	0.701		no
NUP35	0.3697	0.5304	0.6969	0.4858	0.95	KPMP	1	0.08889			0.06444			0.6969			0.4858			0.3697			no
PCDHB13	0.5403	0.7754	0.6967	0.486	0.95	KPMP, Kuppe	2	0.02222	0.03846		0.008889	0.03077		0.7986	0.2051		0.4245	0.8375		0.9034	0.2184		no
AL391244.2	0.7908	1.135	0.6967	0.486	0.95	KPMP	1	0.02222			0.008889			0.6967			0.486			0.7908			no
SERPINI1	-0.7165	1.029	-0.6967	0.486	0.95	KPMP	1	0.02222			0.04222			-0.6967			0.486			-0.7165			no
TJAP1	0.3724	0.5345	0.6966	0.486	0.95	KPMP	1	0.08889			0.06222			0.6966			0.486			0.3724			no
SLA	0.2864	0.4111	0.6966	0.4861	0.95	KPMP, Kuppe	2	0.06667	0.1538		0.08	0.08077		-0.5251	1.372		0.5995	0.17		-0.3306	0.7449		no
AL050403.2	-0.4165	0.5984	-0.6961	0.4864	0.9504	KPMP	1	0.06667			0.09333			-0.6961			0.4864			-0.4165			no
ZSCAN18	-0.2346	0.337	-0.696	0.4864	0.9504	KPMP, Kuppe	2	0.06667	0.2692		0.09556	0.2846		-0.8213	-0.2883		0.4115	0.7731		-0.4982	-0.1169		no
AC104248.1	0.7541	1.084	0.6959	0.4865	0.9504	KPMP	1	0.02222			0.01111			0.6959			0.4865			0.7541			no
BAK1	0.5521	0.7936	0.6957	0.4866	0.9505	Kuppe, SNUH	2		0.03846	0.04545		0.04615	0.009091		-0.1491	1.283		0.8815	0.1993		-0.1527	1.611	yes	-0.4011	0.9041
AC064807.2	0.755	1.085	0.6955	0.4867	0.9506	KPMP	1	0.02222			0.01111			0.6955			0.4867			0.755			no
CHCHD2	0.1556	0.2238	0.6954	0.4868	0.9506	KPMP, Kuppe	2	0.3111	0.9615		0.2711	0.9423		0.8096	0.1326		0.4182	0.8945		0.2414	0.04492		no
LINC00622	0.7523	1.082	0.6954	0.4868	0.9506	KPMP	1	0.02222			0.01111			0.6954			0.4868			0.7523			no
MARK3	-0.1375	0.1978	-0.6951	0.487	0.9506	KPMP, Kuppe	2	0.4889	0.3077		0.5533	0.2808		-0.9687	0.2526		0.3327	0.8006		-0.2246	0.09586		no
NETO2	0.4303	0.6191	0.6951	0.487	0.9506	KPMP, Kuppe	2	0.02222	0.07692		0.01778	0.04615		0.1845	0.722		0.8536	0.4703		0.1969	0.5487		yes
FNDC3A	0.1162	0.1673	0.6949	0.4871	0.9506	KPMP, Kuppe, SNUH	3	0.5556	0.4615	0.3636	0.5089	0.4	0.3273	0.4273	0.5455	0.2191	0.6692	0.5854	0.8266	0.097	0.1734	0.08635	yes	0.1183	0.8211
CYP27C1	0.5542	0.7975	0.6949	0.4871	0.9506	KPMP, Kuppe	2	0.02222	0.03846		0.02667	0.007692		-0.2529	1.355		0.8004	0.1753		-0.2665	1.653		no
TMEM252-DT	0.7541	1.085	0.6949	0.4871	0.9506	KPMP	1	0.02222			0.01111			0.6949			0.4871			0.7541			no
AP1G1	0.1895	0.2727	0.6948	0.4872	0.9506	KPMP, Kuppe	2	0.3333	0.03846		0.2489	0.1423		1.102	-1.366		0.2704	0.1719		0.312	-1.387		no
FZD3	0.2198	0.3165	0.6947	0.4872	0.9506	KPMP, Kuppe, SNUH	3	0.1556	0.1154	0.04545	0.1111	0.1192	0.05455	0.8795	0.1033	-0.1575	0.3792	0.9178	0.8749	0.356	0.06033	-0.1612	yes	0.02175	0.8847
LINC02609	0.4324	0.6225	0.6946	0.4873	0.9506	KPMP	1	0.06667			0.04222			0.6946			0.4873			0.4324			no
CLIP2	0.1871	0.2693	0.6946	0.4873	0.9506	KPMP, Kuppe	2	0.2889	0.1154		0.26	0.08462		0.5273	0.5056		0.598	0.6131		0.1577	0.3137		no
SULT1B1	-0.7079	1.019	-0.6944	0.4874	0.9506	Kuppe	1		0.03846			0.07692			-0.6944			0.4874			-0.7079		no
FBXO4	0.4301	0.6194	0.6944	0.4875	0.9506	KPMP	1	0.06667			0.04444			0.6944			0.4875			0.4301			no
AC020916.1	-0.1946	0.2804	-0.6942	0.4876	0.9506	KPMP, Kuppe	2	0.02222	0.5385		0.06667	0.5769		-1.095	-0.4064		0.2733	0.6844		-1.108	-0.1186		no
AC025682.1	-0.3639	0.5243	-0.6941	0.4876	0.9506	KPMP	1	0.08889			0.1178			-0.6941			0.4876			-0.3639			no
HEATR6	0.2669	0.3846	0.6939	0.4878	0.9506	KPMP, Kuppe, SNUH	3	0.04444	0.1538	0.09091	0.06444	0.1	0.04091	-0.6595	0.7556	1.04	0.5096	0.4499	0.2982	-0.4868	0.4157	0.8173	yes	-0.5457	0.9521
KCNJ8	0.1585	0.2284	0.6936	0.4879	0.9506	KPMP, Kuppe, SNUH	3	0.1556	0.6154	0.04545	0.1533	0.4885	0.05455	-0.1868	1.058	-0.1987	0.8518	0.2903	0.8425	-0.07568	0.3033	-0.2082	yes	-0.1229	0.6024
ALDH1L1	0.3793	0.5469	0.6936	0.4879	0.9506	KPMP, Kuppe	2	0.06667	0.03846		0.05333	0.01154		0.2179	1.063		0.8275	0.2878		0.1351	1.232		no
C1ORF123	-0.2456	0.3541	-0.6936	0.488	0.9506	Kuppe	1		0.3462			0.4115			-0.6936			0.488			-0.2456		no
AC007666.2	0.7543	1.088	0.6935	0.488	0.9506	KPMP	1	0.02222			0.01111			0.6935			0.488			0.7543			no
NECAP2	-0.297	0.4283	-0.6934	0.488	0.9506	KPMP, Kuppe	2	0.02222	0.1923		0.07778	0.2		-1.323	-0.1453		0.1859	0.8845		-1.334	-0.06873		no
AC138392.1	0.43	0.6202	0.6933	0.4881	0.9506	Kuppe	1		0.1154			0.07692			0.6933			0.4881			0.43		no
ZNF571	-0.7183	1.036	-0.6932	0.4882	0.9506	KPMP	1	0.02222			0.04			-0.6932			0.4882			-0.7183			no
ZBED3	0.3786	0.5461	0.6932	0.4882	0.9506	KPMP, Kuppe	2	0.06667	0.03846		0.03556	0.05		0.9745	-0.2556		0.3298	0.7983		0.6264	-0.2647		no
CDC23	-0.5109	0.7371	-0.6932	0.4882	0.9506	KPMP, Kuppe	2	0.02222	0.03846		0.05333	0.03846		-0.9528	-0.0161		0.3407	0.9872		-0.9813	-0.017		no
ZKSCAN4	0.7499	1.082	0.6931	0.4883	0.9506	Kuppe	1		0.03846			0.01923			0.6931			0.4883			0.7499		no
BLVRB	-0.1989	0.287	-0.693	0.4883	0.9506	KPMP, Kuppe	2	0.1111	0.3077		0.1178	0.4		-0.1116	-0.7936		0.9111	0.4275		-0.05188	-0.2896		no
DNASE1	-0.2408	0.3476	-0.6928	0.4884	0.9508	KPMP, Kuppe	2	0.1556	0.07692		0.1933	0.08077		-0.7236	-0.1114		0.4693	0.9113		-0.2839	-0.08352		no
PAQR7	-0.7304	1.054	-0.6926	0.4885	0.9508	KPMP	1	0.02222			0.03778			-0.6926			0.4885			-0.7304			no
C10orf67	0.7546	1.09	0.6926	0.4886	0.9508	KPMP	1	0.02222			0.01111			0.6926			0.4886			0.7546			no
SEPTIN8	-0.5092	0.7354	-0.6924	0.4887	0.9509	KPMP	1	0.04444			0.06889			-0.6924			0.4887			-0.5092			no
AC008050.1	-0.4973	0.7182	-0.6923	0.4887	0.9509	KPMP	1	0.04444			0.07111			-0.6923			0.4887			-0.4973			no
CTDP1	-0.506	0.7312	-0.692	0.4889	0.9512	KPMP, Kuppe	2	0.02222	0.03846		0.04	0.05385		-0.6423	-0.3364		0.5207	0.7366		-0.6643	-0.3478		no
C1ORF131	-0.5075	0.7335	-0.6919	0.489	0.9512	Kuppe	1		0.07692			0.1231			-0.6919			0.489			-0.5075		no
RALGAPA2	-0.1893	0.2738	-0.6915	0.4892	0.9513	KPMP, Kuppe	2	0.3111	0.03846		0.3489	0.03846		-0.704	-0.04288		0.4814	0.9658		-0.1994	-0.04581		no
AC011447.3	-0.5066	0.7327	-0.6914	0.4893	0.9513	KPMP	1	0.04444			0.06444			-0.6914			0.4893			-0.5066			no
UBE2Q2P1	0.3127	0.4523	0.6914	0.4893	0.9513	Kuppe	1		0.2308			0.1654			0.6914			0.4893			0.3127		no
LINC01807	-0.7138	1.032	-0.6913	0.4894	0.9513	KPMP	1	0.02222			0.04222			-0.6913			0.4894			-0.7138			no
LINC01905	0.7508	1.086	0.6913	0.4894	0.9513	KPMP	1	0.02222			0.01111			0.6913			0.4894			0.7508			no
LINC02018	0.2454	0.3551	0.6911	0.4895	0.9514	KPMP	1	0.2			0.1622			0.6911			0.4895			0.2454			no
NPLOC4	0.2019	0.2921	0.691	0.4896	0.9514	KPMP, Kuppe	2	0.2667	0.07692		0.1933	0.1077		0.9745	-0.5187		0.3298	0.604		0.3098	-0.3842		no
UBAP1L	-0.5075	0.7345	-0.691	0.4896	0.9514	KPMP	1	0.04444			0.06667			-0.691			0.4896			-0.5075			no
CYP2U1	-0.7111	1.029	-0.6909	0.4896	0.9514	KPMP	1	0.02222			0.04222			-0.6909			0.4896			-0.7111			no
CPED1	-0.1337	0.1936	-0.6906	0.4898	0.9515	KPMP, Kuppe	2	0.4889	0.3846		0.5244	0.4077		-0.655	-0.2673		0.5125	0.7893		-0.1542	-0.09087		no
GOLGA8O	0.5575	0.8073	0.6906	0.4898	0.9515	KPMP, Kuppe	2	0.02222	0.03846		0.01556	0.01154		-0.06228	1.056		0.9503	0.291		-0.07006	1.224		no
KCNIP2	0.5375	0.7785	0.6905	0.4899	0.9515	KPMP, SNUH	2	0.02222		0.04545	0.02444		0.01364	-0.1486		1.168	0.8818		0.243	-0.1587		1.328	yes	0.03305	0.9068
PPM1L	-0.2544	0.3685	-0.6904	0.49	0.9515	KPMP, Kuppe	2	0.1556	0.03846		0.1822	0.07308		-0.4884	-0.6552		0.6253	0.5123		-0.1927	-0.6752		no
GAPDH	0.1514	0.2193	0.6903	0.49	0.9515	KPMP, Kuppe	2	0.3556	0.9615		0.3267	0.9154		0.2634	0.7677		0.7922	0.4427		0.07469	0.2657		no
PILRB	0.204	0.2956	0.6902	0.4901	0.9515	KPMP, Kuppe	2	0.1778	0.1923		0.1644	0.1269		0.137	0.9499		0.891	0.3422		0.05123	0.4583		no
AC242376.2	0.7479	1.084	0.6902	0.4901	0.9515	Kuppe	1		0.03846			0.01923			0.6902			0.4901			0.7479		no
MYLK-AS1	0.7472	1.083	0.69	0.4902	0.9515	Kuppe	1		0.03846			0.01923			0.69			0.4902			0.7472		no
ANKRD36BP1	-0.2453	0.3555	-0.6899	0.4902	0.9515	Kuppe	1		0.3462			0.4077			-0.6899			0.4902			-0.2453		no
C11ORF72	-0.691	1.002	-0.6899	0.4903	0.9515	Kuppe	1		0.03846			0.07692			-0.6899			0.4903			-0.691		no
KCNQ3	0.301	0.4363	0.6898	0.4903	0.9515	KPMP	1	0.1333			0.1044			0.6898			0.4903			0.301			no
C19orf53	-0.4275	0.6199	-0.6896	0.4904	0.9515	KPMP	1	0.06667			0.08667			-0.6896			0.4904			-0.4275			no
BCL7B	-0.3206	0.4649	-0.6896	0.4904	0.9515	KPMP, Kuppe	2	0.02222	0.1538		0.02	0.2192		0.01161	-0.7725		0.9907	0.4398		0.01234	-0.3994		yes	-1.09	0.5713
AL162231.1	0.3767	0.5466	0.6892	0.4907	0.9518	KPMP, Kuppe	2	0.02222	0.1154		0.02	0.06923		0.01693	0.7924		0.9865	0.4281		0.01806	0.5044		no
RNF24	0.2083	0.3024	0.6891	0.4908	0.9519	KPMP, Kuppe	2	0.1778	0.1923		0.1689	0.1154		-0.1397	1.276		0.8889	0.2021		-0.05413	0.6165		no
SP2	-0.4151	0.6025	-0.6889	0.4909	0.952	KPMP, Kuppe	2	0.04444	0.03846		0.04889	0.08846		-0.2353	-0.8448		0.814	0.3982		-0.1757	-0.8616		no
CINP	0.2733	0.3969	0.6887	0.491	0.9521	KPMP, Kuppe	2	0.06667	0.1538		0.05333	0.1269		0.3979	0.566		0.6907	0.5714		0.2427	0.2958		yes	0.2043	0.8502
PGM5P2	0.5294	0.7689	0.6886	0.4911	0.9522	Kuppe	1		0.07692			0.04615			0.6886			0.4911			0.5294		no
ZNF525	-0.5004	0.7268	-0.6884	0.4912	0.9522	KPMP, Kuppe	2	0.02222	0.03846		0.04444	0.05		-0.7365	-0.2385		0.4614	0.8115		-0.7592	-0.2445		no
MICALL1	0.5172	0.7515	0.6883	0.4913	0.9522	KPMP	1	0.04444			0.02889			0.6883			0.4913			0.5172			no
PARP10	-0.3563	0.5176	-0.6883	0.4913	0.9522	KPMP, Kuppe	2	0.04444	0.07692		0.05111	0.1308		-0.1852	-0.7858		0.8531	0.432		-0.1361	-0.573		no
ARNTL	0.4336	0.6303	0.688	0.4915	0.9524	KPMP	1	0.06667			0.04444			0.688			0.4915			0.4336			no
AKT2	0.2042	0.2969	0.6878	0.4916	0.9524	KPMP, Kuppe, SNUH	3	0.1333	0.1538	0.1364	0.12	0.1038	0.1045	0.2151	0.767	0.2476	0.8297	0.4431	0.8045	0.09298	0.4131	0.1553	yes	-0.4373	0.8502
NIPAL2	-0.2514	0.3658	-0.6874	0.4919	0.9524	KPMP, Kuppe	2	0.1333	0.07692		0.1822	0.06538		-0.8857	0.1818		0.3758	0.8558		-0.3702	0.1375		no
IFT43	0.1693	0.2464	0.687	0.4921	0.9524	KPMP, Kuppe	2	0.2222	0.3462		0.22	0.2462		-0.03226	1.059		0.9743	0.2898		-0.01073	0.3883		no
ZNF510	0.3336	0.4856	0.687	0.4921	0.9524	KPMP, Kuppe	2	0.08889	0.03846		0.04889	0.05769		0.9941	-0.4043		0.3202	0.686		0.5471	-0.4173		no
UBE2B	0.1396	0.2033	0.6869	0.4921	0.9524	KPMP, Kuppe	2	0.2889	0.6538		0.2533	0.6231		0.4603	0.5101		0.6453	0.61		0.1369	0.1421		no
APMAP	-0.3611	0.5257	-0.6869	0.4921	0.9524	Kuppe	1		0.1538			0.2038			-0.6869			0.4921			-0.3611		yes	0.157	0.7705
FP236383.3	0.5051	0.7356	0.6867	0.4923	0.9524	KPMP	1	0.04444			0.02889			0.6867			0.4923			0.5051			no
CBWD4P	0.7435	1.083	0.6867	0.4923	0.9524	Kuppe	1		0.03846			0.01923			0.6867			0.4923			0.7435		no
ZMPSTE24	0.2123	0.3092	0.6866	0.4923	0.9524	KPMP, Kuppe, SNUH	3	0.1778	0.1154	0.04545	0.1111	0.1615	0.04091	1.227	-0.5986	0.04509	0.2199	0.5494	0.964	0.4721	-0.355	0.04853	yes	-0.3722	0.96
BEST1	0.3777	0.5502	0.6866	0.4923	0.9524	KPMP, Kuppe	2	0.04444	0.07692		0.01556	0.08846		1.278	-0.2304		0.2014	0.8177		1.047	-0.171		no
PAX8-AS1	0.2642	0.3848	0.6865	0.4924	0.9524	KPMP, Kuppe	2	0.1333	0.07692		0.09333	0.06923		0.7123	0.1482		0.4763	0.8822		0.32	0.1104		no
MIR497HG	0.2447	0.3564	0.6864	0.4925	0.9524	KPMP, Kuppe	2	0.02222	0.3077		0.02667	0.2385		-0.3124	0.8404		0.7548	0.4007		-0.331	0.3181		no
PPAN	-0.7157	1.043	-0.6864	0.4925	0.9524	Kuppe	1		0.03846			0.07308			-0.6864			0.4925			-0.7157		no
SF3B5	-0.1996	0.2907	-0.6864	0.4925	0.9524	KPMP, Kuppe	2	0.04444	0.4615		0.05556	0.5		-0.5848	-0.5002		0.5587	0.6169		-0.443	-0.1575		no
AC105052.1	0.7429	1.083	0.6862	0.4926	0.9524	Kuppe	1		0.03846			0.01923			0.6862			0.4926			0.7429		no
AC093668.2	0.7429	1.083	0.6862	0.4926	0.9524	Kuppe	1		0.03846			0.01923			0.6862			0.4926			0.7429		no
MARCH2	-0.4118	0.6003	-0.6859	0.4927	0.9524	KPMP, Kuppe	2	0.04444	0.03846		0.05556	0.06923		-0.4144	-0.5987		0.6786	0.5494		-0.3064	-0.6157		no
ZBTB14	-0.5026	0.7328	-0.6858	0.4928	0.9524	KPMP, Kuppe	2	0.02222	0.03846		0.03556	0.05769		-0.5614	-0.4086		0.5745	0.6828		-0.5822	-0.4232		no
C1DP1	0.5257	0.7666	0.6857	0.4929	0.9524	Kuppe	1		0.07692			0.04615			0.6857			0.4929			0.5257		no
ANOS1	0.7427	1.083	0.6857	0.4929	0.9524	Kuppe	1		0.03846			0.01923			0.6857			0.4929			0.7427		no
HEG1	-0.2869	0.4184	-0.6857	0.4929	0.9524	KPMP, Kuppe	2	0.08889	0.07692		0.09778	0.1385		-0.2282	-0.853		0.8195	0.3937		-0.118	-0.6077		no
ZNF33A	0.1763	0.2572	0.6856	0.493	0.9524	KPMP, Kuppe	2	0.2889	0.1923		0.2467	0.1308		0.2971	0.8195		0.7664	0.4125		0.09004	0.3985		no
TMEM222	0.3027	0.4415	0.6855	0.4931	0.9524	KPMP, Kuppe	2	0.02222	0.1923		0.05778	0.1115		-0.999	1.241		0.3178	0.2147		-1.018	0.6079		no
EXD2	-0.5023	0.7328	-0.6854	0.4931	0.9524	KPMP	1	0.04444			0.06667			-0.6854			0.4931			-0.5023			no
AC084125.2	0.7356	1.073	0.6852	0.4932	0.9524	KPMP	1	0.02222			0.01111			0.6852			0.4932			0.7356			no
LYPLAL1-AS1	0.536	0.7823	0.6851	0.4933	0.9524	KPMP	1	0.04444			0.02444			0.6851			0.4933			0.536			no
TXNRD1	0.1566	0.2286	0.6851	0.4933	0.9524	KPMP, Kuppe, SNUH	3	0.2889	0.2692	0.09091	0.2444	0.2038	0.1318	0.6231	0.7719	-0.7297	0.5332	0.4402	0.4656	0.1855	0.315	-0.5385	yes	-0.2514	0.9928
C1ORF167	0.7415	1.082	0.685	0.4934	0.9524	Kuppe	1		0.03846			0.01923			0.685			0.4934			0.7415		no
EML3	-0.7114	1.039	-0.685	0.4934	0.9524	Kuppe	1		0.03846			0.07308			-0.685			0.4934			-0.7114		no
PISD	0.2954	0.4313	0.6849	0.4934	0.9524	KPMP, Kuppe	2	0.08889	0.07692		0.07333	0.05		0.3963	0.6284		0.6919	0.5298		0.2086	0.4728		no
RPL23AP32	0.5256	0.7676	0.6847	0.4935	0.9524	Kuppe	1		0.07692			0.04615			0.6847			0.4935			0.5256		no
MRFAP1	-0.1672	0.2442	-0.6847	0.4935	0.9524	KPMP, Kuppe	2	0.06667	0.7692		0.1044	0.8077		-1.033	-0.2971		0.3018	0.7664		-0.6313	-0.07912		no
AC136604.2	0.7401	1.081	0.6847	0.4935	0.9524	KPMP	1	0.02222			0.01111			0.6847			0.4935			0.7401			no
NEMP2	0.3633	0.5308	0.6845	0.4937	0.9524	KPMP, Kuppe	2	0.06667	0.03846		0.03778	0.04615		0.8993	-0.1729		0.3685	0.8628		0.5554	-0.1795		no
ENOPH1	0.3027	0.4423	0.6844	0.4937	0.9524	KPMP, Kuppe	2	0.08889	0.07692		0.03556	0.1654		1.744	-1.155		0.08121	0.248		0.9706	-0.8417		no
HBB	-0.3649	0.5336	-0.6839	0.494	0.9524	KPMP, SNUH	2	0.04444		0.09091	0.07333		0.09091	-0.9528		0.003942	0.3407		0.9969	-0.7055		0.003033	yes	-0.04417	0.9717
MAP3K7CL	0.3374	0.4935	0.6837	0.4941	0.9524	KPMP, Kuppe	2	0.06667	0.07692		0.07111	0.02308		-0.2133	1.448		0.8311	0.1476		-0.1305	1.209		yes
NAA20	-0.2179	0.3188	-0.6835	0.4943	0.9524	KPMP, Kuppe	2	0.08889	0.2692		0.1	0.3192		-0.3203	-0.6159		0.7487	0.538		-0.1676	-0.2476		no
PGD	-0.3589	0.5252	-0.6835	0.4943	0.9524	KPMP, Kuppe, SNUH	3	0.02222	0.07692	0.04545	0.04889	0.08462	0.05455	-0.8629	-0.1616	-0.2609	0.3882	0.8717	0.7942	-0.8849	-0.1201	-0.2806	yes	0.2599	0.92
AL133410.3	0.2995	0.4382	0.6835	0.4943	0.9524	Kuppe	1		0.2308			0.1769			0.6835			0.4943			0.2995		no
AC024145.1	0.5314	0.7775	0.6834	0.4943	0.9524	KPMP	1	0.04444			0.02444			0.6834			0.4943			0.5314			no
KIAA0232	0.157	0.2299	0.6831	0.4945	0.9524	KPMP, Kuppe	2	0.2889	0.3462		0.28	0.2538		0.1582	0.9069		0.8743	0.3644		0.04616	0.3386		no
ZFHX2	-0.7038	1.03	-0.683	0.4946	0.9524	KPMP	1	0.02222			0.04222			-0.683			0.4946			-0.7038			no
BTBD6	-0.4865	0.7126	-0.6828	0.4948	0.9524	Kuppe	1		0.07692			0.1269			-0.6828			0.4948			-0.4865		no
KLHL14	0.7508	1.1	0.6827	0.4948	0.9524	KPMP	1	0.02222			0.01111			0.6827			0.4948			0.7508			yes
AC105942.1	-0.6935	1.016	-0.6827	0.4948	0.9524	KPMP	1	0.02222			0.04444			-0.6827			0.4948			-0.6935			no
PLK3	-0.2695	0.3948	-0.6826	0.4949	0.9524	KPMP, Kuppe	2	0.02222	0.2308		0.02444	0.2923		-0.329	-0.6038		0.7422	0.546		-0.3519	-0.2565		no
C1ORF216	0.4264	0.6247	0.6825	0.4949	0.9524	Kuppe	1		0.1154			0.07692			0.6825			0.4949			0.4264		no
GPAA1	-0.2381	0.3489	-0.6825	0.495	0.9524	KPMP, Kuppe	2	0.04444	0.2692		0.08	0.2962		-0.8564	-0.3022		0.3918	0.7625		-0.6108	-0.1209		no
SGK3	0.1789	0.2622	0.6824	0.495	0.9524	KPMP, Kuppe	2	0.3556	0.03846		0.2889	0.08462		0.9239	-0.8297		0.3556	0.4067		0.2504	-0.855		no
RPUSD2	0.5341	0.7828	0.6823	0.495	0.9524	KPMP, Kuppe	2	0.02222	0.03846		0.02222	0.01154		-0.05173	1.066		0.9587	0.2863		-0.05492	1.235		yes
ZNF438	-0.2065	0.3027	-0.6823	0.4951	0.9524	KPMP, Kuppe	2	0.2444	0.03846		0.2956	0.02692		-0.8325	0.3991		0.4051	0.6898		-0.2631	0.4193		no
MIDN	0.1806	0.2648	0.6821	0.4952	0.9524	KPMP, Kuppe	2	0.1556	0.4231		0.09111	0.4192		1.378	-0.2674		0.1681	0.7892		0.5672	-0.0925		no
CASP6	-0.7019	1.029	-0.6821	0.4952	0.9524	KPMP	1	0.02222			0.04222			-0.6821			0.4952			-0.7019			yes	-0.0565	0.9554
PSMD1	0.1434	0.2102	0.6821	0.4952	0.9524	KPMP, Kuppe, SNUH	3	0.3111	0.3462	0.1364	0.3	0.2692	0.1318	0.1169	1.03	-0.01144	0.9069	0.3031	0.9909	0.03325	0.3718	-0.007101	yes	-0.3603	0.7024
TSEN54	0.7438	1.091	0.6821	0.4952	0.9524	Kuppe	1		0.03846			0.01923			0.6821			0.4952			0.7438		no
AL136295.4	0.3315	0.4861	0.6821	0.4952	0.9524	Kuppe	1		0.1923			0.1385			0.6821			0.4952			0.3315		no
FAM228A	0.5275	0.7734	0.682	0.4952	0.9524	KPMP, Kuppe	2	0.02222	0.03846		0.01778	0.01538		0.1673	0.8164		0.8671	0.4143		0.1779	0.9201		no
STPG2	-0.4007	0.5877	-0.6818	0.4954	0.9524	KPMP	1	0.06667			0.09333			-0.6818			0.4954			-0.4007			no
LYNX1	0.7362	1.08	0.6817	0.4954	0.9524	KPMP	1	0.02222			0.01111			0.6817			0.4954			0.7362			no
TRIM13	-0.2116	0.3104	-0.6817	0.4955	0.9524	KPMP, Kuppe	2	0.1778	0.1154		0.1911	0.2		-0.1946	-0.9687		0.8457	0.3327		-0.07143	-0.5633		no
PRIMPOL	-0.2934	0.4305	-0.6816	0.4955	0.9524	KPMP	1	0.1333			0.1622			-0.6816			0.4955			-0.2934			no
MRRF	0.2714	0.3982	0.6815	0.4955	0.9524	KPMP, Kuppe	2	0.1111	0.07692		0.08889	0.05385		0.4865	0.5079		0.6266	0.6115		0.2283	0.3824		no
AC126755.7	-0.6846	1.005	-0.6815	0.4956	0.9524	Kuppe	1		0.03846			0.07692			-0.6815			0.4956			-0.6846		no
MSANTD3	0.2806	0.4117	0.6814	0.4956	0.9524	KPMP, Kuppe	2	0.08889	0.1154		0.03778	0.1615		1.522	-0.6008		0.1279	0.548		0.8694	-0.357		no
VTI1B	0.2193	0.3219	0.6813	0.4957	0.9524	KPMP, Kuppe	2	0.08889	0.2692		0.1022	0.1808		-0.3646	1.146		0.7154	0.2518		-0.1913	0.4672		no
NUP88	-0.2937	0.4311	-0.6812	0.4957	0.9524	KPMP, Kuppe	2	0.08889	0.07692		0.1267	0.06923		-0.9062	0.1092		0.3648	0.913		-0.4761	0.08239		no
MELTF-AS1	0.4231	0.6211	0.6812	0.4957	0.9524	KPMP, Kuppe	2	0.02222	0.07692		0.01111	0.05769		0.6276	0.3952		0.5303	0.6927		0.688	0.2979		no
LETM1	0.4251	0.6242	0.6811	0.4958	0.9524	Kuppe	1		0.1154			0.07692			0.6811			0.4958			0.4251		no
RTL8C	0.18	0.2643	0.681	0.4959	0.9524	KPMP, Kuppe, SNUH	3	0.08889	0.4231	0.09091	0.08444	0.4	0.02273	-0.1346	0.3573	1.485	0.8929	0.7209	0.1377	-0.07271	0.1157	1.28	yes	0.4143	0.7615
AC100849.1	0.7595	1.116	0.6807	0.4961	0.9524	KPMP	1	0.02222			0.01111			0.6807			0.4961			0.7595			no
NCKAP5L	-0.2908	0.4273	-0.6805	0.4962	0.9524	KPMP, Kuppe	2	0.04444	0.1538		0.08	0.1654		-0.8745	-0.2033		0.3818	0.8389		-0.6327	-0.1076		no
NOL8	-0.2499	0.3673	-0.6805	0.4962	0.9524	KPMP, Kuppe	2	0.08889	0.1538		0.1156	0.1769		-0.6819	-0.2802		0.4953	0.7793		-0.3538	-0.1456		no
LPL	-0.5014	0.7369	-0.6805	0.4962	0.9524	KPMP, Kuppe	2	0.02222	0.03846		0.02444	0.08462		-0.1366	-0.8216		0.8914	0.4113		-0.1432	-0.8511		yes
ZNF410	-0.2694	0.396	-0.6803	0.4963	0.9524	KPMP, Kuppe, SNUH	3	0.1111	0.03846	0.04545	0.1044	0.1346	0.08636	0.1627	-1.35	-0.7804	0.8707	0.1769	0.4351	0.07662	-1.383	-0.8172	yes	-0.9303	0.4817
STYX	0.2983	0.4384	0.6803	0.4963	0.9524	KPMP, Kuppe	2	0.1111	0.03846		0.06444	0.08462		1.14	-0.827		0.2543	0.4082		0.5522	-0.853		no
ANKRD39	-0.4994	0.7344	-0.68	0.4965	0.9524	KPMP, Kuppe	2	0.02222	0.03846		0.02222	0.09231		-0.05798	-0.8882		0.9538	0.3744		-0.0614	-0.9055		no
C6orf89	-0.2896	0.4259	-0.68	0.4965	0.9524	KPMP	1	0.1333			0.1622			-0.68			0.4965			-0.2896			no
TMEM106C	0.2954	0.4345	0.6799	0.4966	0.9524	KPMP, Kuppe	2	0.04444	0.1538		0.02889	0.1269		0.6429	0.3759		0.5203	0.707		0.48	0.2009		no
IRF1	-0.1766	0.2597	-0.6799	0.4966	0.9524	KPMP, Kuppe, SNUH	3	0.06667	0.5	0.09091	0.09778	0.4962	0.1364	-0.7334	-0.09152	-0.8266	0.4633	0.9271	0.4085	-0.4351	-0.02859	-0.6277	yes	-0.2353	0.4861
BDKRB2	-0.6665	0.9808	-0.6795	0.4968	0.9524	KPMP	1	0.02222			0.04222			-0.6795			0.4968			-0.6665			yes
AC011499.1	0.7391	1.088	0.6794	0.4969	0.9524	Kuppe	1		0.03846			0.01923			0.6794			0.4969			0.7391		no
AUH	-0.1679	0.2472	-0.6794	0.4969	0.9524	KPMP, Kuppe	2	0.3778	0.07692		0.4222	0.07308		-0.7448	0.06985		0.4564	0.9443		-0.1952	0.05198		no
AL049870.3	0.733	1.079	0.6793	0.4969	0.9524	KPMP	1	0.02222			0.01111			0.6793			0.4969			0.733			no
ABHD12B	0.7298	1.074	0.6793	0.497	0.9524	KPMP	1	0.02222			0.01111			0.6793			0.497			0.7298			no
STOX1	0.7366	1.084	0.6792	0.497	0.9524	KPMP	1	0.02222			0.01111			0.6792			0.497			0.7366			no
SPDYE16	0.7387	1.088	0.6791	0.4971	0.9524	Kuppe	1		0.03846			0.01923			0.6791			0.4971			0.7387		no
AFG3L2	0.1882	0.2772	0.6791	0.4971	0.9524	KPMP, Kuppe	2	0.2222	0.1923		0.1622	0.2038		0.9089	-0.08784		0.3634	0.93		0.3131	-0.04099		no
ZFYVE1	-0.3493	0.5144	-0.6791	0.4971	0.9524	KPMP, SNUH	2	0.06667		0.04545	0.09111		0.06364	-0.5979		-0.3229	0.5499		0.7468	-0.3568		-0.3277	yes	0.1115	0.6853
COX5B	-0.1445	0.2128	-0.679	0.4972	0.9524	KPMP, Kuppe	2	0.2222	0.8077		0.2667	0.7808		-1.018	-0.05628		0.3085	0.9551		-0.3475	-0.01532		no
RERGL	-0.7033	1.036	-0.6789	0.4972	0.9524	KPMP	1	0.02222			0.04			-0.6789			0.4972			-0.7033			no
ALB	0.4325	0.637	0.6789	0.4972	0.9524	KPMP	1	0.06667			0.04			0.6789			0.4972			0.4325			no
NRDC	0.138	0.2032	0.6789	0.4972	0.9524	KPMP, Kuppe	2	0.3556	0.4615		0.3578	0.3615		0.08905	0.9563		0.929	0.3389		0.02351	0.3045		no
ZNF700	0.309	0.4551	0.6788	0.4973	0.9524	KPMP, Kuppe	2	0.06667	0.1154		0.1067	0.02692		-0.9937	2.173		0.3204	0.02975		-0.5999	1.506		no
AC134407.2	0.2486	0.3662	0.6787	0.4973	0.9524	Kuppe	1		0.3462			0.2769			0.6787			0.4973			0.2486		no
DBT	-0.2683	0.3953	-0.6787	0.4973	0.9524	KPMP, Kuppe	2	0.1111	0.07692		0.1378	0.09231		-0.6442	-0.2523		0.5194	0.8008		-0.3023	-0.1851		no
SIAH3	0.5441	0.8017	0.6786	0.4974	0.9524	KPMP, Kuppe	2	0.02222	0.03846		0.02444	0.007692		-0.2626	1.342		0.7928	0.1797		-0.2783	1.645		no
CWC25	0.1861	0.2744	0.6784	0.4975	0.9524	KPMP, Kuppe	2	0.1333	0.3462		0.07111	0.4		1.588	-0.3793		0.1123	0.7045		0.708	-0.132		no
ARSG	-0.4115	0.6067	-0.6783	0.4976	0.9524	KPMP, Kuppe	2	0.04444	0.03846		0.04444	0.09615		-0.1516	-0.9345		0.8795	0.35		-0.1145	-0.9521		no
OR4F17	0.3071	0.4528	0.6782	0.4976	0.9524	Kuppe	1		0.2308			0.1692			0.6782			0.4976			0.3071		no
PXMP2	0.299	0.4408	0.6782	0.4976	0.9524	KPMP, Kuppe	2	0.08889	0.07692		0.04222	0.1154		1.298	-0.586		0.1943	0.5579		0.719	-0.4267		no
GIPC3	0.783	1.155	0.6782	0.4977	0.9524	KPMP	1	0.02222			0.008889			0.6782			0.4977			0.783			no
RPL26P30	0.5202	0.7671	0.6782	0.4977	0.9524	Kuppe	1		0.07692			0.04615			0.6782			0.4977			0.5202		no
PTGER1	-0.313	0.4618	-0.6778	0.4979	0.9524	KPMP, Kuppe	2	0.06667	0.07692		0.04667	0.2577		0.6777	-1.846		0.498	0.06488		0.4105	-1.318		no
AL596087.2	0.7396	1.091	0.6778	0.4979	0.9524	KPMP	1	0.02222			0.01111			0.6778			0.4979			0.7396			no
AP000974.1	0.7368	1.087	0.6777	0.498	0.9524	Kuppe	1		0.03846			0.01923			0.6777			0.498			0.7368		no
VEGFC	0.3632	0.5359	0.6777	0.498	0.9524	KPMP, Kuppe, SNUH	3	0.04444	0.03846	0.04545	0.05333	0.01923	0.01364	-0.2757	0.7049	1.135	0.7828	0.4809	0.2566	-0.2017	0.7637	1.299	yes
TTC39C	-0.4043	0.5966	-0.6777	0.498	0.9524	KPMP, Kuppe	2	0.04444	0.03846		0.07556	0.04231		-0.783	-0.06773		0.4336	0.946		-0.5728	-0.0698		no
IL16	0.319	0.4708	0.6776	0.498	0.9524	KPMP	1	0.1111			0.08444			0.6776			0.498			0.319			yes	-0.9897	0.5655
TMEM52B	0.2435	0.3594	0.6776	0.4981	0.9524	KPMP, SNUH	2	0.1556		0.09091	0.1044		0.1	0.8578		-0.1465	0.391		0.8835	0.3531		-0.1081	yes	1.238	0.03322
CYP27A1	0.2414	0.3565	0.6773	0.4982	0.9524	KPMP, Kuppe	2	0.1333	0.1154		0.09778	0.1		0.6758	0.2181		0.4992	0.8274		0.2953	0.1343		yes	-1.361	0.5694
RNF167	0.3162	0.4669	0.6772	0.4983	0.9524	KPMP, Kuppe	2	0.04444	0.1154		0.03556	0.08846		0.297	0.6296		0.7665	0.5289		0.222	0.3765		yes	-0.1843	0.9679
AC015726.1	0.7299	1.078	0.6772	0.4983	0.9524	KPMP	1	0.02222			0.01111			0.6772			0.4983			0.7299			no
RNF34	0.2424	0.358	0.6769	0.4984	0.9524	KPMP, Kuppe	2	0.1778	0.03846		0.1156	0.1115		1.142	-1.105		0.2534	0.2689		0.4372	-1.118		no
KATNB1	0.7375	1.09	0.6768	0.4985	0.9524	Kuppe	1		0.03846			0.01923			0.6768			0.4985			0.7375		no
MGAM	0.4339	0.6411	0.6768	0.4985	0.9524	KPMP, SNUH	2	0.04444		0.04545	0.02444		0.02727	0.6178		0.298	0.5367		0.7657	0.4842		0.3322	yes
TACC1	0.1145	0.1692	0.6767	0.4986	0.9524	KPMP, Kuppe	2	0.6667	0.8077		0.6489	0.7615		0.2952	0.7221		0.7679	0.4702		0.06334	0.1988		no
LINC02398	0.2972	0.4392	0.6767	0.4986	0.9524	KPMP	1	0.1333			0.09778			0.6767			0.4986			0.2972			no
TRAPPC6A	0.2725	0.4027	0.6767	0.4986	0.9524	KPMP, Kuppe	2	0.08889	0.1154		0.04889	0.1308		1.093	-0.1982		0.2743	0.8429		0.5942	-0.1189		no
PCF11	-0.1713	0.2532	-0.6766	0.4987	0.9524	KPMP, Kuppe	2	0.2	0.3077		0.22	0.3731		-0.328	-0.6412		0.7429	0.5214		-0.1133	-0.2387		no
FASTKD2	-0.2737	0.4047	-0.6765	0.4987	0.9524	KPMP, Kuppe	2	0.1333	0.03846		0.1378	0.08462		-0.3913	-0.7996		0.6956	0.4239		-0.1725	-0.8154		no
PHKB	0.1409	0.2083	0.6764	0.4988	0.9524	KPMP, Kuppe	2	0.3778	0.3846		0.3956	0.2538		-0.3753	1.632		0.7075	0.1027		-0.09759	0.5678		no
CCDC102A	-0.353	0.5219	-0.6764	0.4988	0.9524	KPMP, Kuppe	2	0.04444	0.07692		0.04	0.1538		0.1115	-1.054		0.9112	0.2919		0.08334	-0.7685		no
ITGA7	-0.3575	0.5285	-0.6764	0.4988	0.9524	KPMP, Kuppe	2	0.04444	0.07692		0.04889	0.1192		-0.2831	-0.6692		0.7771	0.5034		-0.214	-0.4947		no
PELI3	0.4211	0.6225	0.6764	0.4988	0.9524	Kuppe	1		0.1154			0.07692			0.6764			0.4988			0.4211		no
ACOT8	0.3637	0.538	0.676	0.499	0.9525	KPMP	1	0.08889			0.06			0.676			0.499			0.3637			no
RBM7	0.2138	0.3163	0.6758	0.4991	0.9525	KPMP, Kuppe	2	0.06667	0.3077		0.04	0.2962		0.7896	0.318		0.4298	0.7505		0.4903	0.1169		no
MRPL27	0.2071	0.3064	0.6758	0.4991	0.9525	KPMP, Kuppe	2	0.1111	0.2692		0.06	0.3		1.369	-0.2415		0.171	0.8091		0.6652	-0.09535		no
BAG4	0.2725	0.4032	0.6758	0.4992	0.9525	KPMP, Kuppe	2	0.1111	0.07692		0.07556	0.07308		0.757	0.07232		0.4491	0.9423		0.3629	0.0539		no
AC010210.1	-0.4002	0.5924	-0.6756	0.4993	0.9525	KPMP	1	0.06667			0.09556			-0.6756			0.4993			-0.4002			no
BRCC3	0.3001	0.4444	0.6754	0.4994	0.9525	KPMP, Kuppe	2	0.1111	0.03846		0.07111	0.04231		0.7866	-0.08564		0.4315	0.9317		0.3862	-0.08946		no
MT1X	-0.1972	0.2921	-0.6753	0.4995	0.9525	KPMP, Kuppe, SNUH	3	0.08889	0.3077	0.04545	0.1044	0.3615	0.04545	-0.246	-0.6809	-0.03332	0.8057	0.4959	0.9734	-0.1252	-0.2579	-0.03522	yes	-0.8356	0.8639
NAAA	-0.2659	0.3939	-0.6749	0.4997	0.9525	KPMP, Kuppe	2	0.08889	0.1154		0.09556	0.1769		-0.1961	-0.8032		0.8445	0.4219		-0.1024	-0.4823		yes	0.6052	0.9016
EXOSC3	-0.2841	0.421	-0.6748	0.4998	0.9525	KPMP, Kuppe	2	0.04444	0.1538		0.1	0.15		-1.28	0.0979		0.2004	0.922		-0.9154	0.05099		no
BANF1	-0.1961	0.2907	-0.6747	0.4999	0.9525	KPMP, Kuppe	2	0.08889	0.3462		0.09556	0.4192		-0.1289	-0.7302		0.8975	0.4652		-0.0661	-0.2576		no
EPHX2	-0.3117	0.4621	-0.6746	0.4999	0.9525	KPMP, Kuppe, SNUH	3	0.04444	0.03846	0.09091	0.06889	0.05385	0.09545	-0.7297	-0.3604	-0.07413	0.4656	0.7186	0.9409	-0.5252	-0.3757	-0.05475	yes	0.2716	0.7378
SSNA1	0.2394	0.3549	0.6745	0.5	0.9525	KPMP, Kuppe	2	0.06667	0.2308		0.03556	0.2231		1.037	0.09797		0.2997	0.922		0.6423	0.04243		no
KANSL1L	0.1449	0.2149	0.6743	0.5001	0.9525	KPMP, Kuppe	2	0.4222	0.2308		0.4356	0.1192		-0.188	1.744		0.8508	0.08119		-0.04611	0.7788		no
HACE1	-0.2885	0.4278	-0.6743	0.5001	0.9525	KPMP, Kuppe	2	0.1111	0.03846		0.1556	0.02308		-0.9261	0.4547		0.3544	0.6493		-0.4306	0.4971		no
LINC00960	-0.4068	0.6033	-0.6743	0.5001	0.9525	KPMP	1	0.06667			0.08889			-0.6743			0.5001			-0.4068			no
SELENBP1	-0.2041	0.3027	-0.6742	0.5002	0.9525	KPMP, Kuppe, SNUH	3	0.1111	0.1923	0.09091	0.07111	0.4308	0.07273	0.9267	-2.199	0.4858	0.3541	0.02791	0.6271	0.4511	-1.006	0.3508	yes	-0.3636	0.917
INO80	-0.1964	0.2913	-0.6741	0.5002	0.9525	KPMP, Kuppe	2	0.2222	0.1154		0.24	0.1577		-0.5143	-0.4571		0.607	0.6476		-0.1731	-0.2658		no
CCDC107	-0.2251	0.3339	-0.6741	0.5003	0.9525	KPMP, Kuppe	2	0.04444	0.3077		0.04667	0.3692		-0.09653	-0.7084		0.9231	0.4787		-0.07043	-0.266		no
AL355312.5	0.4195	0.6224	0.674	0.5003	0.9525	Kuppe	1		0.1154			0.07692			0.674			0.5003			0.4195		no
AP001825.1	-0.4838	0.718	-0.6739	0.5004	0.9525	KPMP	1	0.04444			0.07111			-0.6739			0.5004			-0.4838			no
TMEM47	-0.1865	0.2769	-0.6737	0.5005	0.9525	KPMP, Kuppe	2	0.1333	0.3077		0.1222	0.4538		0.3531	-1.184		0.724	0.2364		0.151	-0.4303		no
NUPL2	0.3597	0.534	0.6736	0.5005	0.9525	Kuppe	1		0.1538			0.1115			0.6736			0.5005			0.3597		no
IKBIP	0.2496	0.3705	0.6736	0.5005	0.9525	KPMP, Kuppe	2	0.04444	0.2308		0.04222	0.1846		0.1254	0.7102		0.9002	0.4776		0.09036	0.3068		no
PDCD6IP	-0.1559	0.2315	-0.6736	0.5005	0.9525	KPMP, Kuppe, SNUH	3	0.2444	0.1538	0.2727	0.2911	0.3038	0.1773	-0.7975	-1.69	1.275	0.4252	0.0911	0.2022	-0.2515	-0.8852	0.572	yes	-0.7276	0.861
ATP1B3	-0.1713	0.2544	-0.6733	0.5008	0.9525	KPMP, Kuppe	2	0.2	0.3462		0.1978	0.4038		0.09893	-1.107		0.9212	0.2685		0.03409	-0.4174		no
GPCPD1	0.1623	0.2412	0.6729	0.501	0.9525	KPMP, Kuppe	2	0.3111	0.2692		0.2889	0.1731		0.01731	1.173		0.9862	0.2409		0.005045	0.5036		no
NLRX1	0.4344	0.6456	0.6729	0.501	0.9525	KPMP, Kuppe	2	0.02222	0.07692		0.04222	0.02308		-0.7964	1.491		0.4258	0.1359		-0.827	1.229		no
MAP3K3	-0.2137	0.3176	-0.6729	0.501	0.9525	KPMP, Kuppe	2	0.2	0.07692		0.2267	0.1115		-0.4564	-0.6106		0.6481	0.5415		-0.1602	-0.4556		no
AC087294.1	-0.6986	1.039	-0.6727	0.5012	0.9525	KPMP	1	0.02222			0.04			-0.6727			0.5012			-0.6986			no
GMPS	0.1638	0.2436	0.6725	0.5013	0.9525	KPMP, Kuppe, SNUH	3	0.2	0.2692	0.1364	0.1711	0.2231	0.1182	0.4356	0.5637	0.07707	0.6631	0.5729	0.9386	0.1537	0.2268	0.04739	yes	-0.186	0.7699
AC242426.2	-0.3565	0.5302	-0.6724	0.5013	0.9525	KPMP	1	0.08889			0.1133			-0.6724			0.5013			-0.3565			no
AC092902.4	0.5017	0.7463	0.6723	0.5014	0.9525	KPMP	1	0.04444			0.02889			0.6723			0.5014			0.5017			no
ING4	-0.3515	0.5232	-0.6719	0.5017	0.9525	KPMP, Kuppe	2	0.06667	0.03846		0.06444	0.1269		-0.04601	-1.23		0.9633	0.2187		-0.02807	-1.252		no
HGH1	0.7291	1.085	0.6718	0.5017	0.9525	Kuppe	1		0.03846			0.01923			0.6718			0.5017			0.7291		yes	0.1746	0.9124
PPP4R3A	0.1587	0.2363	0.6715	0.5019	0.9525	KPMP, Kuppe	2	0.3556	0.1538		0.2822	0.2192		1.1	-0.6341		0.2715	0.526		0.2946	-0.3182		no
PLD3	-0.1626	0.2422	-0.6714	0.502	0.9525	KPMP, Kuppe	2	0.1778	0.4231		0.2711	0.4		-1.5	0.4252		0.1337	0.6707		-0.5498	0.1371		no
TAF11	-0.2501	0.3725	-0.6714	0.502	0.9525	KPMP, Kuppe	2	0.06667	0.1923		0.09556	0.2077		-0.8393	-0.2016		0.4013	0.8402		-0.5129	-0.09472		no
MAGED1	0.1724	0.2567	0.6713	0.502	0.9525	KPMP, Kuppe	2	0.2889	0.1538		0.2311	0.1692		0.8877	-0.2074		0.3747	0.8357		0.2616	-0.1084		no
MT1F	-0.3109	0.4632	-0.6712	0.5021	0.9525	KPMP, Kuppe	2	0.06667	0.07692		0.08444	0.1077		-0.4839	-0.4681		0.6284	0.6397		-0.2909	-0.3401		no
TMPO	0.1643	0.2449	0.6709	0.5023	0.9525	KPMP, Kuppe, SNUH	3	0.1778	0.2692	0.1818	0.1578	0.2385	0.1273	0.3765	0.3301	0.5039	0.7065	0.7414	0.6144	0.1391	0.1333	0.2812	yes	-0.6213	0.5614
GOLGA4	0.1175	0.1752	0.6709	0.5023	0.9525	KPMP, Kuppe	2	0.5556	0.6923		0.5978	0.5192		-0.7649	2.043		0.4444	0.04101		-0.171	0.5759		no
SMARCD2	-0.3094	0.4613	-0.6708	0.5023	0.9525	KPMP, Kuppe	2	0.04444	0.1154		0.08889	0.1192		-1.042	-0.004601		0.2972	0.9963		-0.7512	-0.002762		no
ARHGEF37	0.4081	0.6084	0.6708	0.5023	0.9525	KPMP	1	0.06667			0.04667			0.6708			0.5023			0.4081			no
UBE2G1	-0.2124	0.3167	-0.6708	0.5023	0.9525	KPMP, Kuppe	2	0.2	0.07692		0.2178	0.1154		-0.4451	-0.6259		0.6562	0.5314		-0.1561	-0.4615		no
DPP7	0.1856	0.2769	0.6705	0.5025	0.9525	KPMP, Kuppe	2	0.1111	0.3846		0.05778	0.4		1.301	-0.07343		0.1932	0.9415		0.641	-0.02458		no
AC106886.5	0.4106	0.6125	0.6704	0.5026	0.9525	Kuppe	1		0.1154			0.08077			0.6704			0.5026			0.4106		no
EVA1A	-0.4011	0.5984	-0.6702	0.5027	0.9525	KPMP, Kuppe	2	0.02222	0.07692		0.05111	0.08846		-0.8749	-0.1974		0.3816	0.8435		-0.8984	-0.1453		no
FAT3	-0.2535	0.3783	-0.6702	0.5028	0.9525	KPMP, Kuppe, SNUH	3	0.1111	0.03846	0.09091	0.1311	0.02692	0.1182	-0.6893	0.3332	-0.485	0.4906	0.7389	0.6277	-0.3301	0.3572	-0.3658	yes
AL358472.6	0.4173	0.6227	0.6701	0.5028	0.9525	Kuppe	1		0.1154			0.07692			0.6701			0.5028			0.4173		no
SLC2A9	-0.2627	0.392	-0.6701	0.5028	0.9525	KPMP, SNUH	2	0.08889		0.1364	0.12		0.15	-0.7091		-0.2049	0.4783		0.8377	-0.3677		-0.1226	yes
CCZ1	-0.2337	0.3488	-0.6701	0.5028	0.9525	KPMP, Kuppe	2	0.08889	0.1923		0.1089	0.2231		-0.5186	-0.4334		0.6041	0.6647		-0.2669	-0.2055		no
TMSB4X	-0.1645	0.2455	-0.6701	0.5028	0.9525	KPMP	1	0.5556			0.5756			-0.6701			0.5028			-0.1645			no
AP006248.4	0.7304	1.09	0.6699	0.5029	0.9525	Kuppe	1		0.03846			0.01923			0.6699			0.5029			0.7304		no
TK2	0.2422	0.3616	0.6698	0.503	0.9525	KPMP, Kuppe	2	0.1778	0.03846		0.1111	0.1231		1.18	-1.226		0.2382	0.2204		0.456	-1.253		no
MEIS1-AS2	-0.4944	0.7383	-0.6697	0.5031	0.9525	KPMP, Kuppe	2	0.02222	0.03846		0.06444	0.03077		-1.121	0.2018		0.2624	0.8401		-1.146	0.2153		no
VAV2	-0.228	0.3405	-0.6697	0.5031	0.9525	KPMP, Kuppe	2	0.2	0.03846		0.2178	0.05769		-0.5617	-0.4247		0.5743	0.6711		-0.2024	-0.4426		no
IWS1	0.1688	0.252	0.6697	0.5031	0.9525	KPMP, Kuppe	2	0.2667	0.2308		0.2289	0.1962		0.504	0.4468		0.6142	0.655		0.1558	0.1945		no
MYOZ1	0.7371	1.101	0.6695	0.5031	0.9525	Kuppe	1		0.03846			0.01923			0.6695			0.5031			0.7371		no
HINT2	0.2273	0.3396	0.6694	0.5032	0.9525	KPMP, Kuppe	2	0.08889	0.2308		0.06222	0.1962		0.5598	0.4084		0.5756	0.683		0.3025	0.1783		no
SNHG1	-0.4019	0.6005	-0.6692	0.5034	0.9525	KPMP, Kuppe	2	0.02222	0.07692		0.03333	0.1077		-0.4437	-0.5057		0.6573	0.613		-0.4603	-0.3725		yes	-0.5154	0.861
ZNF675	0.3626	0.5418	0.6692	0.5034	0.9525	KPMP, Kuppe	2	0.02222	0.1154		0.07333	0.04615		-1.252	1.583		0.2105	0.1133		-1.269	1.015		no
RGS19	0.7182	1.074	0.669	0.5035	0.9525	KPMP	1	0.02222			0.01111			0.669			0.5035			0.7182			no
UIMC1	0.1768	0.2644	0.6688	0.5036	0.9525	KPMP, Kuppe	2	0.2444	0.1923		0.2533	0.1038		-0.1333	1.442		0.8939	0.1493		-0.04194	0.7039		no
AC040168.1	-0.3984	0.5957	-0.6687	0.5037	0.9525	KPMP	1	0.06667			0.09111			-0.6687			0.5037			-0.3984			no
DGKB	-0.6878	1.029	-0.6686	0.5038	0.9525	KPMP	1	0.02222			0.04222			-0.6686			0.5038			-0.6878			no
AC026271.1	0.5147	0.7698	0.6686	0.5038	0.9525	Kuppe	1		0.07692			0.04615			0.6686			0.5038			0.5147		no
HSPA1A	0.16	0.2394	0.6684	0.5039	0.9525	KPMP, Kuppe	2	0.08889	0.7308		0.08667	0.6808		-0.1309	0.8132		0.8959	0.4161		-0.06992	0.2178		no
AC019171.1	0.7285	1.09	0.6682	0.504	0.9525	Kuppe	1		0.03846			0.01923			0.6682			0.504			0.7285		no
CNDP2	-0.2465	0.369	-0.6682	0.504	0.9525	KPMP, Kuppe	2	0.08889	0.1538		0.1044	0.1885		-0.5295	-0.4164		0.5965	0.6771		-0.2785	-0.2156		no
PREPL	0.1582	0.2368	0.6681	0.5041	0.9525	KPMP, Kuppe, SNUH	3	0.2667	0.1923	0.1364	0.2267	0.1615	0.15	0.6985	0.4379	-0.2418	0.4849	0.6614	0.8089	0.2132	0.2071	-0.149	yes	-0.06428	0.9155
ADAMTS19	0.7278	1.09	0.6679	0.5042	0.9525	KPMP	1	0.02222			0.01111			0.6679			0.5042			0.7278			yes
ZMYND11	-0.1513	0.2265	-0.6678	0.5042	0.9525	KPMP, Kuppe	2	0.3111	0.3077		0.3556	0.3269		-0.5512	-0.3776		0.5815	0.7058		-0.1546	-0.1451		no
AC099791.2	0.7265	1.088	0.6678	0.5042	0.9525	KPMP	1	0.02222			0.01111			0.6678			0.5042			0.7265			no
NDUFS8	0.1786	0.2675	0.6677	0.5044	0.9525	KPMP, Kuppe	2	0.1778	0.3077		0.1089	0.3577		1.459	-0.4813		0.1446	0.6303		0.5616	-0.179		no
UBE2J1	-0.2139	0.3204	-0.6676	0.5044	0.9525	KPMP, Kuppe	2	0.1111	0.2308		0.1444	0.2385		-0.8591	-0.1234		0.3903	0.9018		-0.4105	-0.05331		no
HIF1AN	-0.4876	0.7303	-0.6676	0.5044	0.9525	KPMP	1	0.04444			0.06667			-0.6676			0.5044			-0.4876			no
MIRLET7BHG	0.1527	0.2287	0.6675	0.5044	0.9525	KPMP, Kuppe	2	0.5111	0.07692		0.4156	0.1731		1.111	-1.238		0.2666	0.2159		0.2675	-0.9037		no
IFI30	-0.6637	0.9947	-0.6672	0.5046	0.9525	KPMP	1	0.02222			0.04222			-0.6672			0.5046			-0.6637			no
RPSAP58	0.4181	0.6267	0.6672	0.5047	0.9525	Kuppe	1		0.1154			0.07692			0.6672			0.5047			0.4181		no
LINC02381	-0.3117	0.4673	-0.6671	0.5047	0.9525	KPMP, Kuppe	2	0.06667	0.07692		0.08667	0.09615		-0.5894	-0.3332		0.5556	0.739		-0.356	-0.2457		no
ATXN3	0.1372	0.2056	0.6671	0.5047	0.9525	KPMP, Kuppe, SNUH	3	0.3333	0.3077	0.1818	0.3067	0.2192	0.1955	0.282	1.132	-0.4088	0.778	0.2578	0.6827	0.07783	0.428	-0.2173	yes	-0.2189	0.706
VCAN-AS1	0.7231	1.084	0.6671	0.5047	0.9525	KPMP	1	0.02222			0.01111			0.6671			0.5047			0.7231			no
TMEM98	-0.1986	0.2978	-0.667	0.5048	0.9525	KPMP, Kuppe	2	0.04444	0.4231		0.07778	0.4385		-0.8584	-0.3439		0.3907	0.7309		-0.6205	-0.1124		yes	0.01236	0.9898
PSMD6-AS1	0.7248	1.087	0.6669	0.5048	0.9525	Kuppe	1		0.03846			0.01923			0.6669			0.5048			0.7248		no
PRKCB	-0.2734	0.4101	-0.6667	0.5049	0.9525	KPMP, SNUH	2	0.08889		0.1364	0.1178		0.1273	-0.7369		-0.1626	0.4612		0.8708	-0.3967		-0.103	yes
RRP7A	-0.3539	0.5309	-0.6667	0.505	0.9525	KPMP, Kuppe	2	0.06667	0.03846		0.04889	0.2115		0.357	-1.821		0.7211	0.06866		0.2238	-1.816		no
FBXO43	0.7265	1.09	0.6666	0.505	0.9525	Kuppe	1		0.03846			0.01923			0.6666			0.505			0.7265		yes
APLP2	0.1258	0.1887	0.6665	0.5051	0.9525	KPMP, Kuppe	2	0.4222	0.7308		0.3578	0.7269		0.7093	0.2209		0.4782	0.8252		0.1845	0.06054		no
RRAGD	0.4263	0.6397	0.6664	0.5052	0.9525	KPMP	1	0.06667			0.04			0.6664			0.5052			0.4263			no
LRCH1	-0.142	0.2131	-0.6664	0.5052	0.9525	KPMP, Kuppe, SNUH	3	0.3778	0.07692	0.2727	0.4089	0.06923	0.3136	-0.5693	0.2106	-0.5289	0.5691	0.8332	0.5969	-0.148	0.1543	-0.2284	yes	0.0172	0.7912
GOLGA2	0.1457	0.2187	0.6663	0.5052	0.9525	KPMP, Kuppe, SNUH	3	0.3111	0.3462	0.09091	0.1844	0.4192	0.1318	1.921	-0.726	-1.052	0.05469	0.4679	0.2928	0.5732	-0.2554	-0.8324	yes	-0.1651	0.7385
GPATCH11	0.3161	0.4745	0.6662	0.5053	0.9525	KPMP, Kuppe	2	0.06667	0.07692		0.04222	0.06923		0.77	0.1069		0.4413	0.9148		0.4696	0.08075		yes
AL138787.2	-0.6901	1.036	-0.6661	0.5053	0.9525	KPMP	1	0.02222			0.04222			-0.6661			0.5053			-0.6901			no
TTF2	0.3229	0.4847	0.6661	0.5053	0.9525	KPMP, Kuppe	2	0.04444	0.1154		0.07111	0.04615		-0.7055	1.52		0.4805	0.1285		-0.5142	0.9866		no
FAM173A	-0.3478	0.5223	-0.666	0.5054	0.9525	Kuppe	1		0.1538			0.2077			-0.666			0.5054			-0.3478		no
ISG20L2	0.2008	0.3015	0.6659	0.5054	0.9525	KPMP, Kuppe	2	0.1111	0.3077		0.05778	0.3115		1.248	-0.12		0.212	0.9045		0.6173	-0.04565		no
VWA1	0.2559	0.3844	0.6659	0.5055	0.9525	KPMP, Kuppe	2	0.04444	0.2308		0.02	0.2115		1.186	0.07901		0.2358	0.937		0.9039	0.03516		no
PLXDC2	0.116	0.1743	0.6658	0.5055	0.9525	KPMP, Kuppe	2	0.8222	0.5385		0.8111	0.4962		0.3032	0.7049		0.7617	0.4809		0.0661	0.2045		no
TMA16	0.1593	0.2392	0.6658	0.5055	0.9525	KPMP, Kuppe, SNUH	3	0.2444	0.2692	0.09091	0.1689	0.2885	0.1091	1.203	-0.1194	-0.4177	0.2289	0.905	0.6762	0.3966	-0.04697	-0.3098	yes	-0.06206	0.9848
MALRD1	0.2225	0.3342	0.6658	0.5055	0.9525	KPMP	1	0.2444			0.1844			0.6658			0.5055			0.2225			no
AC023509.3	0.5137	0.7715	0.6658	0.5055	0.9525	Kuppe	1		0.07692			0.04615			0.6658			0.5055			0.5137		no
AC138969.1	0.7489	1.125	0.6658	0.5055	0.9525	KPMP	1	0.02222			0.008889			0.6658			0.5055			0.7489			no
PSMC1P1	0.4153	0.6238	0.6657	0.5056	0.9525	Kuppe	1		0.1154			0.07692			0.6657			0.5056			0.4153		no
WDR5B	0.7296	1.096	0.6656	0.5057	0.9525	KPMP	1	0.02222			0.01111			0.6656			0.5057			0.7296			no
PCBP4	0.2638	0.3964	0.6655	0.5058	0.9525	KPMP, Kuppe	2	0.08889	0.1154		0.06	0.1192		0.9276	-0.05153		0.3536	0.9589		0.4877	-0.03109		no
UBA2	0.1481	0.2226	0.6653	0.5058	0.9525	KPMP, Kuppe	2	0.3333	0.3462		0.2267	0.4154		1.41	-0.682		0.1584	0.4952		0.4043	-0.2409		no
CASP8AP2	0.184	0.2766	0.6653	0.5059	0.9525	KPMP, Kuppe, SNUH	3	0.2	0.1154	0.1364	0.14	0.1154	0.1364	0.8769	0.02678	-0.02969	0.3806	0.9786	0.9763	0.3191	0.01612	-0.01788	yes	-0.2842	0.7689
LINC01089	-0.4756	0.7151	-0.6652	0.5059	0.9525	KPMP	1	0.04444			0.07111			-0.6652			0.5059			-0.4756			no
SMIM35	0.7312	1.099	0.6651	0.506	0.9525	KPMP	1	0.02222			0.01111			0.6651			0.506			0.7312			no
OSBPL3	0.3237	0.4867	0.6651	0.506	0.9525	KPMP	1	0.1111			0.07778			0.6651			0.506			0.3237			no
SRI	-0.154	0.2315	-0.6651	0.506	0.9525	KPMP, Kuppe, SNUH	3	0.1556	0.5769	0.04545	0.14	0.6269	0.07273	0.1064	-0.7846	-0.4813	0.9153	0.4327	0.6303	0.04287	-0.2309	-0.4923	yes	-0.1489	0.9068
IFNLR1	0.7276	1.094	0.6651	0.506	0.9525	Kuppe	1		0.03846			0.01923			0.6651			0.506			0.7276		no
ZNF35	-0.6923	1.041	-0.6651	0.506	0.9525	KPMP	1	0.02222			0.04			-0.6651			0.506			-0.6923			no
ATP13A1	0.4144	0.6231	0.665	0.5061	0.9525	Kuppe	1		0.1154			0.07692			0.665			0.5061			0.4144		no
SNX15	0.3492	0.5253	0.6648	0.5062	0.9525	KPMP, Kuppe	2	0.02222	0.1154		0.02	0.08077		0.04256	0.742		0.9661	0.4581		0.04493	0.4494		yes	0.2498	0.4983
SLAIN2	-0.1849	0.2782	-0.6648	0.5062	0.9525	KPMP, Kuppe	2	0.2222	0.1538		0.2467	0.1962		-0.481	-0.4812		0.6305	0.6304		-0.159	-0.2478		no
SHANK1	0.731	1.1	0.6647	0.5062	0.9525	KPMP	1	0.02222			0.01111			0.6647			0.5062			0.731			no
SLC35D2	-0.3975	0.598	-0.6647	0.5062	0.9525	KPMP, Kuppe	2	0.04444	0.03846		0.05111	0.08462		-0.2469	-0.7861		0.805	0.4318		-0.1833	-0.7932		no
ATP2A2	-0.1501	0.2259	-0.6646	0.5063	0.9525	KPMP, Kuppe, SNUH	3	0.3111	0.1923	0.1364	0.3178	0.2769	0.1545	-0.06937	-1.07	-0.2736	0.9447	0.2844	0.7844	-0.01965	-0.5105	-0.1655	yes	0.02063	0.9875
LTB4R	0.5003	0.7529	0.6646	0.5063	0.9525	KPMP, Kuppe	2	0.02222	0.03846		0.01778	0.01923		0.1792	0.7612		0.8578	0.4465		0.1906	0.8113		yes
CACNB1	0.5136	0.7729	0.6645	0.5064	0.9525	KPMP	1	0.04444			0.02667			0.6645			0.5064			0.5136			no
ANAPC5	-0.1532	0.2306	-0.6644	0.5064	0.9525	KPMP, Kuppe	2	0.2667	0.3462		0.2578	0.4615		0.114	-1.14		0.9092	0.2542		0.03492	-0.3996		no
GALNT10	-0.2833	0.4264	-0.6644	0.5064	0.9525	KPMP, Kuppe	2	0.1111	0.03846		0.1356	0.05		-0.6053	-0.2738		0.545	0.7842		-0.2829	-0.2855		no
SMPDL3A	0.271	0.4081	0.6641	0.5066	0.9525	KPMP, Kuppe	2	0.08889	0.1154		0.05111	0.1154		0.8959	0.004785		0.3703	0.9962		0.4956	0.002892		no
BCL2L2	0.2755	0.4148	0.6641	0.5067	0.9525	KPMP, Kuppe, SNUH	3	0.08889	0.03846	0.09091	0.04889	0.1	0.05455	0.9669	-0.9867	0.6465	0.3336	0.3238	0.518	0.5484	-1.014	0.4879	yes	-0.09116	0.9209
GOLGA6L5P	0.5148	0.7753	0.664	0.5067	0.9525	Kuppe	1		0.07692			0.04615			0.664			0.5067			0.5148		no
USPL1	0.2534	0.3816	0.6639	0.5068	0.9525	KPMP, Kuppe	2	0.1333	0.07692		0.1089	0.04615		0.3143	0.7753		0.7533	0.4381		0.1391	0.5838		no
CELF1	-0.1465	0.2207	-0.6636	0.5069	0.9525	KPMP, Kuppe	2	0.4	0.1923		0.44	0.2231		-0.6348	-0.2232		0.5256	0.8234		-0.16	-0.102		no
LRP2BP	0.4251	0.6407	0.6636	0.507	0.9525	KPMP, Kuppe	2	0.04444	0.03846		0.04444	0.007692		-0.05371	1.354		0.9572	0.1758		-0.0404	1.656		no
C11orf54	-0.2374	0.3577	-0.6636	0.507	0.9525	KPMP	1	0.2			0.2222			-0.6636			0.507			-0.2374			no
ANAPC7	-0.3429	0.5168	-0.6634	0.5071	0.9525	KPMP, Kuppe	2	0.02222	0.1154		0.1111	0.1038		-1.741	0.2579		0.08169	0.7965		-1.769	0.1548		no
C15ORF61	0.2849	0.4295	0.6634	0.5071	0.9525	Kuppe	1		0.2308			0.1846			0.6634			0.5071			0.2849		no
AHDC1	0.2056	0.31	0.6632	0.5072	0.9525	KPMP, Kuppe	2	0.2	0.1154		0.1578	0.1038		0.669	0.1707		0.5035	0.8644		0.2406	0.1044		no
CASC19	0.723	1.09	0.6631	0.5072	0.9525	KPMP	1	0.02222			0.01111			0.6631			0.5072			0.723			no
SNHG17	-0.4014	0.6053	-0.6631	0.5073	0.9525	Kuppe	1		0.1154			0.1615			-0.6631			0.5073			-0.4014		yes
AC027644.3	-0.4846	0.731	-0.6629	0.5074	0.9525	KPMP, Kuppe	2	0.02222	0.03846		0.01556	0.1308		0.3647	-1.277		0.7153	0.2015		0.3829	-1.301		no
HMCN2	0.2517	0.3798	0.6629	0.5074	0.9525	KPMP, Kuppe	2	0.02222	0.2692		0.03778	0.1923		-0.5648	0.9362		0.5722	0.3492		-0.5833	0.3823		no
INO80D	-0.1654	0.2495	-0.6629	0.5074	0.9525	KPMP, Kuppe, SNUH	3	0.2	0.1923	0.1818	0.2533	0.1885	0.1545	-0.9718	0.09068	-0.02998	0.3311	0.9277	0.9761	-0.3378	0.04261	-0.0166	yes	0.06811	0.8847
PTS	0.178	0.2685	0.6628	0.5074	0.9525	KPMP, Kuppe	2	0.2	0.2692		0.1889	0.2077		0.2871	0.6894		0.7741	0.4906		0.1006	0.2882		no
ALPK1	-0.1812	0.2734	-0.6627	0.5075	0.9525	KPMP, Kuppe, SNUH	3	0.2222	0.03846	0.1818	0.2311	0.09231	0.2	-0.2754	-0.8954	-0.389	0.783	0.3705	0.6973	-0.09207	-0.9166	-0.2085	yes	0.3774	0.8847
SNED1	-0.1508	0.2276	-0.6626	0.5076	0.9525	KPMP, Kuppe	2	0.4889	0.03846		0.5044	0.1731		-0.3137	-1.594		0.7538	0.111		-0.07326	-1.619		no
AL136169.1	0.7209	1.088	0.6626	0.5076	0.9525	KPMP	1	0.02222			0.01111			0.6626			0.5076			0.7209			no
AMZ2P1	-0.3911	0.5905	-0.6623	0.5078	0.9525	Kuppe	1		0.1154			0.1692			-0.6623			0.5078			-0.3911		no
KRT8	0.311	0.4695	0.6623	0.5078	0.9525	KPMP, Kuppe	2	0.08889	0.03846		0.07333	0.01923		0.4384	0.6246		0.6611	0.5322		0.2274	0.6901		no
PLP2	-0.3898	0.5886	-0.6623	0.5078	0.9525	KPMP, Kuppe	2	0.02222	0.07692		0.02889	0.1192		-0.2944	-0.6024		0.7685	0.5469		-0.3019	-0.433		yes	-0.2527	0.9209
ZNF454	0.4157	0.6277	0.6623	0.5078	0.9525	KPMP, Kuppe	2	0.02222	0.07692		0.02222	0.03846		-0.1404	0.9233		0.8883	0.3559		-0.1493	0.718		no
RTTN	-0.304	0.4591	-0.6623	0.5078	0.9525	KPMP	1	0.1111			0.1467			-0.6623			0.5078			-0.304			no
FYCO1	0.2678	0.4046	0.662	0.508	0.9525	KPMP, Kuppe	2	0.08889	0.1154		0.07556	0.07308		0.2178	0.7661		0.8275	0.4436		0.1156	0.4789		no
AC000085.1	0.7365	1.113	0.662	0.508	0.9525	KPMP	1	0.02222			0.01111			0.662			0.508			0.7365			no
GIPC1	-0.1874	0.2832	-0.6618	0.5081	0.9525	KPMP, Kuppe, SNUH	3	0.1333	0.2308	0.09091	0.1422	0.2692	0.1	-0.3708	-0.5126	-0.2217	0.7108	0.6082	0.8246	-0.1608	-0.2228	-0.1629	yes	-0.5957	0.7615
FOXD2	-0.6833	1.033	-0.6615	0.5083	0.9525	Kuppe	1		0.03846			0.07308			-0.6615			0.5083			-0.6833		yes	-0.2022	0.9068
WASH6P	-0.4867	0.7358	-0.6614	0.5083	0.9525	Kuppe	1		0.07692			0.1192			-0.6614			0.5083			-0.4867		no
CREB3L4	0.5138	0.7768	0.6614	0.5083	0.9525	KPMP, Kuppe	2	0.02222	0.03846		0.008889	0.03077		0.7403	0.2147		0.4591	0.83		0.8441	0.2278		no
IPP	0.2356	0.3563	0.6613	0.5084	0.9525	KPMP, Kuppe	2	0.1333	0.1154		0.1	0.1038		0.6995	0.1587		0.4842	0.8739		0.3064	0.09722		yes	-0.3305	0.8502
ACAD9	-0.3434	0.5194	-0.6612	0.5085	0.9525	KPMP, Kuppe	2	0.04444	0.07692		0.07111	0.08846		-0.7345	-0.199		0.4626	0.8422		-0.5379	-0.1466		no
ADGRF1	0.4219	0.6381	0.6612	0.5085	0.9525	KPMP, Kuppe	2	0.04444	0.03846		0.04444	0.007692		-0.053	1.354		0.9577	0.1756		-0.03964	1.657		no
TFAP2C	0.6937	1.049	0.6611	0.5085	0.9525	KPMP	1	0.02222			0.01333			0.6611			0.5085			0.6937			no
NHERF1	0.7243	1.096	0.661	0.5086	0.9525	SNUH	1			0.04545			0.02273			0.661			0.5086			0.7243	yes	-0.925	0.9942
DNPH1	-0.2305	0.3488	-0.6608	0.5087	0.9525	KPMP, Kuppe	2	0.06667	0.2308		0.08667	0.2577		-0.7003	-0.3117		0.4838	0.7553		-0.42	-0.1337		no
MLYCD	-0.3393	0.5135	-0.6608	0.5088	0.9525	KPMP, Kuppe	2	0.06667	0.03846		0.08444	0.06538		-0.4667	-0.5101		0.6407	0.61		-0.2779	-0.5169		no
DUSP4	0.7131	1.079	0.6607	0.5088	0.9525	KPMP	1	0.02222			0.01111			0.6607			0.5088			0.7131			no
VWCE	0.3156	0.4777	0.6606	0.5089	0.9525	KPMP, Kuppe	2	0.02222	0.1538		0.01111	0.1269		0.6978	0.3934		0.4853	0.6941		0.7563	0.2093		no
LMTK2	0.2489	0.3768	0.6604	0.509	0.9525	KPMP, Kuppe	2	0.1556	0.03846		0.1178	0.03462		0.6559	0.1354		0.5119	0.8923		0.2652	0.1407		no
CCNE1	0.72	1.09	0.6603	0.5091	0.9525	Kuppe	1		0.03846			0.01923			0.6603			0.5091			0.72		yes
LINC00926	0.7154	1.084	0.6603	0.5091	0.9525	KPMP	1	0.02222			0.01111			0.6603			0.5091			0.7154			no
DNAJC24	0.2619	0.3966	0.6602	0.5091	0.9525	KPMP, Kuppe	2	0.1333	0.03846		0.09556	0.05769		0.8879	-0.4181		0.3746	0.6758		0.3813	-0.4332		no
BRD1	0.1783	0.2701	0.6601	0.5092	0.9525	KPMP, Kuppe	2	0.2	0.2308		0.1711	0.2154		0.4738	0.4625		0.6357	0.6437		0.1668	0.1948		no
C8orf34	-0.6701	1.015	-0.6601	0.5092	0.9525	KPMP	1	0.02222			0.04222			-0.6601			0.5092			-0.6701			no
RAVER2	0.3945	0.5979	0.6598	0.5094	0.9525	KPMP	1	0.06667			0.04889			0.6598			0.5094			0.3945			no
ABCA8	0.1173	0.1778	0.6596	0.5095	0.9525	KPMP, Kuppe	2	0.5333	0.6923		0.5556	0.6077		-0.1309	1.176		0.8959	0.2395		-0.03047	0.3238		no
CUBN	-0.1452	0.2201	-0.6596	0.5095	0.9525	KPMP, SNUH	2	0.3333		0.4091	0.36		0.45	-0.4171		-0.5408	0.6766		0.5887	-0.1155		-0.1963	yes	-0.5107	0.9485
MRPS35	0.2117	0.3211	0.6593	0.5097	0.9525	KPMP, Kuppe	2	0.1556	0.1538		0.1222	0.1346		0.6737	0.1988		0.5005	0.8424		0.2696	0.107		no
LMNB1	0.7248	1.1	0.6592	0.5098	0.9525	KPMP	1	0.02222			0.01111			0.6592			0.5098			0.7248			yes
PPHLN1	-0.1564	0.2373	-0.6592	0.5098	0.9525	KPMP, Kuppe	2	0.2444	0.3462		0.3067	0.3308		-0.9425	0.07442		0.346	0.9407		-0.2976	0.02677		no
FAM107B	-0.1667	0.2529	-0.6591	0.5098	0.9525	KPMP, Kuppe	2	0.2222	0.2692		0.2756	0.2692		-0.9169	0.07139		0.3592	0.9431		-0.3016	0.02822		no
NUMB	-0.1281	0.1943	-0.659	0.5099	0.9525	KPMP, Kuppe, SNUH	3	0.3778	0.1538	0.4091	0.4556	0.1769	0.3636	-0.8794	-0.3703	0.2924	0.3792	0.7112	0.77	-0.2221	-0.1964	0.1085	yes	-0.1114	0.9201
DDX18	0.1544	0.2344	0.6587	0.5101	0.9525	KPMP, Kuppe	2	0.2222	0.4615		0.1311	0.5077		1.56	-0.5023		0.1187	0.6155		0.5515	-0.1573		no
CDH8	0.7188	1.091	0.6586	0.5101	0.9525	Kuppe	1		0.03846			0.01923			0.6586			0.5101			0.7188		no
CDK18	0.2362	0.3588	0.6585	0.5102	0.9525	KPMP, SNUH	2	0.1333		0.1364	0.1111		0.08636	0.3764		0.6153	0.7066		0.5383	0.1638		0.3902	yes	-1.194	0.2756
PTPRA	0.1369	0.208	0.6582	0.5104	0.9525	KPMP, Kuppe	2	0.4	0.3462		0.3689	0.2808		0.2267	0.812		0.8206	0.4168		0.05809	0.2892		no
LINC01344	0.7187	1.092	0.6582	0.5104	0.9525	KPMP	1	0.02222			0.01111			0.6582			0.5104			0.7187			no
MAGT1	0.1883	0.2863	0.6578	0.5106	0.9525	KPMP, Kuppe	2	0.2222	0.1538		0.1356	0.2615		1.595	-1.23		0.1106	0.2186		0.5464	-0.6414		no
C4orf19	-0.6683	1.016	-0.6577	0.5107	0.9525	KPMP	1	0.02222			0.04222			-0.6577			0.5107			-0.6683			no
GET1	-0.3899	0.5929	-0.6576	0.5108	0.9525	KPMP	1	0.06667			0.09111			-0.6576			0.5108			-0.3899			no
FLYWCH2	0.1897	0.2885	0.6575	0.5108	0.9525	KPMP, Kuppe	2	0.08889	0.3846		0.08444	0.3077		-0.1148	0.8503		0.9086	0.3952		-0.06202	0.2902		no
NISCH	-0.2618	0.3982	-0.6574	0.5109	0.9525	KPMP, Kuppe	2	0.06667	0.1538		0.1756	0.1038		-1.888	0.8128		0.05896	0.4163		-1.125	0.435		no
ZFAND2B	0.2858	0.4349	0.6572	0.511	0.9525	KPMP, Kuppe	2	0.04444	0.1538		0.02	0.1462		0.996	0.1153		0.3192	0.9082		0.7676	0.06073		no
SRRD	-0.3912	0.5953	-0.6572	0.511	0.9525	KPMP, Kuppe	2	0.02222	0.07692		0.02889	0.1077		-0.4812	-0.4659		0.6304	0.6413		-0.5021	-0.3377		no
EEF1D	-0.2058	0.3131	-0.6572	0.5111	0.9525	KPMP	1	0.2444			0.2889			-0.6572			0.5111			-0.2058			no
OBI1	0.3436	0.5229	0.6571	0.5111	0.9525	KPMP	1	0.08889			0.06667			0.6571			0.5111			0.3436			no
GASAL1	0.7211	1.097	0.6571	0.5111	0.9525	Kuppe	1		0.03846			0.01923			0.6571			0.5111			0.7211		no
CEP128	0.2628	0.4001	0.6569	0.5113	0.9525	KPMP	1	0.1556			0.12			0.6569			0.5113			0.2628			yes
CACNA2D2	0.7121	1.084	0.6568	0.5113	0.9525	KPMP	1	0.02222			0.01111			0.6568			0.5113			0.7121			no
ABITRAM	-0.6646	1.012	-0.6568	0.5113	0.9525	KPMP	1	0.02222			0.04222			-0.6568			0.5113			-0.6646			no
HSD17B1	0.513	0.781	0.6568	0.5113	0.9525	KPMP, Kuppe	2	0.02222	0.03846		0.01111	0.02308		0.4555	0.4732		0.6488	0.6361		0.5116	0.5142		yes
NLGN2	0.3513	0.535	0.6567	0.5114	0.9525	KPMP	1	0.08889			0.06444			0.6567			0.5114			0.3513			no
CFLAR	-0.1161	0.1767	-0.6566	0.5114	0.9525	KPMP, Kuppe, SNUH	3	0.3556	0.4615	0.5	0.4756	0.4731	0.3409	-1.87	-0.03772	1.223	0.06152	0.9699	0.2213	-0.5005	-0.01172	0.4411	yes	-0.3843	0.706
UCKL1	0.3507	0.5341	0.6565	0.5115	0.9525	KPMP	1	0.08889			0.06222			0.6565			0.5115			0.3507			no
TAPBPL	0.3123	0.4758	0.6565	0.5115	0.9525	KPMP, Kuppe	2	0.02222	0.1538		0.03111	0.1		-0.4532	0.9718		0.6504	0.3311		-0.471	0.5201		no
AFTPH	0.1752	0.2669	0.6565	0.5115	0.9525	KPMP, Kuppe	2	0.3111	0.07692		0.2511	0.1038		0.8771	-0.4409		0.3804	0.6593		0.2514	-0.3234		no
AGAP11	0.7193	1.096	0.6562	0.5117	0.9525	Kuppe	1		0.03846			0.01923			0.6562			0.5117			0.7193		no
C15orf39	0.7095	1.081	0.6561	0.5117	0.9525	KPMP	1	0.02222			0.01111			0.6561			0.5117			0.7095			no
EPHA6	-0.6799	1.036	-0.656	0.5118	0.9525	KPMP	1	0.02222			0.04			-0.656			0.5118			-0.6799			no
BTF3	-0.2394	0.365	-0.656	0.5118	0.9525	KPMP	1	0.1778			0.2133			-0.656			0.5118			-0.2394			no
DPP4	-0.6813	1.039	-0.6559	0.5119	0.9525	KPMP	1	0.02222			0.04			-0.6559			0.5119			-0.6813			yes	0.2174	0.9693
MICU2	-0.1631	0.2487	-0.6559	0.5119	0.9525	KPMP, Kuppe	2	0.3111	0.1538		0.3222	0.2308		-0.2362	-0.9438		0.8133	0.3453		-0.06672	-0.4943		no
MTX1P1	0.4021	0.6132	0.6558	0.5119	0.9525	Kuppe	1		0.1154			0.08077			0.6558			0.5119			0.4021		no
RPL26L1	0.2682	0.409	0.6558	0.5119	0.9525	KPMP, Kuppe	2	0.08889	0.1154		0.02889	0.2385		2.268	-1.42		0.02336	0.1556		1.284	-0.8398		no
KLHDC10	-0.1878	0.2864	-0.6557	0.512	0.9525	KPMP, Kuppe	2	0.2444	0.1154		0.28	0.1038		-0.8506	0.1997		0.395	0.8417		-0.2763	0.1212		no
NUP58	-0.2075	0.3166	-0.6555	0.5121	0.9525	KPMP, Kuppe	2	0.1778	0.1154		0.1778	0.2038		-0.07669	-1.118		0.9389	0.2637		-0.02859	-0.6699		no
H3F3AP4	-0.6754	1.03	-0.6555	0.5121	0.9525	Kuppe	1		0.03846			0.07308			-0.6555			0.5121			-0.6754		no
ARL2-SNX15	0.3959	0.604	0.6555	0.5121	0.9525	Kuppe	1		0.1154			0.08462			0.6555			0.5121			0.3959		no
PPP1R32	0.7136	1.089	0.6555	0.5122	0.9525	KPMP	1	0.02222			0.01111			0.6555			0.5122			0.7136			no
AC116428.1	0.7282	1.111	0.6554	0.5122	0.9525	KPMP	1	0.02222			0.01111			0.6554			0.5122			0.7282			no
GDPD5	-0.4845	0.7392	-0.6554	0.5122	0.9525	KPMP, Kuppe	2	0.02222	0.03846		0.04667	0.03846		-0.8969	-0.02052		0.3697	0.9836		-0.9277	-0.02168		no
ADCY6	0.2038	0.311	0.6553	0.5122	0.9525	KPMP, Kuppe	2	0.2	0.1154		0.1422	0.1308		0.9087	-0.2456		0.3635	0.806		0.3289	-0.1494		no
OXNAD1	-0.3085	0.4707	-0.6553	0.5123	0.9525	KPMP	1	0.1111			0.1356			-0.6553			0.5123			-0.3085			no
AL050309.1	-0.2187	0.3338	-0.6552	0.5123	0.9525	KPMP	1	0.2222			0.2556			-0.6552			0.5123			-0.2187			no
WARS	-0.3926	0.5992	-0.6551	0.5124	0.9525	KPMP, Kuppe	2	0.02222	0.07692		0.06444	0.07692		-1.157	0.02446		0.2474	0.9805		-1.188	0.01805		no
TRPC7-AS1	0.7401	1.13	0.6551	0.5124	0.9525	KPMP	1	0.02222			0.008889			0.6551			0.5124			0.7401			no
UNC5D	-0.6737	1.028	-0.6551	0.5124	0.9525	KPMP	1	0.02222			0.04			-0.6551			0.5124			-0.6737			no
STARD7	-0.2995	0.4573	-0.655	0.5124	0.9525	KPMP, Kuppe	2	0.04444	0.1154		0.09333	0.1115		-1.159	0.1234		0.2464	0.9018		-0.82	0.07394		no
ING1	-0.2595	0.3963	-0.6549	0.5125	0.9525	KPMP, Kuppe	2	0.02222	0.2308		0.03333	0.2731		-0.5205	-0.4943		0.6027	0.6211		-0.5432	-0.2117		yes	-0.1063	0.9068
TTLL12	0.4946	0.7552	0.6549	0.5125	0.9525	KPMP, Kuppe	2	0.02222	0.03846		0.01111	0.02692		0.581	0.3448		0.5613	0.7302		0.6197	0.3688		no
WDR31	0.5004	0.7643	0.6548	0.5126	0.9525	KPMP	1	0.04444			0.02667			0.6548			0.5126			0.5004			no
RPA2	0.2038	0.3113	0.6546	0.5127	0.9525	KPMP, Kuppe, SNUH	3	0.06667	0.2692	0.09091	0.06	0.2462	0.03636	-0.007274	0.1848	1.306	0.9942	0.8534	0.1915	-0.004464	0.07512	1.027	yes	0.5778	0.3973
ZNF629	0.7128	1.089	0.6545	0.5128	0.9525	KPMP	1	0.02222			0.01111			0.6545			0.5128			0.7128			no
MED13L	0.1248	0.1907	0.6543	0.5129	0.9525	KPMP, Kuppe	2	0.8222	0.3846		0.78	0.3423		0.5838	0.3036		0.5594	0.7615		0.1335	0.1048		no
METTL18	-0.6735	1.029	-0.6542	0.513	0.9525	Kuppe	1		0.03846			0.07308			-0.6542			0.513			-0.6735		yes
AL360015.1	0.5053	0.7726	0.6541	0.5131	0.9525	KPMP	1	0.04444			0.02667			0.6541			0.5131			0.5053			no
ZNF77	0.7157	1.094	0.6541	0.5131	0.9525	Kuppe	1		0.03846			0.01923			0.6541			0.5131			0.7157		no
CC2D2B	0.4011	0.6133	0.654	0.5131	0.9525	KPMP	1	0.06667			0.04667			0.654			0.5131			0.4011			no
SUSD2	-0.4876	0.7457	-0.654	0.5131	0.9525	KPMP, Kuppe	2	0.02222	0.03846		0.01556	0.1077		0.1821	-1.063		0.8555	0.2879		0.1993	-1.083		no
PELP1	0.3115	0.4764	0.6538	0.5132	0.9525	KPMP, SNUH	2	0.08889		0.04545	0.05556		0.05	0.8319		-0.168	0.4055		0.8666	0.4497		-0.1694	yes	-0.1413	0.9851
TRIM29	0.7166	1.096	0.6537	0.5133	0.9525	KPMP	1	0.02222			0.01111			0.6537			0.5133			0.7166			no
GRIK4	-0.4793	0.7332	-0.6536	0.5134	0.9525	KPMP	1	0.04444			0.06889			-0.6536			0.5134			-0.4793			yes
SNORD3C	-0.6733	1.03	-0.6534	0.5135	0.9525	Kuppe	1		0.03846			0.07308			-0.6534			0.5135			-0.6733		no
GRAMD1B	0.3539	0.5416	0.6534	0.5135	0.9525	KPMP	1	0.08889			0.06222			0.6534			0.5135			0.3539			no
NSUN4	0.2847	0.4358	0.6533	0.5136	0.9525	KPMP, Kuppe	2	0.06667	0.1154		0.07333	0.05769		-0.2034	1.169		0.8388	0.2426		-0.1218	0.7427		no
AC105036.3	0.7138	1.093	0.6532	0.5136	0.9525	Kuppe	1		0.03846			0.01923			0.6532			0.5136			0.7138		no
AC004918.1	0.7214	1.105	0.6531	0.5137	0.9525	KPMP	1	0.02222			0.01111			0.6531			0.5137			0.7214			no
AC015871.1	0.4042	0.6191	0.6529	0.5138	0.9525	KPMP	1	0.06667			0.04444			0.6529			0.5138			0.4042			no
PRRX2	0.5086	0.7794	0.6526	0.514	0.9525	Kuppe	1		0.07692			0.04615			0.6526			0.514			0.5086		no
DENND2A	0.1569	0.2404	0.6526	0.514	0.9525	KPMP, Kuppe	2	0.3111	0.2308		0.3178	0.1231		-0.2791	1.636		0.7802	0.1018		-0.07986	0.7255		no
TIAM2	0.1425	0.2184	0.6525	0.5141	0.9525	KPMP, Kuppe, SNUH	3	0.3556	0.07692	0.3182	0.3444	0.03462	0.2227	-0.1086	1.047	0.8573	0.9135	0.2952	0.3913	-0.02946	0.822	0.3575	yes
HDGFL3	0.1535	0.2353	0.6522	0.5143	0.9525	KPMP, Kuppe	2	0.2444	0.3846		0.1778	0.3923		1.121	-0.2423		0.2623	0.8086		0.3615	-0.08337		no
NUDT18	0.7068	1.084	0.6522	0.5143	0.9525	KPMP	1	0.02222			0.01111			0.6522			0.5143			0.7068			no
AC005324.4	0.7137	1.094	0.6522	0.5143	0.9525	Kuppe	1		0.03846			0.01923			0.6522			0.5143			0.7137		no
TTC36	0.716	1.098	0.652	0.5144	0.9525	KPMP	1	0.02222			0.01111			0.652			0.5144			0.716			no
OR5AS1	0.4893	0.7505	0.652	0.5144	0.9525	Kuppe	1		0.07692			0.05			0.652			0.5144			0.4893		no
FAM182B	-0.477	0.7318	-0.6518	0.5145	0.9525	KPMP	1	0.04444			0.06667			-0.6518			0.5145			-0.477			no
SLC25A30	0.3138	0.4815	0.6518	0.5146	0.9525	KPMP, Kuppe	2	0.06667	0.07692		0.07333	0.02692		-0.2113	1.369		0.8327	0.1711		-0.1271	1.099		no
ALS2CL	0.3122	0.4792	0.6515	0.5147	0.9525	KPMP, Kuppe	2	0.06667	0.07692		0.05333	0.05		0.4179	0.5228		0.676	0.6011		0.2546	0.4058		no
YY1	0.1316	0.202	0.6515	0.5147	0.9525	KPMP, Kuppe, SNUH	3	0.2222	0.5385	0.2273	0.2444	0.4731	0.1636	-0.4926	0.9737	0.6865	0.6223	0.3302	0.4924	-0.1651	0.2884	0.3347	yes	0.1341	0.706
FUBP1	0.1398	0.2146	0.6515	0.5147	0.9525	KPMP, Kuppe	2	0.3556	0.3462		0.3511	0.2462		-0.06709	1.188		0.9465	0.2348		-0.01789	0.4295		no
GLT8D2	-0.2247	0.3449	-0.6515	0.5147	0.9525	KPMP, Kuppe	2	0.04444	0.2692		0.1089	0.2731		-1.389	0.0229		0.1648	0.9817		-0.9912	0.009022		yes	-0.124	0.9374
ADAMTS10	-0.3035	0.4659	-0.6514	0.5148	0.9525	KPMP, Kuppe	2	0.08889	0.03846		0.1044	0.06923		-0.4181	-0.6167		0.6758	0.5375		-0.2183	-0.6367		no
ARFGAP2	-0.207	0.3177	-0.6514	0.5148	0.9525	KPMP, Kuppe	2	0.04444	0.3462		0.08	0.3769		-0.8487	-0.3081		0.396	0.758		-0.6103	-0.1091		no
RUNX2	-0.167	0.2564	-0.6514	0.5148	0.9525	KPMP, Kuppe, SNUH	3	0.2444	0.1538	0.1364	0.3089	0.04615	0.2455	-1.212	2.124	-1.431	0.2256	0.03368	0.1523	-0.3883	1.264	-0.8796	yes	-1.523	0.706
ZNF625	-0.4667	0.7165	-0.6514	0.5148	0.9525	KPMP	1	0.04444			0.06667			-0.6514			0.5148			-0.4667			no
FAM3A	0.2361	0.3624	0.6513	0.5148	0.9525	KPMP, Kuppe, SNUH	3	0.06667	0.1538	0.09091	0.04	0.1923	0.02727	0.8498	-0.4905	1.183	0.3954	0.6238	0.2367	0.5279	-0.2557	1.022	yes	0.4677	0.9758
SLC22A7	0.5037	0.7734	0.6513	0.5149	0.9525	KPMP	1	0.04444			0.02667			0.6513			0.5149			0.5037			no
ELOA	-0.3039	0.4667	-0.6511	0.515	0.9525	KPMP, Kuppe	2	0.04444	0.1154		0.06222	0.1385		-0.5958	-0.3536		0.5513	0.7237		-0.4387	-0.2134		no
DDB2	0.2205	0.3387	0.651	0.515	0.9525	KPMP, Kuppe, SNUH	3	0.1333	0.07692	0.09091	0.1044	0.07308	0.05455	0.4762	0.1074	0.536	0.6339	0.9145	0.592	0.2081	0.07919	0.4183	yes	-2.242	0.5208
LINC00534	0.4996	0.7674	0.651	0.5151	0.9525	KPMP	1	0.04444			0.02667			0.651			0.5151			0.4996			no
ZNF286A	0.4071	0.6254	0.6509	0.5151	0.9525	Kuppe	1		0.1154			0.07692			0.6509			0.5151			0.4071		no
AC005746.2	-0.4734	0.7274	-0.6508	0.5152	0.9525	KPMP	1	0.04444			0.06667			-0.6508			0.5152			-0.4734			no
DPPA4	0.7133	1.096	0.6508	0.5152	0.9525	Kuppe	1		0.03846			0.01923			0.6508			0.5152			0.7133		no
RSBN1L	0.1434	0.2204	0.6507	0.5152	0.9525	KPMP, Kuppe	2	0.2889	0.4231		0.2711	0.35		0.1212	0.8309		0.9035	0.406		0.03623	0.271		no
TSHZ2	-0.1283	0.1972	-0.6507	0.5153	0.9525	KPMP, Kuppe	2	0.7556	0.2308		0.7311	0.4769		0.4362	-2.175		0.6627	0.02964		0.09777	-0.9017		no
TINCR	0.7116	1.094	0.6505	0.5154	0.9525	Kuppe	1		0.03846			0.01923			0.6505			0.5154			0.7116		no
PTGES3	-0.1228	0.1889	-0.6504	0.5154	0.9525	KPMP, Kuppe, SNUH	3	0.2667	0.7692	0.1818	0.28	0.8115	0.1455	-0.353	-0.9194	0.5742	0.7241	0.3579	0.5659	-0.1087	-0.248	0.2967	yes	-0.2697	0.616
NDUFS2	0.1694	0.2605	0.6504	0.5154	0.9525	KPMP, Kuppe	2	0.1333	0.4231		0.1156	0.3769		0.3006	0.5875		0.7637	0.5569		0.1307	0.1912		no
ZNF668	0.7166	1.102	0.6504	0.5155	0.9525	KPMP	1	0.02222			0.01111			0.6504			0.5155			0.7166			no
SF1	0.1294	0.199	0.6502	0.5156	0.9525	KPMP, Kuppe	2	0.3778	0.5769		0.3133	0.5423		0.6762	0.2224		0.4989	0.824		0.1817	0.06585		no
ACP2	-0.6639	1.021	-0.6502	0.5156	0.9525	Kuppe	1		0.03846			0.07308			-0.6502			0.5156			-0.6639		no
AC004057.1	-0.1792	0.2756	-0.6502	0.5156	0.9525	Kuppe	1		0.6154			0.6885			-0.6502			0.5156			-0.1792		no
ZNF658B	0.7113	1.094	0.6501	0.5157	0.9525	Kuppe	1		0.03846			0.01923			0.6501			0.5157			0.7113		no
HLA-F	-0.2572	0.3956	-0.65	0.5157	0.9525	KPMP, Kuppe	2	0.04444	0.1923		0.05111	0.2423		-0.292	-0.5846		0.7703	0.5588		-0.2155	-0.274		no
TMEM33	0.2199	0.3383	0.65	0.5157	0.9525	KPMP, Kuppe, SNUH	3	0.08889	0.1154	0.1364	0.1067	0.1115	0.05455	-0.5474	0.05846	1.797	0.5841	0.9534	0.07241	-0.2911	0.03575	1.13	yes	0.0459	0.5225
SLC35F1	-0.307	0.4724	-0.6499	0.5157	0.9525	KPMP	1	0.1111			0.1333			-0.6499			0.5157			-0.307			no
SIRT2	-0.2622	0.4035	-0.6499	0.5158	0.9525	KPMP, Kuppe	2	0.06667	0.1538		0.07111	0.2		-0.206	-0.681		0.8368	0.4959		-0.1271	-0.3632		yes	-0.2968	0.9693
OR51M1	0.4897	0.7538	0.6497	0.5159	0.9525	Kuppe	1		0.07692			0.05			0.6497			0.5159			0.4897		no
LRCOL1	0.5026	0.7736	0.6497	0.5159	0.9525	KPMP, Kuppe	2	0.02222	0.03846		0.01333	0.02308		0.4197	0.498		0.6747	0.6185		0.4664	0.5366		no
MAVS	-0.2156	0.3319	-0.6496	0.5159	0.9525	KPMP, Kuppe, SNUH	3	0.1333	0.1154	0.04545	0.1378	0.1269	0.1182	-0.2978	-0.1299	-1.066	0.7658	0.8966	0.2862	-0.129	-0.07801	-1.08	yes	0.08099	0.9719
AC011933.4	-0.6806	1.048	-0.6495	0.516	0.9525	KPMP	1	0.02222			0.04			-0.6495			0.516			-0.6806			no
NLRC5	0.3595	0.5536	0.6494	0.5161	0.9525	KPMP, SNUH	2	0.04444		0.09091	0.06667		0.02273	-0.6208		1.706	0.5347		0.08808	-0.4552		1.44	yes	-0.1159	0.874
MAOB	-0.2245	0.3459	-0.6491	0.5162	0.9525	KPMP, Kuppe, SNUH	3	0.08889	0.07692	0.1364	0.1222	0.1538	0.08636	-0.8281	-1.058	0.761	0.4076	0.2902	0.4467	-0.4227	-0.7583	0.4742	yes	-0.4639	0.5762
ZNF100	-0.2743	0.4226	-0.649	0.5163	0.9525	KPMP, Kuppe	2	0.1111	0.03846		0.1289	0.08077		-0.3718	-0.7513		0.71	0.4525		-0.1726	-0.7687		no
DIS3	-0.2061	0.3177	-0.6488	0.5165	0.9525	KPMP, Kuppe, SNUH	3	0.1111	0.1538	0.09091	0.1378	0.2192	0.05455	-0.6132	-0.8848	0.7239	0.5397	0.3763	0.4692	-0.2853	-0.4681	0.5526	yes	0.01268	0.8502
TNS1	-0.1198	0.1846	-0.6487	0.5165	0.9525	KPMP, Kuppe	2	0.4889	0.5		0.5489	0.4885		-0.8687	0.06849		0.385	0.9454		-0.2018	0.02083		no
AC005838.2	0.7131	1.1	0.6485	0.5167	0.9525	Kuppe	1		0.03846			0.01923			0.6485			0.5167			0.7131		no
SNRPEP4	0.7114	1.097	0.6485	0.5167	0.9525	Kuppe	1		0.03846			0.01923			0.6485			0.5167			0.7114		no
HNF4G	0.4068	0.6275	0.6483	0.5168	0.9525	KPMP	1	0.06667			0.04222			0.6483			0.5168			0.4068			no
MINPP1	-0.3362	0.5188	-0.6481	0.5169	0.9525	KPMP, SNUH	2	0.06667		0.04545	0.08667		0.05455	-0.6343		-0.197	0.5259		0.8438	-0.3796		-0.205	yes	-1.209	0.9465
UQCC3	0.2176	0.3358	0.648	0.517	0.9525	KPMP, Kuppe, SNUH	3	0.04444	0.2692	0.04545	0.02444	0.2654	0.02273	0.7932	0.06872	0.7713	0.4277	0.9452	0.4405	0.6084	0.02741	0.8228	yes	0.06842	0.917
TMEM189	0.3086	0.4762	0.648	0.517	0.9525	KPMP, Kuppe	2	0.06667	0.07692		0.04222	0.07308		0.8159	0.02532		0.4145	0.9798		0.5017	0.01906		no
AC087500.1	-0.3458	0.5337	-0.6479	0.517	0.9525	KPMP	1	0.08889			0.1111			-0.6479			0.517			-0.3458			no
PDK2	-0.4749	0.7331	-0.6478	0.5171	0.9525	Kuppe	1		0.07692			0.1192			-0.6478			0.5171			-0.4749		no
MPZ	0.7111	1.098	0.6477	0.5172	0.9525	Kuppe	1		0.03846			0.01923			0.6477			0.5172			0.7111		yes	0.288	0.7347
ZNF674	0.4845	0.7481	0.6477	0.5172	0.9525	KPMP	1	0.04444			0.02889			0.6477			0.5172			0.4845			no
TACC2	-0.3408	0.5262	-0.6476	0.5172	0.9525	KPMP, Kuppe, SNUH	3	0.02222	0.07692	0.04545	0.06444	0.05769	0.07727	-1.174	0.3521	-0.5572	0.2403	0.7247	0.5774	-1.198	0.2693	-0.5746	yes	0.181	0.9209
SERPINA5	0.3492	0.5394	0.6474	0.5174	0.9525	KPMP	1	0.08889			0.06			0.6474			0.5174			0.3492			yes	1.07	0.4983
ORC3	-0.2145	0.3313	-0.6473	0.5174	0.9525	KPMP, Kuppe	2	0.1778	0.07692		0.1978	0.1231		-0.3789	-0.6805		0.7047	0.4962		-0.141	-0.495		no
LNCOC1	0.7076	1.093	0.6471	0.5175	0.9525	KPMP	1	0.02222			0.01111			0.6471			0.5175			0.7076			no
XPNPEP2	-0.6641	1.026	-0.647	0.5176	0.9525	KPMP	1	0.02222			0.04222			-0.647			0.5176			-0.6641			no
DEPDC4	0.35	0.541	0.647	0.5177	0.9525	KPMP, Kuppe	2	0.04444	0.07692		0.03111	0.05385		0.4225	0.4921		0.6726	0.6226		0.3245	0.375		no
DTX2P1-UPK3BP1-PMS2P11	-0.664	1.027	-0.6468	0.5177	0.9525	Kuppe	1		0.03846			0.07308			-0.6468			0.5177			-0.664		no
ZNF85	-0.4686	0.7246	-0.6467	0.5178	0.9525	KPMP, Kuppe	2	0.02222	0.03846		0.05111	0.04231		-0.8646	-0.04998		0.3873	0.9601		-0.886	-0.05122		no
AC138932.1	0.7085	1.096	0.6462	0.5181	0.9525	Kuppe	1		0.03846			0.01923			0.6462			0.5181			0.7085		no
USP22	-0.1615	0.2499	-0.646	0.5183	0.9525	KPMP, Kuppe	2	0.2	0.3462		0.2711	0.3231		-1.328	0.403		0.1841	0.687		-0.4726	0.1415		no
PCED1A	0.2774	0.4294	0.646	0.5183	0.9525	KPMP, Kuppe	2	0.08889	0.07692		0.06667	0.07308		0.7114	0.1161		0.4768	0.9076		0.3757	0.08561		no
EXOC6	0.2584	0.4001	0.6458	0.5184	0.9525	KPMP	1	0.1556			0.1244			0.6458			0.5184			0.2584			no
SPATA5L1	0.3518	0.5448	0.6457	0.5185	0.9525	KPMP, Kuppe, SNUH	3	0.02222	0.07692	0.04545	0.04	0.03077	0.03182	-0.6232	1.2	0.2976	0.5332	0.2303	0.766	-0.6447	0.9502	0.3245	yes
AC067750.1	0.7136	1.105	0.6456	0.5185	0.9525	KPMP	1	0.02222			0.01111			0.6456			0.5185			0.7136			no
PARP2	-0.3867	0.599	-0.6455	0.5186	0.9525	KPMP, Kuppe	2	0.02222	0.07692		0.04	0.09615		-0.6776	-0.3126		0.498	0.7546		-0.7056	-0.2289		no
AC011511.1	0.3975	0.616	0.6453	0.5187	0.9525	Kuppe	1		0.1154			0.08077			0.6453			0.5187			0.3975		no
SEH1L	-0.2708	0.4197	-0.6453	0.5187	0.9525	KPMP, Kuppe	2	0.08889	0.07692		0.1	0.1269		-0.2638	-0.7399		0.7919	0.4594		-0.1362	-0.5333		no
WASHC5	-0.2515	0.3897	-0.6453	0.5188	0.9525	KPMP, Kuppe	2	0.1111	0.07692		0.1311	0.1077		-0.4595	-0.4809		0.6459	0.6306		-0.2118	-0.3512		no
PHKA2	-0.3881	0.6015	-0.6452	0.5188	0.9525	KPMP	1	0.06667			0.09111			-0.6452			0.5188			-0.3881			no
HMGCS2	0.4846	0.7511	0.6452	0.5188	0.9525	KPMP	1	0.04444			0.02889			0.6452			0.5188			0.4846			no
LRRN3	0.3423	0.5307	0.645	0.5189	0.9525	KPMP, Kuppe	2	0.06667	0.03846		0.04	0.04615		0.8554	-0.1731		0.3923	0.8626		0.5291	-0.1787		no
CDS1	-0.6507	1.009	-0.645	0.5189	0.9525	KPMP	1	0.02222			0.04222			-0.645			0.5189			-0.6507			no
LIN7A	0.1809	0.2805	0.6449	0.519	0.9525	KPMP, Kuppe	2	0.2444	0.1154		0.2	0.1385		0.89	-0.3008		0.3735	0.7635		0.2826	-0.1799		no
CLN6	-0.3863	0.599	-0.6449	0.519	0.9525	KPMP, Kuppe	2	0.04444	0.03846		0.05111	0.07308		-0.332	-0.6411		0.7399	0.5214		-0.2455	-0.6549		no
HCP5	0.3499	0.5425	0.6449	0.519	0.9525	KPMP, Kuppe	2	0.06667	0.03846		0.05333	0.01538		0.2828	0.8259		0.7773	0.4089		0.175	0.9325		no
PGM5	-0.3344	0.5186	-0.6449	0.519	0.9525	KPMP, Kuppe	2	0.06667	0.03846		0.09111	0.04231		-0.7247	-0.04053		0.4686	0.9677		-0.4363	-0.04139		no
ZKSCAN1	0.1448	0.2245	0.6448	0.5191	0.9525	KPMP, Kuppe	2	0.3556	0.2692		0.2644	0.3346		1.262	-0.6996		0.2069	0.4842		0.3438	-0.2775		no
CHST14	0.3082	0.4782	0.6445	0.5192	0.9525	Kuppe	1		0.1923			0.1462			0.6445			0.5192			0.3082		no
NOTCH3	-0.2184	0.339	-0.6445	0.5193	0.9525	KPMP, Kuppe, SNUH	3	0.04444	0.2692	0.04545	0.1089	0.25	0.05455	-1.489	0.1036	-0.1222	0.1366	0.9175	0.9028	-1.091	0.04279	-0.1233	yes	-1.016	0.7066
C19orf47	0.7136	1.107	0.6443	0.5194	0.9525	KPMP	1	0.02222			0.01111			0.6443			0.5194			0.7136			no
SLC14A2	-0.3371	0.5234	-0.6441	0.5195	0.9525	KPMP, Kuppe	2	0.04444	0.07692		0.1	0.05		-1.405	0.5583		0.1599	0.5766		-1.008	0.4275		no
AC011509.2	-0.6832	1.061	-0.6441	0.5195	0.9525	KPMP	1	0.02222			0.03333			-0.6441			0.5195			-0.6832			no
QTRT2	-0.2794	0.4338	-0.644	0.5196	0.9525	KPMP, Kuppe	2	0.04444	0.1538		0.07111	0.1615		-0.7563	-0.2441		0.4495	0.8071		-0.555	-0.1313		no
AL590999.1	0.4895	0.7603	0.6438	0.5197	0.9525	KPMP	1	0.04444			0.02889			0.6438			0.5197			0.4895			no
FGFBP3	0.4866	0.7557	0.6438	0.5197	0.9525	KPMP, Kuppe	2	0.02222	0.03846		0.01111	0.03077		0.6838	0.2339		0.4941	0.815		0.7426	0.2462		no
AGPAT3	-0.2234	0.347	-0.6437	0.5197	0.9525	KPMP, Kuppe	2	0.1556	0.07692		0.1911	0.08846		-0.6333	-0.1819		0.5265	0.8557		-0.2498	-0.1329		no
ORC2	0.1956	0.3038	0.6437	0.5198	0.9525	KPMP, Kuppe	2	0.2444	0.03846		0.2044	0.03846		0.6755	-0.01121		0.4993	0.9911		0.2143	-0.01182		no
TLL2	0.7093	1.102	0.6436	0.5199	0.9525	Kuppe	1		0.03846			0.01923			0.6436			0.5199			0.7093		no
TMCO3	-0.2137	0.3322	-0.6431	0.5201	0.9525	KPMP, Kuppe	2	0.08889	0.2308		0.1333	0.2269		-1.104	0.07268		0.2696	0.9421		-0.5789	0.03121		no
AC007622.2	0.696	1.082	0.6431	0.5202	0.9525	KPMP	1	0.02222			0.01111			0.6431			0.5202			0.696			no
LINS1	0.2796	0.4348	0.643	0.5202	0.9525	KPMP, Kuppe	2	0.08889	0.07692		0.05778	0.07692		0.7834	0.01545		0.4334	0.9877		0.421	0.01143		yes	-0.4751	0.8103
UGGT1	0.1877	0.2919	0.643	0.5202	0.9525	KPMP, Kuppe	2	0.2	0.1538		0.1644	0.1385		0.6272	0.2172		0.5305	0.8281		0.2194	0.115		no
ZNF740	-0.6571	1.022	-0.6426	0.5205	0.9525	KPMP	1	0.02222			0.04			-0.6426			0.5205			-0.6571			no
MIA2	0.1605	0.2498	0.6426	0.5205	0.9525	KPMP, Kuppe	2	0.2889	0.1923		0.28	0.1192		0.1303	1.035		0.8963	0.3004		0.03792	0.5047		no
DIMT1	-0.2401	0.3737	-0.6425	0.5205	0.9525	KPMP, Kuppe	2	0.1111	0.1154		0.09778	0.2038		0.04938	-1.082		0.9606	0.2792		0.02375	-0.6426		no
DACH2	-0.1857	0.2892	-0.6423	0.5207	0.9525	KPMP, SNUH	2	0.2222		0.1818	0.2178		0.2727	0.07742		-1.32	0.9383		0.1867	0.02652		-0.7124	yes
AC244669.1	-0.2751	0.4284	-0.6422	0.5207	0.9525	Kuppe	1		0.2308			0.2846			-0.6422			0.5207			-0.2751		no
AC073508.3	0.7065	1.1	0.6422	0.5207	0.9525	Kuppe	1		0.03846			0.01923			0.6422			0.5207			0.7065		no
SMOC2	-0.1509	0.2349	-0.6422	0.5207	0.9525	KPMP, Kuppe, SNUH	3	0.2	0.3462	0.09091	0.2444	0.35	0.1182	-0.8268	0.1069	-0.5017	0.4083	0.9149	0.6159	-0.2898	0.03745	-0.3701	yes	-1.099	0.2453
CYP2R1	0.7047	1.097	0.6421	0.5208	0.9525	Kuppe	1		0.03846			0.01923			0.6421			0.5208			0.7047		no
COA7	-0.4629	0.7209	-0.6421	0.5208	0.9525	KPMP, Kuppe	2	0.02222	0.03846		0.02444	0.07692		-0.1884	-0.7294		0.8505	0.4657		-0.1887	-0.7573		no
OTUD5	-0.2764	0.4304	-0.6421	0.5208	0.9525	KPMP, Kuppe	2	0.06667	0.1154		0.08222	0.1385		-0.5857	-0.3266		0.5581	0.744		-0.3624	-0.1957		no
AP001318.2	0.416	0.6479	0.6421	0.5208	0.9525	KPMP, Kuppe	2	0.04444	0.03846		0.02222	0.02692		0.5653	0.3164		0.5719	0.7517		0.4581	0.3414		no
WIPI1	-0.2985	0.4648	-0.642	0.5208	0.9525	KPMP, Kuppe	2	0.08889	0.03846		0.08667	0.15		0.008152	-1.418		0.9935	0.1562		0.004262	-1.439		no
IDI1	0.2291	0.3568	0.642	0.5209	0.9525	KPMP, Kuppe	2	0.02222	0.3077		0.05778	0.2346		-1.024	1.07		0.3059	0.2845		-1.039	0.4079		no
CKLF	-0.233	0.3629	-0.642	0.5209	0.9525	KPMP, Kuppe	2	0.08889	0.1538		0.08667	0.25		0.1374	-1.045		0.8907	0.2961		0.07058	-0.536		no
AL354861.3	0.7052	1.099	0.642	0.5209	0.9525	Kuppe	1		0.03846			0.01923			0.642			0.5209			0.7052		no
LSP1	0.4894	0.7625	0.6418	0.521	0.9525	KPMP, Kuppe	2	0.02222	0.03846		0.02	0.01538		0.1053	0.8294		0.9161	0.4069		0.1096	0.929		no
RPS5P2	0.7058	1.1	0.6417	0.5211	0.9525	Kuppe	1		0.03846			0.01923			0.6417			0.5211			0.7058		no
AL450326.1	0.4972	0.7749	0.6417	0.5211	0.9525	Kuppe	1		0.07692			0.04615			0.6417			0.5211			0.4972		no
NOMO1	-0.2764	0.4308	-0.6416	0.5211	0.9525	KPMP, Kuppe	2	0.04444	0.1538		0.04889	0.2		-0.2315	-0.6212		0.8169	0.5345		-0.1738	-0.3268		no
KIF26B	-0.1936	0.3017	-0.6415	0.5212	0.9525	KPMP	1	0.2667			0.3133			-0.6415			0.5212			-0.1936			no
AC008966.1	0.704	1.098	0.6414	0.5212	0.9525	Kuppe	1		0.03846			0.01923			0.6414			0.5212			0.704		no
GTPBP3	0.3973	0.6197	0.6412	0.5214	0.9525	KPMP, Kuppe	2	0.02222	0.07692		0.02222	0.04231		0.008528	0.7955		0.9932	0.4263		0.008799	0.6166		no
MRPL51	0.1539	0.2401	0.6412	0.5214	0.9525	KPMP, Kuppe	2	0.08889	0.6923		0.09778	0.6038		-0.2162	0.8426		0.8288	0.3994		-0.1101	0.2294		no
MESD	0.1632	0.2546	0.641	0.5215	0.9525	KPMP, Kuppe	2	0.1556	0.3846		0.1222	0.3846		0.7565	0.2017		0.4493	0.8402		0.2995	0.06706		no
C2ORF69	-0.4649	0.7253	-0.641	0.5215	0.9525	Kuppe	1		0.07692			0.1192			-0.641			0.5215			-0.4649		no
CKS2	-0.6538	1.02	-0.6409	0.5216	0.9525	Kuppe	1		0.03846			0.07308			-0.6409			0.5216			-0.6538		yes
RFX5	0.4959	0.7738	0.6409	0.5216	0.9525	Kuppe	1		0.07692			0.04615			0.6409			0.5216			0.4959		yes	0.1918	0.87
TMED4	0.1571	0.2452	0.6408	0.5217	0.9525	KPMP, Kuppe	2	0.1778	0.4231		0.12	0.45		1.226	-0.1992		0.2203	0.8421		0.4647	-0.06402		no
TMEM104	0.4822	0.7525	0.6408	0.5217	0.9525	KPMP	1	0.04444			0.02667			0.6408			0.5217			0.4822			no
VCL	0.1095	0.1708	0.6407	0.5217	0.9525	KPMP, Kuppe, SNUH	3	0.6222	0.5769	0.1818	0.4933	0.6462	0.3182	2.179	-0.8488	-1.535	0.02936	0.396	0.1247	0.4957	-0.254	-0.7891	yes	-0.09915	0.9178
METTL25	0.2075	0.3239	0.6404	0.5219	0.9525	KPMP, Kuppe	2	0.2222	0.03846		0.1667	0.07692		0.9131	-0.7203		0.3612	0.4713		0.3115	-0.7425		no
IKZF3	-0.3894	0.608	-0.6404	0.5219	0.9525	KPMP, Kuppe	2	0.02222	0.07692		0.008889	0.1769		0.8024	-1.282		0.4223	0.1997		0.8976	-0.9289		yes
PBX4	0.7014	1.095	0.6403	0.522	0.9525	KPMP	1	0.02222			0.01111			0.6403			0.522			0.7014			no
AC008250.1	0.3045	0.4756	0.6403	0.522	0.9525	KPMP	1	0.1111			0.08222			0.6403			0.522			0.3045			no
AL365181.1	0.7073	1.105	0.6402	0.5221	0.9525	Kuppe	1		0.03846			0.01923			0.6402			0.5221			0.7073		no
CD1D	0.7033	1.099	0.6402	0.5221	0.9525	Kuppe	1		0.03846			0.01923			0.6402			0.5221			0.7033		yes
TRIAP1	0.3865	0.6037	0.6402	0.5221	0.9525	Kuppe	1		0.1154			0.08462			0.6402			0.5221			0.3865		no
C10orf143	0.337	0.5264	0.6401	0.5221	0.9525	KPMP	1	0.08889			0.06667			0.6401			0.5221			0.337			no
SNRPN	0.1505	0.2351	0.6401	0.5221	0.9525	KPMP, Kuppe	2	0.1556	0.5385		0.1111	0.5462		1.092	-0.009922		0.275	0.9921		0.4322	-0.002899		no
GTF2IP13	0.7094	1.108	0.6401	0.5221	0.9525	Kuppe	1		0.03846			0.01923			0.6401			0.5221			0.7094		no
EPSTI1	0.2292	0.3581	0.6401	0.5221	0.9525	KPMP, Kuppe	2	0.1333	0.1154		0.09556	0.1038		0.6549	0.1865		0.5126	0.852		0.2893	0.1141		no
CFL2	0.2623	0.4098	0.6401	0.5221	0.9525	Kuppe	1		0.2692			0.2115			0.6401			0.5221			0.2623		yes	-0.3294	0.9675
ZBTB1	-0.1526	0.2385	-0.64	0.5222	0.9525	KPMP, Kuppe, SNUH	3	0.2444	0.1538	0.2273	0.2956	0.2115	0.15	-1.017	-0.5874	0.8301	0.3091	0.5569	0.4065	-0.3258	-0.298	0.4177	yes	0.06655	0.6983
RN7SL731P	0.7047	1.101	0.6399	0.5222	0.9525	Kuppe	1		0.03846			0.01923			0.6399			0.5222			0.7047		no
CTF1	0.4014	0.6273	0.6399	0.5222	0.9525	Kuppe	1		0.1154			0.07692			0.6399			0.5222			0.4014		no
WNK4	0.5006	0.7823	0.6399	0.5222	0.9525	KPMP	1	0.04444			0.02667			0.6399			0.5222			0.5006			no
FAM50A	0.1801	0.2815	0.6398	0.5223	0.9525	KPMP, Kuppe	2	0.06667	0.4615		0.06667	0.3731		0.04872	0.6995		0.9611	0.4843		0.02909	0.2233		no
STX6	0.2165	0.3384	0.6398	0.5223	0.9525	KPMP, Kuppe	2	0.1778	0.07692		0.1333	0.08077		0.7542	-0.06756		0.4507	0.9461		0.287	-0.04998		no
PDGFB	0.4993	0.7805	0.6397	0.5224	0.9525	KPMP, Kuppe	2	0.02222	0.03846		0.01111	0.02692		0.6086	0.2975		0.5428	0.7661		0.6747	0.3269		yes	0.6895	0.4951
DMD	0.1199	0.1875	0.6397	0.5224	0.9525	KPMP, Kuppe, SNUH	3	0.5111	0.2692	0.2727	0.5044	0.2077	0.25	0.1936	0.7589	0.3237	0.8465	0.4479	0.7462	0.04692	0.3097	0.1392	yes	-0.2002	0.9917
BHLHE40-AS1	-0.664	1.038	-0.6397	0.5224	0.9525	KPMP	1	0.02222			0.03778			-0.6397			0.5224			-0.664			no
AC020741.1	-0.4689	0.7332	-0.6395	0.5225	0.9525	Kuppe	1		0.07692			0.1192			-0.6395			0.5225			-0.4689		no
AC008878.3	0.701	1.096	0.6394	0.5226	0.9525	Kuppe	1		0.03846			0.01923			0.6394			0.5226			0.701		no
TCEAL9	0.1489	0.2329	0.6393	0.5226	0.9525	KPMP, Kuppe	2	0.1556	0.5769		0.1267	0.5462		0.5903	0.3634		0.555	0.7163		0.2359	0.1041		no
TBL1XR1	0.116	0.1814	0.6393	0.5226	0.9525	KPMP, Kuppe	2	0.6	0.4615		0.6289	0.3462		-0.3345	1.552		0.738	0.1207		-0.07494	0.4801		no
CR382285.2	0.7016	1.097	0.6393	0.5226	0.9525	Kuppe	1		0.03846			0.01923			0.6393			0.5226			0.7016		no
LINC01837	0.6971	1.091	0.6392	0.5227	0.9525	KPMP	1	0.02222			0.01111			0.6392			0.5227			0.6971			no
AC068533.3	-0.651	1.018	-0.6392	0.5227	0.9525	KPMP	1	0.02222			0.04222			-0.6392			0.5227			-0.651			no
SP110	0.1648	0.2578	0.6392	0.5227	0.9525	KPMP, Kuppe, SNUH	3	0.1778	0.2692	0.09091	0.1378	0.2538	0.08182	0.7577	0.1865	-0.008325	0.4486	0.8521	0.9934	0.2839	0.07438	-0.006512	yes	-0.2869	0.9977
BBOX1	0.2793	0.4369	0.6392	0.5227	0.9525	KPMP	1	0.1333			0.1022			0.6392			0.5227			0.2793			no
TMED3	-0.2397	0.3753	-0.6388	0.523	0.9525	KPMP, Kuppe	2	0.06667	0.1923		0.06667	0.2462		-0.1564	-0.682		0.8757	0.4952		-0.09752	-0.3205		no
LINC00683	-0.3903	0.6111	-0.6386	0.5231	0.9525	KPMP, Kuppe	2	0.04444	0.03846		0.07111	0.03077		-0.9368	0.2209		0.3489	0.8252		-0.7002	0.2344		no
BCAS2	-0.2111	0.3306	-0.6386	0.5231	0.9525	KPMP, Kuppe	2	0.08889	0.2308		0.07333	0.3385		0.2994	-1.053		0.7647	0.2924		0.1592	-0.4445		no
KCNJ5	0.7013	1.098	0.6385	0.5231	0.9525	Kuppe	1		0.03846			0.01923			0.6385			0.5231			0.7013		no
FMR1	0.1739	0.2723	0.6385	0.5232	0.9525	KPMP, Kuppe	2	0.1778	0.2692		0.1489	0.2423		0.4047	0.5013		0.6857	0.6162		0.1517	0.1986		no
CCDC130	0.2164	0.339	0.6385	0.5232	0.9525	KPMP, Kuppe	2	0.1111	0.1923		0.09778	0.1385		0.2498	0.6597		0.8028	0.5094		0.1179	0.3214		no
AL713852.1	0.6998	1.096	0.6383	0.5233	0.9525	KPMP	1	0.02222			0.01111			0.6383			0.5233			0.6998			no
ATP2B4	0.2043	0.3201	0.6382	0.5233	0.9525	KPMP, Kuppe	2	0.1333	0.1923		0.18	0.08077		-0.8031	1.967		0.4219	0.04918		-0.3341	0.9861		no
AL357054.4	0.7003	1.097	0.6381	0.5234	0.9525	Kuppe	1		0.03846			0.01923			0.6381			0.5234			0.7003		no
ANKRD65	0.2778	0.4354	0.6381	0.5234	0.9525	Kuppe	1		0.2308			0.1808			0.6381			0.5234			0.2778		no
TAFA5	-0.645	1.011	-0.6381	0.5234	0.9525	KPMP	1	0.02222			0.04222			-0.6381			0.5234			-0.645			yes
ZC2HC1C	0.7009	1.099	0.6378	0.5236	0.9525	Kuppe	1		0.03846			0.01923			0.6378			0.5236			0.7009		no
GIT2	-0.2718	0.4263	-0.6377	0.5236	0.9525	KPMP	1	0.1333			0.1622			-0.6377			0.5236			-0.2718			no
RNMT	-0.1774	0.2782	-0.6377	0.5237	0.9525	KPMP, Kuppe	2	0.1333	0.3077		0.1556	0.3538		-0.5073	-0.4037		0.6119	0.6864		-0.2147	-0.1491		no
FAM106A	-0.3276	0.5137	-0.6376	0.5237	0.9525	KPMP, Kuppe	2	0.04444	0.07692		0.08	0.08077		-0.8466	-0.04543		0.3972	0.9638		-0.6077	-0.03342		no
RANBP2	-0.151	0.2368	-0.6375	0.5238	0.9525	KPMP, Kuppe, SNUH	3	0.2444	0.3077	0.04545	0.2733	0.2769	0.2136	-0.68	0.4265	-1.717	0.4965	0.6698	0.08604	-0.2184	0.1596	-1.719	yes	-0.06285	0.7123
RPL3P4	0.1794	0.2815	0.6374	0.5239	0.9525	Kuppe	1		0.6923			0.6231			0.6374			0.5239			0.1794		no
IGFBP5	-0.1183	0.1856	-0.6372	0.524	0.9525	KPMP, Kuppe	2	0.4889	0.7308		0.5267	0.7577		-0.344	-0.581		0.7309	0.5612		-0.08343	-0.1676		no
CD96	0.2604	0.4087	0.6372	0.524	0.9525	Kuppe, SNUH	2		0.2308	0.04545		0.2154	0.009091		0.1867	1.382		0.8519	0.167		0.08095	1.693	yes
DNALI1	0.47	0.7377	0.6371	0.5241	0.9525	Kuppe	1		0.07692			0.05385			0.6371			0.5241			0.47		no
SCN9A	0.4931	0.774	0.637	0.5241	0.9525	KPMP	1	0.04444			0.02667			0.637			0.5241			0.4931			yes
NBN	0.1654	0.2597	0.6369	0.5242	0.9525	KPMP, Kuppe, SNUH	3	0.1556	0.3077	0.09091	0.1222	0.2462	0.1136	0.5821	0.5898	-0.3749	0.5605	0.5553	0.7077	0.2343	0.2275	-0.2693	yes	0.2982	0.706
DDRGK1	0.1898	0.2981	0.6367	0.5243	0.9525	KPMP, Kuppe	2	0.1333	0.2692		0.06667	0.3308		1.822	-0.8037		0.06846	0.4216		0.8048	-0.3247		no
FGF12	0.1953	0.3068	0.6366	0.5244	0.9525	KPMP, Kuppe	2	0.2222	0.1154		0.1844	0.06923		0.2667	0.8311		0.7897	0.4059		0.09358	0.5251		no
PUM1	0.1234	0.1939	0.6366	0.5244	0.9525	KPMP, Kuppe	2	0.5333	0.3077		0.5	0.2615		0.3752	0.6104		0.7075	0.5416		0.08497	0.2292		no
AL590652.1	0.7065	1.11	0.6363	0.5246	0.9525	KPMP	1	0.02222			0.01111			0.6363			0.5246			0.7065			no
AGMO	0.3967	0.6235	0.6363	0.5246	0.9525	KPMP	1	0.06667			0.04444			0.6363			0.5246			0.3967			no
RPS2P5	0.6995	1.1	0.6361	0.5247	0.9525	Kuppe	1		0.03846			0.01923			0.6361			0.5247			0.6995		no
ANO10	-0.211	0.3318	-0.6359	0.5249	0.9525	KPMP, Kuppe	2	0.2	0.03846		0.2311	0.03846		-0.6728	0.006863		0.5011	0.9945		-0.2354	0.007177		no
PHTF2	-0.2205	0.3469	-0.6358	0.5249	0.9525	KPMP, Kuppe	2	0.1333	0.1154		0.1822	0.1		-0.8961	0.1916		0.3702	0.848		-0.3749	0.1189		no
UBAP2L	-0.1848	0.2907	-0.6356	0.525	0.9525	KPMP, Kuppe, SNUH	3	0.1778	0.07692	0.1364	0.1889	0.1423	0.1318	-0.2612	-0.8703	-0.1574	0.7939	0.3841	0.8749	-0.09723	-0.6158	-0.09728	yes	-0.06695	0.8811
UBL4A	0.3462	0.5446	0.6356	0.525	0.9525	KPMP, Kuppe	2	0.04444	0.07692		0.01333	0.1115		1.55	-0.5492		0.1212	0.5829		1.255	-0.4041		no
PRR12	0.2765	0.435	0.6356	0.525	0.9525	KPMP	1	0.1333			0.1022			0.6356			0.525			0.2765			no
SNTB2	-0.1723	0.2711	-0.6356	0.525	0.9525	KPMP, Kuppe, SNUH	3	0.1556	0.1154	0.2273	0.2	0.2385	0.1409	-0.8459	-1.453	1.085	0.3976	0.1463	0.278	-0.3328	-0.8627	0.5227	yes	-0.3721	0.5306
CDR2	-0.165	0.2597	-0.6355	0.5251	0.9525	KPMP, Kuppe	2	0.2667	0.1923		0.3267	0.1615		-0.8607	0.1963		0.3894	0.8444		-0.261	0.09863		no
ATP6V1E1	-0.2389	0.3759	-0.6355	0.5251	0.9525	KPMP, Kuppe	2	0.02222	0.2692		0.1444	0.2538		-1.982	0.1107		0.04751	0.9118		-2	0.04484		no
ZNF549	0.3017	0.4749	0.6353	0.5252	0.9525	KPMP, Kuppe	2	0.04444	0.1154		0.05556	0.05769		-0.4033	1.193		0.6867	0.2329		-0.2918	0.7507		no
CCDC171	0.178	0.2803	0.6351	0.5254	0.9525	KPMP, Kuppe	2	0.2222	0.1923		0.2111	0.1077		-0.1403	1.304		0.8885	0.1921		-0.04804	0.6361		no
PARP9	-0.2105	0.3317	-0.6346	0.5257	0.9525	KPMP, Kuppe	2	0.1333	0.1538		0.1444	0.1962		-0.3406	-0.5875		0.7334	0.5569		-0.1455	-0.3093		no
LYVE1	0.7011	1.105	0.6345	0.5258	0.9525	KPMP	1	0.02222			0.01111			0.6345			0.5258			0.7011			no
SNF8	0.1875	0.2955	0.6344	0.5258	0.9525	KPMP, Kuppe	2	0.1556	0.2308		0.08667	0.3038		1.675	-0.8413		0.09398	0.4002		0.6827	-0.3608		no
TMEM216	0.3037	0.4789	0.6343	0.5259	0.9525	KPMP, Kuppe	2	0.06667	0.07692		0.03333	0.1		1.17	-0.3908		0.2422	0.6959		0.7373	-0.2878		no
RPL36	-0.186	0.2933	-0.6343	0.5259	0.9525	KPMP	1	0.3111			0.3311			-0.6343			0.5259			-0.186			no
CD163L1	0.7005	1.105	0.6341	0.526	0.9525	Kuppe	1		0.03846			0.01923			0.6341			0.526			0.7005		no
ANKRD52	-0.4574	0.7213	-0.6341	0.526	0.9525	KPMP	1	0.04444			0.06667			-0.6341			0.526			-0.4574			no
IGHA1	0.3915	0.6175	0.634	0.5261	0.9525	KPMP, Kuppe	2	0.04444	0.03846		0.04444	0.01154		0.05836	1.089		0.9535	0.2762		0.04272	1.252		no
SLC12A6	-0.2356	0.3716	-0.634	0.5261	0.9525	KPMP, Kuppe, SNUH	3	0.08889	0.03846	0.1364	0.1489	0.03077	0.1091	-1.251	0.2706	0.2714	0.2108	0.7867	0.7861	-0.6511	0.2826	0.1673	yes	-0.1402	0.7378
CCDC66	-0.1661	0.2621	-0.6338	0.5262	0.9525	KPMP, Kuppe	2	0.2	0.2692		0.2178	0.3192		-0.4113	-0.4915		0.6808	0.6231		-0.144	-0.1943		no
FNTA	-0.1619	0.2555	-0.6338	0.5262	0.9525	KPMP, Kuppe, SNUH	3	0.1333	0.3846	0.09091	0.18	0.3538	0.1045	-0.8915	0.05356	-0.4053	0.3727	0.9573	0.6852	-0.3797	0.01889	-0.3047	yes	-0.1996	0.8819
RARRES1	-0.1863	0.294	-0.6337	0.5263	0.9525	KPMP, Kuppe	2	0.2	0.1538		0.1644	0.3385		0.5049	-1.775		0.6137	0.07588		0.1834	-0.8888		no
SLC38A6	-0.2499	0.3945	-0.6335	0.5264	0.9525	KPMP, Kuppe	2	0.1111	0.07692		0.14	0.08077		-0.7177	-0.05138		0.4729	0.959		-0.3353	-0.03784		no
CMTR2	0.2772	0.4375	0.6335	0.5264	0.9525	KPMP, Kuppe	2	0.06667	0.1154		0.04667	0.08846		0.4544	0.4415		0.6495	0.6588		0.2814	0.2729		no
AC005632.2	0.6969	1.1	0.6333	0.5265	0.9525	Kuppe	1		0.03846			0.01923			0.6333			0.5265			0.6969		no
POU5F1	0.732	1.156	0.6333	0.5265	0.9525	SNUH	1			0.04545			0.01818			0.6333			0.5265			0.732	yes	-0.3354	0.9724
ATP6V0E2-AS1	0.6891	1.088	0.6332	0.5266	0.9525	KPMP	1	0.02222			0.01111			0.6332			0.5266			0.6891			no
THAP7-AS1	0.4916	0.7765	0.6331	0.5267	0.9525	Kuppe	1		0.07692			0.04615			0.6331			0.5267			0.4916		no
NFKBID	0.7002	1.106	0.633	0.5267	0.9525	Kuppe	1		0.03846			0.01923			0.633			0.5267			0.7002		no
NFYA	-0.4542	0.7177	-0.6329	0.5268	0.9525	KPMP	1	0.04444			0.06667			-0.6329			0.5268			-0.4542			no
APOA1-AS	0.6916	1.093	0.6328	0.5268	0.9525	KPMP	1	0.02222			0.01111			0.6328			0.5268			0.6916			no
LINC00271	-0.3299	0.5213	-0.6328	0.5269	0.9525	KPMP	1	0.08889			0.1156			-0.6328			0.5269			-0.3299			no
AL139011.2	0.3036	0.4799	0.6327	0.5269	0.9525	Kuppe	1		0.1923			0.1462			0.6327			0.5269			0.3036		no
AC027682.4	-0.6773	1.07	-0.6327	0.527	0.9525	KPMP	1	0.02222			0.03333			-0.6327			0.527			-0.6773			no
CLCNKA	0.3995	0.6315	0.6326	0.527	0.9525	KPMP	1	0.06667			0.04444			0.6326			0.527			0.3995			no
CTDNEP1	0.2068	0.327	0.6324	0.5271	0.9525	KPMP, Kuppe	2	0.04444	0.3462		0.06889	0.2462		-0.6878	1.047		0.4916	0.2952		-0.5064	0.382		no
TLK2P1	0.6966	1.101	0.6324	0.5271	0.9525	Kuppe	1		0.03846			0.01923			0.6324			0.5271			0.6966		no
RN7SKP80	0.6975	1.103	0.6324	0.5271	0.9525	Kuppe	1		0.03846			0.01923			0.6324			0.5271			0.6975		no
CRLF1	-0.4662	0.7373	-0.6323	0.5272	0.9525	Kuppe	1		0.07692			0.1154			-0.6323			0.5272			-0.4662		no
FDX1	0.171	0.2705	0.6322	0.5273	0.9525	KPMP, Kuppe, SNUH	3	0.2	0.1923	0.09091	0.1133	0.2846	0.07727	1.527	-0.9691	0.27	0.1266	0.3325	0.7871	0.5715	-0.4457	0.2014	yes	-0.0851	0.9975
C17orf58	0.7157	1.132	0.632	0.5274	0.9525	KPMP	1	0.02222			0.008889			0.632			0.5274			0.7157			no
AL355338.1	0.6965	1.102	0.6319	0.5275	0.9525	Kuppe	1		0.03846			0.01923			0.6319			0.5275			0.6965		no
PRR14L	-0.1841	0.2914	-0.6319	0.5275	0.9525	KPMP, Kuppe, SNUH	3	0.2	0.03846	0.1364	0.2111	0.1462	0.1273	-0.2871	-1.383	0.005992	0.774	0.1667	0.9952	-0.1005	-1.409	0.003683	yes	0.2257	0.8956
ABHD2	0.1527	0.2417	0.6319	0.5275	0.9525	KPMP, Kuppe	2	0.2889	0.2692		0.2689	0.1962		0.1352	0.8835		0.8925	0.377		0.04053	0.3607		no
COX7C	0.1374	0.2175	0.6317	0.5276	0.9525	KPMP, Kuppe	2	0.3333	0.8846		0.3356	0.8269		-0.3681	1.329		0.7128	0.1838		-0.109	0.4261		no
PPP1R15A	-0.1586	0.251	-0.6317	0.5276	0.9525	KPMP, Kuppe	2	0.06667	0.6923		0.03556	0.7885		0.9625	-1.108		0.3358	0.2679		0.6053	-0.3033		no
EIF4A1	0.1272	0.2014	0.6316	0.5276	0.9525	KPMP, Kuppe, SNUH	3	0.2444	0.8846	0.09091	0.1911	0.8654	0.1045	1.033	0.1023	-0.3169	0.3017	0.9185	0.7513	0.3334	0.0282	-0.2306	yes	0.1486	0.7378
C3orf35	-0.6278	0.9941	-0.6315	0.5277	0.9525	KPMP	1	0.02222			0.03778			-0.6315			0.5277			-0.6278			no
GABBR1	0.1679	0.2661	0.6312	0.5279	0.9525	KPMP, SNUH	2	0.2667		0.1818	0.2289		0.1545	0.5218		0.3573	0.6018		0.7209	0.1617		0.1856	yes	-0.3796	0.4437
CAPG	0.3791	0.6008	0.631	0.5281	0.9525	KPMP	1	0.06667			0.04889			0.631			0.5281			0.3791			no
MAP1A	-0.3805	0.6031	-0.631	0.5281	0.9525	KPMP, Kuppe	2	0.02222	0.07692		0.02444	0.1192		-0.07251	-0.7279		0.9422	0.4667		-0.07426	-0.5431		yes
ENTPD7	-0.4663	0.7393	-0.6307	0.5282	0.9525	KPMP	1	0.04444			0.06444			-0.6307			0.5282			-0.4663			no
CPXM2	-0.3809	0.6039	-0.6307	0.5282	0.9525	KPMP, Kuppe, SNUH	3	0.02222	0.03846	0.04545	0.09111	0.04615	0.02273	-1.529	-0.155	0.6616	0.1263	0.8768	0.5083	-1.561	-0.1593	0.7239	yes	-0.008082	0.9068
PPP1R3C	0.2407	0.3817	0.6306	0.5283	0.9525	KPMP, Kuppe	2	0.1111	0.1154		0.1	0.06154		-0.0814	1.13		0.9351	0.2584		-0.0394	0.7018		no
DDX10	-0.1568	0.2487	-0.6305	0.5283	0.9525	KPMP, Kuppe, SNUH	3	0.2	0.1538	0.2273	0.2956	0.1577	0.1409	-1.463	-0.1145	0.9617	0.1435	0.9088	0.3362	-0.5015	-0.06082	0.4745	yes	-0.6427	0.6572
NHLRC3	-0.2097	0.3326	-0.6305	0.5284	0.9525	KPMP, Kuppe	2	0.1556	0.1154		0.1511	0.2038		-0.02489	-1.08		0.9801	0.2799		-0.01003	-0.6366		no
MBNL3	0.274	0.4348	0.6301	0.5286	0.9525	KPMP, Kuppe	2	0.1111	0.03846		0.08222	0.03462		0.6544	0.08027		0.5129	0.936		0.3117	0.08546		no
C2CD6	-0.3808	0.6044	-0.63	0.5287	0.9525	KPMP	1	0.06667			0.08889			-0.63			0.5287			-0.3808			no
C1ORF109	-0.6563	1.042	-0.6298	0.5289	0.9525	Kuppe	1		0.03846			0.06923			-0.6298			0.5289			-0.6563		no
CR381670.2	0.6868	1.091	0.6297	0.5289	0.9525	KPMP	1	0.02222			0.01111			0.6297			0.5289			0.6868			no
LRRC57	0.3033	0.4817	0.6296	0.529	0.9525	KPMP, Kuppe	2	0.04444	0.1154		0.02444	0.1		0.6978	0.2548		0.4853	0.7989		0.5474	0.1555		no
TFAP2B	0.4786	0.7601	0.6296	0.529	0.9525	SNUH	1			0.09091			0.05909			0.6296			0.529			0.4786	yes
MYADM	0.1511	0.2401	0.6295	0.529	0.9525	KPMP, Kuppe	2	0.1111	0.6923		0.09556	0.6692		0.2723	0.5702		0.7854	0.5685		0.1289	0.1588		no
SLC4A7	0.1591	0.2528	0.6295	0.529	0.9525	KPMP, Kuppe	2	0.2667	0.2308		0.2556	0.1654		0.1052	0.9509		0.9163	0.3416		0.03238	0.4208		no
TPGS2	0.2021	0.3214	0.6289	0.5294	0.9525	KPMP, Kuppe	2	0.1111	0.2308		0.1156	0.1615		-0.1796	1.025		0.8574	0.3053		-0.08483	0.4497		no
EIF2S3	-0.159	0.2528	-0.6288	0.5295	0.9525	KPMP, Kuppe	2	0.1556	0.3846		0.1667	0.4615		-0.2952	-0.5729		0.7679	0.5667		-0.1163	-0.1888		no
COMP	-0.652	1.037	-0.6286	0.5296	0.9525	Kuppe	1		0.03846			0.06923			-0.6286			0.5296			-0.652		yes
CASKIN2	-0.4589	0.7301	-0.6285	0.5297	0.9525	KPMP, Kuppe	2	0.02222	0.03846		0.03778	0.05		-0.6083	-0.2759		0.543	0.7826		-0.6193	-0.289		no
LINC02100	-0.6557	1.044	-0.6283	0.5298	0.9525	KPMP	1	0.02222			0.03778			-0.6283			0.5298			-0.6557			no
SAMD1	0.3379	0.538	0.6281	0.5299	0.9525	KPMP, Kuppe	2	0.04444	0.07692		0.02889	0.05769		0.5299	0.3584		0.5962	0.7201		0.4031	0.2727		no
CLU	0.1969	0.3135	0.6281	0.53	0.9525	KPMP	1	0.2667			0.2244			0.6281			0.53			0.1969			no
SPTBN1	0.09748	0.1552	0.628	0.53	0.9525	KPMP, Kuppe, SNUH	3	0.7556	0.6923	0.5	0.6956	0.7231	0.4636	0.7839	-0.2437	0.493	0.4331	0.8075	0.622	0.1728	-0.06718	0.1768	yes	0.3231	0.1848
MMACHC	0.6929	1.103	0.628	0.53	0.9525	Kuppe	1		0.03846			0.01923			0.628			0.53			0.6929		yes
TRIM73	0.3985	0.6348	0.6278	0.5301	0.9525	KPMP, Kuppe	2	0.02222	0.07692		0.06	0.02308		-1.049	1.626		0.2941	0.104		-1.076	1.314		no
STUM	-0.6517	1.038	-0.6278	0.5302	0.9525	KPMP	1	0.02222			0.03778			-0.6278			0.5302			-0.6517			no
MYL3	-0.4581	0.7299	-0.6276	0.5303	0.9525	KPMP, Kuppe	2	0.02222	0.03846		0.07556	0.02308		-1.281	0.4747		0.2003	0.635		-1.264	0.5148		no
PRKAR2B	-0.1731	0.2759	-0.6275	0.5303	0.9525	KPMP, Kuppe	2	0.2	0.1923		0.2133	0.2769		-0.06435	-0.9763		0.9487	0.3289		-0.02198	-0.4569		no
P4HA2-AS1	0.693	1.104	0.6274	0.5304	0.9525	KPMP	1	0.02222			0.01111			0.6274			0.5304			0.693			no
EGR1	-0.4593	0.7321	-0.6274	0.5304	0.9525	KPMP	1	0.04444			0.06889			-0.6274			0.5304			-0.4593			no
PDE7B	0.1254	0.1999	0.6273	0.5305	0.9525	KPMP, Kuppe	2	0.5778	0.2308		0.5533	0.1692		0.2771	0.8361		0.7817	0.4031		0.06221	0.3671		no
AC023632.2	-0.6461	1.03	-0.6272	0.5305	0.9525	KPMP	1	0.02222			0.03778			-0.6272			0.5305			-0.6461			no
AC009061.2	-0.3742	0.5966	-0.6271	0.5306	0.9525	KPMP	1	0.06667			0.09333			-0.6271			0.5306			-0.3742			no
NBPF19	0.177	0.2823	0.6271	0.5306	0.9525	KPMP, Kuppe	2	0.06667	0.4231		0.03778	0.4308		1.187	0.09192		0.2352	0.9268		0.7293	0.02922		no
POLR3F	0.3943	0.6288	0.6271	0.5306	0.9525	Kuppe	1		0.1154			0.07692			0.6271			0.5306			0.3943		no
GAS6-DT	0.692	1.104	0.627	0.5306	0.9525	Kuppe	1		0.03846			0.01923			0.627			0.5306			0.692		no
CLRN3	0.6713	1.071	0.627	0.5306	0.9525	KPMP	1	0.02222			0.01111			0.627			0.5306			0.6713			no
IQCC	0.6922	1.104	0.6268	0.5308	0.9525	Kuppe	1		0.03846			0.01923			0.6268			0.5308			0.6922		no
SMYD5	0.4848	0.7735	0.6268	0.5308	0.9525	KPMP	1	0.04444			0.02667			0.6268			0.5308			0.4848			no
GLS	-0.1022	0.1631	-0.6267	0.5308	0.9525	KPMP, Kuppe, SNUH	3	0.6222	0.4615	0.3636	0.6533	0.4385	0.4091	-0.7708	0.1404	-0.2815	0.4408	0.8883	0.7783	-0.1688	0.04551	-0.1048	yes	-0.6893	0.1541
POLR2D	0.3944	0.6292	0.6267	0.5308	0.9525	Kuppe	1		0.1154			0.07692			0.6267			0.5308			0.3944		no
VPS13C	-0.1199	0.1913	-0.6266	0.5309	0.9525	KPMP, Kuppe	2	0.4444	0.4615		0.5022	0.4423		-0.9412	0.1938		0.3466	0.8463		-0.2275	0.06068		no
SUPT7L	-0.3254	0.5194	-0.6264	0.531	0.9525	KPMP, Kuppe	2	0.06667	0.03846		0.06222	0.1308		0.02417	-1.266		0.9807	0.2057		0.01461	-1.285		no
FAM122C	-0.3776	0.6027	-0.6264	0.531	0.9525	KPMP, Kuppe	2	0.04444	0.03846		0.06889	0.04231		-0.6931	-0.1033		0.4883	0.9177		-0.5106	-0.1083		no
CCDC122	0.2128	0.3397	0.6264	0.5311	0.9525	KPMP, Kuppe	2	0.1333	0.1538		0.12	0.1		0.1147	0.8546		0.9087	0.3927		0.05007	0.4618		no
CD53	0.6809	1.087	0.6263	0.5311	0.9525	KPMP	1	0.02222			0.01111			0.6263			0.5311			0.6809			no
FAM214B	-0.6327	1.01	-0.6262	0.5312	0.9525	Kuppe	1		0.03846			0.07308			-0.6262			0.5312			-0.6327		no
FST	-0.3799	0.6067	-0.6262	0.5312	0.9525	Kuppe	1		0.1154			0.1577			-0.6262			0.5312			-0.3799		yes	-0.7041	0.616
ZNF627	0.3482	0.5561	0.6261	0.5312	0.9525	KPMP, Kuppe	2	0.04444	0.07692		0.07778	0.01538		-0.8538	1.991		0.3932	0.04647		-0.6199	1.722		no
TARS2	-0.4561	0.7285	-0.6261	0.5312	0.9525	KPMP, Kuppe	2	0.02222	0.03846		0.03111	0.06538		-0.3584	-0.5258		0.72	0.599		-0.3721	-0.5377		no
SSH1	0.1662	0.2654	0.6261	0.5312	0.9525	KPMP, Kuppe	2	0.2889	0.1154		0.2333	0.1423		0.8716	-0.345		0.3834	0.7301		0.2585	-0.2053		no
C11orf95	0.4881	0.7797	0.626	0.5313	0.9525	KPMP	1	0.04444			0.02444			0.626			0.5313			0.4881			no
CACYBP	0.1722	0.275	0.626	0.5313	0.9525	KPMP, Kuppe, SNUH	3	0.08889	0.3462	0.09091	0.06222	0.3692	0.03182	0.6455	-0.1909	1.292	0.5186	0.8486	0.1964	0.3428	-0.06693	1.04	yes	-0.005187	0.6905
CEP68	0.1693	0.2705	0.6256	0.5316	0.9525	KPMP, Kuppe	2	0.1111	0.4231		0.14	0.3038		-0.7309	1.278		0.4648	0.2013		-0.344	0.4225		no
GATB	0.3826	0.6116	0.6255	0.5316	0.9525	KPMP, Kuppe	2	0.04444	0.03846		0.03111	0.02692		0.5014	0.3743		0.6161	0.7082		0.3759	0.3958		no
RBM15B	0.482	0.7706	0.6255	0.5316	0.9525	KPMP	1	0.04444			0.02667			0.6255			0.5316			0.482			no
MDFIC	0.1585	0.2535	0.6253	0.5318	0.9525	KPMP, Kuppe, SNUH	3	0.3111	0.07692	0.09091	0.2067	0.2077	0.1364	1.61	-1.577	-0.6516	0.1075	0.1149	0.5147	0.4692	-1.157	-0.4678	yes	-0.3446	0.7378
AL031432.4	-0.3342	0.5345	-0.6252	0.5319	0.9525	Kuppe	1		0.1538			0.1962			-0.6252			0.5319			-0.3342		no
SMYD2	0.3351	0.536	0.6251	0.5319	0.9525	KPMP, Kuppe	2	0.06667	0.03846		0.04889	0.02308		0.4254	0.513		0.6705	0.608		0.2635	0.549		no
SVEP1	-0.109	0.1744	-0.6249	0.532	0.9525	KPMP, Kuppe, SNUH	3	0.7111	0.3077	0.2727	0.6489	0.45	0.3636	0.8064	-1.498	-1.503	0.42	0.1342	0.1328	0.176	-0.559	-0.6922	yes	-0.671	0.6739
ZBTB18	0.6926	1.108	0.6249	0.5321	0.9525	Kuppe	1		0.03846			0.01923			0.6249			0.5321			0.6926		no
VPS11	0.3041	0.4871	0.6244	0.5324	0.9525	KPMP, Kuppe	2	0.06667	0.07692		0.04444	0.06154		0.6632	0.1703		0.5072	0.8648		0.4135	0.1328		no
ZNF333	0.2549	0.4082	0.6243	0.5324	0.9525	KPMP, Kuppe	2	0.08889	0.1154		0.08444	0.06538		-0.04241	1.014		0.9662	0.3107		-0.02272	0.6387		no
INTS9	0.2386	0.3822	0.6243	0.5325	0.9525	KPMP, Kuppe	2	0.1333	0.07692		0.1156	0.03846		0.2501	0.8427		0.8025	0.3994		0.109	0.6701		no
LACTB2	-0.3174	0.5086	-0.6241	0.5325	0.9525	KPMP, Kuppe	2	0.04444	0.07692		0.07111	0.09231		-0.662	-0.2165		0.508	0.8286		-0.4718	-0.1572		no
AC114316.1	-0.644	1.032	-0.624	0.5326	0.9525	KPMP	1	0.02222			0.03778			-0.624			0.5326			-0.644			no
EHMT1	0.1201	0.1926	0.6239	0.5327	0.9525	KPMP, Kuppe, SNUH	3	0.3778	0.2692	0.3636	0.3911	0.15	0.3	-0.3249	1.57	0.2839	0.7453	0.1164	0.7765	-0.08463	0.6549	0.1115	yes	0.1693	0.9209
CSPG4P12	-0.3682	0.5903	-0.6238	0.5327	0.9525	Kuppe	1		0.1154			0.1654			-0.6238			0.5327			-0.3682		no
NIPBL	0.113	0.1811	0.6238	0.5328	0.9525	KPMP, Kuppe	2	0.6889	0.4231		0.6844	0.3423		0.08358	1.009		0.9334	0.3128		0.0181	0.3332		no
ALG1L9P	-0.4585	0.7352	-0.6237	0.5328	0.9525	KPMP	1	0.04444			0.06667			-0.6237			0.5328			-0.4585			no
LINC00970	0.4696	0.7529	0.6237	0.5329	0.9525	KPMP	1	0.04444			0.02889			0.6237			0.5329			0.4696			no
BRSK2	0.69	1.107	0.6233	0.5331	0.9525	KPMP	1	0.02222			0.01111			0.6233			0.5331			0.69			yes
MVD	0.3322	0.533	0.6233	0.5331	0.9525	KPMP, Kuppe	2	0.02222	0.1154		0.01111	0.09615		0.6231	0.3718		0.5332	0.71		0.6987	0.2252		yes
AC021851.2	-0.6463	1.037	-0.6232	0.5331	0.9525	KPMP	1	0.02222			0.04			-0.6232			0.5331			-0.6463			no
RNASEL	0.3008	0.4827	0.6232	0.5332	0.9525	KPMP, Kuppe, SNUH	3	0.06667	0.03846	0.04545	0.03556	0.1115	0.01818	1.024	-1.095	0.8225	0.3058	0.2736	0.4108	0.6419	-1.118	0.927	yes	0.5567	0.3897
SEZ6L	0.6885	1.105	0.6231	0.5332	0.9525	KPMP	1	0.02222			0.01111			0.6231			0.5332			0.6885			yes
STXBP5	0.1428	0.2292	0.6229	0.5333	0.9525	KPMP, SNUH	2	0.4889		0.09091	0.4022		0.2	1.114		-1.426	0.2654		0.1539	0.2682		-1.066	yes	-0.3651	0.9679
SMIM15-AS1	0.3805	0.611	0.6228	0.5334	0.9525	KPMP	1	0.06667			0.04667			0.6228			0.5334			0.3805			no
FAM153B	0.4712	0.7566	0.6227	0.5335	0.9525	KPMP, Kuppe	2	0.02222	0.03846		0.01556	0.02308		0.3496	0.5307		0.7267	0.5956		0.375	0.5664		no
TRAF3	0.1859	0.2986	0.6226	0.5336	0.9525	KPMP, Kuppe, SNUH	3	0.1333	0.1538	0.1364	0.2	0.05769	0.07273	-1.185	1.873	1.017	0.2359	0.06105	0.3091	-0.4997	1.069	0.6408	yes
SEPT11	-0.1721	0.2765	-0.6225	0.5336	0.9525	Kuppe	1		0.6923			0.7385			-0.6225			0.5336			-0.1721		no
AL031282.1	0.6875	1.104	0.6224	0.5337	0.9525	Kuppe	1		0.03846			0.01923			0.6224			0.5337			0.6875		no
WAPL	0.139	0.2233	0.6223	0.5337	0.9525	KPMP, Kuppe, SNUH	3	0.2667	0.2308	0.2273	0.2711	0.15	0.1818	-0.116	1.039	0.4132	0.9077	0.2988	0.6795	-0.03524	0.4657	0.2007	yes	0.09424	0.9973
ACTR3	-0.1345	0.2161	-0.6223	0.5337	0.9525	KPMP, Kuppe	2	0.3333	0.3846		0.3	0.4962		0.1137	-1.099		0.9095	0.2717		0.03216	-0.3681		no
ABHD1	0.6871	1.104	0.6223	0.5338	0.9525	Kuppe	1		0.03846			0.01923			0.6223			0.5338			0.6871		no
LRRC75A	0.2272	0.3652	0.6223	0.5338	0.9525	KPMP, Kuppe	2	0.08889	0.1923		0.06222	0.1577		0.5238	0.3655		0.6004	0.7147		0.2856	0.1797		no
GBA2	0.2975	0.4781	0.6222	0.5338	0.9525	KPMP, Kuppe	2	0.08889	0.03846		0.05556	0.05		0.8331	-0.2517		0.4048	0.8012		0.4493	-0.2603		no
AC092338.3	-0.6362	1.023	-0.6219	0.534	0.9525	KPMP	1	0.02222			0.04			-0.6219			0.534			-0.6362			no
BUD13	0.3372	0.5428	0.6212	0.5344	0.9525	KPMP, Kuppe	2	0.04444	0.07692		0.04222	0.03846		0.003116	0.8963		0.9975	0.3701		0.002338	0.7044		no
VEPH1	-0.4477	0.7207	-0.6212	0.5344	0.9525	KPMP	1	0.04444			0.06667			-0.6212			0.5344			-0.4477			no
UBA3	-0.2373	0.382	-0.6212	0.5345	0.9525	KPMP, Kuppe	2	0.06667	0.1923		0.1267	0.1615		-1.282	0.2492		0.1997	0.8032		-0.7719	0.1232		no
DDX51	-0.2903	0.4674	-0.6211	0.5346	0.9525	KPMP, Kuppe, SNUH	3	0.02222	0.1154	0.04545	0.03333	0.1462	0.05	-0.4216	-0.4509	-0.1866	0.6733	0.652	0.852	-0.4416	-0.272	-0.1948	yes	0.284	0.9679
USH2A	0.6881	1.108	0.621	0.5346	0.9525	KPMP	1	0.02222			0.01111			0.621			0.5346			0.6881			no
AKAP8	0.1906	0.3069	0.621	0.5346	0.9525	KPMP, Kuppe, SNUH	3	0.1556	0.07692	0.1364	0.1222	0.1346	0.08182	0.716	-0.8756	0.8936	0.474	0.3812	0.3716	0.288	-0.6431	0.5562	yes	-0.2354	0.8211
ACADVL	-0.1657	0.2669	-0.6209	0.5346	0.9525	KPMP, Kuppe	2	0.1111	0.4231		0.1356	0.4538		-0.6381	-0.3154		0.5234	0.7524		-0.3013	-0.1021		no
RBM41	-0.2889	0.4653	-0.6209	0.5347	0.9525	KPMP, Kuppe	2	0.06667	0.07692		0.1178	0.05385		-1.2	0.5183		0.2301	0.6042		-0.7114	0.3893		no
CRYBB2P1	0.3854	0.6207	0.6209	0.5347	0.9525	Kuppe	1		0.1154			0.08077			0.6209			0.5347			0.3854		no
KPTN	0.6827	1.1	0.6209	0.5347	0.9525	KPMP	1	0.02222			0.01111			0.6209			0.5347			0.6827			no
AC026202.2	0.3808	0.6135	0.6207	0.5348	0.9525	KPMP	1	0.06667			0.04444			0.6207			0.5348			0.3808			no
MPP1	0.3448	0.5555	0.6206	0.5348	0.9525	KPMP, Kuppe	2	0.06667	0.03846		0.02444	0.1154		1.476	-1.142		0.1401	0.2535		0.9755	-1.17		no
TEKT4P2	0.6882	1.109	0.6206	0.5348	0.9525	Kuppe	1		0.03846			0.01923			0.6206			0.5348			0.6882		no
GPAA1P2	0.6843	1.103	0.6206	0.5349	0.9525	Kuppe	1		0.03846			0.01923			0.6206			0.5349			0.6843		no
ACOT1	-0.3758	0.6056	-0.6205	0.5349	0.9525	Kuppe	1		0.1154			0.1577			-0.6205			0.5349			-0.3758		no
FBXL14	0.3872	0.6241	0.6204	0.535	0.9525	KPMP	1	0.06667			0.04444			0.6204			0.535			0.3872			no
KIF20B	0.2942	0.4742	0.6204	0.535	0.9525	KPMP, Kuppe	2	0.04444	0.1154		0.03778	0.08077		0.1737	0.6602		0.8621	0.5091		0.1297	0.4051		no
ZNF559	0.1922	0.3099	0.6203	0.5351	0.9525	KPMP, Kuppe	2	0.1556	0.1923		0.1978	0.07308		-0.8495	2.095		0.3956	0.03621		-0.3341	1.054		no
RAC3	0.6882	1.11	0.6203	0.5351	0.9525	Kuppe	1		0.03846			0.01923			0.6203			0.5351			0.6882		no
METTL14	-0.2447	0.3946	-0.6202	0.5351	0.9525	KPMP, Kuppe	2	0.08889	0.1154		0.1467	0.09615		-1.092	0.3337		0.2748	0.7386		-0.5635	0.2044		no
TMED6	0.6829	1.101	0.6201	0.5352	0.9525	KPMP	1	0.02222			0.01111			0.6201			0.5352			0.6829			no
AK4	0.2481	0.4002	0.6201	0.5352	0.9525	KPMP, Kuppe	2	0.1333	0.03846		0.1067	0.02308		0.4743	0.4846		0.6353	0.628		0.2043	0.5232		no
ZC3H11A	-0.2119	0.3417	-0.6201	0.5352	0.9525	Kuppe	1		0.3846			0.4346			-0.6201			0.5352			-0.2119		no
MAPKAPK3	0.6852	1.105	0.62	0.5352	0.9525	Kuppe	1		0.03846			0.01923			0.62			0.5352			0.6852		no
NSRP1P1	0.6883	1.11	0.62	0.5353	0.9525	Kuppe	1		0.03846			0.01923			0.62			0.5353			0.6883		no
AP000350.4	0.1685	0.2718	0.6198	0.5354	0.9525	Kuppe	1		0.7692			0.7385			0.6198			0.5354			0.1685		no
GABRG3-AS1	0.4609	0.7438	0.6197	0.5355	0.9525	KPMP	1	0.04444			0.04			0.6197			0.5355			0.4609			no
LRRC37B	0.2919	0.4711	0.6196	0.5355	0.9525	KPMP, Kuppe	2	0.08889	0.03846		0.06889	0.03077		0.5836	0.2178		0.5595	0.8275		0.3068	0.231		no
LINC01965	0.6462	1.043	0.6196	0.5355	0.9525	KPMP	1	0.02222			0.01333			0.6196			0.5355			0.6462			no
TMEM9	0.1894	0.3057	0.6196	0.5355	0.9525	KPMP, Kuppe	2	0.08889	0.3077		0.05111	0.3154		1.081	0.006863		0.2795	0.9945		0.5825	0.002549		no
SET	0.1331	0.2148	0.6196	0.5355	0.9525	KPMP, Kuppe	2	0.2444	0.6923		0.1867	0.7269		1.241	-0.2697		0.2145	0.7874		0.4028	-0.0773		no
NBR1	0.1507	0.2433	0.6195	0.5356	0.9525	KPMP, Kuppe	2	0.2	0.3846		0.2	0.3038		-0.01239	0.8822		0.9901	0.3776		-0.004293	0.3014		no
ARHGEF7	-0.1426	0.2302	-0.6195	0.5356	0.9525	KPMP, Kuppe, SNUH	3	0.2667	0.1923	0.1818	0.3178	0.1615	0.2045	-0.8639	0.3494	-0.3	0.3876	0.7268	0.7642	-0.2625	0.1675	-0.1562	yes	-0.07954	0.8211
LINC02384	-0.4613	0.7447	-0.6194	0.5356	0.9525	KPMP, Kuppe	2	0.02222	0.03846		0.08222	0.01923		-1.451	0.6525		0.1467	0.5141		-1.475	0.714		no
BFSP1	0.7036	1.136	0.6192	0.5358	0.9525	SNUH	1			0.04545			0.01818			0.6192			0.5358			0.7036	yes
FABP1	0.3937	0.6359	0.6192	0.5358	0.9525	KPMP	1	0.06667			0.04222			0.6192			0.5358			0.3937			no
AGO4	0.1805	0.2915	0.6191	0.5358	0.9525	KPMP	1	0.3111			0.2556			0.6191			0.5358			0.1805			no
DNAJC7	0.1431	0.2311	0.6189	0.536	0.9525	KPMP, Kuppe	2	0.2444	0.4231		0.2178	0.3538		0.3543	0.525		0.7231	0.5996		0.1133	0.1756		no
UBTD1	0.3347	0.5408	0.6189	0.536	0.9525	KPMP	1	0.08889			0.06			0.6189			0.536			0.3347			no
AP003352.1	0.6854	1.107	0.6189	0.536	0.9525	Kuppe	1		0.03846			0.01923			0.6189			0.536			0.6854		no
SUCNR1	-0.6413	1.036	-0.6188	0.536	0.9525	KPMP	1	0.02222			0.03556			-0.6188			0.536			-0.6413			no
ZNF649	0.6866	1.11	0.6186	0.5362	0.9525	Kuppe	1		0.03846			0.01923			0.6186			0.5362			0.6866		no
SPARCL1	0.1303	0.2107	0.6186	0.5362	0.9525	KPMP, Kuppe	2	0.2222	0.7692		0.2511	0.6692		-0.4269	1.138		0.6694	0.255		-0.1434	0.308		no
ORMDL2	0.2937	0.4749	0.6185	0.5362	0.9525	KPMP, Kuppe	2	0.04444	0.1154		0.03333	0.08846		0.3946	0.4764		0.6932	0.6338		0.2955	0.2926		no
AC015813.6	0.4667	0.7546	0.6185	0.5362	0.9525	Kuppe	1		0.07692			0.05			0.6185			0.5362			0.4667		no
RPRD2	0.1371	0.2217	0.6184	0.5363	0.9525	KPMP, Kuppe	2	0.4	0.1923		0.3689	0.1692		0.5295	0.3215		0.5965	0.7479		0.1328	0.1522		no
RPS25	-0.1491	0.2412	-0.6182	0.5364	0.9525	KPMP, Kuppe	2	0.4444	0.9615		0.4	0.9962		0.3043	-1.867		0.7609	0.0619		0.08339	-0.9491		no
TPM2	-0.1409	0.2279	-0.6182	0.5365	0.9525	KPMP, Kuppe	2	0.2	0.9231		0.2133	0.9231		-0.495	-0.3935		0.6206	0.6939		-0.1779	-0.116		no
STEAP1	0.6857	1.109	0.6181	0.5365	0.9525	KPMP	1	0.02222			0.01111			0.6181			0.5365			0.6857			yes
RGPD1	-0.6424	1.039	-0.6181	0.5365	0.9525	Kuppe	1		0.03846			0.06923			-0.6181			0.5365			-0.6424		yes	-0.3579	0.7154
AL031963.3	0.6821	1.104	0.618	0.5366	0.9525	KPMP	1	0.02222			0.01111			0.618			0.5366			0.6821			no
LDHB	-0.1318	0.2134	-0.6179	0.5367	0.9525	KPMP, Kuppe	2	0.2444	0.8077		0.3178	0.7654		-1.504	0.4723		0.1326	0.6367		-0.4939	0.1325		no
SPATS2	0.1379	0.2232	0.6178	0.5367	0.9525	KPMP, Kuppe, SNUH	3	0.2444	0.3462	0.1364	0.24	0.2192	0.1864	-0.07926	1.58	-0.8208	0.9368	0.1142	0.4117	-0.02535	0.5724	-0.5015	yes	-0.07832	0.8604
GRAMD2A	0.6754	1.093	0.6177	0.5367	0.9525	KPMP	1	0.02222			0.01111			0.6177			0.5367			0.6754			no
LMF1	0.2181	0.3531	0.6177	0.5368	0.9525	KPMP, Kuppe	2	0.1556	0.07692		0.1289	0.05769		0.4941	0.3867		0.6212	0.6989		0.1975	0.2917		no
AL008727.1	0.6823	1.105	0.6175	0.5369	0.9525	Kuppe	1		0.03846			0.01923			0.6175			0.5369			0.6823		no
CSNK2A2	-0.2047	0.3315	-0.6174	0.537	0.9525	KPMP, Kuppe, SNUH	3	0.06667	0.1923	0.09091	0.1378	0.2115	0.05	-1.353	-0.2696	0.7973	0.176	0.7875	0.4253	-0.7887	-0.1273	0.6169	yes	0.05431	0.9702
COQ8A	0.2344	0.3797	0.6173	0.537	0.9525	KPMP, Kuppe, SNUH	3	0.1333	0.03846	0.04545	0.07333	0.1192	0.05	1.375	-1.169	-0.3655	0.169	0.2424	0.7148	0.6081	-1.192	-0.3944	yes	0.005025	0.9209
AC009093.3	0.3322	0.5382	0.6173	0.5371	0.9525	Kuppe	1		0.1538			0.1115			0.6173			0.5371			0.3322		no
TEC	0.6462	1.047	0.6172	0.5371	0.9525	KPMP	1	0.02222			0.01333			0.6172			0.5371			0.6462			yes
C9ORF72	0.4665	0.7559	0.6171	0.5372	0.9525	Kuppe	1		0.07692			0.05			0.6171			0.5372			0.4665		no
AL122035.2	0.684	1.108	0.6171	0.5372	0.9525	Kuppe	1		0.03846			0.01923			0.6171			0.5372			0.684		no
IVD	0.2656	0.4305	0.617	0.5372	0.9525	KPMP	1	0.1333			0.1067			0.617			0.5372			0.2656			no
RAB13	-0.1651	0.2677	-0.6169	0.5373	0.9525	KPMP, Kuppe	2	0.06667	0.5385		0.08	0.5923		-0.3909	-0.4952		0.6959	0.6205		-0.2368	-0.1478		no
REPIN1	0.3319	0.5381	0.6167	0.5374	0.9525	Kuppe	1		0.1538			0.1115			0.6167			0.5374			0.3319		no
DLGAP1	-0.214	0.3471	-0.6166	0.5375	0.9525	KPMP	1	0.2			0.2444			-0.6166			0.5375			-0.214			no
ANKRD33B	0.3337	0.5411	0.6166	0.5375	0.9525	KPMP	1	0.08889			0.06222			0.6166			0.5375			0.3337			no
NT5C	-0.2107	0.3417	-0.6166	0.5375	0.9525	KPMP, Kuppe	2	0.02222	0.3462		0.05333	0.3538		-1.002	-0.3003		0.3164	0.764		-1.029	-0.1088		no
RBMS3-AS1	0.6818	1.106	0.6166	0.5375	0.9525	KPMP	1	0.02222			0.01111			0.6166			0.5375			0.6818			no
RECK	0.1745	0.2831	0.6163	0.5377	0.9525	KPMP, Kuppe, SNUH	3	0.1333	0.1923	0.1364	0.1511	0.1269	0.09091	-0.4826	0.9585	0.8036	0.6294	0.3378	0.4216	-0.2061	0.4627	0.4886	yes	-0.2655	0.9977
NUP98	0.1346	0.2184	0.6163	0.5377	0.9525	KPMP, Kuppe, SNUH	3	0.3556	0.1923	0.1818	0.2711	0.1615	0.2227	0.9709	0.3221	-0.7319	0.3316	0.7474	0.4642	0.2668	0.1569	-0.3906	yes	0.1798	0.7718
ERGIC3	0.1639	0.2659	0.6163	0.5377	0.9525	KPMP, Kuppe	2	0.1333	0.3846		0.1289	0.3192		-0.01199	0.7928		0.9904	0.4279		-0.005163	0.268		no
ZCCHC10	-0.244	0.3959	-0.6162	0.5378	0.9525	KPMP, Kuppe, SNUH	3	0.08889	0.07692	0.04545	0.09778	0.15	0.03182	-0.2725	-1.05	0.4038	0.7853	0.2936	0.6864	-0.143	-0.775	0.4225	yes	-0.5214	0.8756
GFPT1	-0.1555	0.2523	-0.6161	0.5378	0.9525	KPMP, Kuppe, SNUH	3	0.2222	0.1154	0.1818	0.2578	0.2077	0.1364	-0.5772	-1.123	0.6367	0.5638	0.2613	0.5243	-0.1899	-0.6649	0.3349	yes	-0.08384	0.9155
ARAP2	-0.3686	0.5984	-0.616	0.5379	0.9525	KPMP, Kuppe	2	0.04444	0.03846		0.08	0.02692		-0.9427	0.3099		0.3458	0.7567		-0.6759	0.3366		no
TAF4B	0.342	0.5553	0.616	0.5379	0.9525	KPMP, Kuppe	2	0.04444	0.07692		0.06444	0.01923		-0.6516	1.678		0.5146	0.09342		-0.4812	1.413		no
CHAF1B	0.6835	1.11	0.6158	0.5381	0.9525	KPMP	1	0.02222			0.01111			0.6158			0.5381			0.6835			no
COMMD1	0.1403	0.2279	0.6157	0.5381	0.9525	KPMP, Kuppe	2	0.4444	0.1154		0.3711	0.2385		1.24	-1.363		0.2149	0.1728		0.3065	-0.8025		no
LINC02762	0.3168	0.5145	0.6157	0.5381	0.9525	KPMP	1	0.08889			0.07333			0.6157			0.5381			0.3168			no
METTL1	0.4722	0.7672	0.6154	0.5383	0.9525	Kuppe	1		0.07692			0.05			0.6154			0.5383			0.4722		no
ADNP2	-0.3243	0.5271	-0.6154	0.5383	0.9525	KPMP, Kuppe	2	0.04444	0.07692		0.08889	0.06154		-1.117	0.2699		0.2641	0.7873		-0.8185	0.2047		no
CTSO	0.1662	0.2701	0.6153	0.5384	0.9525	KPMP, Kuppe	2	0.2	0.2692		0.1089	0.3654		1.814	-1.051		0.06973	0.2933		0.668	-0.4174		no
AP5M1	-0.2883	0.4686	-0.6153	0.5384	0.9525	KPMP, Kuppe	2	0.04444	0.1154		0.1133	0.08462		-1.511	0.4975		0.1308	0.6188		-1.08	0.3088		no
ATP5IF1	0.1327	0.2157	0.6152	0.5384	0.9525	KPMP, Kuppe	2	0.2	0.7308		0.1911	0.6577		-0.1263	0.8639		0.8995	0.3876		-0.0454	0.2329		no
CFAP61	0.6799	1.105	0.6152	0.5384	0.9525	KPMP	1	0.02222			0.01111			0.6152			0.5384			0.6799			no
TNFSF13B	0.2375	0.3862	0.615	0.5386	0.9525	KPMP, Kuppe	2	0.1556	0.03846		0.1	0.08846		1.022	-0.8823		0.3068	0.3776		0.426	-0.9058		yes
MAPKAPK5-AS1	-0.3172	0.5159	-0.6149	0.5386	0.9525	KPMP, Kuppe	2	0.02222	0.1154		0.03778	0.1423		-0.5951	-0.3637		0.5518	0.7161		-0.6063	-0.2176		no
AC092171.3	0.6843	1.113	0.6148	0.5387	0.9525	KPMP	1	0.02222			0.01111			0.6148			0.5387			0.6843			no
BCLAF1	-0.1234	0.2006	-0.6148	0.5387	0.9525	KPMP, Kuppe	2	0.3333	0.5385		0.4044	0.5231		-1.076	0.2666		0.2818	0.7898		-0.2925	0.0793		no
PCBP1-AS1	0.1522	0.2476	0.6147	0.5388	0.9525	KPMP, Kuppe	2	0.3111	0.1923		0.2933	0.1231		0.2179	0.8539		0.8275	0.3931		0.06224	0.4241		no
PRDX4	0.1757	0.2859	0.6146	0.5388	0.9525	KPMP, Kuppe	2	0.06667	0.4231		0.04889	0.3923		0.426	0.4717		0.6701	0.6371		0.2657	0.1518		no
NIPBL-DT	-0.6305	1.026	-0.6145	0.5389	0.9525	KPMP	1	0.02222			0.04			-0.6145			0.5389			-0.6305			no
AP001453.1	-0.6244	1.016	-0.6144	0.539	0.9525	KPMP	1	0.02222			0.04			-0.6144			0.539			-0.6244			no
LEFTY2	0.6824	1.111	0.6143	0.539	0.9525	Kuppe	1		0.03846			0.01923			0.6143			0.539			0.6824		no
DRG2	0.2671	0.4349	0.6143	0.539	0.9525	KPMP, Kuppe	2	0.08889	0.07692		0.04222	0.1423		1.444	-0.887		0.1486	0.3751		0.7886	-0.638		no
TTYH1	0.682	1.11	0.6142	0.5391	0.9525	Kuppe	1		0.03846			0.01923			0.6142			0.5391			0.682		no
AC127035.1	0.4711	0.7671	0.6142	0.5391	0.9525	KPMP	1	0.04444			0.02889			0.6142			0.5391			0.4711			no
HSD17B8	0.3799	0.6188	0.614	0.5392	0.9525	Kuppe	1		0.1154			0.08077			0.614			0.5392			0.3799		no
PTPN12	-0.129	0.2101	-0.6139	0.5393	0.9525	KPMP, Kuppe	2	0.3333	0.4231		0.4556	0.3231		-1.685	1.077		0.09204	0.2814		-0.4589	0.3556		no
AC079174.2	0.6837	1.114	0.6138	0.5393	0.9525	Kuppe	1		0.03846			0.01923			0.6138			0.5393			0.6837		no
RFX3-AS1	0.1859	0.3029	0.6138	0.5393	0.9525	KPMP	1	0.2889			0.2444			0.6138			0.5393			0.1859			no
AC114781.2	0.7	1.141	0.6137	0.5394	0.9525	KPMP	1	0.02222			0.008889			0.6137			0.5394			0.7			no
PRDM10	0.2323	0.3785	0.6136	0.5395	0.9525	KPMP, Kuppe, SNUH	3	0.1111	0.03846	0.09091	0.09556	0.01923	0.06818	0.3362	0.6548	0.2408	0.7367	0.5126	0.8097	0.1588	0.7159	0.1868	yes
COX15	0.2458	0.4005	0.6136	0.5395	0.9525	KPMP, Kuppe	2	0.08889	0.1154		0.08667	0.06923		0.01468	0.93		0.9883	0.3524		0.007715	0.5751		no
AC107075.1	-0.3663	0.597	-0.6135	0.5395	0.9525	Kuppe	1		0.1154			0.1615			-0.6135			0.5395			-0.3663		no
USF3	0.211	0.3441	0.6134	0.5396	0.9525	KPMP, Kuppe	2	0.2	0.03846		0.1289	0.1538		1.175	-1.461		0.2399	0.1441		0.4295	-1.49		no
AL592295.4	0.3798	0.6192	0.6134	0.5396	0.9525	KPMP	1	0.06667			0.04667			0.6134			0.5396			0.3798			no
USP5	0.7096	1.157	0.6133	0.5397	0.9525	SNUH	1			0.04545			0.01818			0.6133			0.5397			0.7096	yes	-0.2654	0.9554
PIK3R1	-0.1035	0.1687	-0.6133	0.5397	0.9525	KPMP, Kuppe, SNUH	3	0.5333	0.4615	0.4091	0.5689	0.5962	0.2773	-0.4824	-1.289	1.107	0.6295	0.1974	0.2684	-0.1111	-0.3966	0.4624	yes	0.3692	0.8561
SPTY2D1OS	0.3866	0.6305	0.6132	0.5397	0.9525	KPMP	1	0.06667			0.04444			0.6132			0.5397			0.3866			no
PIN4	0.1675	0.2732	0.6132	0.5397	0.9525	KPMP, Kuppe	2	0.2	0.2308		0.1333	0.2962		1.382	-0.6932		0.167	0.4882		0.4929	-0.2946		no
AL592429.2	0.4777	0.779	0.6132	0.5398	0.9525	KPMP	1	0.04444			0.02667			0.6132			0.5398			0.4777			no
TERF1	-0.1431	0.2335	-0.6131	0.5398	0.9525	KPMP, Kuppe, SNUH	3	0.2222	0.3077	0.09091	0.2111	0.4269	0.1045	0.258	-1.114	-0.2719	0.7964	0.2653	0.7857	0.08564	-0.4091	-0.1998	yes	0.03196	0.927
MLLT3	0.1431	0.2335	0.613	0.5399	0.9525	KPMP, Kuppe	2	0.4222	0.07692		0.3822	0.1077		0.8034	-0.4579		0.4217	0.647		0.1982	-0.3319		no
C5orf17	0.6794	1.109	0.6129	0.54	0.9525	KPMP	1	0.02222			0.01111			0.6129			0.54			0.6794			no
C11ORF49	-0.637	1.039	-0.6128	0.54	0.9525	Kuppe	1		0.03846			0.06923			-0.6128			0.54			-0.637		no
SUCLG2-AS1	-0.2128	0.3474	-0.6127	0.5401	0.9525	KPMP, Kuppe	2	0.1778	0.03846		0.2378	0.01154		-0.9825	1.074		0.3259	0.2828		-0.358	1.236		no
HLX-AS1	-0.629	1.027	-0.6125	0.5402	0.9525	KPMP	1	0.02222			0.03778			-0.6125			0.5402			-0.629			no
SEPSECS	0.2547	0.4159	0.6125	0.5402	0.9525	KPMP, Kuppe	2	0.1333	0.03846		0.09778	0.02308		0.4734	0.4581		0.6359	0.6469		0.2131	0.4992		no
UQCRFS1	0.1631	0.2664	0.6124	0.5402	0.9525	KPMP, Kuppe	2	0.1333	0.4231		0.09778	0.3692		0.5882	0.3226		0.5564	0.747		0.2592	0.1078		no
PEX26	0.2341	0.3824	0.6123	0.5403	0.9525	KPMP, Kuppe	2	0.1333	0.07692		0.08444	0.09615		0.9211	-0.338		0.357	0.7354		0.412	-0.2492		no
SIGMAR1	0.2681	0.4379	0.6123	0.5404	0.9525	KPMP, Kuppe, SNUH	3	0.02222	0.1538	0.04545	0.02222	0.1269	0.01818	-0.05789	0.3909	0.8174	0.9538	0.6959	0.4137	-0.06112	0.2075	0.9323	yes	0.05875	0.9875
KCNK10	0.6772	1.106	0.6123	0.5404	0.9525	SNUH	1			0.04545			0.02273			0.6123			0.5404			0.6772	yes
ZFP69	0.4833	0.7897	0.612	0.5405	0.9525	KPMP	1	0.04444			0.02444			0.612			0.5405			0.4833			no
NUP93	-0.2596	0.4242	-0.6119	0.5406	0.9525	KPMP, Kuppe, SNUH	3	0.06667	0.07692	0.04545	0.1022	0.06538	0.06818	-0.9195	0.3595	-0.4374	0.3579	0.7193	0.6618	-0.5575	0.2604	-0.4533	yes
C16ORF72	-0.2877	0.4701	-0.6119	0.5406	0.9525	Kuppe	1		0.1923			0.2423			-0.6119			0.5406			-0.2877		no
PITPNA-AS1	-0.4473	0.7311	-0.6118	0.5406	0.9525	KPMP, Kuppe	2	0.02222	0.03846		0.02667	0.07308		-0.2152	-0.6469		0.8296	0.5177		-0.2242	-0.6639		no
CWC27	-0.1714	0.2801	-0.6118	0.5407	0.9525	KPMP, Kuppe	2	0.2667	0.07692		0.2644	0.2		-0.05506	-1.428		0.9561	0.1532		-0.01677	-1.019		no
ZC3H10	0.4621	0.7554	0.6118	0.5407	0.9525	KPMP, Kuppe	2	0.02222	0.03846		0.01556	0.02308		0.3712	0.4949		0.7105	0.6207		0.3937	0.5326		no
ERBB2	0.2674	0.4371	0.6117	0.5407	0.9525	KPMP, SNUH	2	0.08889		0.09091	0.08222		0.04545	0.05906		0.9933	0.9529		0.3206	0.03134		0.7659	yes	-0.1901	0.9209
Z95114.4	0.6785	1.109	0.6116	0.5408	0.9525	Kuppe	1		0.03846			0.01923			0.6116			0.5408			0.6785		no
GCA	-0.318	0.5202	-0.6114	0.5409	0.9525	KPMP, Kuppe	2	0.04444	0.07692		0.06889	0.08846		-0.6686	-0.1956		0.5038	0.845		-0.4912	-0.144		no
CHRNE	0.6553	1.072	0.6114	0.5409	0.9525	KPMP	1	0.02222			0.01111			0.6114			0.5409			0.6553			no
SHTN1	-0.3163	0.5175	-0.6113	0.541	0.9525	KPMP, Kuppe	2	0.06667	0.03846		0.1022	0.03077		-0.7962	0.1804		0.4259	0.8569		-0.47	0.1941		no
ERC2	-0.6295	1.03	-0.6112	0.5411	0.9525	KPMP	1	0.02222			0.04			-0.6112			0.5411			-0.6295			no
BOC	-0.2243	0.367	-0.6112	0.5411	0.9525	KPMP, Kuppe	2	0.1333	0.07692		0.1556	0.09615		-0.5252	-0.3126		0.5994	0.7546		-0.2228	-0.2286		no
C9orf153	-0.6262	1.025	-0.6112	0.5411	0.9525	KPMP	1	0.02222			0.04			-0.6112			0.5411			-0.6262			no
SRRT	-0.2589	0.4237	-0.6111	0.5412	0.9525	KPMP, Kuppe	2	0.06667	0.1154		0.08222	0.1462		-0.4706	-0.3943		0.6379	0.6934		-0.2844	-0.2343		no
C21ORF91	0.3164	0.5179	0.611	0.5412	0.9525	Kuppe	1		0.1538			0.1231			0.611			0.5412			0.3164		no
REEP4	0.6763	1.107	0.6108	0.5413	0.9525	Kuppe	1		0.03846			0.01923			0.6108			0.5413			0.6763		yes
TBC1D31	-0.6167	1.01	-0.6108	0.5414	0.9525	KPMP	1	0.02222			0.03778			-0.6108			0.5414			-0.6167			no
CXCL16	0.3247	0.5317	0.6106	0.5415	0.9525	Kuppe	1		0.1538			0.1154			0.6106			0.5415			0.3247		yes	-0.2441	0.7123
MARK4	-0.2275	0.3727	-0.6104	0.5416	0.9525	KPMP, Kuppe	2	0.1556	0.03846		0.1689	0.08077		-0.3604	-0.7489		0.7186	0.4539		-0.1444	-0.7592		no
DNAAF4	0.3273	0.5362	0.6104	0.5416	0.9525	KPMP	1	0.08889			0.06444			0.6104			0.5416			0.3273			no
DGLUCY	0.1881	0.3082	0.6104	0.5416	0.9525	KPMP, Kuppe	2	0.2	0.1154		0.1822	0.06923		0.1708	0.9266		0.8644	0.3541		0.06075	0.5724		no
EGLN2	-0.2581	0.4229	-0.6103	0.5417	0.9525	KPMP, Kuppe	2	0.04444	0.1538		0.06222	0.1846		-0.6049	-0.3248		0.5453	0.7454		-0.4515	-0.1667		no
PRPF4B	0.1267	0.2076	0.6102	0.5417	0.9525	KPMP, Kuppe	2	0.4	0.3846		0.3467	0.3846		0.6725	0.1255		0.5012	0.9001		0.1758	0.04283		no
SLC12A3	-0.3172	0.5198	-0.6102	0.5417	0.9525	KPMP, SNUH	2	0.04444		0.09091	0.05333		0.1318	-0.3003		-0.5598	0.764		0.5756	-0.2232		-0.4071	yes
AC114689.3	0.4579	0.7506	0.6101	0.5418	0.9525	KPMP	1	0.04444			0.02889			0.6101			0.5418			0.4579			no
GGA1	0.2122	0.3479	0.6101	0.5418	0.9525	KPMP, Kuppe	2	0.1333	0.1154		0.09333	0.1423		1.016	-0.3726		0.3096	0.7094		0.4345	-0.223		no
SCNN1A	-0.282	0.4622	-0.6101	0.5418	0.9525	KPMP, Kuppe, SNUH	3	0.04444	0.07692	0.04545	0.05556	0.06923	0.1227	-0.3393	0.1693	-1.085	0.7344	0.8655	0.2779	-0.2486	0.1256	-1.085	yes	0.9486	0.4983
Z98884.1	0.669	1.097	0.61	0.5419	0.9525	KPMP	1	0.02222			0.01111			0.61			0.5419			0.669			no
CTSB	-0.15	0.246	-0.6099	0.5419	0.9525	KPMP, Kuppe	2	0.1778	0.4231		0.2156	0.4154		-0.9015	-0.02356		0.3673	0.9812		-0.3376	-0.007686		no
HUS1	-0.4499	0.7376	-0.6099	0.5419	0.9525	KPMP	1	0.04444			0.06444			-0.6099			0.5419			-0.4499			no
AC055713.1	0.6793	1.114	0.6099	0.5419	0.9525	Kuppe	1		0.03846			0.01923			0.6099			0.5419			0.6793		no
CYP4F2	0.6681	1.095	0.6099	0.5419	0.9525	KPMP	1	0.02222			0.01111			0.6099			0.5419			0.6681			yes
BST1	-0.4462	0.7317	-0.6098	0.542	0.9525	KPMP, Kuppe	2	0.02222	0.03846		0.01556	0.1154		0.3311	-1.142		0.7406	0.2536		0.3554	-1.141		yes	0.3195	0.917
RALY	0.1432	0.2348	0.6098	0.542	0.9525	KPMP, Kuppe	2	0.3111	0.2692		0.2378	0.2846		0.8462	-0.1197		0.3974	0.9047		0.247	-0.04735		no
SDF2L1	-0.3156	0.5176	-0.6097	0.5421	0.9525	Kuppe	1		0.1538			0.2038			-0.6097			0.5421			-0.3156		yes	-0.339	0.8532
MREG	-0.6269	1.028	-0.6097	0.5421	0.9525	KPMP	1	0.02222			0.04			-0.6097			0.5421			-0.6269			no
LINC02133	0.6769	1.11	0.6096	0.5421	0.9525	KPMP	1	0.02222			0.01111			0.6096			0.5421			0.6769			no
SFRP2	-0.6071	0.996	-0.6095	0.5422	0.9525	KPMP	1	0.02222			0.04			-0.6095			0.5422			-0.6071			no
AL031293.1	0.6747	1.107	0.6095	0.5422	0.9525	KPMP	1	0.02222			0.01111			0.6095			0.5422			0.6747			no
IVNS1ABP	0.1685	0.2765	0.6095	0.5422	0.9525	KPMP, Kuppe, SNUH	3	0.1556	0.1538	0.1818	0.14	0.1115	0.1455	0.1004	0.6056	0.4443	0.92	0.5448	0.6569	0.04063	0.3289	0.2347	yes	0.3925	0.8948
TPM3	0.1536	0.2521	0.6095	0.5422	0.9525	KPMP, Kuppe	2	0.1778	0.3846		0.1422	0.3692		0.5473	0.33		0.5842	0.7414		0.2086	0.1109		no
DENR	0.1656	0.2717	0.6095	0.5422	0.9525	KPMP, Kuppe	2	0.1778	0.2692		0.1289	0.2846		0.9735	-0.1424		0.3303	0.8868		0.364	-0.05628		no
TARDBP	-0.1829	0.3001	-0.6094	0.5423	0.9525	KPMP, Kuppe, SNUH	3	0.1333	0.1154	0.1364	0.1489	0.2385	0.09545	-0.368	-1.419	0.7538	0.7129	0.1558	0.451	-0.1562	-0.8392	0.4592	yes	-0.04062	0.9595
NES	-0.2149	0.3527	-0.6094	0.5423	0.9525	KPMP, Kuppe	2	0.06667	0.2308		0.07111	0.2808		-0.2441	-0.5735		0.8071	0.5663		-0.1493	-0.2476		yes	-0.1742	0.4293
RBM3	-0.1375	0.2257	-0.6093	0.5423	0.9525	KPMP, Kuppe	2	0.2	0.5385		0.1756	0.6385		0.5278	-1.24		0.5976	0.2148		0.185	-0.3658		no
ANKRD18A	0.677	1.111	0.6091	0.5424	0.9525	KPMP	1	0.02222			0.01111			0.6091			0.5424			0.677			no
INMT	-0.2631	0.432	-0.6091	0.5425	0.9525	KPMP, Kuppe	2	0.06667	0.1154		0.04222	0.2346		0.6525	-1.433		0.5141	0.1518		0.4151	-0.8434		yes	-0.6934	0.6097
ODF3L1	0.6779	1.113	0.6091	0.5425	0.9525	Kuppe	1		0.03846			0.01923			0.6091			0.5425			0.6779		no
RAC1	-0.1345	0.2208	-0.6091	0.5425	0.9525	KPMP, Kuppe	2	0.2444	0.8846		0.2956	0.8731		-1.068	0.169		0.2854	0.8658		-0.3442	0.05122		yes	-0.1047	0.9966
EML4	0.1211	0.1989	0.6091	0.5425	0.9525	KPMP, Kuppe	2	0.5333	0.2692		0.4578	0.3308		0.9976	-0.497		0.3185	0.6192		0.23	-0.1954		no
C20orf27	0.4804	0.789	0.6089	0.5426	0.9525	KPMP	1	0.04444			0.02444			0.6089			0.5426			0.4804			no
ITGB3	0.6573	1.08	0.6089	0.5426	0.9525	SNUH	1			0.04545			0.02273			0.6089			0.5426			0.6573	yes
STK11	0.189	0.3106	0.6086	0.5428	0.9525	KPMP, Kuppe, SNUH	3	0.08889	0.1923	0.1364	0.08889	0.1846	0.05909	-0.08815	0.031	1.346	0.9298	0.9753	0.1784	-0.0465	0.01474	0.8784	yes	0.1937	0.9787
CHCHD1	0.2096	0.3446	0.6081	0.5431	0.9525	KPMP, Kuppe	2	0.06667	0.2692		0.05111	0.2115		0.2454	0.5657		0.8061	0.5716		0.1553	0.2324		no
HECW2	0.2898	0.4766	0.6081	0.5431	0.9525	KPMP	1	0.1111			0.08222			0.6081			0.5431			0.2898			no
PDE10A	0.1616	0.2658	0.6081	0.5431	0.9525	KPMP, Kuppe, SNUH	3	0.1556	0.1923	0.2273	0.22	0.03077	0.2591	-1.161	3.637	-0.5526	0.2458	0.0002758	0.5805	-0.4534	2.058	-0.261	yes
MCPH1	-0.1444	0.2374	-0.608	0.5432	0.9525	KPMP, Kuppe, SNUH	3	0.2667	0.1154	0.2273	0.3044	0.1615	0.1773	-0.7612	-0.6506	0.4796	0.4465	0.5153	0.6315	-0.2333	-0.3929	0.2299	yes	-0.7902	0.6109
SMAP1	-0.1575	0.2591	-0.608	0.5432	0.9525	KPMP, Kuppe	2	0.2222	0.2308		0.24	0.2923		-0.3201	-0.5768		0.7489	0.5641		-0.1054	-0.242		no
CTC1	0.4607	0.7578	0.6079	0.5433	0.9525	KPMP	1	0.04444			0.02889			0.6079			0.5433			0.4607			no
C12orf4	0.2451	0.4033	0.6078	0.5433	0.9525	KPMP	1	0.1556			0.12			0.6078			0.5433			0.2451			no
AKR1B1	0.179	0.2945	0.6078	0.5433	0.9525	KPMP, Kuppe, SNUH	3	0.08889	0.2308	0.1364	0.1022	0.1962	0.1	-0.1708	0.4953	0.7642	0.8644	0.6204	0.4447	-0.09061	0.2145	0.4702	yes	-0.02537	0.87
TVP23C	0.1593	0.2621	0.6078	0.5433	0.9525	KPMP, Kuppe	2	0.2889	0.1538		0.2111	0.2115		1.101	-0.6782		0.2709	0.4977		0.3343	-0.352		no
MRPS18A	0.2501	0.4115	0.6078	0.5433	0.9525	KPMP, Kuppe	2	0.04444	0.1923		0.02889	0.15		0.3068	0.5249		0.759	0.5996		0.2387	0.2545		no
EIF4G2	-0.127	0.2089	-0.6077	0.5434	0.9525	KPMP, Kuppe	2	0.2667	0.6538		0.3022	0.6808		-0.5102	-0.3519		0.6099	0.7249		-0.1533	-0.1023		no
COA6-AS1	-0.6186	1.018	-0.6077	0.5434	0.9525	KPMP	1	0.02222			0.04			-0.6077			0.5434			-0.6186			no
IDH3A	-0.2637	0.434	-0.6077	0.5434	0.9525	KPMP, Kuppe	2	0.08889	0.07692		0.07556	0.1615		0.06784	-1.088		0.9459	0.2768		0.0371	-0.7762		no
HK2	0.6767	1.114	0.6075	0.5435	0.9525	KPMP	1	0.02222			0.01111			0.6075			0.5435			0.6767			yes
RARS2	0.1484	0.2443	0.6074	0.5436	0.9525	KPMP, Kuppe	2	0.3333	0.1538		0.2689	0.1923		0.9478	-0.4882		0.3432	0.6254		0.2623	-0.254		no
RHOU	0.2603	0.4286	0.6072	0.5437	0.9525	KPMP, Kuppe	2	0.06667	0.1154		0.04889	0.09615		0.5032	0.3544		0.6148	0.723		0.3027	0.2165		no
USP37	0.2283	0.3761	0.6071	0.5438	0.9525	KPMP	1	0.1778			0.1422			0.6071			0.5438			0.2283			no
PER1	0.1524	0.2511	0.607	0.5439	0.9525	KPMP, Kuppe, SNUH	3	0.1333	0.3846	0.09091	0.1489	0.2923	0.09545	-0.2402	1.121	-0.2139	0.8102	0.2625	0.8306	-0.102	0.384	-0.1594	yes	-0.2154	0.7689
PLXND1	0.1594	0.2626	0.6069	0.5439	0.9525	KPMP, Kuppe	2	0.2444	0.1923		0.2111	0.1808		0.5929	0.2071		0.5533	0.8359		0.1882	0.09692		no
EDA	0.1747	0.2879	0.6069	0.5439	0.9525	KPMP, Kuppe, SNUH	3	0.2444	0.03846	0.09091	0.1956	0.02692	0.1045	0.706	0.3955	-0.3216	0.4802	0.6925	0.7477	0.2306	0.4151	-0.2406	yes
TG	0.2667	0.4396	0.6067	0.5441	0.9525	KPMP, SNUH	2	0.08889		0.09091	0.08		0.05	0.2602		0.6969	0.7947		0.4859	0.1383		0.5456	yes
SLC22A18	-0.4405	0.7261	-0.6067	0.5441	0.9525	KPMP, Kuppe	2	0.02222	0.03846		0.04444	0.03846		-0.8278	-0.01083		0.4078	0.9914		-0.8303	-0.0114		no
PCOLCE2	0.324	0.5342	0.6066	0.5441	0.9525	KPMP, Kuppe	2	0.06667	0.03846		0.04222	0.04231		0.7681	-0.1067		0.4424	0.915		0.4768	-0.1119		no
RNF168	-0.2232	0.3679	-0.6066	0.5441	0.9525	KPMP, Kuppe	2	0.1333	0.07692		0.1489	0.1231		-0.2923	-0.7037		0.77	0.4816		-0.1244	-0.5148		no
ZSCAN26	-0.3141	0.5178	-0.6066	0.5441	0.9525	KPMP, Kuppe, SNUH	3	0.02222	0.07692	0.04545	0.07778	0.05769	0.05909	-1.352	0.3919	-0.3337	0.1764	0.6951	0.7386	-1.342	0.2964	-0.3392	yes	0.001879	0.9892
TBC1D9	0.2512	0.4141	0.6065	0.5442	0.9525	KPMP, Kuppe	2	0.06667	0.1538		0.1511	0.04231		-1.556	2.388		0.1197	0.01693		-0.9172	1.39		no
TCF4-AS1	0.624	1.029	0.6064	0.5443	0.9525	KPMP	1	0.02222			0.01556			0.6064			0.5443			0.624			no
GAS2L3	0.6483	1.069	0.6062	0.5444	0.9525	KPMP	1	0.02222			0.01111			0.6062			0.5444			0.6483			no
NPAS3	0.1478	0.2439	0.6062	0.5444	0.9525	KPMP	1	0.4444			0.4			0.6062			0.5444			0.1478			no
SGF29	0.2625	0.4331	0.6061	0.5445	0.9525	KPMP, Kuppe	2	0.1111	0.03846		0.06889	0.09615		1.114	-0.9235		0.2654	0.3558		0.5348	-0.9267		no
ATXN7	-0.1756	0.2898	-0.6059	0.5446	0.9525	KPMP, Kuppe	2	0.2444	0.07692		0.2556	0.1385		-0.2833	-0.8626		0.7769	0.3883		-0.08966	-0.6225		no
KLKB1	0.271	0.4473	0.6059	0.5446	0.9525	KPMP	1	0.1333			0.09778			0.6059			0.5446			0.271			no
AVEN	0.2053	0.3389	0.6059	0.5446	0.9525	KPMP, Kuppe	2	0.2	0.03846		0.1444	0.1		0.9938	-1.012		0.3203	0.3117		0.3566	-1.043		no
PPP2R5C	0.1299	0.2144	0.6058	0.5446	0.9525	KPMP, Kuppe	2	0.4	0.3077		0.3356	0.2885		0.513	0.3236		0.608	0.7462		0.1343	0.1209		no
AC025159.1	0.1869	0.3086	0.6057	0.5447	0.9525	KPMP	1	0.2667			0.2289			0.6057			0.5447			0.1869			no
AL354949.1	0.6299	1.04	0.6057	0.5447	0.9525	KPMP	1	0.02222			0.01333			0.6057			0.5447			0.6299			no
LRRC19	-0.6414	1.059	-0.6055	0.5448	0.9526	KPMP	1	0.02222			0.03333			-0.6055			0.5448			-0.6414			no
AC010524.1	0.6783	1.12	0.6054	0.5449	0.9526	KPMP	1	0.02222			0.01111			0.6054			0.5449			0.6783			no
RN7SL656P	0.6727	1.112	0.605	0.5452	0.9526	Kuppe	1		0.03846			0.01923			0.605			0.5452			0.6727		no
TCP11L2	-0.283	0.4679	-0.6049	0.5453	0.9526	KPMP, Kuppe	2	0.06667	0.07692		0.1111	0.06154		-1.033	0.3216		0.3015	0.7477		-0.6198	0.2406		no
CDC37L1	0.1616	0.2673	0.6047	0.5454	0.9526	KPMP, Kuppe	2	0.1556	0.3462		0.1489	0.2846		-0.103	0.89		0.918	0.3734		-0.042	0.315		no
SLC22A24	0.6477	1.071	0.6047	0.5454	0.9526	KPMP	1	0.02222			0.01111			0.6047			0.5454			0.6477			no
C4orf48	-0.6146	1.016	-0.6047	0.5454	0.9526	KPMP	1	0.02222			0.04			-0.6047			0.5454			-0.6146			no
IL11RA	0.3745	0.6194	0.6046	0.5454	0.9526	KPMP, Kuppe	2	0.02222	0.07692		0.01556	0.05385		0.3681	0.4801		0.7128	0.6312		0.3929	0.3651		yes	-0.1293	0.9977
TXN	-0.128	0.2117	-0.6044	0.5455	0.9526	KPMP, Kuppe	2	0.2444	0.6538		0.1867	0.7885		0.8411	-1.465		0.4003	0.1428		0.2819	-0.4003		no
EIF5B	-0.1452	0.2402	-0.6044	0.5456	0.9526	KPMP, Kuppe	2	0.1778	0.4615		0.2444	0.4346		-0.9719	0.06277		0.3311	0.9499		-0.3485	0.0203		no
AL139220.2	0.6706	1.11	0.6043	0.5456	0.9526	KPMP	1	0.02222			0.01111			0.6043			0.5456			0.6706			no
RBMX	-0.1116	0.1848	-0.6043	0.5456	0.9526	KPMP, Kuppe, SNUH	3	0.3333	0.5769	0.1818	0.3711	0.55	0.3	-0.4297	0.3213	-1.451	0.6674	0.748	0.1468	-0.1158	0.09332	-0.7565	yes	-0.1596	0.8646
WDR70	0.1313	0.2174	0.6043	0.5457	0.9526	KPMP, Kuppe	2	0.5556	0.07692		0.4578	0.1577		0.9751	-1.097		0.3295	0.2725		0.222	-0.8013		no
SEPT10	-0.2093	0.3464	-0.6042	0.5457	0.9526	Kuppe	1		0.3462			0.4308			-0.6042			0.5457			-0.2093		no
CDH13	0.1711	0.2832	0.6041	0.5457	0.9526	KPMP, Kuppe, SNUH	3	0.2222	0.03846	0.1364	0.1889	0.04615	0.1318	0.7088	-0.1323	0.09696	0.4784	0.8947	0.9228	0.2387	-0.1344	0.05918	yes
TWF1	0.1937	0.3206	0.6041	0.5458	0.9526	KPMP, Kuppe	2	0.1111	0.2308		0.08	0.2154		0.6496	0.2268		0.5159	0.8206		0.3103	0.09807		no
ATP5PF	-0.1417	0.2347	-0.6039	0.5459	0.9526	KPMP, Kuppe	2	0.1333	0.7308		0.1889	0.75		-1.055	-0.02507		0.2916	0.98		-0.4477	-0.007059		no
LRFN5	-0.2301	0.3811	-0.6038	0.546	0.9526	KPMP, Kuppe	2	0.1333	0.07692		0.1889	0.03462		-1.208	0.9651		0.2271	0.3345		-0.5232	0.7736		no
AP002336.2	-0.3638	0.6026	-0.6037	0.546	0.9526	KPMP	1	0.06667			0.08667			-0.6037			0.546			-0.3638			no
MIR4435-2HG	0.1379	0.2284	0.6037	0.546	0.9526	KPMP, Kuppe	2	0.3111	0.3077		0.2644	0.3385		0.8034	-0.05775		0.4217	0.9539		0.2308	-0.02174		no
AP000550.1	0.6706	1.111	0.6034	0.5463	0.9526	KPMP	1	0.02222			0.01111			0.6034			0.5463			0.6706			no
NSMCE3	-0.2408	0.3992	-0.6032	0.5463	0.9526	KPMP, Kuppe	2	0.02222	0.2308		0.03778	0.2615		-0.6644	-0.3783		0.5064	0.7052		-0.695	-0.1634		no
RCC1L	0.2029	0.3365	0.603	0.5465	0.9526	KPMP, Kuppe	2	0.04444	0.3077		0.1	0.2077		-1.224	1.32		0.2209	0.1869		-0.8898	0.501		no
INTS3	-0.2239	0.3713	-0.6029	0.5466	0.9526	KPMP, Kuppe	2	0.1333	0.07692		0.1556	0.09231		-0.5533	-0.2486		0.5801	0.8037		-0.2386	-0.1817		no
TBC1D30	0.4724	0.7837	0.6028	0.5466	0.9526	KPMP	1	0.04444			0.02444			0.6028			0.5466			0.4724			yes
RPL5	-0.1658	0.275	-0.6028	0.5467	0.9526	KPMP	1	0.4			0.42			-0.6028			0.5467			-0.1658			no
ZNF736	-0.2354	0.3906	-0.6026	0.5468	0.9526	KPMP, Kuppe	2	0.1111	0.07692		0.14	0.08077		-0.6884	-0.03736		0.4912	0.9702		-0.3177	-0.02741		no
ACBD3	-0.1564	0.2596	-0.6025	0.5468	0.9526	KPMP, Kuppe	2	0.1556	0.3462		0.2244	0.3346		-1.183	0.2562		0.237	0.7978		-0.458	0.08961		no
RGS16	-0.1885	0.313	-0.6022	0.547	0.9526	KPMP, Kuppe	2	0.02222	0.4231		0.02889	0.4615		-0.2415	-0.5553		0.8092	0.5787		-0.2517	-0.1823		no
AL353697.1	0.6711	1.115	0.6021	0.5471	0.9526	KPMP	1	0.02222			0.01111			0.6021			0.5471			0.6711			no
PARM1	-0.1345	0.2234	-0.602	0.5471	0.9526	KPMP, Kuppe, SNUH	3	0.3111	0.1154	0.2727	0.3	0.2692	0.3	0.3659	-1.636	-0.5365	0.7144	0.1019	0.5916	0.1048	-0.963	-0.2408	yes	-1.47	0.02466
AP000944.2	0.284	0.4717	0.602	0.5472	0.9526	Kuppe	1		0.1923			0.1577			0.602			0.5472			0.284		no
NPIPB13	-0.6213	1.032	-0.6019	0.5472	0.9526	Kuppe	1		0.03846			0.06923			-0.6019			0.5472			-0.6213		no
SYDE1	0.2316	0.3849	0.6019	0.5473	0.9526	KPMP, Kuppe	2	0.1111	0.1154		0.04444	0.2577		2.111	-1.591		0.03479	0.1115		1.058	-0.9563		no
ITGA10	0.3791	0.63	0.6017	0.5473	0.9526	KPMP	1	0.06667			0.04444			0.6017			0.5473			0.3791			no
SP2-AS1	0.4732	0.7865	0.6017	0.5474	0.9526	KPMP	1	0.04444			0.02444			0.6017			0.5474			0.4732			no
R3HDM1	0.1436	0.2389	0.6012	0.5477	0.9526	KPMP, Kuppe, SNUH	3	0.2889	0.03846	0.3182	0.2667	0.1346	0.1864	0.1657	-1.292	1.411	0.8684	0.1965	0.1581	0.04941	-1.299	0.6138	yes	0.4513	0.5621
TMEM205	0.1782	0.2964	0.6012	0.5477	0.9526	KPMP, Kuppe	2	0.1111	0.3077		0.08444	0.2769		0.4399	0.42		0.66	0.6745		0.2136	0.1571		no
GMNN	0.4567	0.7598	0.6011	0.5477	0.9526	Kuppe	1		0.07692			0.05			0.6011			0.5477			0.4567		no
PTPMT1	0.2056	0.3421	0.601	0.5478	0.9526	KPMP, Kuppe	2	0.04444	0.3077		0.03778	0.25		0.09444	0.624		0.9248	0.5326		0.0727	0.2383		no
CENPT	0.356	0.5923	0.601	0.5478	0.9526	Kuppe	1		0.1154			0.09231			0.601			0.5478			0.356		no
PDLIM7	0.1494	0.2485	0.601	0.5479	0.9526	KPMP, Kuppe	2	0.2222	0.3462		0.1711	0.3385		0.6736	0.1688		0.5006	0.8659		0.2332	0.06026		no
CCNL1	0.1207	0.2009	0.6009	0.5479	0.9526	KPMP, Kuppe	2	0.2889	0.6923		0.2267	0.6846		0.9396	-0.04298		0.3474	0.9657		0.2804	-0.01168		no
FHDC1	0.679	1.13	0.6009	0.5479	0.9526	KPMP	1	0.02222			0.01111			0.6009			0.5479			0.679			no
FNDC1	-0.638	1.062	-0.6009	0.5479	0.9526	KPMP	1	0.02222			0.03556			-0.6009			0.5479			-0.638			no
CCNJL	-0.6148	1.023	-0.6009	0.5479	0.9526	KPMP	1	0.02222			0.03778			-0.6009			0.5479			-0.6148			no
PNN	0.1236	0.2058	0.6008	0.548	0.9526	KPMP, Kuppe	2	0.2667	0.7308		0.2622	0.6346		0.04066	0.7749		0.9676	0.4384		0.01244	0.2154		no
CLMN	-0.1538	0.256	-0.6006	0.5481	0.9526	KPMP, Kuppe	2	0.3111	0.1538		0.2933	0.2538		-0.07278	-1.088		0.942	0.2765		-0.02143	-0.5642		no
MTHFS	0.2653	0.4418	0.6005	0.5482	0.9526	KPMP, Kuppe	2	0.08889	0.07692		0.08	0.03462		0.06685	0.9845		0.9467	0.3248		0.03545	0.7861		no
EDEM2	0.3165	0.5271	0.6004	0.5482	0.9526	KPMP, Kuppe	2	0.04444	0.07692		0.05333	0.03462		-0.1821	1.09		0.8555	0.2759		-0.13	0.8517		no
PPM1G	0.1599	0.2663	0.6002	0.5484	0.9526	KPMP, Kuppe	2	0.1111	0.4231		0.1111	0.3615		-0.06238	0.7769		0.9503	0.4372		-0.02893	0.2527		no
BCAM	0.2274	0.3789	0.6002	0.5484	0.9526	KPMP, Kuppe, SNUH	3	0.08889	0.03846	0.1364	0.08667	0.1308	0.04545	-0.0285	-1.364	1.931	0.9773	0.1726	0.05344	-0.01491	-1.399	1.257	yes	0.3112	0.9451
PWWP3B	0.6718	1.119	0.6001	0.5484	0.9526	KPMP	1	0.02222			0.01111			0.6001			0.5484			0.6718			no
NCBP3	-0.1697	0.2829	-0.5998	0.5486	0.9526	KPMP, Kuppe, SNUH	3	0.1333	0.2308	0.09091	0.1467	0.2346	0.1364	-0.3095	-0.1575	-0.7825	0.7569	0.8748	0.4339	-0.1316	-0.06896	-0.5932	yes	0.0858	0.9147
AC245407.2	0.6588	1.098	0.5998	0.5486	0.9526	KPMP	1	0.02222			0.01111			0.5998			0.5486			0.6588			no
ZNF518B	-0.6193	1.033	-0.5998	0.5486	0.9526	Kuppe	1		0.03846			0.06923			-0.5998			0.5486			-0.6193		no
PROSER3	0.3678	0.6132	0.5997	0.5487	0.9526	KPMP, Kuppe	2	0.04444	0.03846		0.02667	0.03846		0.7	0.06446		0.484	0.9486		0.5353	0.06615		no
ARHGAP19	0.2215	0.3694	0.5996	0.5488	0.9526	KPMP, Kuppe	2	0.1333	0.07692		0.09778	0.08846		0.7804	-0.1393		0.4351	0.8892		0.3354	-0.1007		no
OTUD3	0.2892	0.4824	0.5996	0.5488	0.9526	KPMP, Kuppe	2	0.06667	0.07692		0.05333	0.05		0.3517	0.5206		0.725	0.6027		0.2171	0.4026		no
FLVCR2	0.2979	0.4969	0.5994	0.5489	0.9526	KPMP	1	0.1111			0.09556			0.5994			0.5489			0.2979			no
XPO7	-0.1748	0.2917	-0.5994	0.5489	0.9526	KPMP, Kuppe, SNUH	3	0.1556	0.1154	0.1364	0.2333	0.06154	0.1318	-1.384	1.013	-0.05088	0.1663	0.3111	0.9594	-0.538	0.6455	-0.03113	yes	-0.3881	0.5401
CXCL8	-0.6195	1.033	-0.5994	0.5489	0.9526	Kuppe	1		0.03846			0.06923			-0.5994			0.5489			-0.6195		yes
PAF1	0.242	0.4038	0.5993	0.5489	0.9526	KPMP, Kuppe	2	0.04444	0.1923		0.02222	0.1769		0.8003	0.2181		0.4235	0.8273		0.6271	0.1028		no
MRPL43	-0.176	0.2937	-0.5992	0.549	0.9526	KPMP, Kuppe	2	0.06667	0.3846		0.04667	0.4885		0.5616	-0.9843		0.5744	0.325		0.347	-0.3286		no
ITPR2	0.1132	0.1889	0.5992	0.549	0.9526	KPMP, Kuppe	2	0.7111	0.3077		0.6489	0.2423		0.3198	0.6539		0.7491	0.5132		0.06928	0.252		no
PEAR1	0.1768	0.2951	0.5992	0.5491	0.9526	KPMP, Kuppe	2	0.1778	0.1923		0.1289	0.2		0.8528	-0.1094		0.3938	0.9129		0.3217	-0.05182		no
TKT	-0.1941	0.3239	-0.5992	0.5491	0.9526	KPMP, Kuppe	2	0.06667	0.3077		0.08667	0.3269		-0.5875	-0.3376		0.5569	0.7357		-0.3563	-0.1294		yes	-0.1987	0.616
SEC62	0.1418	0.2366	0.5991	0.5491	0.9526	KPMP, Kuppe	2	0.2667	0.9615		0.3356	0.7923		-1.205	2.394		0.2281	0.01667		-0.3704	0.8877		no
KCTD13	-0.3649	0.6093	-0.5989	0.5493	0.9526	KPMP, Kuppe	2	0.04444	0.03846		0.05333	0.06154		-0.3985	-0.4692		0.6903	0.639		-0.3012	-0.483		no
F11	0.4686	0.7826	0.5988	0.5493	0.9526	KPMP, SNUH	2	0.02222		0.04545	0.008889		0.04091	0.7947		0.07522	0.4268		0.94	0.9086		0.08074	yes
ARHGAP5	0.1147	0.1916	0.5987	0.5493	0.9526	KPMP, Kuppe	2	0.5333	0.3846		0.48	0.3615		0.4561	0.3929		0.6484	0.6944		0.1065	0.1319		no
IGHG4	0.4676	0.7811	0.5987	0.5494	0.9526	KPMP	1	0.04444			0.02667			0.5987			0.5494			0.4676			no
CHRM3	-0.4383	0.7322	-0.5987	0.5494	0.9526	KPMP, SNUH	2	0.02222		0.04545	0.04222		0.05455	-0.6914		-0.1572	0.4893		0.8751	-0.7186		-0.1622	yes
IFNAR2	0.1642	0.2743	0.5986	0.5494	0.9526	KPMP, Kuppe, SNUH	3	0.1556	0.1923	0.1364	0.1467	0.1385	0.1227	-0.01522	0.9541	0.1099	0.9879	0.3401	0.9125	-0.006154	0.4455	0.06827	yes	-0.4252	0.917
AC024901.1	0.2251	0.3761	0.5985	0.5495	0.9526	KPMP	1	0.1778			0.1444			0.5985			0.5495			0.2251			no
PLB1	0.6351	1.061	0.5984	0.5496	0.9526	KPMP	1	0.02222			0.01333			0.5984			0.5496			0.6351			no
F5	0.6241	1.043	0.5982	0.5497	0.9526	KPMP	1	0.02222			0.01333			0.5982			0.5497			0.6241			yes
GPATCH1	0.2669	0.4464	0.598	0.5499	0.9526	KPMP, Kuppe	2	0.1111	0.03846		0.06444	0.08077		1.029	-0.7542		0.3036	0.4507		0.51	-0.7738		no
TBC1D32	0.1877	0.3139	0.5979	0.5499	0.9526	KPMP, Kuppe	2	0.2	0.07692		0.1756	0.06154		0.4962	0.3505		0.6197	0.726		0.1719	0.2603		no
DTX2	-0.6109	1.022	-0.5978	0.55	0.9526	KPMP	1	0.02222			0.03778			-0.5978			0.55			-0.6109			no
TSGA10	0.3154	0.5277	0.5978	0.55	0.9526	KPMP	1	0.08889			0.06889			0.5978			0.55			0.3154			no
AC034236.1	0.3813	0.638	0.5977	0.55	0.9526	Kuppe	1		0.1154			0.07692			0.5977			0.55			0.3813		no
C3ORF38	0.2845	0.476	0.5977	0.55	0.9526	Kuppe	1		0.1923			0.15			0.5977			0.55			0.2845		no
LINC02316	0.6229	1.043	0.5975	0.5502	0.9526	KPMP	1	0.02222			0.01333			0.5975			0.5502			0.6229			no
ARRDC2	-0.3093	0.5177	-0.5975	0.5502	0.9526	KPMP, Kuppe	2	0.04444	0.07692		0.04444	0.1385		0.01805	-0.852		0.9856	0.3942		0.01339	-0.6159		no
SREBF2-AS1	0.6552	1.097	0.5975	0.5502	0.9526	KPMP	1	0.02222			0.01111			0.5975			0.5502			0.6552			no
PRDX5	0.1258	0.2107	0.5973	0.5503	0.9526	KPMP, Kuppe	2	0.2444	0.7308		0.16	0.7692		1.386	-0.3623		0.1657	0.7171		0.461	-0.09863		no
SH3BGRL	0.1151	0.1927	0.5973	0.5503	0.9526	KPMP, Kuppe	2	0.3556	0.8462		0.3733	0.75		-0.2945	1.166		0.7684	0.2434		-0.07881	0.324		no
CSF1	-0.2182	0.3653	-0.5971	0.5504	0.9526	KPMP, Kuppe	2	0.1111	0.1154		0.08222	0.2808		0.6308	-1.703		0.5282	0.08855		0.2987	-0.9778		yes	-1.034	0.3126
LAMC3	0.1251	0.2096	0.5971	0.5505	0.9526	KPMP, Kuppe	2	0.3111	0.5385		0.3	0.4192		-0.04734	0.9032		0.9622	0.3664		-0.01386	0.271		no
FAM206A	0.453	0.7587	0.597	0.5505	0.9526	Kuppe	1		0.07692			0.05			0.597			0.5505			0.453		no
TPTEP2	0.4537	0.7599	0.597	0.5505	0.9526	Kuppe	1		0.07692			0.05			0.597			0.5505			0.4537		no
REP15	0.6662	1.116	0.5969	0.5506	0.9526	KPMP	1	0.02222			0.01111			0.5969			0.5506			0.6662			no
AKAP1	0.283	0.4742	0.5968	0.5506	0.9526	KPMP, Kuppe	2	0.08889	0.03846		0.05556	0.05385		0.8502	-0.3507		0.3952	0.7258		0.453	-0.3647		no
DNAH11	0.4603	0.7712	0.5968	0.5507	0.9526	KPMP, SNUH	2	0.02222		0.04545	0.01778		0.02273	0.1339		0.716	0.8935		0.474	0.1446		0.7889	yes
ADAMTS17	-0.4315	0.7231	-0.5968	0.5507	0.9526	KPMP	1	0.04444			0.06444			-0.5968			0.5507			-0.4315			no
VDR	0.4617	0.7736	0.5968	0.5507	0.9526	KPMP	1	0.04444			0.02667			0.5968			0.5507			0.4617			yes
MRPS30	-0.3073	0.515	-0.5967	0.5507	0.9526	KPMP, Kuppe	2	0.04444	0.07692		0.05778	0.1038		-0.3918	-0.453		0.6952	0.6505		-0.2813	-0.3348		no
TSKU	0.3175	0.5322	0.5967	0.5507	0.9526	KPMP, Kuppe	2	0.06667	0.03846		0.03556	0.07308		1.096	-0.6569		0.2729	0.5112		0.6825	-0.674		no
C11ORF71	-0.6154	1.031	-0.5966	0.5508	0.9526	Kuppe	1		0.03846			0.06923			-0.5966			0.5508			-0.6154		no
ZFAND6	0.1298	0.2176	0.5966	0.5508	0.9526	KPMP, Kuppe	2	0.3778	0.3077		0.3044	0.3154		0.7115	0.03536		0.4768	0.9718		0.1913	0.0131		no
NFKBIE	-0.627	1.051	-0.5966	0.5508	0.9526	Kuppe	1		0.03846			0.06538			-0.5966			0.5508			-0.627		no
LYSMD1	0.6653	1.115	0.5965	0.5509	0.9526	KPMP	1	0.02222			0.01111			0.5965			0.5509			0.6653			no
C19ORF53	-0.165	0.2767	-0.5963	0.551	0.9526	Kuppe	1		0.6154			0.6808			-0.5963			0.551			-0.165		no
FGGY	0.1729	0.29	0.5962	0.5511	0.9526	KPMP	1	0.3111			0.26			0.5962			0.5511			0.1729			no
AC008575.1	-0.6152	1.032	-0.5961	0.5511	0.9526	Kuppe	1		0.03846			0.06923			-0.5961			0.5511			-0.6152		no
TMEM198B	-0.4351	0.7299	-0.5961	0.5511	0.9526	Kuppe	1		0.07692			0.1154			-0.5961			0.5511			-0.4351		no
LAT	0.6607	1.109	0.596	0.5512	0.9526	KPMP	1	0.02222			0.01111			0.596			0.5512			0.6607			yes	-0.5152	0.8586
RNASEH2B	0.1349	0.2263	0.596	0.5512	0.9526	KPMP, Kuppe, SNUH	3	0.3111	0.1923	0.1364	0.2311	0.3308	0.1	1.489	-1.385	0.2509	0.1364	0.1661	0.8019	0.4224	-0.6384	0.1621	yes	-0.2486	0.7258
RBM34	-0.6129	1.029	-0.5958	0.5513	0.9527	Kuppe	1		0.03846			0.06923			-0.5958			0.5513			-0.6129		yes	0.112	0.5186
CTC-338M12.4	0.4551	0.764	0.5957	0.5514	0.9527	Kuppe	1		0.07692			0.05			0.5957			0.5514			0.4551		no
LSM7	-0.1666	0.2798	-0.5957	0.5514	0.9527	KPMP, Kuppe	2	0.1111	0.3462		0.1044	0.4346		0.1324	-0.8427		0.8947	0.3994		0.06187	-0.2944		no
AC091946.1	0.6609	1.11	0.5953	0.5516	0.9528	KPMP	1	0.02222			0.01111			0.5953			0.5516			0.6609			no
AC234582.1	0.6689	1.124	0.5951	0.5518	0.9528	Kuppe	1		0.03846			0.01923			0.5951			0.5518			0.6689		no
ATP5PB	0.1376	0.2312	0.595	0.5519	0.9528	KPMP, Kuppe	2	0.2222	0.4615		0.1644	0.4615		0.7601	0.1189		0.4472	0.9053		0.2638	0.03687		no
LRIF1	0.2393	0.4021	0.5949	0.5519	0.9528	KPMP, Kuppe	2	0.1111	0.07692		0.07333	0.09615		0.9341	-0.3505		0.3502	0.7259		0.447	-0.2601		yes
SERPINB6	-0.1344	0.226	-0.5949	0.5519	0.9528	KPMP, Kuppe	2	0.2	0.6154		0.2578	0.6154		-1.169	0.1917		0.2423	0.848		-0.416	0.05609		no
ZBED6	-0.2037	0.3424	-0.5949	0.5519	0.9528	Kuppe	1		0.3846			0.4308			-0.5949			0.5519			-0.2037		no
CPNE3	0.1387	0.2332	0.5948	0.552	0.9528	KPMP, Kuppe	2	0.1556	0.5769		0.1644	0.5		-0.261	0.9295		0.7941	0.3526		-0.1028	0.2689		no
CARS	-0.3125	0.5255	-0.5948	0.552	0.9528	KPMP, Kuppe	2	0.04444	0.07692		0.07111	0.07692		-0.8138	-0.02154		0.4157	0.9828		-0.6004	-0.01613		no
AMN	-0.6074	1.021	-0.5946	0.5521	0.9528	KPMP	1	0.02222			0.03778			-0.5946			0.5521			-0.6074			no
C1RL	-0.1508	0.2536	-0.5946	0.5521	0.9528	KPMP, Kuppe, SNUH	3	0.2444	0.1923	0.09091	0.24	0.2038	0.1318	-0.4088	-0.03812	-0.7489	0.6827	0.9696	0.4539	-0.1369	-0.01759	-0.5386	yes	-0.5411	0.8646
ZBTB4	-0.1708	0.2874	-0.5945	0.5522	0.9528	KPMP, Kuppe, SNUH	3	0.1111	0.1923	0.1364	0.1644	0.2038	0.1182	-0.942	-0.06898	0.09215	0.3462	0.945	0.9266	-0.4284	-0.03211	0.05649	yes	-0.3397	0.7239
FUT6	0.4449	0.7483	0.5945	0.5522	0.9528	KPMP	1	0.04444			0.02889			0.5945			0.5522			0.4449			no
PELI2	-0.1403	0.2362	-0.5941	0.5524	0.9528	KPMP, Kuppe	2	0.3556	0.1538		0.4111	0.1462		-0.631	-0.05821		0.5281	0.9536		-0.1653	-0.03181		no
TRPV4	0.3115	0.5243	0.5941	0.5524	0.9528	KPMP, SNUH	2	0.04444		0.09091	0.04222		0.05909	-0.04536		0.8687	0.9638		0.385	-0.03428		0.6324	yes
HSPB2	0.2888	0.4861	0.5941	0.5525	0.9528	KPMP, Kuppe	2	0.06667	0.07692		0.01778	0.1846		2.04	-1.295		0.04139	0.1952		1.363	-0.9175		no
FRA10AC1	0.141	0.2373	0.5941	0.5525	0.9528	KPMP, Kuppe, SNUH	3	0.2222	0.2308	0.1818	0.2089	0.1885	0.1364	0.1648	0.5055	0.4588	0.8691	0.6132	0.6464	0.05467	0.2208	0.248	yes	0.1386	0.9907
ADAM10	0.1184	0.1992	0.594	0.5525	0.9528	KPMP, Kuppe, SNUH	3	0.4222	0.2692	0.1364	0.38	0.1846	0.2591	0.6177	1.17	-1.471	0.5368	0.2419	0.1413	0.1527	0.4724	-0.8957	yes	-0.2082	0.98
CFTR	0.6678	1.124	0.594	0.5525	0.9528	SNUH	1			0.04545			0.02273			0.594			0.5525			0.6678	yes
PCLO	0.2832	0.477	0.5937	0.5527	0.953	KPMP	1	0.1111			0.08444			0.5937			0.5527			0.2832			no
FAM160B2	0.2806	0.4727	0.5936	0.5528	0.953	KPMP, Kuppe	2	0.08889	0.03846		0.05333	0.08846		1.11	-0.8383		0.2671	0.4019		0.5922	-0.8534		no
PLEKHA7	0.2063	0.3476	0.5934	0.5529	0.9531	KPMP	1	0.2			0.1756			0.5934			0.5529			0.2063			no
CXORF56	-0.6105	1.029	-0.5932	0.553	0.9532	Kuppe	1		0.03846			0.06923			-0.5932			0.553			-0.6105		no
JHY	-0.2321	0.3912	-0.5932	0.553	0.9532	KPMP, Kuppe	2	0.1333	0.03846		0.1533	0.06154		-0.4442	-0.4816		0.6569	0.6301		-0.1877	-0.4988		no
HYMAI	-0.3096	0.522	-0.5931	0.5531	0.9532	KPMP, Kuppe	2	0.02222	0.1154		0.04	0.1346		-0.6837	-0.2885		0.4941	0.773		-0.71	-0.1742		no
CARNMT1	-0.3053	0.5149	-0.5929	0.5532	0.9532	KPMP	1	0.08889			0.1156			-0.5929			0.5532			-0.3053			no
BCAT2	0.2578	0.4348	0.5928	0.5533	0.9532	KPMP, Kuppe	2	0.06667	0.1154		0.06667	0.06923		-0.03264	0.8824		0.974	0.3776		-0.01983	0.5493		no
VAMP2	-0.1431	0.2415	-0.5926	0.5534	0.9532	KPMP, Kuppe	2	0.08889	0.7308		0.1778	0.6692		-1.558	0.1731		0.1192	0.8625		-0.7871	0.0476		no
BMP2	-0.4333	0.7314	-0.5925	0.5535	0.9532	Kuppe	1		0.07692			0.1154			-0.5925			0.5535			-0.4333		yes	-0.4509	0.927
PTGR2	0.2903	0.49	0.5923	0.5536	0.9532	KPMP	1	0.1111			0.08			0.5923			0.5536			0.2903			no
KLF8	-0.4248	0.7173	-0.5921	0.5538	0.9532	KPMP	1	0.04444			0.06667			-0.5921			0.5538			-0.4248			no
ZFP64	0.2242	0.3786	0.5921	0.5538	0.9532	KPMP	1	0.1778			0.14			0.5921			0.5538			0.2242			no
SUPV3L1	-0.254	0.429	-0.592	0.5538	0.9532	KPMP, Kuppe, SNUH	3	0.06667	0.07692	0.04545	0.08	0.08846	0.05909	-0.4133	-0.2254	-0.4148	0.6794	0.8216	0.6783	-0.2508	-0.1677	-0.4346	yes	-0.5962	0.7378
KCNJ16	0.1598	0.2699	0.592	0.5539	0.9532	KPMP, SNUH	2	0.2444		0.2273	0.1778		0.2773	1.139		-0.6048	0.2547		0.5453	0.374		-0.2867	yes	0.8075	0.2149
ASTE1	-0.6135	1.036	-0.5919	0.5539	0.9532	KPMP	1	0.02222			0.03778			-0.5919			0.5539			-0.6135			no
PCTP	-0.3542	0.5985	-0.5919	0.5539	0.9532	KPMP, Kuppe	2	0.04444	0.03846		0.06	0.05		-0.5293	-0.2759		0.5966	0.7826		-0.3865	-0.2882		no
METTL4	0.2886	0.4876	0.5918	0.554	0.9532	KPMP	1	0.1111			0.07778			0.5918			0.554			0.2886			no
AC074386.1	-0.6076	1.027	-0.5916	0.5541	0.9532	Kuppe	1		0.03846			0.06923			-0.5916			0.5541			-0.6076		no
TARBP1	-0.1954	0.3303	-0.5916	0.5541	0.9532	KPMP, Kuppe	2	0.1556	0.1154		0.1511	0.1962		-0.0617	-0.9607		0.9508	0.3367		-0.02465	-0.5638		no
MKNK1	0.2006	0.3391	0.5915	0.5542	0.9532	KPMP, Kuppe, SNUH	3	0.1111	0.1538	0.04545	0.08667	0.1077	0.06364	0.4214	0.66	-0.3745	0.6735	0.5093	0.708	0.2014	0.3573	-0.3935	yes	0.06638	0.7586
MICALL2	-0.2306	0.3899	-0.5915	0.5542	0.9532	KPMP, Kuppe	2	0.06667	0.1538		0.1267	0.1423		-1.247	0.31		0.2124	0.7565		-0.7357	0.1611		no
CLDN18	0.4595	0.7771	0.5913	0.5543	0.9532	KPMP, SNUH	2	0.02222		0.04545	0.02667		0.01364	-0.2053		1.115	0.8374		0.265	-0.2143		1.297	yes
ATF1	-0.18	0.3045	-0.5909	0.5546	0.9532	KPMP, Kuppe, SNUH	3	0.06667	0.1923	0.1818	0.1711	0.2077	0.1136	-1.854	-0.2415	0.938	0.06379	0.8092	0.3483	-1.083	-0.1148	0.5061	yes	0.1783	0.8652
MAP7D1	-0.2353	0.3982	-0.5909	0.5546	0.9532	KPMP, Kuppe	2	0.04444	0.1923		0.06444	0.2154		-0.5237	-0.362		0.6005	0.7173		-0.3778	-0.1729		yes	0.014	0.9347
CA10	0.3639	0.6159	0.5909	0.5546	0.9532	KPMP, SNUH	2	0.02222		0.09091	0.02667		0.05	-0.1941		0.8728	0.8461		0.3828	-0.2028		0.6653	yes
AC083837.1	-0.4287	0.7255	-0.5908	0.5546	0.9532	KPMP	1	0.04444			0.06667			-0.5908			0.5546			-0.4287			no
AC092647.5	0.3604	0.61	0.5908	0.5546	0.9532	Kuppe	1		0.1154			0.08462			0.5908			0.5546			0.3604		no
ZEB1	0.1066	0.1804	0.5908	0.5547	0.9532	KPMP, Kuppe, SNUH	3	0.4667	0.5	0.1818	0.5222	0.2731	0.2455	-0.6535	2.502	-1.056	0.5134	0.01235	0.2909	-0.1569	0.7899	-0.5783	yes	0.4821	0.9514
PI4K2A	0.2866	0.4851	0.5908	0.5547	0.9532	KPMP, Kuppe	2	0.08889	0.03846		0.04444	0.1		1.226	-1.057		0.2203	0.2906		0.6723	-1.098		no
AMZ1	-0.6032	1.021	-0.5907	0.5547	0.9532	KPMP	1	0.02222			0.03778			-0.5907			0.5547			-0.6032			no
PCK2	0.3658	0.6192	0.5907	0.5547	0.9532	KPMP, Kuppe	2	0.02222	0.07692		0.04222	0.03077		-0.7839	1.33		0.4331	0.1834		-0.8064	1.032		no
KIAA1143	0.2073	0.351	0.5907	0.5547	0.9532	KPMP, Kuppe	2	0.1111	0.1538		0.06222	0.2		1.257	-0.4586		0.2087	0.6465		0.6109	-0.2327		no
MRPL20	0.1423	0.2408	0.5907	0.5547	0.9532	KPMP, Kuppe	2	0.1111	0.6923		0.1378	0.5423		-0.4968	1.006		0.6194	0.3146		-0.2262	0.2853		no
HNRNPC	0.1034	0.1751	0.5904	0.5549	0.9533	KPMP, Kuppe	2	0.6	0.6538		0.5533	0.6077		0.2989	0.578		0.765	0.5633		0.06622	0.1651		no
PRELID1	-0.164	0.2777	-0.5903	0.555	0.9533	KPMP, Kuppe	2	0.08889	0.4231		0.07778	0.5077		0.2242	-0.8355		0.8226	0.4035		0.1177	-0.2735		no
C19ORF25	-0.3551	0.6016	-0.5903	0.555	0.9533	Kuppe	1		0.1154			0.1577			-0.5903			0.555			-0.3551		no
ZNF324	-0.354	0.5998	-0.5902	0.555	0.9533	KPMP, Kuppe	2	0.02222	0.07692		0.04444	0.08846		-0.7306	-0.2024		0.465	0.8396		-0.752	-0.1494		no
FAM102B	0.1635	0.2772	0.59	0.5552	0.9534	KPMP, Kuppe	2	0.2	0.2308		0.1911	0.1538		0.004346	0.9442		0.9965	0.345		0.001537	0.4213		no
NIBAN2	-0.2383	0.404	-0.5899	0.5552	0.9534	KPMP	1	0.1556			0.1756			-0.5899			0.5552			-0.2383			no
SHANK2	0.2581	0.4376	0.5898	0.5553	0.9534	KPMP	1	0.1333			0.1022			0.5898			0.5553			0.2581			no
SNTA1	-0.4347	0.7372	-0.5896	0.5554	0.9534	KPMP, Kuppe	2	0.02222	0.03846		0.02889	0.06154		-0.3419	-0.4914		0.7324	0.6231		-0.3577	-0.5105		no
RAB34	-0.1587	0.2692	-0.5896	0.5555	0.9534	KPMP, Kuppe	2	0.02222	0.6154		0.06667	0.6346		-1.252	-0.2714		0.2105	0.7861		-1.288	-0.0757		no
TENM1	-0.6055	1.027	-0.5895	0.5555	0.9534	KPMP	1	0.02222			0.04			-0.5895			0.5555			-0.6055			no
KCTD20	-0.1697	0.2878	-0.5895	0.5555	0.9534	KPMP, Kuppe, SNUH	3	0.1333	0.2308	0.04545	0.1467	0.2615	0.08636	-0.3209	-0.2469	-0.7266	0.7483	0.805	0.4675	-0.1362	-0.1047	-0.7443	yes	0.4789	0.2149
C11orf58	0.157	0.2666	0.5891	0.5558	0.9534	KPMP	1	0.3556			0.3244			0.5891			0.5558			0.157			no
C15ORF40	0.2021	0.3432	0.589	0.5559	0.9534	Kuppe	1		0.3846			0.3231			0.589			0.5559			0.2021		no
PABPC1L	-0.6066	1.03	-0.5889	0.5559	0.9534	SNUH	1			0.04545			0.07727			-0.5889			0.5559			-0.6066	yes	-0.712	0.9041
BTAF1	0.1279	0.2172	0.5887	0.556	0.9534	KPMP, Kuppe, SNUH	3	0.3111	0.3077	0.1364	0.34	0.1231	0.2045	-0.6582	2.546	-0.7457	0.5104	0.01089	0.4558	-0.1886	1.032	-0.4363	yes	-0.3897	0.872
AP001528.2	-0.3531	0.5999	-0.5886	0.5561	0.9534	Kuppe	1		0.1154			0.1577			-0.5886			0.5561			-0.3531		no
PGM2L1	-0.3165	0.5377	-0.5886	0.5561	0.9534	KPMP, Kuppe	2	0.02222	0.1154		0.05111	0.1115		-0.8707	-0.1448		0.3839	0.8848		-0.8743	-0.09222		no
VARS2	-0.602	1.023	-0.5886	0.5562	0.9534	Kuppe	1		0.03846			0.06923			-0.5886			0.5562			-0.602		no
AL445248.1	0.3704	0.6295	0.5884	0.5563	0.9534	KPMP, Kuppe	2	0.04444	0.03846		0.01778	0.06923		1.204	-0.5884		0.2287	0.5563		0.9602	-0.6029		no
SEC24C	0.2825	0.48	0.5884	0.5563	0.9534	KPMP	1	0.1111			0.08222			0.5884			0.5563			0.2825			no
MTERF1	0.173	0.2941	0.5883	0.5563	0.9534	KPMP, Kuppe	2	0.2667	0.03846		0.2333	0.03077		0.552	0.209		0.5809	0.8344		0.169	0.2222		no
IGHG3	-0.4533	0.7706	-0.5883	0.5564	0.9534	KPMP	1	0.04444			0.05556			-0.5883			0.5564			-0.4533			no
VTA1	-0.2343	0.3984	-0.5882	0.5564	0.9534	KPMP, Kuppe	2	0.06667	0.1538		0.1867	0.09231		-1.99	1.025		0.04656	0.3056		-1.174	0.5534		no
USP32P3	-0.6018	1.023	-0.5881	0.5565	0.9534	Kuppe	1		0.03846			0.06923			-0.5881			0.5565			-0.6018		no
ASPA	-0.2041	0.3471	-0.588	0.5565	0.9534	KPMP, Kuppe	2	0.1556	0.07692		0.1733	0.1038		-0.4383	-0.425		0.6612	0.6708		-0.1732	-0.3089		no
NDE1	0.2384	0.4054	0.588	0.5565	0.9534	KPMP, Kuppe	2	0.06667	0.1538		0.08222	0.08077		-0.4924	1.247		0.6225	0.2123		-0.2957	0.6852		no
ESCO2	-0.2195	0.3734	-0.5877	0.5567	0.9534	Kuppe	1		0.3077			0.3692			-0.5877			0.5567			-0.2195		no
AC105052.5	0.6526	1.11	0.5877	0.5568	0.9534	KPMP	1	0.02222			0.01111			0.5877			0.5568			0.6526			no
NKTR	0.1077	0.1833	0.5875	0.5569	0.9534	KPMP, Kuppe	2	0.4667	0.5385		0.4778	0.4423		-0.08076	1.043		0.9356	0.297		-0.01894	0.3065		no
HEY2	0.6611	1.125	0.5875	0.5569	0.9534	Kuppe	1		0.03846			0.01923			0.5875			0.5569			0.6611		no
SHISA5	-0.2045	0.3482	-0.5873	0.557	0.9534	KPMP, Kuppe	2	0.06667	0.2308		0.1	0.2462		-0.7815	-0.159		0.4345	0.8736		-0.4637	-0.06839		no
NOC4L	-0.6038	1.028	-0.5872	0.5571	0.9534	Kuppe	1		0.03846			0.06923			-0.5872			0.5571			-0.6038		no
PKP4	-0.144	0.2452	-0.5871	0.5571	0.9534	KPMP, Kuppe	2	0.4	0.07692		0.4222	0.06923		-0.6839	0.1755		0.494	0.8607		-0.1777	0.1299		no
BMP2K	-0.1717	0.2925	-0.5871	0.5571	0.9534	KPMP, Kuppe, SNUH	3	0.1778	0.07692	0.1364	0.1956	0.09615	0.1409	-0.4955	-0.3344	-0.1425	0.6202	0.7381	0.8867	-0.1866	-0.2469	-0.08509	yes	-0.4182	0.6905
CEBPZ	-0.1654	0.2818	-0.587	0.5572	0.9534	KPMP, Kuppe	2	0.1556	0.2692		0.14	0.3692		0.216	-1.043		0.829	0.2968		0.08626	-0.4149		no
EMILIN1	0.1245	0.2121	0.587	0.5572	0.9534	KPMP, Kuppe	2	0.2	0.7308		0.1889	0.6962		0.182	0.5996		0.8556	0.5488		0.06359	0.16		no
DCP1B	-0.2079	0.3542	-0.5869	0.5573	0.9534	KPMP, Kuppe	2	0.1778	0.03846		0.1956	0.05		-0.5336	-0.2498		0.5936	0.8028		-0.2012	-0.2576		no
AC027018.1	0.4529	0.7719	0.5867	0.5574	0.9534	KPMP	1	0.04444			0.02667			0.5867			0.5574			0.4529			no
ZNF761	0.3601	0.6138	0.5867	0.5574	0.9534	KPMP, Kuppe	2	0.04444	0.03846		0.02222	0.05385		0.979	-0.3417		0.3276	0.7325		0.7457	-0.3543		no
PKN2-AS1	-0.418	0.7125	-0.5867	0.5574	0.9534	KPMP	1	0.04444			0.06667			-0.5867			0.5574			-0.418			no
RPL29	-0.1772	0.3021	-0.5866	0.5575	0.9534	KPMP	1	0.2889			0.3133			-0.5866			0.5575			-0.1772			no
AC124242.1	0.6481	1.105	0.5866	0.5575	0.9534	KPMP	1	0.02222			0.01111			0.5866			0.5575			0.6481			no
GIT1	-0.4285	0.7306	-0.5865	0.5576	0.9534	KPMP, Kuppe	2	0.02222	0.03846		0.04444	0.04231		-0.7604	-0.0692		0.447	0.9448		-0.786	-0.07147		no
HUNK	0.3641	0.6211	0.5863	0.5577	0.9534	KPMP	1	0.06667			0.04444			0.5863			0.5577			0.3641			no
SHKBP1	-0.428	0.7303	-0.5861	0.5578	0.9534	KPMP, Kuppe	2	0.02222	0.03846		0.03333	0.05769		-0.4215	-0.4075		0.6734	0.6837		-0.4365	-0.4197		no
LEAP2	0.364	0.6212	0.5861	0.5578	0.9534	Kuppe	1		0.1154			0.08077			0.5861			0.5578			0.364		no
CLK4	0.1381	0.2356	0.586	0.5578	0.9534	KPMP, Kuppe, SNUH	3	0.2667	0.1923	0.1364	0.22	0.2	0.1364	0.8429	-0.1369	0.006901	0.3993	0.8911	0.9945	0.257	-0.0649	0.004123	yes	-0.09667	0.7123
TSPAN4	0.1251	0.2135	0.586	0.5579	0.9534	KPMP, Kuppe, SNUH	3	0.2222	0.6154	0.04545	0.1489	0.5962	0.1364	0.9728	0.3746	-1.355	0.3306	0.708	0.1755	0.3413	0.1047	-1.342	yes	-0.1896	0.7385
UMPS	0.2335	0.3985	0.586	0.5579	0.9534	KPMP, Kuppe, SNUH	3	0.06667	0.1154	0.04545	0.06222	0.08077	0.03636	0.1176	0.6799	0.1752	0.9064	0.4965	0.861	0.07086	0.4157	0.1881	yes	0.1449	0.8502
IL1R2	0.6694	1.142	0.5859	0.5579	0.9534	KPMP	1	0.02222			0.008889			0.5859			0.5579			0.6694			yes
SCARF2	0.2391	0.4081	0.5858	0.558	0.9534	KPMP, Kuppe	2	0.1333	0.03846		0.08	0.1115		1.14	-1.13		0.2542	0.2586		0.5088	-1.14		no
ARRB1	-0.1484	0.2534	-0.5858	0.558	0.9534	KPMP, Kuppe, SNUH	3	0.2444	0.1154	0.1364	0.2911	0.1077	0.1591	-0.6574	0.2113	-0.3536	0.5109	0.8327	0.7236	-0.2069	0.126	-0.2164	yes	-0.5152	0.6252
MON2	0.09717	0.1659	0.5857	0.5581	0.9534	KPMP, Kuppe, SNUH	3	0.5333	0.3846	0.5	0.5867	0.2154	0.4364	-0.7625	1.987	0.4303	0.4457	0.04693	0.667	-0.1723	0.7007	0.1458	yes	-0.279	0.5303
LACTB2-AS1	0.6148	1.05	0.5857	0.5581	0.9534	KPMP	1	0.02222			0.01333			0.5857			0.5581			0.6148			no
LINC01414	0.6471	1.105	0.5855	0.5582	0.9534	KPMP	1	0.02222			0.01111			0.5855			0.5582			0.6471			no
AC104472.3	-0.5976	1.021	-0.5855	0.5582	0.9534	Kuppe	1		0.03846			0.06923			-0.5855			0.5582			-0.5976		no
RAB20	0.3142	0.5367	0.5855	0.5582	0.9534	KPMP, Kuppe	2	0.02222	0.1154		0.03333	0.06538		-0.4281	0.9538		0.6686	0.3402		-0.4363	0.602		no
VPS18	0.4472	0.7642	0.5851	0.5584	0.9536	KPMP, Kuppe	2	0.02222	0.03846		0.01778	0.01923		0.1978	0.6369		0.8432	0.5242		0.2105	0.6997		no
RBM26-AS1	0.3737	0.6387	0.5851	0.5585	0.9536	KPMP, Kuppe	2	0.04444	0.03846		0.04667	0.007692		-0.165	1.378		0.869	0.1682		-0.1239	1.672		no
NCOA6	0.1479	0.2528	0.5851	0.5585	0.9536	KPMP, Kuppe	2	0.3333	0.1154		0.2978	0.08462		0.3859	0.5659		0.6996	0.5714		0.1071	0.3467		no
PAK1	-0.2313	0.3955	-0.5849	0.5586	0.9537	KPMP, Kuppe, SNUH	3	0.08889	0.03846	0.09091	0.14	0.05769	0.05455	-1.123	-0.3859	0.7854	0.2616	0.6996	0.4322	-0.587	-0.3937	0.5895	yes	0.2406	0.5753
C9orf85	0.2092	0.3577	0.5848	0.5587	0.9537	KPMP	1	0.2			0.16			0.5848			0.5587			0.2092			no
MEGF6	-0.4362	0.7461	-0.5846	0.5588	0.9538	KPMP	1	0.04444			0.06222			-0.5846			0.5588			-0.4362			no
NUP133	-0.233	0.3987	-0.5845	0.5589	0.9539	KPMP, Kuppe	2	0.1111	0.07692		0.1356	0.08462		-0.6068	-0.1364		0.544	0.8915		-0.2875	-0.1008		no
UGDH	0.1802	0.3084	0.5843	0.559	0.9539	KPMP, Kuppe, SNUH	3	0.1111	0.1923	0.09091	0.09333	0.1962	0.04091	0.2535	0.03489	1.023	0.7999	0.9722	0.3065	0.1213	0.01635	0.8101	yes	-0.1318	0.9941
RPS26P15	-0.603	1.032	-0.5842	0.5591	0.9539	Kuppe	1		0.03846			0.06923			-0.5842			0.5591			-0.603		no
KIAA1549	-0.4274	0.7316	-0.5841	0.5591	0.9539	KPMP	1	0.04444			0.06667			-0.5841			0.5591			-0.4274			no
CUX2	-0.4321	0.7397	-0.5841	0.5592	0.9539	KPMP, SNUH	2	0.02222		0.04545	0.02444		0.07273	-0.05333		-0.7863	0.9575		0.4317	-0.0548		-0.838	yes
PIAS2	-0.1657	0.2838	-0.5839	0.5593	0.9539	KPMP, Kuppe	2	0.2444	0.1154		0.2489	0.1615		-0.3832	-0.5117		0.7016	0.6089		-0.1245	-0.2982		no
AC008764.2	0.6475	1.109	0.5838	0.5593	0.9539	KPMP	1	0.02222			0.01111			0.5838			0.5593			0.6475			no
EIF2B5	-0.3011	0.5157	-0.5838	0.5594	0.9539	KPMP, Kuppe	2	0.02222	0.1154		0.04444	0.1346		-0.7605	-0.2356		0.4469	0.8137		-0.7857	-0.1402		no
LINC00884	0.4427	0.7584	0.5837	0.5594	0.954	KPMP	1	0.04444			0.02889			0.5837			0.5594			0.4427			no
SOD1	-0.1197	0.2052	-0.5835	0.5595	0.9541	KPMP, Kuppe, SNUH	3	0.2	0.8077	0.1818	0.24	0.8846	0.08636	-0.6021	-0.9911	1.374	0.5471	0.3217	0.1694	-0.2091	-0.2809	0.7913	yes	0.1262	0.9806
ZNF827	-0.1934	0.3316	-0.5834	0.5596	0.9541	KPMP, Kuppe, SNUH	3	0.1111	0.03846	0.1818	0.1533	0.04615	0.1682	-0.9603	-0.154	0.2136	0.3369	0.8776	0.8308	-0.4563	-0.1579	0.1108	yes
MRPS31	-0.1834	0.3145	-0.5833	0.5597	0.9541	KPMP, Kuppe	2	0.1556	0.1538		0.1667	0.1962		-0.3281	-0.5324		0.7429	0.5944		-0.1296	-0.2767		no
CD27-AS1	-0.3045	0.5223	-0.5831	0.5598	0.9542	Kuppe	1		0.1538			0.2			-0.5831			0.5598			-0.3045		no
TSPAN13	0.6534	1.121	0.5828	0.56	0.9544	KPMP	1	0.02222			0.01111			0.5828			0.56			0.6534			yes
GRB14	-0.4228	0.7256	-0.5827	0.5601	0.9544	KPMP	1	0.04444			0.06667			-0.5827			0.5601			-0.4228			no
AL050350.1	0.6455	1.108	0.5827	0.5601	0.9544	KPMP	1	0.02222			0.01111			0.5827			0.5601			0.6455			no
MAPT	-0.5909	1.014	-0.5825	0.5602	0.9544	SNUH	1			0.04545			0.08182			-0.5825			0.5602			-0.5909	yes	-0.7772	0.6232
AC022929.2	0.3079	0.5285	0.5825	0.5603	0.9544	Kuppe	1		0.1538			0.1192			0.5825			0.5603			0.3079		no
KAT7	0.1957	0.336	0.5824	0.5603	0.9544	KPMP, Kuppe	2	0.1333	0.1538		0.12	0.1115		0.09214	0.8006		0.9266	0.4234		0.04024	0.421		no
NUP50-DT	0.2568	0.4409	0.5823	0.5603	0.9544	KPMP, Kuppe	2	0.1111	0.03846		0.09333	0.01538		0.2707	0.8465		0.7867	0.3973		0.1298	0.9472		no
CDYL2	-0.3088	0.5304	-0.5823	0.5604	0.9544	KPMP	1	0.08889			0.1111			-0.5823			0.5604			-0.3088			no
RNASEK	-0.1235	0.2121	-0.5821	0.5605	0.9544	KPMP, Kuppe	2	0.2	0.6923		0.2556	0.7038		-1.012	0.03976		0.3114	0.9683		-0.3541	0.01061		no
CDKL1	-0.2065	0.3549	-0.5819	0.5607	0.9544	KPMP, SNUH	2	0.1333		0.1364	0.14		0.1591	-0.3393		-0.5261	0.7344		0.5988	-0.148		-0.3212	yes
ZDHHC3	-0.2319	0.3986	-0.5818	0.5607	0.9544	KPMP, Kuppe	2	0.08889	0.1154		0.08889	0.1654		-0.1909	-0.6589		0.8486	0.51		-0.1022	-0.3937		no
SLC22A17	-0.4236	0.7282	-0.5817	0.5608	0.9544	Kuppe	1		0.07692			0.1154			-0.5817			0.5608			-0.4236		no
THUMPD2	-0.193	0.3318	-0.5817	0.5608	0.9544	KPMP, Kuppe	2	0.1556	0.1154		0.18	0.1385		-0.488	-0.3166		0.6255	0.7515		-0.1944	-0.19		no
UBE2K	0.119	0.2047	0.5816	0.5608	0.9544	KPMP, Kuppe	2	0.5111	0.2308		0.4311	0.3154		1.209	-1.025		0.2266	0.3052		0.2808	-0.4443		no
WFDC1	0.3008	0.5171	0.5816	0.5608	0.9544	Kuppe	1		0.1538			0.1269			0.5816			0.5608			0.3008		yes
REST	0.1426	0.2452	0.5816	0.5609	0.9544	KPMP, Kuppe, SNUH	3	0.1333	0.3846	0.1364	0.1511	0.2923	0.1136	-0.329	0.8543	0.4239	0.7421	0.3929	0.6716	-0.1383	0.2964	0.2596	yes	-0.07129	0.7258
NEAT1	-0.137	0.2357	-0.5813	0.561	0.9544	KPMP, Kuppe	2	0.8889	0.9615		0.92	0.95		-0.9591	0.2544		0.3375	0.7992		-0.2921	0.09471		no
CD2	0.6056	1.042	0.5813	0.5611	0.9544	KPMP	1	0.02222			0.01333			0.5813			0.5611			0.6056			yes
CCDC84	0.1714	0.2949	0.5812	0.5611	0.9544	KPMP, Kuppe	2	0.2222	0.1154		0.1889	0.1		0.5313	0.2402		0.5952	0.8102		0.1789	0.1468		no
MRTFB	0.1152	0.1981	0.5812	0.5611	0.9544	KPMP, Kuppe, SNUH	3	0.4667	0.1923	0.2273	0.4067	0.1615	0.2591	0.8575	0.2443	-0.5192	0.3912	0.807	0.6036	0.2087	0.1194	-0.2474	yes	-0.1051	0.5641
MIR181A2HG	-0.4281	0.7367	-0.5811	0.5612	0.9545	KPMP	1	0.04444			0.06222			-0.5811			0.5612			-0.4281			no
POLR2J2	0.4418	0.761	0.5805	0.5616	0.9547	Kuppe	1		0.07692			0.05			0.5805			0.5616			0.4418		no
ENOSF1	0.125	0.2154	0.5805	0.5616	0.9547	KPMP, Kuppe, SNUH	3	0.2667	0.1923	0.3636	0.3067	0.1308	0.2364	-0.7234	0.9387	1.203	0.4694	0.3479	0.2288	-0.2222	0.448	0.4695	yes	0.1945	0.7491
POLA1	0.1934	0.3334	0.5802	0.5618	0.9547	KPMP	1	0.2222			0.1911			0.5802			0.5618			0.1934			no
GOLGA8N	0.358	0.6172	0.5801	0.5619	0.9547	KPMP, Kuppe	2	0.04444	0.03846		0.02	0.06538		1.124	-0.5306		0.2612	0.5957		0.8671	-0.5455		no
AL360181.3	0.3101	0.5347	0.5799	0.5619	0.9547	Kuppe	1		0.1538			0.1154			0.5799			0.5619			0.3101		no
PHYH	0.2218	0.3824	0.5799	0.562	0.9547	KPMP, Kuppe	2	0.1333	0.07692		0.08222	0.1154		1.063	-0.6417		0.288	0.5211		0.4742	-0.4762		no
ZNF580	-0.2028	0.3497	-0.5799	0.562	0.9547	KPMP, Kuppe	2	0.1111	0.1538		0.1067	0.2269		0.007261	-0.8725		0.9942	0.383		0.003425	-0.4548		no
RNF10	-0.1513	0.261	-0.5799	0.562	0.9547	KPMP, Kuppe	2	0.2444	0.1923		0.24	0.2885		-0.06687	-0.9096		0.9467	0.3631		-0.02138	-0.4111		no
CDKN2AIPNL	-0.4222	0.7282	-0.5798	0.562	0.9547	Kuppe	1		0.07692			0.1154			-0.5798			0.562			-0.4222		no
ERI2	0.3136	0.541	0.5797	0.5621	0.9547	KPMP, Kuppe	2	0.06667	0.03846		0.04444	0.03077		0.5558	0.1977		0.5784	0.8432		0.3481	0.2123		no
MKX	0.449	0.7749	0.5795	0.5622	0.9547	KPMP, SNUH	2	0.02222		0.04545	0.02		0.01818	-0.05145		0.8879	0.959		0.3746	-0.0554		0.9908	yes
ACSF3	-0.3112	0.537	-0.5795	0.5623	0.9547	KPMP	1	0.08889			0.1089			-0.5795			0.5623			-0.3112			no
RORC	0.442	0.7631	0.5793	0.5624	0.9547	KPMP, SNUH	2	0.02222		0.04545	0.01556		0.02273	0.4276		0.3908	0.669		0.6959	0.4399		0.4446	yes
RFFL	0.1701	0.2937	0.5792	0.5625	0.9547	KPMP, Kuppe	2	0.1333	0.2692		0.1444	0.2		-0.3264	1.102		0.7441	0.2706		-0.14	0.444		no
PSMD7	0.1495	0.2583	0.5789	0.5626	0.9547	KPMP, Kuppe	2	0.1556	0.3846		0.1289	0.3577		0.3536	0.4588		0.7236	0.6464		0.1436	0.1535		no
HNRNPA2B1	0.109	0.1884	0.5787	0.5628	0.9547	KPMP, Kuppe	2	0.6444	0.9615		0.5933	0.9538		0.4702	0.3459		0.6382	0.7294		0.1011	0.1352		no
RCBTB1	0.3503	0.6054	0.5787	0.5628	0.9547	KPMP	1	0.06667			0.04889			0.5787			0.5628			0.3503			no
HOXB-AS3	0.4585	0.7925	0.5785	0.5629	0.9547	KPMP, Kuppe	2	0.02222	0.03846		0.03111	0.007692		-0.3695	1.332		0.7117	0.183		-0.3838	1.633		no
C1GALT1C1	0.2077	0.359	0.5785	0.5629	0.9547	KPMP, Kuppe	2	0.02222	0.3077		0.04222	0.2346		-0.7349	0.8873		0.4624	0.3749		-0.7633	0.3395		no
WSB1	0.0989	0.171	0.5784	0.563	0.9547	KPMP, Kuppe	2	0.6889	0.6923		0.6333	0.6885		0.5281	0.2647		0.5975	0.7913		0.1151	0.07296		no
CLDN10	0.2216	0.3831	0.5783	0.5631	0.9547	KPMP	1	0.1778			0.1378			0.5783			0.5631			0.2216			no
STK24	-0.1722	0.2978	-0.5782	0.5631	0.9547	KPMP, Kuppe	2	0.2	0.1154		0.2422	0.1231		-0.6326	-0.05957		0.527	0.9525		-0.2173	-0.03562		no
SLC35F5	-0.1411	0.244	-0.5782	0.5631	0.9547	KPMP, Kuppe	2	0.3778	0.1154		0.3644	0.1923		-0.2086	-0.9456		0.8348	0.3444		-0.05582	-0.5624		no
NPR2	0.3623	0.6271	0.5777	0.5635	0.9547	KPMP, Kuppe	2	0.04444	0.03846		0.02222	0.04615		0.8688	-0.1981		0.385	0.843		0.6799	-0.2077		no
VPS36	0.1414	0.2448	0.5776	0.5635	0.9547	KPMP, Kuppe	2	0.2889	0.2308		0.2089	0.3115		1.312	-0.8598		0.1894	0.3899		0.393	-0.3655		no
CEP70	-0.2027	0.3509	-0.5776	0.5635	0.9547	KPMP, Kuppe	2	0.1778	0.03846		0.1889	0.07308		-0.3778	-0.6515		0.7056	0.5147		-0.1411	-0.6695		no
SETD5	0.1077	0.1865	0.5776	0.5636	0.9547	KPMP, Kuppe	2	0.5778	0.3846		0.5667	0.2731		-0.07056	1.178		0.9438	0.2386		-0.01564	0.4066		no
NHS	0.1212	0.21	0.5775	0.5636	0.9547	KPMP, Kuppe	2	0.5111	0.1923		0.5311	0.06923		-0.4148	2.29		0.6783	0.02203		-0.09581	1.153		no
DNM2	0.132	0.2286	0.5773	0.5637	0.9547	KPMP, Kuppe, SNUH	3	0.2667	0.1538	0.2727	0.2511	0.1115	0.2364	0.1769	0.6138	0.3542	0.8596	0.5393	0.7232	0.05493	0.331	0.1534	yes	-0.3385	0.8956
MRPL41	-0.1717	0.2975	-0.5772	0.5638	0.9547	KPMP, Kuppe	2	0.06667	0.3846		0.1133	0.3808		-1.164	-0.009014		0.2443	0.9928		-0.7082	-0.003074		no
MAD2L2	-0.3437	0.5955	-0.5772	0.5638	0.9547	Kuppe	1		0.1154			0.1577			-0.5772			0.5638			-0.3437		no
ZNF880	0.2542	0.4404	0.5772	0.5638	0.9547	KPMP, Kuppe	2	0.02222	0.1923		0.03333	0.1269		-0.483	0.8695		0.6291	0.3846		-0.4945	0.4241		no
AC005670.3	0.1679	0.2909	0.5771	0.5638	0.9547	KPMP	1	0.3111			0.2556			0.5771			0.5638			0.1679			no
NAGLU	0.1776	0.3078	0.577	0.5639	0.9547	KPMP, Kuppe	2	0.1333	0.2308		0.1067	0.2038		0.4395	0.3773		0.6603	0.706		0.1934	0.1625		no
RPL21P119	-0.2476	0.4291	-0.577	0.564	0.9547	Kuppe	1		0.2308			0.2885			-0.577			0.564			-0.2476		no
ABO	-0.5975	1.036	-0.5769	0.564	0.9547	KPMP	1	0.02222			0.03778			-0.5769			0.564			-0.5975			yes
ADAMTS16	-0.5996	1.039	-0.5769	0.564	0.9547	KPMP	1	0.02222			0.03778			-0.5769			0.564			-0.5996			no
RDX	0.1181	0.2048	0.5769	0.564	0.9547	KPMP, Kuppe	2	0.2889	0.5769		0.3	0.4885		-0.08856	0.8975		0.9294	0.3694		-0.02583	0.2581		no
IRF2	0.1602	0.2777	0.5768	0.5641	0.9547	KPMP, Kuppe	2	0.2	0.2308		0.16	0.2077		0.5323	0.2623		0.5945	0.7931		0.1925	0.1137		no
MAT2B	0.2161	0.3747	0.5767	0.5641	0.9547	KPMP, Kuppe	2	0.1111	0.1154		0.1022	0.07692		0.1595	0.7392		0.8733	0.4598		0.07535	0.4547		no
SDHAF3	-0.2695	0.4672	-0.5767	0.5641	0.9547	KPMP, Kuppe	2	0.04444	0.1154		0.05778	0.1385		-0.5023	-0.3339		0.6155	0.7385		-0.37	-0.2018		yes
PCDHGB5	-0.4189	0.7265	-0.5766	0.5642	0.9547	Kuppe	1		0.07692			0.1154			-0.5766			0.5642			-0.4189		no
AC009315.1	-0.5974	1.036	-0.5765	0.5643	0.9547	KPMP	1	0.02222			0.03778			-0.5765			0.5643			-0.5974			no
NPEPL1	-0.4259	0.7387	-0.5765	0.5643	0.9547	Kuppe	1		0.07692			0.1115			-0.5765			0.5643			-0.4259		no
LAIR1	-0.2458	0.4264	-0.5765	0.5643	0.9547	Kuppe	1		0.2308			0.2808			-0.5765			0.5643			-0.2458		yes
TMEM229B	0.6376	1.106	0.5764	0.5643	0.9547	KPMP	1	0.02222			0.01111			0.5764			0.5643			0.6376			no
PCDH1	0.4399	0.7632	0.5764	0.5644	0.9547	KPMP, Kuppe	2	0.02222	0.03846		0.01333	0.02692		0.471	0.3441		0.6376	0.7308		0.5084	0.3713		no
CGN	0.6379	1.107	0.5763	0.5644	0.9547	KPMP	1	0.02222			0.01111			0.5763			0.5644			0.6379			no
THBS4	0.3076	0.5337	0.5763	0.5644	0.9547	KPMP, Kuppe	2	0.06667	0.03846		0.06	0.01538		0.183	0.8654		0.8548	0.3868		0.1114	0.9615		no
BEND6	0.4396	0.763	0.5762	0.5645	0.9547	Kuppe	1		0.07692			0.05			0.5762			0.5645			0.4396		no
MAFG-DT	0.6368	1.105	0.5761	0.5645	0.9547	KPMP	1	0.02222			0.01111			0.5761			0.5645			0.6368			no
PRKN	0.1012	0.1756	0.5761	0.5646	0.9547	KPMP, Kuppe, SNUH	3	0.5778	0.07692	0.6818	0.5911	0.07308	0.4909	-0.4864	0.03683	1.638	0.6267	0.9706	0.1014	-0.1093	0.02764	0.4973	yes
IQCK	-0.2716	0.4715	-0.5761	0.5646	0.9547	KPMP, Kuppe	2	0.08889	0.03846		0.1156	0.03462		-0.6716	0.06146		0.5018	0.951		-0.3527	0.06586		no
IFNGR1	-0.1523	0.2643	-0.576	0.5646	0.9547	KPMP, Kuppe, SNUH	3	0.1333	0.3462	0.09091	0.1578	0.3923	0.04091	-0.6364	-0.7063	0.9889	0.5245	0.48	0.3227	-0.2749	-0.259	0.8018	yes	-0.184	0.5414
AC131649.2	-0.5807	1.008	-0.5758	0.5647	0.9547	Kuppe	1		0.03846			0.06923			-0.5758			0.5647			-0.5807		no
LINC02847	0.6018	1.045	0.5757	0.5648	0.9547	KPMP	1	0.02222			0.01333			0.5757			0.5648			0.6018			no
SALL2	0.6679	1.16	0.5757	0.5648	0.9547	KPMP	1	0.02222			0.008889			0.5757			0.5648			0.6679			no
UFL1	0.1325	0.2301	0.5757	0.5648	0.9547	KPMP, Kuppe	2	0.2889	0.3462		0.2178	0.3808		0.9899	-0.2667		0.3222	0.7897		0.3007	-0.09398		no
CCDC106	0.3671	0.6377	0.5756	0.5649	0.9547	KPMP, Kuppe	2	0.04444	0.03846		0.01778	0.05769		1.052	-0.4111		0.2927	0.681		0.8519	-0.4256		no
AC138470.1	0.4389	0.7628	0.5755	0.565	0.9547	Kuppe	1		0.07692			0.05			0.5755			0.565			0.4389		no
PDCD1LG2	-0.5941	1.032	-0.5755	0.565	0.9547	KPMP	1	0.02222			0.03778			-0.5755			0.565			-0.5941			yes
AC079352.1	-0.3411	0.5929	-0.5754	0.5651	0.9547	KPMP	1	0.06667			0.08889			-0.5754			0.5651			-0.3411			no
CCDC144CP	-0.5992	1.042	-0.5753	0.5651	0.9547	Kuppe	1		0.03846			0.06538			-0.5753			0.5651			-0.5992		no
NME5	-0.4247	0.7382	-0.5753	0.5651	0.9547	KPMP	1	0.04444			0.06222			-0.5753			0.5651			-0.4247			no
TMUB1	0.4214	0.7328	0.575	0.5653	0.9547	KPMP	1	0.04444			0.03111			0.575			0.5653			0.4214			no
RAB10	-0.1292	0.2246	-0.575	0.5653	0.9547	KPMP, Kuppe	2	0.3111	0.3077		0.3622	0.3077		-0.7295	0.01313		0.4657	0.9895		-0.2051	0.004907		no
HOGA1	-0.5925	1.031	-0.5749	0.5654	0.9547	KPMP	1	0.02222			0.03778			-0.5749			0.5654			-0.5925			no
LMLN	-0.4107	0.7145	-0.5748	0.5654	0.9547	KPMP	1	0.04444			0.06667			-0.5748			0.5654			-0.4107			no
EMC1-AS1	-0.3407	0.5926	-0.5748	0.5654	0.9547	KPMP	1	0.06667			0.08889			-0.5748			0.5654			-0.3407			no
AL357873.1	0.2665	0.4638	0.5747	0.5655	0.9547	KPMP	1	0.1111			0.09333			0.5747			0.5655			0.2665			no
GOLPH3	-0.126	0.2193	-0.5747	0.5655	0.9547	KPMP, Kuppe, SNUH	3	0.2667	0.2692	0.1818	0.3333	0.2462	0.1682	-1.036	0.3586	-0.05356	0.3004	0.7199	0.9573	-0.313	0.142	-0.02875	yes	0.2915	0.4983
AC012349.1	0.4378	0.762	0.5745	0.5656	0.9548	Kuppe	1		0.07692			0.05			0.5745			0.5656			0.4378		no
INTS2	0.309	0.5382	0.5742	0.5658	0.955	KPMP, Kuppe	2	0.04444	0.07692		0.05333	0.03077		-0.3641	1.252		0.7158	0.2104		-0.265	1.001		no
ZC3H13	0.111	0.1933	0.574	0.566	0.9552	KPMP, Kuppe	2	0.3778	0.6154		0.3578	0.5423		0.005887	0.833		0.9953	0.4048		0.00156	0.2354		no
SLC47A2	0.4333	0.755	0.5739	0.5661	0.9552	KPMP	1	0.04444			0.02889			0.5739			0.5661			0.4333			no
ADGRD1	-0.2444	0.426	-0.5738	0.5661	0.9552	KPMP, Kuppe, SNUH	3	0.08889	0.03846	0.04545	0.1067	0.04615	0.05909	-0.4556	-0.1373	-0.3585	0.6487	0.8908	0.72	-0.2392	-0.1402	-0.3728	yes	-1.099	0.7615
SNAP91	0.6389	1.114	0.5736	0.5662	0.9552	KPMP	1	0.02222			0.01111			0.5736			0.5662			0.6389			no
THAP12	-0.1985	0.3461	-0.5736	0.5662	0.9552	KPMP, Kuppe	2	0.06667	0.2308		0.09333	0.2615		-0.6322	-0.2538		0.5273	0.7996		-0.3771	-0.1079		no
POMT2	0.3099	0.5402	0.5735	0.5663	0.9552	KPMP, Kuppe	2	0.06667	0.03846		0.04444	0.03077		0.5398	0.214		0.5893	0.8305		0.3389	0.2269		no
ESAM	-0.4269	0.7448	-0.5733	0.5665	0.9554	KPMP, Kuppe	2	0.02222	0.03846		0.02222	0.07308		-0.09959	-0.7111		0.9207	0.477		-0.1049	-0.7489		no
IDNK	-0.5907	1.03	-0.5732	0.5665	0.9554	KPMP	1	0.02222			0.03778			-0.5732			0.5665			-0.5907			no
SH3BP1	0.6099	1.064	0.5731	0.5666	0.9554	KPMP	1	0.02222			0.01333			0.5731			0.5666			0.6099			no
UNC13B	-0.172	0.3001	-0.573	0.5666	0.9554	KPMP, Kuppe	2	0.2222	0.07692		0.2867	0.04615		-0.9698	0.7932		0.3321	0.4276		-0.3174	0.5968		no
SLF1	0.245	0.4276	0.5729	0.5667	0.9554	KPMP, Kuppe	2	0.1111	0.03846		0.08	0.06154		0.8487	-0.4869		0.3961	0.6264		0.3983	-0.5056		no
PHACTR2	0.1081	0.1888	0.5729	0.5667	0.9554	KPMP, Kuppe	2	0.4222	0.5769		0.4156	0.5231		0.02057	0.8505		0.9836	0.3951		0.00514	0.245		no
MTREX	0.1229	0.2146	0.5728	0.5668	0.9554	KPMP, Kuppe, SNUH	3	0.3778	0.1538	0.1818	0.2911	0.1615	0.2818	1.351	-0.09553	-1.196	0.1767	0.9239	0.2317	0.3558	-0.04992	-0.6278	yes	-0.3657	0.531
SUMF1	0.1223	0.2136	0.5727	0.5669	0.9554	KPMP, Kuppe	2	0.4222	0.2692		0.3911	0.2038		0.1643	0.8288		0.8695	0.4072		0.04115	0.3393		no
MBTPS2	-0.2927	0.5112	-0.5726	0.5669	0.9554	KPMP, Kuppe	2	0.06667	0.03846		0.09333	0.04615		-0.5651	-0.1646		0.572	0.8692		-0.3323	-0.1702		no
CPEB1	0.3478	0.6076	0.5724	0.567	0.9554	KPMP	1	0.06667			0.04889			0.5724			0.567			0.3478			yes
GRSF1	-0.2145	0.3748	-0.5723	0.5671	0.9554	KPMP, Kuppe	2	0.08889	0.1538		0.1111	0.1654		-0.6119	-0.1975		0.5406	0.8434		-0.3244	-0.1047		no
CEP97	-0.3021	0.5279	-0.5723	0.5671	0.9554	KPMP, Kuppe	2	0.06667	0.03846		0.06667	0.08077		-0.2254	-0.7248		0.8217	0.4685		-0.1398	-0.729		no
C2orf68	0.3082	0.5386	0.5721	0.5672	0.9555	KPMP	1	0.08889			0.06			0.5721			0.5672			0.3082			no
AC097515.1	-0.5948	1.04	-0.572	0.5673	0.9555	KPMP	1	0.02222			0.03778			-0.572			0.5673			-0.5948			no
SLC25A5	-0.1357	0.2372	-0.5719	0.5674	0.9555	KPMP, Kuppe	2	0.1778	0.5385		0.1444	0.65		0.68	-1.278		0.4965	0.2011		0.2578	-0.3888		no
GPR176	0.2636	0.461	0.5718	0.5675	0.9555	KPMP, Kuppe	2	0.06667	0.07692		0.06222	0.05769		0.2253	0.6229		0.8217	0.5334		0.1352	0.4486		no
CREB3	-0.2648	0.4631	-0.5718	0.5675	0.9555	KPMP, Kuppe	2	0.02222	0.1538		0.01778	0.2192		0.2555	-0.7655		0.7983	0.444		0.2659	-0.3959		yes	0.09607	0.9798
DNAJB9	0.1923	0.3364	0.5717	0.5676	0.9555	KPMP, Kuppe	2	0.02222	0.3462		0.07111	0.2692		-1.218	1.035		0.2233	0.3006		-1.233	0.3692		no
SPNS1	0.2521	0.4411	0.5716	0.5676	0.9555	KPMP, Kuppe	2	0.06667	0.1154		0.02444	0.1615		1.522	-0.6136		0.1279	0.5395		0.997	-0.3661		no
DIPK2A	0.2708	0.4738	0.5715	0.5677	0.9555	KPMP	1	0.1111			0.08444			0.5715			0.5677			0.2708			no
FAAP100	0.3659	0.6405	0.5713	0.5678	0.9557	KPMP, Kuppe	2	0.02222	0.07692		0.03333	0.03077		-0.3851	1.049		0.7002	0.2942		-0.3911	0.8657		no
BET1	-0.2683	0.4698	-0.5711	0.5679	0.9558	KPMP, Kuppe	2	0.02222	0.1538		0.09333	0.1385		-1.562	0.1807		0.1183	0.8566		-1.568	0.09607		no
AGBL5	-0.4247	0.7438	-0.571	0.568	0.9558	KPMP, Kuppe	2	0.02222	0.03846		0.06222	0.02692		-1.088	0.3162		0.2764	0.7518		-1.117	0.3414		no
DRC3	0.6013	1.053	0.5709	0.5681	0.9558	SNUH	1			0.04545			0.02727			0.5709			0.5681			0.6013	yes
AP001972.5	0.4355	0.763	0.5708	0.5681	0.9558	Kuppe	1		0.07692			0.05			0.5708			0.5681			0.4355		no
S100A16	0.2958	0.5186	0.5704	0.5684	0.9562	KPMP, Kuppe	2	0.02222	0.1154		0.04222	0.06923		-0.6772	1.073		0.4983	0.2834		-0.6815	0.649		no
UPK2	0.6307	1.106	0.5703	0.5685	0.9562	KPMP	1	0.02222			0.01111			0.5703			0.5685			0.6307			yes
TTC12	0.3098	0.5436	0.5698	0.5688	0.9566	KPMP, SNUH	2	0.04444		0.09091	0.04222		0.04545	0.04152		0.7964	0.9669		0.4258	0.03067		0.6394	yes
TESK2	0.2462	0.4321	0.5698	0.5688	0.9566	KPMP, SNUH	2	0.06667		0.1818	0.1333		0.04545	-1.471		2.285	0.1413		0.02231	-0.8968		1.399	yes
TAF7	0.1312	0.2302	0.5697	0.5689	0.9566	KPMP, Kuppe	2	0.2	0.5		0.1867	0.4615		0.3178	0.4795		0.7506	0.6316		0.1105	0.1474		no
HCFC1	-0.4201	0.7377	-0.5695	0.569	0.9568	KPMP, Kuppe	2	0.02222	0.03846		0.02667	0.06154		-0.3347	-0.4693		0.7379	0.6388		-0.3528	-0.4847		yes	-0.1306	0.808
SUCLG1	-0.1409	0.2474	-0.5694	0.5691	0.9568	KPMP, Kuppe	2	0.2444	0.2692		0.2156	0.4231		0.4853	-1.5		0.6274	0.1337		0.1548	-0.5883		no
AP002812.2	0.3145	0.5526	0.5691	0.5693	0.957	KPMP	1	0.08889			0.06222			0.5691			0.5693			0.3145			no
CCDC102B	-0.1011	0.1778	-0.5687	0.5695	0.9571	KPMP, Kuppe, SNUH	3	0.6	0.3846	0.2273	0.5711	0.45	0.3455	0.3294	-0.6641	-1.252	0.7418	0.5067	0.2105	0.07658	-0.2264	-0.5874	yes	0.02536	0.9942
OMG	-0.592	1.041	-0.5686	0.5697	0.9571	KPMP	1	0.02222			0.03556			-0.5686			0.5697			-0.592			no
ENTPD3-AS1	-0.2461	0.433	-0.5684	0.5697	0.9571	KPMP, Kuppe	2	0.1111	0.03846		0.1267	0.05		-0.5147	-0.2413		0.6068	0.8093		-0.2457	-0.2479		no
CDK19	0.1601	0.2817	0.5683	0.5698	0.9571	KPMP, Kuppe	2	0.2889	0.07692		0.2556	0.05769		0.4245	0.4632		0.6712	0.6432		0.1292	0.3446		no
PDZD7	0.6308	1.11	0.5682	0.5699	0.9571	KPMP	1	0.02222			0.01111			0.5682			0.5699			0.6308			yes
SYDE2	0.2131	0.375	0.5681	0.5699	0.9571	KPMP, Kuppe	2	0.1111	0.1154		0.08444	0.1		0.5451	0.2234		0.5857	0.8232		0.2581	0.1372		no
GPALPP1	0.1919	0.3379	0.5681	0.57	0.9571	KPMP, Kuppe	2	0.2	0.03846		0.1422	0.1346		1.07	-1.3		0.2847	0.1937		0.384	-1.301		no
SCG5	0.6032	1.062	0.5681	0.57	0.9571	Kuppe	1		0.03846			0.02308			0.5681			0.57			0.6032		yes
IL27RA	0.5951	1.048	0.568	0.57	0.9571	KPMP	1	0.02222			0.01333			0.568			0.57			0.5951			no
ABCG1	0.3639	0.6408	0.5679	0.5701	0.9571	KPMP, SNUH	2	0.02222		0.09091	0.02		0.04545	0.09811		0.6385	0.9218		0.5232	0.104		0.5137	yes	-0.06245	0.9147
BMP4	0.2269	0.3996	0.5678	0.5702	0.9571	KPMP, Kuppe	2	0.04444	0.1923		0.06222	0.1269		-0.555	1.031		0.5789	0.3026		-0.4106	0.4895		yes	-0.4198	0.8502
CHMP4B	-0.1979	0.3487	-0.5677	0.5703	0.9571	KPMP, Kuppe	2	0.04444	0.2692		0.09778	0.2731		-1.256	0.05259		0.2092	0.9581		-0.8964	0.02102		no
KIF9	-0.4124	0.7265	-0.5676	0.5703	0.9571	KPMP, Kuppe	2	0.02222	0.03846		0.02667	0.06923		-0.2139	-0.5858		0.8306	0.558		-0.2216	-0.5972		no
AC108488.2	0.4331	0.763	0.5676	0.5703	0.9571	Kuppe	1		0.07692			0.05			0.5676			0.5703			0.4331		no
B9D1	-0.3345	0.5894	-0.5675	0.5704	0.9571	KPMP, Kuppe	2	0.04444	0.03846		0.07333	0.03846		-0.6878	0.003648		0.4916	0.9971		-0.4896	0.003834		no
SNAPC5	-0.2713	0.4781	-0.5674	0.5704	0.9571	KPMP, Kuppe	2	0.02222	0.1538		0.03556	0.1731		-0.5192	-0.3708		0.6036	0.7108		-0.5421	-0.1994		no
USP51	0.3063	0.5399	0.5674	0.5704	0.9571	KPMP, Kuppe	2	0.02222	0.1154		0.01778	0.08077		0.09013	0.6014		0.9282	0.5475		0.09846	0.3735		no
CWH43	0.6343	1.118	0.5674	0.5704	0.9571	KPMP	1	0.02222			0.01111			0.5674			0.5704			0.6343			no
FBLN7	0.2987	0.5265	0.5673	0.5705	0.9571	KPMP, Kuppe	2	0.04444	0.07692		0.03778	0.05385		0.2414	0.5613		0.8093	0.5746		0.1795	0.4184		no
NCOA2	0.1675	0.2953	0.5673	0.5705	0.9571	Kuppe, SNUH	2		0.1538	0.5		0.08077	0.4727		1.423	-0.258		0.1546	0.7964		0.7644	-0.09121	yes	-0.1726	0.8553
GRIP2	0.3055	0.5391	0.5668	0.5709	0.9573	KPMP	1	0.08889			0.06889			0.5668			0.5709			0.3055			no
PLPBP	0.2962	0.5227	0.5667	0.5709	0.9573	Kuppe	1		0.1538			0.1231			0.5667			0.5709			0.2962		no
CEBPB	-0.1455	0.2568	-0.5667	0.5709	0.9573	KPMP, Kuppe	2	0.06667	0.8462		0.09111	0.8538		-0.7371	-0.2844		0.461	0.7761		-0.4524	-0.0804		no
SMARCB1	0.1542	0.2722	0.5667	0.5709	0.9573	KPMP, Kuppe, SNUH	3	0.1111	0.3077	0.09091	0.1178	0.25	0.09545	-0.1633	0.9601	-0.09093	0.8703	0.337	0.9275	-0.07621	0.3608	-0.06735	yes	-0.3627	0.9461
MFAP3	-0.2968	0.5237	-0.5667	0.571	0.9573	KPMP	1	0.08889			0.1111			-0.5667			0.571			-0.2968			no
AC007422.1	-0.5882	1.038	-0.5665	0.5711	0.9574	KPMP	1	0.02222			0.03778			-0.5665			0.5711			-0.5882			no
TM9SF3	0.1083	0.1913	0.5662	0.5712	0.9576	KPMP, Kuppe	2	0.4222	0.5385		0.3667	0.5577		0.8458	-0.1212		0.3977	0.9035		0.2122	-0.03582		no
SLC11A2	0.1952	0.345	0.5658	0.5715	0.9579	KPMP, Kuppe, SNUH	3	0.1333	0.03846	0.09091	0.09333	0.07308	0.1	1.03	-0.6411	-0.09981	0.3028	0.5214	0.9205	0.4403	-0.6509	-0.07136	yes	-0.3207	0.9068
GJC1	0.3701	0.6544	0.5655	0.5717	0.9579	Kuppe	1		0.1154			0.07692			0.5655			0.5717			0.3701		yes
KIAA0100	0.1995	0.3528	0.5655	0.5718	0.9579	KPMP, Kuppe	2	0.1111	0.1538		0.09333	0.1269		0.4399	0.356		0.66	0.7219		0.2063	0.1906		no
THNSL2	0.2692	0.4762	0.5652	0.5719	0.9579	KPMP, Kuppe	2	0.06667	0.07692		0.03778	0.08846		0.9065	-0.1955		0.3647	0.845		0.5658	-0.144		no
CNTNAP1	0.3417	0.6046	0.5652	0.5719	0.9579	KPMP, SNUH	2	0.02222		0.09091	0.02889		0.05455	-0.2775		0.8901	0.7814		0.3734	-0.2898		0.6599	yes	-0.4037	0.5762
RPL21P44	0.3528	0.6243	0.5652	0.5719	0.9579	Kuppe	1		0.1154			0.08077			0.5652			0.5719			0.3528		no
LAMA4	0.1181	0.209	0.5651	0.572	0.9579	KPMP, Kuppe	2	0.4	0.3462		0.3911	0.2615		0.07919	0.8721		0.9369	0.3831		0.02021	0.3178		no
UBALD1	-0.5686	1.006	-0.565	0.5721	0.9579	Kuppe	1		0.03846			0.06923			-0.565			0.5721			-0.5686		no
AP000787.1	-0.3334	0.5904	-0.5648	0.5722	0.9579	KPMP	1	0.06667			0.09111			-0.5648			0.5722			-0.3334			no
SLC35A5	-0.2576	0.4562	-0.5646	0.5724	0.9579	KPMP, Kuppe	2	0.06667	0.07692		0.08	0.1115		-0.3067	-0.5188		0.7591	0.6039		-0.1798	-0.3767		no
ITGAL	0.5874	1.041	0.5645	0.5724	0.9579	KPMP	1	0.02222			0.01333			0.5645			0.5724			0.5874			yes
SMUG1	-0.4117	0.7295	-0.5643	0.5725	0.9579	KPMP, Kuppe	2	0.02222	0.03846		0.04222	0.04231		-0.7175	-0.07809		0.473	0.9378		-0.7374	-0.08088		no
FIGNL2	-0.584	1.035	-0.5643	0.5726	0.9579	KPMP	1	0.02222			0.03556			-0.5643			0.5726			-0.584			no
WDR73	0.2138	0.3789	0.5641	0.5727	0.9579	KPMP, Kuppe	2	0.04444	0.2308		0.1044	0.1308		-1.269	1.451		0.2046	0.1468		-0.9119	0.647		no
AC007406.5	0.3505	0.6213	0.5641	0.5727	0.9579	KPMP, Kuppe	2	0.02222	0.07692		0.02889	0.03846		-0.2982	0.9266		0.7656	0.3541		-0.3096	0.7185		no
TFIP11	0.2972	0.527	0.564	0.5728	0.9579	KPMP, Kuppe	2	0.04444	0.07692		0.04222	0.04615		0.1683	0.6471		0.8663	0.5176		0.1211	0.5007		no
CHST2	0.3006	0.5331	0.5639	0.5728	0.9579	KPMP, Kuppe	2	0.02222	0.1154		0.01111	0.1		0.6339	0.2896		0.5261	0.7721		0.6871	0.1773		no
CRTC2	0.299	0.5303	0.5639	0.5728	0.9579	KPMP, Kuppe	2	0.04444	0.07692		0.02222	0.08846		1.042	-0.2372		0.2975	0.8125		0.7858	-0.1769		no
FOS	-0.4435	0.7865	-0.5639	0.5728	0.9579	KPMP, SNUH	2	0.02222		0.04545	0.07111		0.01818	-1.272		0.6899	0.2035		0.4902	-1.28		0.8701	yes	-0.1195	0.9679
PAPPA	0.1738	0.3082	0.5639	0.5729	0.9579	KPMP, SNUH	2	0.2222		0.09091	0.16		0.1955	1.191		-1.219	0.2336		0.2228	0.4051		-0.8883	yes
CASC3	0.1638	0.2906	0.5637	0.5729	0.9579	KPMP, Kuppe	2	0.1333	0.3077		0.1578	0.1846		-0.4988	1.252		0.6179	0.2107		-0.2104	0.5018		no
AC009522.1	0.3456	0.6131	0.5637	0.573	0.9579	KPMP	1	0.06667			0.04667			0.5637			0.573			0.3456			no
LINC02055	-0.5859	1.039	-0.5636	0.573	0.9579	KPMP	1	0.02222			0.03778			-0.5636			0.573			-0.5859			no
RFX3	-0.1432	0.2542	-0.5636	0.573	0.9579	KPMP, Kuppe	2	0.3556	0.07692		0.3956	0.06923		-0.6628	0.1721		0.5075	0.8633		-0.1793	0.1276		no
HNRNPUL1	0.1432	0.2541	0.5635	0.5731	0.9579	KPMP, Kuppe, SNUH	3	0.1111	0.4615	0.09091	0.1644	0.3	0.08182	-1.062	1.578	-0.2531	0.2881	0.1146	0.8002	-0.4963	0.5175	-0.1998	yes	0.1154	0.8611
SDF4	0.149	0.2644	0.5635	0.5731	0.9579	KPMP, Kuppe	2	0.04444	0.5769		0.1	0.4846		-1.26	1.095		0.2076	0.2736		-0.9194	0.3106		no
CHEK2	0.2464	0.4372	0.5635	0.5731	0.9579	KPMP, Kuppe, SNUH	3	0.06667	0.07692	0.04545	0.05111	0.07692	0.01818	0.3426	-0.008333	0.8378	0.7319	0.9934	0.4021	0.2109	-0.006203	0.9439	yes	0.07267	0.9758
MPLKIP	0.1574	0.2793	0.5634	0.5731	0.9579	KPMP, Kuppe, SNUH	3	0.06667	0.3846	0.09091	0.12	0.2538	0.06818	-1.213	1.338	0.1838	0.225	0.1808	0.8541	-0.715	0.467	0.14	yes
AC093675.1	-0.5958	1.058	-0.5634	0.5732	0.9579	KPMP	1	0.02222			0.03556			-0.5634			0.5732			-0.5958			no
EIF2B2	0.2654	0.4711	0.5633	0.5732	0.9579	KPMP, Kuppe	2	0.04444	0.1154		0.03556	0.08846		0.2819	0.4981		0.7781	0.6184		0.208	0.3049		no
DAGLB	0.4291	0.7618	0.5632	0.5733	0.9579	KPMP	1	0.04444			0.02889			0.5632			0.5733			0.4291			no
AAMP	0.1909	0.339	0.563	0.5734	0.9579	KPMP, Kuppe, SNUH	3	0.02222	0.2692	0.09091	0.05556	0.2423	0.03182	-1	0.292	1.506	0.3172	0.7703	0.132	-1.03	0.1177	1.189	yes	-0.2153	0.8502
GPR65	-0.582	1.034	-0.563	0.5735	0.9579	KPMP	1	0.02222			0.03556			-0.563			0.5735			-0.582			no
TYRO3	-0.4146	0.7365	-0.5629	0.5735	0.9579	KPMP, Kuppe	2	0.02222	0.03846		0.03111	0.05769		-0.373	-0.4231		0.7092	0.6723		-0.389	-0.4401		yes	0.2299	0.9209
INTS1	0.3447	0.6125	0.5628	0.5736	0.9579	Kuppe	1		0.1154			0.08462			0.5628			0.5736			0.3447		no
GAS7	0.1817	0.3228	0.5628	0.5736	0.9579	KPMP, Kuppe	2	0.2	0.07692		0.1644	0.07308		0.6096	0.02833		0.5422	0.9774		0.2178	0.02132		no
TRIM16	-0.5879	1.045	-0.5627	0.5736	0.958	KPMP	1	0.02222			0.03556			-0.5627			0.5736			-0.5879			no
SLCO4C1	-0.413	0.7341	-0.5625	0.5737	0.958	KPMP	1	0.04444			0.06444			-0.5625			0.5737			-0.413			no
FNTB	-0.3005	0.5343	-0.5624	0.5738	0.958	KPMP, Kuppe	2	0.06667	0.03846		0.1267	0.007692		-1.27	1.333		0.2041	0.1825		-0.7538	1.635		no
UBE2V2	0.1498	0.2664	0.5624	0.5738	0.958	KPMP, Kuppe	2	0.2444	0.1923		0.1467	0.3346		1.694	-1.406		0.09035	0.1598		0.5542	-0.6449		no
SLC24A3	0.1358	0.2416	0.5622	0.574	0.958	KPMP	1	0.4667			0.4111			0.5622			0.574			0.1358			no
COA3	0.1692	0.3011	0.5621	0.574	0.958	KPMP, Kuppe	2	0.1111	0.3077		0.06	0.3231		1.282	-0.2751		0.1998	0.7832		0.6342	-0.1044		no
CRTAP	0.1578	0.2809	0.5619	0.5742	0.958	KPMP, Kuppe	2	0.04444	0.5		0.07778	0.4231		-0.8789	0.9848		0.3794	0.3247		-0.6304	0.3006		no
CD6	0.6547	1.165	0.5618	0.5742	0.958	KPMP	1	0.02222			0.008889			0.5618			0.5742			0.6547			yes
GLI1	0.4284	0.7627	0.5617	0.5743	0.958	KPMP	1	0.04444			0.02889			0.5617			0.5743			0.4284			yes	-0.4378	0.7239
ILKAP	-0.1714	0.3052	-0.5615	0.5744	0.958	KPMP, Kuppe	2	0.1556	0.1923		0.2111	0.1615		-1.021	0.3546		0.307	0.7229		-0.4044	0.1699		no
SMARCA5	-0.1143	0.2036	-0.5614	0.5745	0.958	KPMP, Kuppe, SNUH	3	0.3333	0.4231	0.09091	0.3156	0.5	0.1273	0.1757	-0.8681	-0.5297	0.8605	0.3854	0.5963	0.04902	-0.2829	-0.3877	yes	-0.007387	0.8502
TMEM147	0.1621	0.2888	0.5612	0.5747	0.958	KPMP, Kuppe	2	0.06667	0.4231		0.06222	0.3538		0.2156	0.5225		0.8293	0.6013		0.1272	0.1731		no
DSG3	0.2284	0.407	0.5611	0.5747	0.958	Kuppe	1		0.2692			0.2192			0.5611			0.5747			0.2284		yes
OXCT1	0.1605	0.2861	0.5609	0.5748	0.958	KPMP, Kuppe	2	0.2444	0.1154		0.2044	0.1038		0.5554	0.148		0.5786	0.8823		0.1791	0.09164		no
SLC22A2	-0.2375	0.4234	-0.5609	0.5749	0.958	KPMP, SNUH	2	0.08889		0.09091	0.1133		0.09545	-0.7528		0.08084	0.4516		0.9356	-0.3943		0.05813	yes	0.1374	0.9485
PEX14	0.1927	0.3436	0.5607	0.575	0.958	KPMP, Kuppe	2	0.1778	0.07692		0.1556	0.04231		0.1836	0.8853		0.8543	0.376		0.07057	0.6793		no
HNRNPA0	0.1424	0.2541	0.5605	0.5751	0.958	KPMP, Kuppe	2	0.1333	0.5385		0.06667	0.5538		1.463	-0.2875		0.1436	0.7738		0.6786	-0.0873		no
CDKN1A	0.2241	0.3998	0.5605	0.5752	0.958	Kuppe	1		0.3077			0.2423			0.5605			0.5752			0.2241		yes	-0.3175	0.9595
MBIP	0.1718	0.3065	0.5604	0.5752	0.958	KPMP, Kuppe	2	0.1333	0.2308		0.1111	0.2		0.404	0.3886		0.6862	0.6975		0.1756	0.168		no
SLC25A14	0.5893	1.052	0.5604	0.5752	0.958	KPMP	1	0.02222			0.01333			0.5604			0.5752			0.5893			no
Z82217.1	0.4187	0.7473	0.5603	0.5753	0.958	KPMP	1	0.04444			0.02889			0.5603			0.5753			0.4187			no
NOL4L	-0.42	0.7496	-0.5603	0.5753	0.958	KPMP, SNUH	2	0.02222		0.04545	0.05556		0.02727	-1.076		0.3229	0.282		0.7468	-1.11		0.3524	yes	0.4969	0.8103
MYL6	-0.1233	0.2201	-0.5603	0.5753	0.958	KPMP, Kuppe	2	0.5111	0.9615		0.4467	0.9923		0.1744	-1.476		0.8616	0.1401		0.04383	-0.6721		no
ACTB	0.1288	0.2299	0.5602	0.5753	0.958	KPMP	1	0.6			0.5711			0.5602			0.5753			0.1288			no
HTT	0.1285	0.2294	0.5602	0.5753	0.958	KPMP, Kuppe, SNUH	3	0.3111	0.1154	0.2273	0.2578	0.1385	0.1909	0.7645	-0.3091	0.1469	0.4445	0.7572	0.8832	0.2199	-0.1855	0.07224	yes	-0.3906	0.6408
LINC02340	0.3485	0.622	0.5602	0.5754	0.958	KPMP	1	0.06667			0.04667			0.5602			0.5754			0.3485			no
MECR	-0.3384	0.6042	-0.5601	0.5754	0.958	KPMP, Kuppe	2	0.02222	0.07692		0.07111	0.06538		-1.234	0.2177		0.2171	0.8276		-1.252	0.1638		no
SEMA3E	-0.2421	0.4324	-0.56	0.5755	0.958	Kuppe	1		0.2308			0.2808			-0.56			0.5755			-0.2421		no
ZNF703	0.2679	0.4785	0.5599	0.5755	0.958	KPMP, Kuppe	2	0.02222	0.1538		0.03333	0.1		-0.4084	0.8506		0.683	0.395		-0.4169	0.4608		no
NTF3	0.1481	0.2645	0.5598	0.5756	0.958	KPMP, Kuppe, SNUH	3	0.2222	0.1923	0.04545	0.1667	0.2115	0.08182	0.9269	0.03368	-0.6754	0.354	0.9731	0.4994	0.3176	0.01535	-0.6883	yes	-0.3917	0.8467
AL356124.1	-0.2615	0.4671	-0.5598	0.5756	0.958	KPMP	1	0.1111			0.1356			-0.5598			0.5756			-0.2615			no
PI4KAP2	-0.4038	0.7213	-0.5597	0.5757	0.958	Kuppe	1		0.07692			0.1154			-0.5597			0.5757			-0.4038		no
MX1	-0.1975	0.3529	-0.5596	0.5758	0.958	KPMP, Kuppe, SNUH	3	0.06667	0.1923	0.04545	0.06444	0.25	0.04545	-0.03598	-0.7462	0.04867	0.9713	0.4555	0.9612	-0.02219	-0.3536	0.05	yes	-0.6215	0.9351
TMEM115	-0.3391	0.6061	-0.5594	0.5759	0.958	Kuppe	1		0.1154			0.1538			-0.5594			0.5759			-0.3391		no
PLRG1	-0.2222	0.3972	-0.5593	0.5759	0.958	KPMP, Kuppe	2	0.1111	0.07692		0.09556	0.2077		0.3173	-1.505		0.751	0.1323		0.1507	-1.091		no
NREP	0.1972	0.3525	0.5593	0.5759	0.958	KPMP, Kuppe	2	0.1778	0.03846		0.1289	0.1115		1.007	-1.087		0.314	0.2772		0.3792	-1.087		yes	-0.1578	0.8956
NELFCD	-0.2227	0.3983	-0.5593	0.576	0.958	KPMP, Kuppe	2	0.06667	0.1538		0.09333	0.1615		-0.6715	-0.1543		0.5019	0.8773		-0.4051	-0.08185		no
RPS6KC1	-0.1382	0.2471	-0.5593	0.576	0.958	KPMP, Kuppe	2	0.3111	0.1923		0.4111	0.08846		-1.623	1.713		0.1046	0.08673		-0.4619	0.8529		no
AC087284.1	0.6273	1.122	0.5592	0.576	0.958	KPMP	1	0.02222			0.01111			0.5592			0.576			0.6273			no
VARS	0.4297	0.7686	0.5591	0.5761	0.958	Kuppe	1		0.07692			0.05			0.5591			0.5761			0.4297		no
KPNA2	-0.4117	0.7363	-0.5591	0.5761	0.958	Kuppe	1		0.07692			0.1115			-0.5591			0.5761			-0.4117		yes	-0.466	0.8956
BABAM2	0.124	0.2218	0.559	0.5761	0.958	KPMP, Kuppe	2	0.5111	0.1154		0.4689	0.08462		0.4206	0.4673		0.6741	0.6403		0.09978	0.2921		no
MPHOSPH6	0.2241	0.4009	0.559	0.5762	0.958	KPMP, Kuppe	2	0.08889	0.1154		0.06444	0.1038		0.5482	0.2243		0.5835	0.8225		0.2937	0.1355		no
Z83844.3	0.5918	1.059	0.5587	0.5763	0.958	Kuppe	1		0.03846			0.02308			0.5587			0.5763			0.5918		no
AC019080.1	0.4366	0.7815	0.5587	0.5764	0.958	KPMP, Kuppe	2	0.02222	0.03846		0.03333	0.007692		-0.4245	1.374		0.6712	0.1694		-0.4332	1.67		no
ARSB	-0.3354	0.6003	-0.5587	0.5764	0.958	KPMP	1	0.06667			0.08667			-0.5587			0.5764			-0.3354			no
CNNM4	-0.5772	1.034	-0.5585	0.5765	0.958	KPMP	1	0.02222			0.03556			-0.5585			0.5765			-0.5772			no
ZNF564	0.2657	0.4757	0.5585	0.5765	0.958	KPMP, Kuppe	2	0.08889	0.03846		0.06444	0.03846		0.6131	0.03011		0.5398	0.976		0.3282	0.0312		no
UBE2Z	-0.1756	0.3145	-0.5584	0.5766	0.958	KPMP, Kuppe	2	0.1333	0.1923		0.1489	0.2346		-0.3599	-0.4336		0.7189	0.6646		-0.1537	-0.2016		no
CYBC1	0.2101	0.3763	0.5583	0.5766	0.958	KPMP, Kuppe	2	0.04444	0.2308		0.03111	0.1962		0.3412	0.4486		0.7329	0.6537		0.2615	0.1938		yes	-0.9919	0.9514
GAS5	0.1361	0.2439	0.558	0.5769	0.958	KPMP, Kuppe	2	0.1333	0.9231		0.1311	0.8615		-0.122	0.7606		0.9029	0.4469		-0.05259	0.225		no
CLASP1	0.1158	0.2075	0.5579	0.5769	0.958	KPMP, Kuppe	2	0.6444	0.07692		0.6156	0.08462		0.6325	-0.1791		0.5271	0.8579		0.1366	-0.1339		no
GLO1	-0.1571	0.2816	-0.5579	0.5769	0.958	KPMP, Kuppe	2	0.1556	0.2692		0.1667	0.3077		-0.432	-0.358		0.6658	0.7204		-0.1741	-0.1409		no
PFDN1	0.148	0.2653	0.5578	0.577	0.958	KPMP, Kuppe	2	0.1778	0.3077		0.1378	0.3077		0.7405	0.05002		0.459	0.9601		0.2785	0.01872		no
PMPCB	0.1537	0.2757	0.5576	0.5771	0.958	KPMP, Kuppe	2	0.1778	0.2692		0.1467	0.2385		0.4098	0.3781		0.6819	0.7053		0.1554	0.1519		no
BAZ2B	0.09116	0.1635	0.5575	0.5772	0.958	KPMP, Kuppe, SNUH	3	0.7333	0.4231	0.4545	0.6844	0.3962	0.5182	1.094	0.2885	-0.8295	0.2741	0.7729	0.4068	0.2453	0.09376	-0.2923	yes	0.1922	0.9155
HLA-F-AS1	0.3433	0.6158	0.5575	0.5772	0.958	Kuppe	1		0.1154			0.08462			0.5575			0.5772			0.3433		no
RPAP2	0.1247	0.2236	0.5574	0.5773	0.958	KPMP, Kuppe	2	0.3333	0.3077		0.2689	0.3346		0.8768	-0.2412		0.3806	0.8094		0.2449	-0.09003		no
GFOD1	0.3029	0.5434	0.5574	0.5773	0.958	KPMP, Kuppe	2	0.06667	0.03846		0.04889	0.02308		0.3523	0.5015		0.7246	0.616		0.2218	0.5396		no
FGF1	-0.2579	0.4627	-0.5573	0.5773	0.958	KPMP, Kuppe, SNUH	3	0.06667	0.03846	0.04545	0.08667	0.03077	0.08182	-0.4097	0.1962	-0.7264	0.682	0.8445	0.4676	-0.2412	0.2095	-0.762	yes
LY6E	0.1298	0.2329	0.5572	0.5774	0.958	KPMP, Kuppe	2	0.1333	0.6923		0.08222	0.6923		1.178	-0.07722		0.2388	0.9384		0.519	-0.02118		no
CABLES1	-0.1757	0.3155	-0.557	0.5775	0.958	KPMP, Kuppe	2	0.1778	0.1154		0.2511	0.06923		-1.222	0.96		0.2218	0.3371		-0.4489	0.5907		no
AC009414.2	0.3365	0.6041	0.557	0.5776	0.958	Kuppe	1		0.1154			0.08846			0.557			0.5776			0.3365		no
EPHA3	-0.259	0.4651	-0.5569	0.5776	0.958	KPMP, Kuppe, SNUH	3	0.04444	0.07692	0.04545	0.1022	0.06538	0.03636	-1.245	0.2337	0.2362	0.2132	0.8152	0.8133	-0.8939	0.175	0.2492	yes
CCDC85B	-0.147	0.264	-0.5569	0.5776	0.958	KPMP, Kuppe	2	0.04444	0.6154		0.05111	0.6654		-0.2764	-0.4904		0.7823	0.6239		-0.2037	-0.1387		no
ST6GALNAC6	0.163	0.2928	0.5569	0.5776	0.958	KPMP, Kuppe	2	0.06667	0.3846		0.06889	0.3346		-0.07151	0.6772		0.943	0.4983		-0.04304	0.2269		no
NSMCE1	-0.1817	0.3264	-0.5567	0.5777	0.958	KPMP, Kuppe	2	0.08889	0.2308		0.12	0.2538		-0.8141	-0.06456		0.4156	0.9485		-0.4273	-0.02691		no
ZNF790	0.243	0.4365	0.5567	0.5777	0.958	KPMP, Kuppe	2	0.1111	0.03846		0.08	0.03846		0.6144	-0.005703		0.539	0.9954		0.2946	-0.006006		no
CCDC40	0.3519	0.632	0.5567	0.5777	0.958	KPMP, Kuppe	2	0.02222	0.07692		0.05556	0.02692		-0.9599	1.455		0.3371	0.1456		-0.9861	1.167		no
RETREG2	-0.2585	0.4644	-0.5566	0.5778	0.958	KPMP, Kuppe	2	0.04444	0.1154		0.04667	0.1615		-0.172	-0.5734		0.8634	0.5664		-0.1289	-0.3393		no
TLE1	0.1265	0.2274	0.5565	0.5779	0.958	KPMP, Kuppe	2	0.3111	0.3077		0.2933	0.2577		0.1605	0.7075		0.8725	0.4793		0.04588	0.2654		no
PPIL1	0.3425	0.6155	0.5564	0.5779	0.958	Kuppe	1		0.1154			0.08462			0.5564			0.5779			0.3425		no
PJVK	0.2694	0.4844	0.5562	0.5781	0.958	KPMP, Kuppe	2	0.08889	0.03846		0.07556	0.01538		0.2728	0.7416		0.785	0.4583		0.1452	0.8645		no
DOCK8	0.265	0.4764	0.5562	0.5781	0.958	KPMP	1	0.1111			0.08667			0.5562			0.5781			0.265			no
UBR7	-0.4105	0.7381	-0.5562	0.5781	0.958	KPMP	1	0.04444			0.06222			-0.5562			0.5781			-0.4105			no
MAMDC2-AS1	-0.4115	0.7399	-0.5561	0.5781	0.958	KPMP	1	0.04444			0.06222			-0.5561			0.5781			-0.4115			no
SLCO1C1	-0.5687	1.023	-0.556	0.5782	0.958	KPMP	1	0.02222			0.03556			-0.556			0.5782			-0.5687			yes
AOX1	-0.2352	0.4231	-0.5559	0.5783	0.958	KPMP, Kuppe, SNUH	3	0.08889	0.03846	0.04545	0.09556	0.05	0.09545	-0.1434	-0.2669	-0.8197	0.886	0.7895	0.4124	-0.07395	-0.2779	-0.8618	yes	-1.95	0.1511
SENP5	-0.1606	0.2889	-0.5559	0.5783	0.958	KPMP, Kuppe	2	0.2222	0.1154		0.2556	0.1231		-0.6097	-0.04739		0.5421	0.9622		-0.2015	-0.02817		no
NDUFS6	-0.1335	0.2402	-0.5558	0.5783	0.958	KPMP, Kuppe	2	0.1778	0.4615		0.1556	0.5538		0.2887	-0.9566		0.7728	0.3388		0.1092	-0.2973		no
OSGEP	-0.2873	0.5171	-0.5556	0.5785	0.9581	Kuppe	1		0.1538			0.2			-0.5556			0.5785			-0.2873		no
ATP2C2	0.5887	1.06	0.5555	0.5785	0.9581	KPMP	1	0.02222			0.01333			0.5555			0.5785			0.5887			no
GAS6	-0.1276	0.2299	-0.5553	0.5787	0.9583	KPMP, Kuppe, SNUH	3	0.1111	0.6538	0.04545	0.1356	0.6808	0.1045	-0.7029	-0.01208	-0.9114	0.4821	0.9904	0.3621	-0.3348	-0.003283	-0.9276	yes	-0.1742	0.6807
DET1	-0.256	0.4611	-0.5552	0.5788	0.9583	KPMP, Kuppe	2	0.08889	0.03846		0.1067	0.05		-0.4897	-0.2622		0.6244	0.7932		-0.252	-0.2722		no
ZNF528-AS1	-0.5741	1.034	-0.555	0.5789	0.9584	KPMP	1	0.02222			0.03778			-0.555			0.5789			-0.5741			no
PPRC1	0.348	0.6272	0.5549	0.579	0.9585	KPMP	1	0.06667			0.04667			0.5549			0.579			0.348			no
TRIM69	-0.2889	0.5208	-0.5548	0.5791	0.9585	KPMP, Kuppe	2	0.04444	0.07692		0.03333	0.1577		0.2977	-1.046		0.7659	0.2957		0.2256	-0.7499		no
SLTM	0.1082	0.1951	0.5546	0.5792	0.9586	KPMP, Kuppe	2	0.4222	0.5		0.3911	0.4462		0.2216	0.6078		0.8246	0.5433		0.05562	0.1885		no
TMC1	0.4227	0.7622	0.5545	0.5792	0.9586	KPMP, Kuppe	2	0.02222	0.03846		0.02	0.01538		-0.02072	0.8365		0.9835	0.4028		-0.02157	0.9363		no
SNHG22	0.2249	0.4058	0.5543	0.5794	0.9587	KPMP	1	0.1556			0.12			0.5543			0.5794			0.2249			no
CCDC184	0.5879	1.061	0.5542	0.5794	0.9587	Kuppe	1		0.03846			0.02308			0.5542			0.5794			0.5879		no
WEE2-AS1	0.3469	0.6261	0.5541	0.5795	0.9587	KPMP	1	0.06667			0.04667			0.5541			0.5795			0.3469			no
TPGS1	0.152	0.2744	0.5541	0.5795	0.9587	KPMP, Kuppe	2	0.06667	0.5		0.04222	0.4654		0.7543	0.2465		0.4506	0.8053		0.469	0.07537		no
MIF	0.1478	0.267	0.5535	0.5799	0.9591	KPMP	1	0.4			0.36			0.5535			0.5799			0.1478			no
AP000295.1	0.2581	0.4663	0.5535	0.5799	0.9591	Kuppe	1		0.1923			0.1615			0.5535			0.5799			0.2581		no
LINC01088	-0.2222	0.4015	-0.5534	0.58	0.9591	KPMP	1	0.1556			0.1822			-0.5534			0.58			-0.2222			no
TLCD1	0.6173	1.116	0.5533	0.5801	0.9591	KPMP	1	0.02222			0.01111			0.5533			0.5801			0.6173			no
LINC01503	-0.5684	1.027	-0.5532	0.5801	0.9591	KPMP	1	0.02222			0.03778			-0.5532			0.5801			-0.5684			no
DPY19L4	0.1629	0.2944	0.5532	0.5801	0.9591	KPMP, Kuppe	2	0.1778	0.1923		0.1644	0.1423		0.04678	0.8268		0.9627	0.4084		0.01764	0.3895		no
SEC61A1	-0.1834	0.3316	-0.553	0.5802	0.9592	KPMP, Kuppe	2	0.1333	0.1538		0.1356	0.2038		-0.2241	-0.5926		0.8227	0.5534		-0.09712	-0.3052		no
GTF2A1L	-0.5857	1.06	-0.5525	0.5806	0.9592	SNUH	1			0.04545			0.06818			-0.5525			0.5806			-0.5857	yes
ATM	0.1092	0.1977	0.5523	0.5808	0.9592	KPMP, Kuppe, SNUH	3	0.4444	0.2308	0.1818	0.3333	0.2692	0.3273	1.676	-0.4394	-1.578	0.09375	0.6604	0.1146	0.4121	-0.1881	-0.8314	yes	-0.161	0.8956
AC105094.2	0.4138	0.7494	0.5522	0.5808	0.9592	KPMP	1	0.04444			0.03111			0.5522			0.5808			0.4138			no
EED	-0.1918	0.3473	-0.5522	0.5808	0.9592	KPMP, Kuppe, SNUH	3	0.1333	0.07692	0.04545	0.1356	0.1077	0.07727	-0.1146	-0.5107	-0.6429	0.9087	0.6096	0.5203	-0.04893	-0.3744	-0.6613	yes	-0.3014	0.966
TSPAN18	0.5864	1.062	0.5521	0.5809	0.9592	KPMP	1	0.02222			0.01333			0.5521			0.5809			0.5864			yes
STRAP	-0.1534	0.278	-0.5519	0.581	0.9592	KPMP, Kuppe	2	0.1111	0.3846		0.1089	0.4385		-0.18	-0.5481		0.8571	0.5836		-0.08702	-0.1862		no
TBC1D2	0.414	0.7502	0.5519	0.581	0.9592	KPMP	1	0.04444			0.02889			0.5519			0.581			0.414			no
AL591926.2	0.6378	1.156	0.5519	0.581	0.9592	KPMP	1	0.02222			0.008889			0.5519			0.581			0.6378			no
RXRB	0.241	0.4368	0.5517	0.5812	0.9592	KPMP, Kuppe	2	0.08889	0.07692		0.05111	0.1077		1.06	-0.5022		0.2892	0.6155		0.5766	-0.368		no
ZBTB37	-0.2084	0.3778	-0.5517	0.5812	0.9592	KPMP, Kuppe	2	0.1333	0.07692		0.1289	0.1231		-0.2117	-0.7214		0.8323	0.4706		-0.09316	-0.5316		no
ITGA1	0.09001	0.1632	0.5516	0.5812	0.9592	KPMP, Kuppe, SNUH	3	0.8444	0.8462	0.5909	0.8378	0.8615	0.5227	0.3366	-0.005716	0.6889	0.7364	0.9954	0.4909	0.0805	-0.001671	0.2382	yes	-0.9402	0.5604
TMEM72	0.4205	0.7624	0.5515	0.5813	0.9592	KPMP	1	0.04444			0.02889			0.5515			0.5813			0.4205			no
RMST	0.2616	0.4744	0.5515	0.5813	0.9592	KPMP	1	0.1111			0.09111			0.5515			0.5813			0.2616			no
IDS	-0.136	0.2466	-0.5514	0.5813	0.9592	KPMP, Kuppe	2	0.1556	0.4615		0.1911	0.4654		-0.9188	0.00856		0.3582	0.9932		-0.3729	0.002657		no
ZNF574	0.5848	1.061	0.5514	0.5814	0.9592	Kuppe	1		0.03846			0.02308			0.5514			0.5814			0.5848		no
SENP3	-0.568	1.03	-0.5514	0.5814	0.9592	KPMP	1	0.02222			0.03778			-0.5514			0.5814			-0.568			no
AC009554.1	0.35	0.635	0.5513	0.5814	0.9592	KPMP	1	0.06667			0.04222			0.5513			0.5814			0.35			no
AC010976.1	-0.5613	1.018	-0.5513	0.5815	0.9592	KPMP	1	0.02222			0.03778			-0.5513			0.5815			-0.5613			no
HLA-A	-0.1173	0.2128	-0.5512	0.5815	0.9592	KPMP, Kuppe	2	0.3556	0.9231		0.3467	0.9654		0.1293	-1.047		0.8971	0.295		0.03518	-0.3576		no
HSD11B1-AS1	-0.3927	0.7125	-0.5511	0.5815	0.9592	KPMP	1	0.04444			0.06667			-0.5511			0.5815			-0.3927			no
NUDT22	-0.2355	0.4274	-0.5511	0.5815	0.9592	KPMP, Kuppe	2	0.06667	0.1154		0.04889	0.2308		0.5819	-1.34		0.5606	0.1804		0.3558	-0.8007		no
BOLA3	0.2253	0.4088	0.5511	0.5816	0.9592	KPMP, Kuppe	2	0.06667	0.1538		0.03111	0.1654		1.111	-0.2019		0.2667	0.84		0.7136	-0.107		no
MMP14	0.1975	0.3585	0.5509	0.5817	0.9592	KPMP, Kuppe	2	0.04444	0.2692		0.06889	0.1846		-0.7435	1.059		0.4572	0.2897		-0.5376	0.437		yes	-0.4223	0.7024
ACVR1C	0.6215	1.128	0.5509	0.5817	0.9592	KPMP	1	0.02222			0.01111			0.5509			0.5817			0.6215			no
ZNF451-AS1	-0.4113	0.747	-0.5506	0.5819	0.9594	KPMP	1	0.04444			0.06			-0.5506			0.5819			-0.4113			no
CMTM6	0.1528	0.2776	0.5505	0.582	0.9594	KPMP, Kuppe, SNUH	3	0.06667	0.4615	0.04545	0.1289	0.3154	0.02273	-1.415	1.285	0.382	0.1572	0.1987	0.7024	-0.8634	0.4166	0.435	yes	-0.2443	0.7547
LRP5L	0.4241	0.7705	0.5505	0.582	0.9594	KPMP	1	0.04444			0.02889			0.5505			0.582			0.4241			no
FAM200A	-0.4046	0.735	-0.5504	0.582	0.9594	KPMP, Kuppe	2	0.02222	0.03846		0.04889	0.03462		-0.8827	0.1129		0.3774	0.9101		-0.9096	0.1184		no
AC092666.1	0.5806	1.056	0.55	0.5823	0.9596	KPMP	1	0.02222			0.01333			0.55			0.5823			0.5806			no
ACER3	-0.159	0.2892	-0.55	0.5823	0.9596	KPMP, Kuppe	2	0.2444	0.07692		0.2556	0.1423		-0.2041	-0.9049		0.8383	0.3655		-0.06443	-0.6523		no
CR1	0.587	1.067	0.5499	0.5824	0.9596	KPMP	1	0.02222			0.01333			0.5499			0.5824			0.587			yes
RACK1	0.1529	0.278	0.5498	0.5824	0.9596	KPMP	1	0.3333			0.3022			0.5498			0.5824			0.1529			no
FMNL2	-0.1259	0.229	-0.5498	0.5825	0.9596	KPMP, Kuppe	2	0.4222	0.1538		0.4422	0.1308		-0.7341	0.2664		0.4629	0.7899		-0.1859	0.1427		no
TADA3	-0.2142	0.3897	-0.5498	0.5825	0.9596	KPMP, Kuppe	2	0.02222	0.2308		0.07556	0.2462		-1.303	-0.05198		0.1925	0.9585		-1.319	-0.02195		no
HIST1H2BN	0.5803	1.056	0.5493	0.5828	0.9596	KPMP	1	0.02222			0.01333			0.5493			0.5828			0.5803			no
MTMR11	-0.5644	1.028	-0.5493	0.5828	0.9596	Kuppe	1		0.03846			0.06538			-0.5493			0.5828			-0.5644		no
WIPF2	0.158	0.2878	0.549	0.583	0.9596	KPMP, Kuppe	2	0.2667	0.07692		0.2022	0.1192		0.8669	-0.6189		0.386	0.536		0.272	-0.4475		no
SRSF12	0.4167	0.7591	0.5489	0.5831	0.9596	KPMP	1	0.04444			0.02889			0.5489			0.5831			0.4167			no
RSL24D1	-0.1375	0.2506	-0.5489	0.5831	0.9596	KPMP, Kuppe	2	0.1111	0.5385		0.08	0.6385		0.6011	-1.006		0.5478	0.3145		0.2907	-0.2947		no
CEP152	0.4089	0.7451	0.5488	0.5832	0.9596	KPMP	1	0.04444			0.03111			0.5488			0.5832			0.4089			no
DUSP5	-0.4056	0.7397	-0.5484	0.5834	0.9596	Kuppe	1		0.07692			0.1077			-0.5484			0.5834			-0.4056		yes	-0.0899	0.9672
EFL1	-0.4051	0.7388	-0.5483	0.5835	0.9596	KPMP, Kuppe	2	0.02222	0.03846		0.06889	0.02308		-1.223	0.4963		0.2211	0.6197		-1.244	0.5338		no
EIF3E	0.1101	0.2008	0.5483	0.5835	0.9596	KPMP, Kuppe	2	0.3111	0.8462		0.2378	0.8769		1.169	-0.3571		0.2423	0.721		0.3403	-0.09907		no
ATG12	0.1605	0.2928	0.5482	0.5835	0.9596	KPMP, Kuppe	2	0.1333	0.2692		0.1333	0.2077		-0.02867	0.7859		0.9771	0.4319		-0.01215	0.3184		no
AC012409.5	0.337	0.6148	0.5482	0.5836	0.9596	Kuppe	1		0.1154			0.08462			0.5482			0.5836			0.337		no
PRNP	0.1319	0.2407	0.5481	0.5836	0.9596	KPMP, Kuppe, SNUH	3	0.1556	0.4231	0.09091	0.1044	0.4885	0.03182	0.9002	-0.4714	1.261	0.368	0.6374	0.2073	0.3698	-0.1506	1.019	yes	-0.1247	0.9632
AL109936.6	0.412	0.7517	0.5481	0.5836	0.9596	KPMP, Kuppe	2	0.02222	0.03846		0.01556	0.02308		0.2995	0.4791		0.7645	0.6318		0.3126	0.5193		no
ZNF512	0.185	0.3376	0.548	0.5837	0.9596	KPMP, SNUH	2	0.2		0.04545	0.1533		0.07727	0.7795		-0.5804	0.4357		0.5617	0.2783		-0.6018	yes	-0.4227	0.7178
OSBPL5	0.1728	0.3154	0.548	0.5837	0.9596	KPMP, Kuppe	2	0.1778	0.1154		0.16	0.08846		0.3548	0.4739		0.7227	0.6356		0.1305	0.2906		no
INIP	-0.2833	0.5172	-0.5478	0.5838	0.9596	KPMP, Kuppe	2	0.06667	0.03846		0.06444	0.1192		0.05086	-1.154		0.9594	0.2484		0.03063	-1.165		no
PUS1	-0.5659	1.033	-0.5478	0.5838	0.9596	Kuppe	1		0.03846			0.06538			-0.5478			0.5838			-0.5659		no
ADAMTS6	0.3297	0.602	0.5477	0.5839	0.9596	KPMP	1	0.06667			0.05111			0.5477			0.5839			0.3297			no
EAPP	-0.1517	0.277	-0.5477	0.5839	0.9596	KPMP, Kuppe	2	0.1333	0.3077		0.1422	0.3769		-0.1626	-0.5831		0.8708	0.5598		-0.06895	-0.2133		no
RORA	0.1011	0.1846	0.5477	0.5839	0.9596	KPMP, Kuppe, SNUH	3	0.9333	0.4231	0.7727	0.9111	0.4038	0.7364	0.4826	0.1659	0.2764	0.6294	0.8683	0.7822	0.1371	0.05412	0.1005	yes	-0.3744	0.9438
PGPEP1	0.1838	0.3356	0.5476	0.584	0.9596	KPMP, Kuppe	2	0.1333	0.1538		0.1333	0.09615		-0.08203	0.9795		0.9346	0.3273		-0.03524	0.5265		no
COIL	0.197	0.36	0.5473	0.5842	0.9596	KPMP, Kuppe, SNUH	3	0.06667	0.1923	0.04545	0.06667	0.1346	0.03182	-0.2825	0.7929	0.363	0.7776	0.4278	0.7166	-0.1756	0.3847	0.3873	yes	-0.5673	0.5655
GFM2	-0.2879	0.5262	-0.5471	0.5843	0.9596	KPMP	1	0.08889			0.1067			-0.5471			0.5843			-0.2879			no
ARMC8	0.1403	0.2566	0.5467	0.5846	0.9596	KPMP, Kuppe	2	0.2444	0.2308		0.2733	0.1308		-0.4913	1.607		0.6232	0.1081		-0.1558	0.7017		no
PXDN	-0.1364	0.2496	-0.5467	0.5846	0.9596	KPMP, Kuppe	2	0.2444	0.2692		0.28	0.2654		-0.8341	0.1599		0.4042	0.873		-0.2682	0.0633		no
PDIA3P1	-0.5672	1.038	-0.5467	0.5846	0.9596	Kuppe	1		0.03846			0.06538			-0.5467			0.5846			-0.5672		no
RTN4	-0.09065	0.1658	-0.5466	0.5846	0.9596	KPMP, Kuppe, SNUH	3	0.4889	0.7692	0.2727	0.52	0.7654	0.2864	-0.7178	-0.04694	-0.05094	0.4729	0.9626	0.9594	-0.1714	-0.01285	-0.02174	yes	-0.447	0.8257
SPTLC2	0.153	0.28	0.5466	0.5847	0.9596	KPMP, Kuppe	2	0.2667	0.07692		0.2133	0.1538		1.034	-1.038		0.3011	0.2992		0.3145	-0.7442		no
ROCK2	-0.09078	0.1661	-0.5465	0.5847	0.9596	KPMP, Kuppe, SNUH	3	0.5556	0.4231	0.3636	0.5489	0.5808	0.3273	0.2998	-1.545	0.06605	0.7644	0.1223	0.9473	0.06661	-0.497	0.02628	yes	0.02625	0.9848
CCDC32	0.1972	0.3608	0.5465	0.5847	0.9596	KPMP, Kuppe	2	0.1556	0.07692		0.08222	0.2231		1.607	-1.648		0.1081	0.09928		0.6732	-1.17		no
TLR5	0.4167	0.7624	0.5465	0.5847	0.9596	KPMP	1	0.04444			0.02889			0.5465			0.5847			0.4167			yes
LINC02469	-0.5618	1.028	-0.5463	0.5849	0.9596	KPMP	1	0.02222			0.03778			-0.5463			0.5849			-0.5618			no
COLGALT2	0.4143	0.7584	0.5463	0.5849	0.9596	KPMP, Kuppe	2	0.02222	0.03846		0.02222	0.01538		-0.002806	0.8151		0.9978	0.415		-0.002876	0.919		no
PRUNE1	0.2921	0.5347	0.5462	0.5849	0.9596	KPMP, Kuppe	2	0.04444	0.07692		0.03556	0.05385		0.2991	0.4742		0.7649	0.6354		0.2252	0.3601		no
SLC1A3	0.5785	1.059	0.5462	0.585	0.9596	KPMP	1	0.02222			0.01333			0.5462			0.585			0.5785			yes
SLC38A10	0.1618	0.2964	0.546	0.5851	0.9596	KPMP, Kuppe	2	0.1111	0.3077		0.1333	0.2192		-0.5477	1.154		0.5839	0.2484		-0.2563	0.4423		no
NDRG3	-0.3272	0.5996	-0.5457	0.5853	0.9596	KPMP	1	0.06667			0.08889			-0.5457			0.5853			-0.3272			no
RING1	0.1758	0.3222	0.5457	0.5853	0.9596	KPMP, Kuppe	2	0.08889	0.2692		0.08222	0.2192		0.08676	0.62		0.9309	0.5353		0.04612	0.2511		no
CCDC28A	0.2214	0.4057	0.5457	0.5853	0.9596	KPMP, Kuppe	2	0.1333	0.03846		0.08889	0.07308		0.8735	-0.648		0.3824	0.517		0.386	-0.6641		no
TEAD2	0.2198	0.4028	0.5456	0.5853	0.9596	KPMP, Kuppe	2	0.1111	0.07692		0.06667	0.1269		1.155	-0.758		0.2482	0.4484		0.5576	-0.5539		no
PEX10	0.2968	0.5439	0.5456	0.5853	0.9596	KPMP, Kuppe	2	0.04444	0.07692		0.01778	0.09231		1.104	-0.2782		0.2698	0.7809		0.8834	-0.2062		no
PCP4	-0.5675	1.04	-0.5456	0.5854	0.9596	KPMP	1	0.02222			0.03556			-0.5456			0.5854			-0.5675			no
EHD2	-0.204	0.374	-0.5455	0.5854	0.9596	KPMP, Kuppe	2	0.1111	0.1154		0.08222	0.2462		0.4818	-1.448		0.6299	0.1476		0.233	-0.854		no
DZIP1L	0.2055	0.3767	0.5455	0.5854	0.9596	KPMP, Kuppe, SNUH	3	0.06667	0.1154	0.09091	0.08667	0.06154	0.06364	-0.5522	1.017	0.5688	0.5808	0.3092	0.5695	-0.3323	0.6462	0.4229	yes	-0.3686	0.7065
AC005614.1	-0.5657	1.037	-0.5454	0.5855	0.9596	Kuppe	1		0.03846			0.06538			-0.5454			0.5855			-0.5657		no
GPS2	0.1738	0.3187	0.5454	0.5855	0.9596	KPMP, Kuppe	2	0.1556	0.1538		0.09111	0.25		1.55	-1.122		0.1212	0.2617		0.6228	-0.5873		no
AP4B1	-0.4028	0.7386	-0.5453	0.5855	0.9596	KPMP, Kuppe	2	0.02222	0.03846		0.04889	0.03462		-0.8299	0.07535		0.4066	0.9399		-0.8512	0.08022		no
UBAC2	0.136	0.2494	0.5453	0.5856	0.9596	KPMP, Kuppe	2	0.3111	0.1538		0.26	0.1923		0.9188	-0.563		0.3582	0.5734		0.2598	-0.2981		no
AL122035.1	-0.5626	1.032	-0.5452	0.5856	0.9596	KPMP	1	0.02222			0.03778			-0.5452			0.5856			-0.5626			no
ABLIM2	0.2275	0.4175	0.5448	0.5859	0.9596	KPMP	1	0.1556			0.1156			0.5448			0.5859			0.2275			no
LINC01909	0.608	1.116	0.5448	0.5859	0.9596	KPMP	1	0.02222			0.01111			0.5448			0.5859			0.608			no
SWAP70	0.1445	0.2652	0.5448	0.5859	0.9596	KPMP, Kuppe	2	0.2444	0.1923		0.1822	0.2346		0.9438	-0.3891		0.3453	0.6972		0.3068	-0.1784		no
ORMDL1	0.1258	0.2309	0.5446	0.586	0.9596	KPMP, Kuppe	2	0.2222	0.4231		0.1733	0.4423		0.8021	-0.003336		0.4225	0.9973		0.2716	-0.001053		no
AC092279.1	0.2885	0.5297	0.5446	0.586	0.9596	KPMP	1	0.08889			0.06889			0.5446			0.586			0.2885			no
TRMT1	-0.5596	1.028	-0.5444	0.5862	0.9596	Kuppe	1		0.03846			0.06538			-0.5444			0.5862			-0.5596		no
CORO1A	0.6075	1.116	0.5443	0.5862	0.9596	KPMP	1	0.02222			0.01111			0.5443			0.5862			0.6075			no
AC105339.2	0.5787	1.063	0.5443	0.5863	0.9596	Kuppe	1		0.03846			0.02308			0.5443			0.5863			0.5787		no
TLCD2	0.2063	0.3791	0.5443	0.5863	0.9596	Kuppe	1		0.3077			0.2577			0.5443			0.5863			0.2063		no
KLHL26	0.5863	1.077	0.5442	0.5863	0.9596	KPMP	1	0.02222			0.01333			0.5442			0.5863			0.5863			yes	-0.2158	0.917
SATB2	-0.2815	0.5173	-0.5441	0.5863	0.9596	KPMP, SNUH	2	0.04444		0.09091	0.07333		0.09091	-0.8044		0.03706	0.4212		0.9704	-0.5869		0.02718	yes
DAAM2	0.1201	0.2208	0.544	0.5864	0.9596	KPMP, Kuppe	2	0.4222	0.2692		0.3711	0.1808		0.06633	0.9251		0.9471	0.3549		0.01724	0.3875		no
SLC20A2	-0.1209	0.2223	-0.544	0.5864	0.9596	KPMP, Kuppe, SNUH	3	0.3111	0.1154	0.2727	0.3467	0.1269	0.2591	-0.6007	-0.08153	-0.08441	0.548	0.935	0.9327	-0.17	-0.04829	-0.03814	yes	-0.5261	0.9846
TAZ	0.2368	0.4354	0.5439	0.5865	0.9596	KPMP, Kuppe	2	0.08889	0.07692		0.06222	0.07692		0.6849	-0.02075		0.4934	0.9834		0.3674	-0.01547		no
UFD1	-0.1796	0.3303	-0.5438	0.5866	0.9596	KPMP, Kuppe	2	0.06667	0.2692		0.06889	0.3231		-0.1761	-0.5337		0.8603	0.5936		-0.1072	-0.2098		no
C1QTNF12	0.5766	1.06	0.5438	0.5866	0.9596	Kuppe	1		0.03846			0.02308			0.5438			0.5866			0.5766		no
MED31	-0.2776	0.5104	-0.5438	0.5866	0.9596	KPMP, Kuppe	2	0.02222	0.1154		0.04444	0.1346		-0.7131	-0.211		0.4758	0.8329		-0.7171	-0.125		no
AP4E1	-0.2892	0.5319	-0.5438	0.5866	0.9596	KPMP	1	0.08889			0.1067			-0.5438			0.5866			-0.2892			no
RARRES2	-0.1286	0.2366	-0.5438	0.5866	0.9596	KPMP, Kuppe	2	0.2222	0.9231		0.2711	0.9308		-1.167	0.3591		0.2433	0.7195		-0.4006	0.1172		no
CNBD2	0.5784	1.064	0.5437	0.5866	0.9596	Kuppe	1		0.03846			0.02308			0.5437			0.5866			0.5784		no
TRAPPC2B	0.2205	0.4058	0.5435	0.5868	0.9596	Kuppe	1		0.2692			0.2231			0.5435			0.5868			0.2205		no
INGX	0.5765	1.061	0.5435	0.5868	0.9596	Kuppe	1		0.03846			0.02308			0.5435			0.5868			0.5765		no
NDUFA5	0.128	0.2355	0.5434	0.5868	0.9596	KPMP, Kuppe	2	0.1333	0.6154		0.1556	0.5231		-0.5752	1.016		0.5652	0.3095		-0.2503	0.2846		no
POM121L9P	-0.5627	1.036	-0.5433	0.5869	0.9596	Kuppe	1		0.03846			0.06538			-0.5433			0.5869			-0.5627		no
ACO2	0.1614	0.2971	0.5433	0.5869	0.9596	KPMP, Kuppe	2	0.2222	0.1154		0.1622	0.1577		0.9636	-0.5964		0.3352	0.5509		0.3292	-0.3587		no
C1orf43	-0.2504	0.4609	-0.5432	0.587	0.9596	KPMP	1	0.1111			0.1356			-0.5432			0.587			-0.2504			no
HNRNPH3	-0.1148	0.2114	-0.5431	0.587	0.9596	KPMP, Kuppe	2	0.2667	0.5769		0.2556	0.6231		-0.2194	-0.5334		0.8263	0.5938		-0.06928	-0.1518		no
LIN54	-0.2818	0.5189	-0.5431	0.5871	0.9596	KPMP	1	0.08889			0.1111			-0.5431			0.5871			-0.2818			no
CYFIP1	0.1252	0.2306	0.543	0.5871	0.9596	KPMP, Kuppe	2	0.3778	0.1923		0.2933	0.2769		1.146	-0.9075		0.252	0.3641		0.3044	-0.4211		no
CCT3	0.1236	0.2276	0.543	0.5871	0.9596	KPMP, Kuppe, SNUH	3	0.1778	0.4615	0.09091	0.1333	0.4731	0.09091	0.9667	-0.007473	-0.1178	0.3337	0.994	0.9062	0.3638	-0.002313	-0.08758	yes	-0.141	0.9041
ARFGEF2	-0.1739	0.3202	-0.5429	0.5872	0.9596	KPMP, Kuppe	2	0.2222	0.03846		0.2311	0.07308		-0.3496	-0.6814		0.7266	0.4956		-0.1177	-0.7069		no
AC007193.2	-0.5339	0.9837	-0.5428	0.5873	0.9596	KPMP	1	0.02222			0.04			-0.5428			0.5873			-0.5339			no
TYMS	0.5767	1.063	0.5426	0.5874	0.9597	Kuppe	1		0.03846			0.02308			0.5426			0.5874			0.5767		yes
SMARCAD1	-0.1343	0.2476	-0.5425	0.5874	0.9597	KPMP, Kuppe, SNUH	3	0.2889	0.07692	0.1818	0.3089	0.09615	0.1636	-0.6422	-0.3477	0.2113	0.5207	0.7281	0.8327	-0.1944	-0.2578	0.1117	yes	0.08998	0.9147
NPIPB2	-0.5556	1.025	-0.5423	0.5876	0.9599	KPMP	1	0.02222			0.03778			-0.5423			0.5876			-0.5556			no
ORAI2	0.2121	0.3912	0.5422	0.5877	0.9599	KPMP, Kuppe	2	0.06667	0.1538		0.05778	0.1346		0.1839	0.5551		0.8541	0.5788		0.1112	0.2848		yes	0.1515	0.9209
GLG1	0.1016	0.1875	0.5419	0.5879	0.9601	KPMP, Kuppe	2	0.4889	0.4231		0.4467	0.4462		0.6504	0.02587		0.5154	0.9794		0.1506	0.008271		no
CXCL13	0.6109	1.128	0.5417	0.588	0.9602	KPMP	1	0.02222			0.01111			0.5417			0.588			0.6109			yes
MATR3.1	0.2581	0.4767	0.5414	0.5882	0.9602	KPMP	1	0.1111			0.08667			0.5414			0.5882			0.2581			no
Z83844.1	-0.5597	1.034	-0.5414	0.5882	0.9602	Kuppe	1		0.03846			0.06538			-0.5414			0.5882			-0.5597		no
AL162578.1	-0.5595	1.034	-0.5412	0.5883	0.9602	Kuppe	1		0.03846			0.06538			-0.5412			0.5883			-0.5595		no
ANO6	-0.1258	0.2325	-0.5412	0.5883	0.9602	KPMP, Kuppe	2	0.4222	0.1154		0.3778	0.2846		0.1838	-1.782		0.8542	0.07483		0.04658	-1.04		no
AL731769.2	0.336	0.6208	0.5412	0.5884	0.9602	KPMP	1	0.06667			0.04444			0.5412			0.5884			0.336			no
LCP2	-0.393	0.7262	-0.5411	0.5884	0.9602	KPMP, Kuppe	2	0.02222	0.03846		0.04222	0.03846		-0.7372	-0.01023		0.461	0.9918		-0.739	-0.01078		no
DAPK1	0.1544	0.2854	0.541	0.5885	0.9602	KPMP, Kuppe, SNUH	3	0.1556	0.07692	0.2273	0.1356	0.03077	0.2455	0.2192	1.263	-0.1205	0.8265	0.2064	0.9041	0.08926	0.9878	-0.05612	yes
CHN2	0.4172	0.7713	0.5409	0.5886	0.9602	Kuppe	1		0.07692			0.05			0.5409			0.5886			0.4172		no
MAS1	0.5758	1.064	0.5409	0.5886	0.9602	Kuppe	1		0.03846			0.02308			0.5409			0.5886			0.5758		yes
GYS1	0.1882	0.348	0.5407	0.5887	0.9602	KPMP, SNUH	2	0.1556		0.09091	0.1356		0.07727	0.5565		0.1008	0.5778		0.9197	0.218		0.07641	yes	0.001621	0.8034
AL035427.1	0.3338	0.6174	0.5407	0.5887	0.9602	KPMP	1	0.06667			0.04889			0.5407			0.5887			0.3338			no
MRPL40	0.1574	0.2912	0.5406	0.5888	0.9602	KPMP, Kuppe	2	0.06667	0.3846		0.04444	0.3846		0.7738	0.1913		0.4391	0.8483		0.4675	0.06358		no
CEP126	-0.2046	0.3785	-0.5406	0.5888	0.9602	KPMP, Kuppe	2	0.1333	0.07692		0.1333	0.1154		-0.2438	-0.6492		0.8074	0.5162		-0.1072	-0.4823		no
CNTNAP3	0.6048	1.119	0.5405	0.5889	0.9602	KPMP	1	0.02222			0.01111			0.5405			0.5889			0.6048			yes
LUZP1	-0.131	0.2425	-0.5404	0.5889	0.9602	KPMP, Kuppe	2	0.2444	0.3077		0.2844	0.3115		-0.6797	-0.03317		0.4967	0.9735		-0.2159	-0.01245		no
FRG1-DT	-0.5671	1.05	-0.5401	0.5891	0.9602	KPMP	1	0.02222			0.03556			-0.5401			0.5891			-0.5671			no
PHACTR4	-0.1096	0.2029	-0.5401	0.5891	0.9602	KPMP, Kuppe	2	0.3556	0.4231		0.4244	0.4231		-0.9135	0.2628		0.361	0.7927		-0.2396	0.08416		no
AC139491.7	0.5736	1.063	0.5398	0.5894	0.9602	Kuppe	1		0.03846			0.02308			0.5398			0.5894			0.5736		no
SNX3	0.1261	0.2335	0.5397	0.5894	0.9602	KPMP, Kuppe	2	0.1333	0.8077		0.1778	0.7115		-0.8902	1.246		0.3734	0.2127		-0.3735	0.3503		no
C1QTNF3	-0.3953	0.7325	-0.5397	0.5894	0.9602	KPMP, Kuppe	2	0.02222	0.03846		0.02889	0.06154		-0.2737	-0.49		0.7843	0.6241		-0.283	-0.5086		no
MTRF1	-0.3232	0.5987	-0.5397	0.5894	0.9602	KPMP, Kuppe, SNUH	3	0.02222	0.03846	0.04545	0.05556	0.04231	0.03636	-0.9424	-0.07203	0.09502	0.346	0.9426	0.9243	-0.9631	-0.07465	0.1001	yes	-0.2194	0.8048
SMN2	-0.2682	0.4969	-0.5397	0.5894	0.9602	Kuppe, SNUH	2		0.1154	0.09091		0.3308	0.009091		-2.05	2.475		0.04041	0.01332		-1.175	2.462	yes	-0.2911	0.8792
LUC7L3	-0.09326	0.1729	-0.5395	0.5895	0.9602	KPMP, Kuppe	2	0.6	0.6538		0.6222	0.7154		-0.3043	-0.4772		0.7609	0.6332		-0.06855	-0.1286		no
BUD23	0.1741	0.3227	0.5395	0.5896	0.9602	KPMP, Kuppe	2	0.04444	0.3462		0.07333	0.2577		-0.7939	0.9917		0.4272	0.3213		-0.5806	0.3567		no
PRKY	-0.3361	0.6232	-0.5393	0.5897	0.9602	KPMP	1	0.06667			0.08			-0.5393			0.5897			-0.3361			no
GLDN	0.6233	1.156	0.5393	0.5897	0.9602	KPMP	1	0.02222			0.01111			0.5393			0.5897			0.6233			yes
AC124852.1	-0.5478	1.016	-0.5391	0.5898	0.9602	KPMP	1	0.02222			0.03778			-0.5391			0.5898			-0.5478			no
TVP23C-CDRT4	0.5738	1.064	0.5391	0.5898	0.9602	Kuppe	1		0.03846			0.02308			0.5391			0.5898			0.5738		no
TIMMDC1	0.1526	0.2832	0.5389	0.5899	0.9602	KPMP, Kuppe	2	0.1778	0.2308		0.1267	0.2538		0.9251	-0.232		0.3549	0.8166		0.35	-0.09912		no
SEL1L	0.1337	0.2481	0.5389	0.5899	0.9602	KPMP, Kuppe, SNUH	3	0.1778	0.3846	0.04545	0.2	0.2423	0.1136	-0.6448	1.673	-0.9467	0.519	0.09442	0.3438	-0.2434	0.5816	-0.9656	yes	-0.4028	0.7378
ERLIN2	0.2201	0.4084	0.5389	0.59	0.9602	KPMP, Kuppe, SNUH	3	0.02222	0.1538	0.09091	0.06222	0.1231	0.03182	-1.123	0.4467	1.287	0.2613	0.6551	0.1981	-1.15	0.2372	1.051	yes	-0.5254	0.6853
UTP14A	-0.3224	0.5985	-0.5387	0.5901	0.9602	KPMP, Kuppe	2	0.04444	0.03846		0.03778	0.1192		0.207	-1.173		0.836	0.2408		0.1549	-1.169		no
ADCY9	-0.1697	0.3151	-0.5387	0.5901	0.9602	KPMP, Kuppe	2	0.1778	0.1154		0.24	0.07692		-1.021	0.6778		0.3071	0.4979		-0.373	0.4226		no
SNHG15	-0.2751	0.5106	-0.5387	0.5901	0.9602	Kuppe	1		0.1538			0.2038			-0.5387			0.5901			-0.2751		yes	-0.257	0.917
CCDC126	0.2306	0.428	0.5386	0.5901	0.9602	KPMP, Kuppe	2	0.06667	0.1154		0.05111	0.1038		0.4147	0.3486		0.6784	0.7274		0.2565	0.2067		no
DCP2	0.1654	0.3071	0.5385	0.5902	0.9602	KPMP, Kuppe	2	0.2	0.1154		0.14	0.1692		1.068	-0.7531		0.2855	0.4514		0.3806	-0.456		no
FRMD5	0.5734	1.065	0.5385	0.5903	0.9602	KPMP	1	0.02222			0.01333			0.5385			0.5903			0.5734			no
AC018521.1	-0.2875	0.534	-0.5385	0.5903	0.9602	Kuppe	1		0.1538			0.1885			-0.5385			0.5903			-0.2875		no
NUDT6	0.2371	0.4405	0.5381	0.5905	0.9602	KPMP, Kuppe	2	0.1111	0.03846		0.07556	0.05385		0.7558	-0.3482		0.4498	0.7277		0.3673	-0.3634		no
CDK5RAP3	-0.2169	0.4031	-0.538	0.5906	0.9602	KPMP, Kuppe	2	0.06667	0.1538		0.06444	0.1962		-0.07777	-0.6476		0.938	0.5172		-0.04752	-0.3474		no
ANKRD16	0.218	0.4051	0.538	0.5906	0.9602	KPMP, Kuppe	2	0.1111	0.07692		0.07778	0.07692		0.6563	-0.02394		0.5116	0.9809		0.3167	-0.01785		no
ZFYVE28	-0.3259	0.6057	-0.538	0.5906	0.9602	KPMP	1	0.06667			0.08222			-0.538			0.5906			-0.3259			no
HACD2	0.2155	0.4007	0.5379	0.5906	0.9602	KPMP, Kuppe	2	0.06667	0.1538		0.08	0.09231		-0.3569	1.044		0.7212	0.2963		-0.2138	0.5629		no
AC090376.1	0.5817	1.081	0.5379	0.5906	0.9602	KPMP	1	0.02222			0.01333			0.5379			0.5906			0.5817			no
ZNF737	0.2445	0.4547	0.5376	0.5908	0.9603	KPMP, Kuppe	2	0.06667	0.1154		0.1156	0.02692		-1.122	2.127		0.2618	0.03343		-0.6735	1.482		no
NAB1	-0.1764	0.3281	-0.5376	0.5908	0.9603	KPMP, Kuppe	2	0.1556	0.1154		0.1644	0.1692		-0.1666	-0.7274		0.8677	0.467		-0.06533	-0.4361		no
DNAH1	0.2853	0.5308	0.5374	0.591	0.9603	KPMP, SNUH	2	0.06667		0.04545	0.05111		0.03636	0.491		0.2246	0.6234		0.8223	0.3014		0.2375	yes	-0.4763	0.917
CERS2	-0.1851	0.3444	-0.5373	0.5911	0.9603	KPMP, Kuppe	2	0.04444	0.2692		0.06	0.3115		-0.4963	-0.3432		0.6197	0.7315		-0.361	-0.1342		no
CORO1B	0.2167	0.4033	0.5372	0.5911	0.9603	KPMP, Kuppe	2	0.04444	0.1923		0.02667	0.1769		0.7866	0.1363		0.4315	0.8916		0.5911	0.06517		yes	-0.7903	0.6024
SRPK1	0.1807	0.3364	0.5371	0.5912	0.9603	KPMP, Kuppe, SNUH	3	0.08889	0.03846	0.2273	0.1289	0.1115	0.09545	-0.7645	-1.101	2.1	0.4446	0.271	0.03572	-0.3889	-1.108	1.052	yes
PIGZ	-0.5488	1.022	-0.5371	0.5912	0.9603	KPMP	1	0.02222			0.03778			-0.5371			0.5912			-0.5488			no
AC026362.1	0.1681	0.3131	0.5371	0.5912	0.9603	Kuppe	1		0.4615			0.4077			0.5371			0.5912			0.1681		no
LINC01266	0.1641	0.3056	0.5369	0.5913	0.9603	KPMP	1	0.2667			0.2356			0.5369			0.5913			0.1641			no
ATP6V1B2	0.1639	0.3052	0.5369	0.5913	0.9603	KPMP, Kuppe	2	0.1333	0.2308		0.1289	0.1769		-0.03834	0.7991		0.9694	0.4243		-0.01652	0.3455		no
RAB27A	-0.2023	0.3768	-0.5369	0.5913	0.9603	KPMP, Kuppe, SNUH	3	0.06667	0.07692	0.1364	0.1022	0.09615	0.09545	-0.9341	-0.4084	0.4238	0.3502	0.683	0.6717	-0.5609	-0.3082	0.2673	yes
ABHD17A	0.1659	0.3091	0.5367	0.5915	0.9605	KPMP, Kuppe	2	0.1111	0.2692		0.06444	0.2885		1.073	-0.1848		0.2834	0.8534		0.5232	-0.07384		no
MATR3	0.1474	0.2747	0.5366	0.5916	0.9605	Kuppe	1		0.6538			0.6077			0.5366			0.5916			0.1474		no
RNF32	0.5705	1.064	0.5364	0.5917	0.9606	KPMP	1	0.02222			0.01333			0.5364			0.5917			0.5705			no
SYP	0.2844	0.5304	0.5362	0.5918	0.9607	Kuppe	1		0.1538			0.1192			0.5362			0.5918			0.2844		yes
PPFIBP1	0.09555	0.1782	0.5362	0.5918	0.9607	KPMP, Kuppe	2	0.5556	0.5385		0.5111	0.5385		0.507	0.2211		0.6122	0.825		0.1143	0.06433		no
AC005736.1	0.4052	0.756	0.536	0.5919	0.9607	Kuppe	1		0.07692			0.05385			0.536			0.5919			0.4052		no
ARID1A	-0.1171	0.2186	-0.5358	0.5921	0.9608	KPMP, Kuppe, SNUH	3	0.3111	0.1923	0.1818	0.3044	0.2231	0.2636	0.04057	-0.3007	-0.9964	0.9676	0.7636	0.3191	0.0115	-0.1392	-0.5105	yes	-0.02208	0.8502
ANKRD10-IT1	0.4033	0.7528	0.5358	0.5921	0.9608	Kuppe	1		0.07692			0.05385			0.5358			0.5921			0.4033		no
RPL23AP4	0.5708	1.066	0.5356	0.5922	0.9609	Kuppe	1		0.03846			0.02308			0.5356			0.5922			0.5708		no
PTPRM	-0.1002	0.1871	-0.5354	0.5924	0.9609	KPMP, Kuppe, SNUH	3	0.5556	0.03846	0.4545	0.5689	0.06923	0.4818	-0.263	-0.5823	-0.3925	0.7925	0.5604	0.6947	-0.05998	-0.5921	-0.1355	yes	0.3273	0.6024
FAM20C	0.1806	0.3373	0.5353	0.5924	0.9609	KPMP, Kuppe	2	0.1333	0.1538		0.12	0.1077		0.1418	0.6782		0.8872	0.4976		0.06135	0.3653		no
HABP4	-0.2242	0.4189	-0.5352	0.5925	0.9609	KPMP, Kuppe	2	0.08889	0.07692		0.08667	0.1462		0.03704	-0.9856		0.9704	0.3243		0.01895	-0.7195		no
FAM76B	0.2036	0.3806	0.5351	0.5926	0.9609	KPMP, Kuppe, SNUH	3	0.02222	0.1538	0.1364	0.08889	0.1231	0.06364	-1.542	0.4501	1.328	0.1231	0.6526	0.184	-1.575	0.2401	0.852	yes
MCU	-0.1418	0.265	-0.5351	0.5926	0.9609	KPMP, Kuppe	2	0.3111	0.07692		0.3533	0.05769		-0.7428	0.4505		0.4576	0.6524		-0.2105	0.337		no
METRNL	-0.2775	0.5186	-0.5351	0.5926	0.9609	KPMP, Kuppe	2	0.02222	0.1154		0.02889	0.1423		-0.368	-0.4046		0.7129	0.6857		-0.3782	-0.2431		yes	0.3699	0.9977
EID1	-0.1068	0.1996	-0.5349	0.5927	0.961	KPMP, Kuppe, SNUH	3	0.2444	0.8462	0.1364	0.26	0.9038	0.07727	-0.1144	-1.108	1.015	0.9089	0.2677	0.3103	-0.03623	-0.3124	0.6377	yes	-0.1178	0.9209
LRP4	0.4126	0.7719	0.5345	0.593	0.9613	KPMP	1	0.04444			0.02667			0.5345			0.593			0.4126			no
C1ORF122	0.1739	0.3253	0.5345	0.593	0.9613	Kuppe	1		0.4231			0.3769			0.5345			0.593			0.1739		no
MRVI1-AS1	0.595	1.114	0.5342	0.5932	0.9614	KPMP	1	0.02222			0.01111			0.5342			0.5932			0.595			no
BRD9	-0.2283	0.4273	-0.5342	0.5932	0.9614	KPMP, Kuppe	2	0.08889	0.07692		0.09333	0.1192		-0.199	-0.6363		0.8423	0.5246		-0.105	-0.4639		no
PAXBP1-AS1	0.3283	0.6148	0.534	0.5934	0.9616	KPMP, Kuppe	2	0.04444	0.03846		0.03333	0.02692		0.3943	0.3668		0.6933	0.7138		0.2977	0.3885		no
RNF149	0.1354	0.2537	0.5338	0.5935	0.9616	KPMP, Kuppe	2	0.2667	0.1923		0.24	0.1808		0.3873	0.3822		0.6985	0.7023		0.1178	0.1758		no
AC010894.3	-0.3897	0.7303	-0.5336	0.5936	0.9618	KPMP	1	0.04444			0.06222			-0.5336			0.5936			-0.3897			no
TMEM120A	-0.2433	0.456	-0.5335	0.5937	0.9618	KPMP, Kuppe	2	0.02222	0.1538		0.04222	0.1846		-0.6594	-0.2674		0.5096	0.7891		-0.674	-0.1362		no
NR4A2	0.1806	0.3387	0.5334	0.5938	0.9619	KPMP, Kuppe	2	0.02222	0.3462		0.05333	0.2731		-0.9962	0.9126		0.3191	0.3614		-1.024	0.3273		no
PPP2R5D	0.2867	0.5378	0.5332	0.5939	0.9619	KPMP, Kuppe	2	0.04444	0.07692		0.04222	0.04231		-0.05072	0.8148		0.9595	0.4152		-0.03814	0.627		no
SHROOM2	-0.2577	0.4834	-0.5331	0.5939	0.9619	KPMP	1	0.1111			0.1244			-0.5331			0.5939			-0.2577			no
FYTTD1	-0.1777	0.3334	-0.5331	0.5939	0.9619	KPMP, Kuppe	2	0.1111	0.1923		0.08	0.3115		0.494	-1.191		0.6213	0.2336		0.2413	-0.5434		no
ZBED5	-0.1669	0.3134	-0.5325	0.5944	0.9621	KPMP, Kuppe	2	0.1556	0.1538		0.1822	0.1692		-0.5205	-0.1933		0.6027	0.8468		-0.2038	-0.1011		no
CPEB2-DT	-0.5575	1.047	-0.5325	0.5944	0.9621	KPMP	1	0.02222			0.03556			-0.5325			0.5944			-0.5575			no
PAICS	0.1865	0.3502	0.5325	0.5944	0.9621	KPMP, Kuppe	2	0.08889	0.1923		0.07778	0.1577		0.2501	0.4928		0.8025	0.6221		0.1298	0.2338		no
RNF217	-0.1618	0.3038	-0.5325	0.5944	0.9621	KPMP, Kuppe	2	0.2444	0.03846		0.2622	0.07692		-0.3354	-0.7197		0.7374	0.4717		-0.1066	-0.7422		no
PXDNL	-0.3917	0.7357	-0.5324	0.5945	0.9621	KPMP	1	0.04444			0.06222			-0.5324			0.5945			-0.3917			no
ETF1	0.146	0.2742	0.5324	0.5945	0.9621	KPMP, Kuppe	2	0.2	0.2308		0.1178	0.3231		1.495	-0.9138		0.1349	0.3608		0.5421	-0.3829		no
STYXL1	0.253	0.4755	0.5321	0.5947	0.9622	KPMP, Kuppe	2	0.06667	0.07692		0.06889	0.03846		-0.04541	0.9259		0.9638	0.3545		-0.02734	0.7176		no
LIMS1	-0.09772	0.1837	-0.5319	0.5948	0.9622	KPMP, Kuppe	2	0.5556	0.4231		0.4956	0.6462		0.8501	-2.145		0.3953	0.03195		0.1905	-0.688		no
POLH-AS1	0.5955	1.12	0.5318	0.5949	0.9622	KPMP	1	0.02222			0.01111			0.5318			0.5949			0.5955			no
ERGIC1	-0.1548	0.2911	-0.5317	0.5949	0.9622	KPMP, Kuppe	2	0.2222	0.1154		0.2289	0.1654		-0.2565	-0.626		0.7976	0.5313		-0.0858	-0.3697		no
PSMD10	0.2507	0.4717	0.5315	0.5951	0.9622	KPMP, Kuppe	2	0.04444	0.1154		0.02444	0.1192		0.9296	-0.06715		0.3526	0.9465		0.6982	-0.0407		yes	0.06345	0.9068
ZNF621	-0.2281	0.4291	-0.5314	0.5951	0.9622	KPMP, Kuppe	2	0.06667	0.1154		0.1067	0.1038		-0.9025	0.1629		0.3668	0.8706		-0.5416	0.1		no
C16ORF89	-0.5449	1.026	-0.5313	0.5952	0.9622	Kuppe	1		0.03846			0.06538			-0.5313			0.5952			-0.5449		no
ABCB10	-0.3169	0.5966	-0.5312	0.5953	0.9622	KPMP	1	0.06667			0.08889			-0.5312			0.5953			-0.3169			no
PLPP3	0.1087	0.2047	0.531	0.5954	0.9622	KPMP, Kuppe	2	0.3556	0.4615		0.3689	0.3654		-0.2314	1.084		0.817	0.2784		-0.06246	0.3403		no
RABL3	0.2314	0.4358	0.531	0.5954	0.9622	KPMP, Kuppe	2	0.06667	0.1154		0.06889	0.06538		-0.2101	0.9854		0.8336	0.3244		-0.127	0.6199		yes	-0.3145	0.8048
C1QTNF3-AMACR	-0.5473	1.031	-0.531	0.5954	0.9622	Kuppe	1		0.03846			0.06538			-0.531			0.5954			-0.5473		no
CDC73	0.1044	0.1967	0.5309	0.5955	0.9622	KPMP, Kuppe, SNUH	3	0.4667	0.3077	0.09091	0.38	0.2923	0.2227	0.9776	0.262	-1.419	0.3283	0.7934	0.156	0.2395	0.09749	-1.009	yes	0.1041	0.7615
HVCN1	-0.5462	1.029	-0.5309	0.5955	0.9622	Kuppe	1		0.03846			0.06538			-0.5309			0.5955			-0.5462		no
PSMD3	0.1588	0.2992	0.5308	0.5956	0.9622	KPMP, Kuppe, SNUH	3	0.08889	0.3077	0.04545	0.06667	0.2577	0.05	0.531	0.4277	-0.3689	0.5954	0.6689	0.7122	0.2816	0.1644	-0.4006	yes	0.1096	0.808
ZNF84	-0.1941	0.3658	-0.5308	0.5956	0.9622	KPMP, Kuppe	2	0.1333	0.07692		0.1578	0.09231		-0.4656	-0.2551		0.6415	0.7986		-0.1964	-0.1873		no
ZBTB6	0.3272	0.6165	0.5308	0.5956	0.9622	KPMP, Kuppe	2	0.02222	0.07692		0.02	0.05		0.07578	0.6017		0.9396	0.5474		0.07928	0.4592		no
CYP4V2	0.151	0.2845	0.5307	0.5956	0.9622	KPMP, Kuppe	2	0.2889	0.07692		0.2111	0.1231		0.8674	-0.6838		0.3857	0.4941		0.2682	-0.4973		no
PPP6C	0.1784	0.3361	0.5307	0.5956	0.9622	KPMP, Kuppe	2	0.1111	0.1923		0.1289	0.1154		-0.3573	1.152		0.7209	0.2492		-0.1651	0.5645		no
HTD2	-0.3861	0.7276	-0.5307	0.5957	0.9622	Kuppe	1		0.07692			0.1115			-0.5307			0.5957			-0.3861		no
TRIM39	0.4099	0.7726	0.5306	0.5957	0.9622	Kuppe	1		0.07692			0.05			0.5306			0.5957			0.4099		no
LRMP	0.4077	0.7688	0.5303	0.5959	0.9623	KPMP, Kuppe	2	0.02222	0.03846		0.02667	0.01154		-0.228	1.057		0.8196	0.2906		-0.2342	1.225		no
TAC1	-0.3924	0.7399	-0.5303	0.5959	0.9623	Kuppe	1		0.07692			0.1077			-0.5303			0.5959			-0.3924		yes
CALD1	0.1786	0.3369	0.5301	0.596	0.9623	KPMP	1	0.9778			0.9444			0.5301			0.596			0.1786			no
GAS2	-0.275	0.519	-0.5299	0.5962	0.9623	KPMP	1	0.08889			0.1089			-0.5299			0.5962			-0.275			no
DUS3L	-0.5409	1.021	-0.5297	0.5963	0.9623	Kuppe	1		0.03846			0.06538			-0.5297			0.5963			-0.5409		no
AC005165.1	-0.3936	0.7433	-0.5296	0.5964	0.9623	KPMP	1	0.04444			0.06			-0.5296			0.5964			-0.3936			no
RBBP9	-0.3786	0.715	-0.5295	0.5965	0.9623	KPMP, Kuppe	2	0.02222	0.03846		0.03111	0.05		-0.4783	-0.2646		0.6324	0.7913		-0.4703	-0.2757		no
ICA1	0.2324	0.439	0.5294	0.5965	0.9623	KPMP, Kuppe, SNUH	3	0.08889	0.03846	0.04545	0.07556	0.01154	0.05455	0.3149	1.088	-0.3546	0.7528	0.2766	0.7229	0.1674	1.248	-0.3758	yes
CALM2	-0.1366	0.2582	-0.5292	0.5967	0.9623	KPMP	1	0.4222			0.4467			-0.5292			0.5967			-0.1366			no
FAF1	0.0949	0.1794	0.5291	0.5967	0.9623	KPMP, Kuppe, SNUH	3	0.6222	0.1538	0.4091	0.5911	0.1654	0.3409	0.4179	-0.2953	0.599	0.676	0.7678	0.5492	0.09238	-0.1594	0.2234	yes	0.05054	0.3339
FBXO3	-0.1867	0.3529	-0.529	0.5968	0.9623	KPMP, Kuppe	2	0.08889	0.1923		0.09111	0.2346		-0.1335	-0.5915		0.8938	0.5542		-0.07046	-0.2807		no
DRG1	0.1548	0.2926	0.529	0.5968	0.9623	KPMP, Kuppe, SNUH	3	0.1556	0.1154	0.1364	0.1244	0.1115	0.1273	0.5386	0.2458	0.03271	0.5901	0.8058	0.9739	0.2169	0.1447	0.02017	yes	0.066	0.7558
SERPINA3	0.2849	0.5387	0.5289	0.5969	0.9623	KPMP, Kuppe	2	0.04444	0.07692		0.02222	0.08077		0.839	-0.06238		0.4015	0.9503		0.6601	-0.0461		yes	-0.08143	0.9721
SEC14L1	0.1071	0.2024	0.5289	0.5969	0.9623	KPMP, Kuppe	2	0.3333	0.5		0.3378	0.4308		-0.0519	0.842		0.9586	0.3998		-0.01422	0.253		no
BZW1P2	0.2817	0.5326	0.5288	0.5969	0.9623	Kuppe	1		0.1538			0.1192			0.5288			0.5969			0.2817		no
C4orf3	0.2126	0.4021	0.5286	0.597	0.9623	KPMP	1	0.1556			0.1244			0.5286			0.597			0.2126			no
RPS27L	-0.1141	0.2158	-0.5286	0.5971	0.9623	KPMP, Kuppe	2	0.2222	0.7308		0.2067	0.7654		-0.3081	-0.4297		0.758	0.6674		-0.1099	-0.1165		no
MRPL28	-0.2521	0.477	-0.5285	0.5971	0.9623	Kuppe	1		0.1923			0.2269			-0.5285			0.5971			-0.2521		no
AC008038.1	0.3337	0.6313	0.5285	0.5972	0.9623	Kuppe	1		0.1154			0.08462			0.5285			0.5972			0.3337		no
NUGGC	0.2887	0.5465	0.5282	0.5974	0.9623	KPMP, Kuppe	2	0.02222	0.1154		0.02	0.07308		-0.2008	0.7257		0.8408	0.468		-0.2196	0.4579		no
RWDD1	-0.1253	0.2373	-0.5281	0.5974	0.9623	KPMP, Kuppe, SNUH	3	0.06667	0.7308	0.04545	0.1511	0.7038	0.05909	-1.611	0.2204	-0.3008	0.1071	0.8255	0.7635	-0.9399	0.05908	-0.3179	yes	-0.3716	0.7239
NUAK1	-0.1601	0.3032	-0.528	0.5975	0.9623	KPMP, Kuppe	2	0.1556	0.1923		0.1711	0.2154		-0.5068	-0.2212		0.6123	0.825		-0.2031	-0.1025		no
SLC25A13	-0.1208	0.2289	-0.528	0.5975	0.9623	KPMP, Kuppe, SNUH	3	0.3111	0.1538	0.1364	0.3644	0.07692	0.25	-0.6686	1.315	-1.331	0.5038	0.1883	0.1831	-0.1861	0.7292	-0.7781	yes	0.04778	0.9554
CHAMP1	-0.32	0.6062	-0.5279	0.5976	0.9623	KPMP, Kuppe	2	0.04444	0.03846		0.04667	0.07308		-0.1763	-0.6531		0.8601	0.5137		-0.1324	-0.6706		yes	0.7084	0.4713
VPS45	0.1462	0.277	0.5279	0.5976	0.9623	KPMP, Kuppe	2	0.2444	0.1538		0.2444	0.07692		-0.1264	1.277		0.8994	0.2016		-0.04042	0.7085		no
PAN3	0.1054	0.1997	0.5278	0.5976	0.9623	KPMP, Kuppe	2	0.6444	0.1923		0.6178	0.1192		0.1196	1.025		0.9048	0.3054		0.02616	0.501		no
ZER1	0.1571	0.2977	0.5278	0.5977	0.9623	KPMP, Kuppe, SNUH	3	0.2	0.03846	0.1364	0.1511	0.03462	0.1545	0.7754	0.07728	-0.2713	0.4381	0.9384	0.7862	0.28	0.08221	-0.1643	yes	-1.145	0.5655
CLEC16A	0.1348	0.2554	0.5277	0.5977	0.9623	KPMP, Kuppe, SNUH	3	0.2222	0.03846	0.3182	0.2511	0.02308	0.1818	-0.4874	0.4563	1.355	0.626	0.6482	0.1756	-0.1609	0.4978	0.5873	yes	-0.2967	0.9209
AFF3	0.1047	0.1984	0.5276	0.5977	0.9623	KPMP, Kuppe	2	0.6	0.2308		0.5978	0.1538		0.02333	1.122		0.9814	0.2618		0.00519	0.4929		no
POR	0.137	0.2597	0.5276	0.5978	0.9623	KPMP, Kuppe, SNUH	3	0.1333	0.2692	0.1818	0.1422	0.2	0.1455	-0.2877	0.807	0.386	0.7736	0.4196	0.6995	-0.1244	0.3294	0.2068	yes	-0.3779	0.9693
AC124312.1	0.3258	0.6176	0.5276	0.5978	0.9623	Kuppe	1		0.1154			0.08462			0.5276			0.5978			0.3258		no
FRG1BP	0.2507	0.4753	0.5275	0.5978	0.9623	Kuppe	1		0.1923			0.1538			0.5275			0.5978			0.2507		no
ADD3-AS1	-0.5475	1.038	-0.5275	0.5979	0.9623	KPMP	1	0.02222			0.03333			-0.5275			0.5979			-0.5475			no
TESC	0.402	0.7621	0.5274	0.5979	0.9623	KPMP, Kuppe	2	0.02222	0.03846		0.008889	0.04231		0.8588	-0.08974		0.3904	0.9285		0.9489	-0.09446		no
ALG11	-0.2255	0.4277	-0.5273	0.598	0.9623	KPMP, Kuppe	2	0.04444	0.1538		0.06667	0.1654		-0.7035	-0.1476		0.4818	0.8827		-0.5202	-0.07738		yes	-0.3763	0.96
PDE4A	0.1762	0.3344	0.5268	0.5983	0.9623	KPMP, Kuppe, SNUH	3	0.08889	0.1538	0.09091	0.08444	0.1231	0.06364	0.07704	0.4794	0.3972	0.9386	0.6317	0.6912	0.04037	0.2537	0.3018	yes	-0.1606	0.8432
C15orf41	-0.1847	0.3506	-0.5267	0.5984	0.9623	KPMP	1	0.2			0.2267			-0.5267			0.5984			-0.1847			no
RASL12	-0.5567	1.057	-0.5267	0.5984	0.9623	Kuppe	1		0.03846			0.06154			-0.5267			0.5984			-0.5567		no
ERH	0.1213	0.2304	0.5267	0.5984	0.9623	KPMP, Kuppe	2	0.1333	0.7692		0.1444	0.7		-0.3046	0.8218		0.7606	0.4112		-0.1298	0.225		no
MYO19	0.2574	0.4888	0.5266	0.5985	0.9623	KPMP, Kuppe	2	0.04444	0.1154		0.1089	0.03462		-1.348	1.957		0.1777	0.05036		-0.9725	1.3		no
POU5F2	-0.3861	0.7336	-0.5264	0.5986	0.9623	KPMP, Kuppe	2	0.02222	0.03846		0.03778	0.04615		-0.5469	-0.1948		0.5844	0.8455		-0.5631	-0.2037		no
SPNS2	-0.5499	1.045	-0.5262	0.5988	0.9623	KPMP	1	0.02222			0.03556			-0.5262			0.5988			-0.5499			no
ZNF585A	0.2287	0.4346	0.5261	0.5988	0.9623	KPMP, Kuppe	2	0.1111	0.03846		0.06889	0.08462		0.9568	-0.7873		0.3386	0.4311		0.4605	-0.7969		no
INPP4B	-0.09072	0.1725	-0.5259	0.5989	0.9623	KPMP, Kuppe, SNUH	3	0.6444	0.2308	0.4545	0.6622	0.3154	0.4682	0.02134	-0.8638	-0.3871	0.983	0.3877	0.6987	0.004796	-0.3677	-0.1344	yes	-0.3543	0.706
RPS24	0.1307	0.2485	0.5258	0.599	0.9623	KPMP	1	0.5111			0.4756			0.5258			0.599			0.1307			no
RORA-AS1	-0.2762	0.5256	-0.5255	0.5992	0.9623	KPMP	1	0.08889			0.1089			-0.5255			0.5992			-0.2762			no
WDR75	-0.2226	0.4235	-0.5255	0.5992	0.9623	KPMP, Kuppe	2	0.06667	0.1154		0.1244	0.08846		-1.252	0.5334		0.2107	0.5938		-0.7394	0.3241		no
IQCB1	0.1537	0.2926	0.5253	0.5993	0.9623	KPMP, Kuppe	2	0.2222	0.1154		0.1978	0.08846		0.4167	0.3371		0.6769	0.7361		0.1375	0.2133		no
GABARAP	0.168	0.3198	0.5253	0.5994	0.9623	KPMP	1	0.2667			0.2311			0.5253			0.5994			0.168			no
PIAS1	-0.1094	0.2083	-0.5253	0.5994	0.9623	KPMP, Kuppe	2	0.5333	0.1538		0.5378	0.1962		-0.3384	-0.5382		0.7351	0.5904		-0.0769	-0.2807		no
AL928654.3	-0.1995	0.3798	-0.5252	0.5994	0.9623	Kuppe	1		0.3077			0.3462			-0.5252			0.5994			-0.1995		no
ARHGAP31	0.2006	0.382	0.5252	0.5995	0.9623	KPMP	1	0.1778			0.14			0.5252			0.5995			0.2006			no
PLSCR2	0.4087	0.7783	0.5251	0.5995	0.9623	KPMP	1	0.04444			0.02667			0.5251			0.5995			0.4087			no
KREMEN1	-0.2072	0.3947	-0.525	0.5996	0.9623	KPMP, Kuppe	2	0.1333	0.03846		0.1244	0.1692		0.09008	-1.545		0.9282	0.1224		0.03867	-1.55		no
TTC13	0.2457	0.468	0.525	0.5996	0.9623	KPMP, Kuppe	2	0.08889	0.03846		0.08444	0.01154		0.09098	1.084		0.9275	0.2782		0.04663	1.245		no
ITFG2	0.1795	0.3419	0.525	0.5996	0.9623	KPMP, Kuppe	2	0.1111	0.1923		0.1244	0.1077		-0.3745	1.171		0.708	0.2416		-0.1751	0.587		no
PLPP5	-0.2456	0.4678	-0.525	0.5996	0.9623	KPMP, Kuppe	2	0.04444	0.1154		0.06	0.1308		-0.5808	-0.2066		0.5614	0.8363		-0.4336	-0.124		no
AP001347.1	0.1999	0.3809	0.5249	0.5996	0.9623	KPMP	1	0.1778			0.1422			0.5249			0.5996			0.1999			no
LINC01209	0.2773	0.5284	0.5247	0.5998	0.9623	Kuppe	1		0.1538			0.1231			0.5247			0.5998			0.2773		no
AP002026.1	-0.2481	0.4727	-0.5247	0.5998	0.9623	KPMP	1	0.1111			0.1311			-0.5247			0.5998			-0.2481			no
TUBD1	0.2088	0.398	0.5247	0.5998	0.9623	KPMP, Kuppe	2	0.06667	0.1538		0.08	0.09615		-0.2371	0.931		0.8126	0.3518		-0.1393	0.5035		yes
AC026471.1	0.3956	0.7541	0.5246	0.5999	0.9623	KPMP, Kuppe	2	0.02222	0.03846		0.01556	0.02692		0.391	0.3509		0.6958	0.7257		0.4161	0.3749		no
NUBP1	0.2503	0.4771	0.5246	0.5999	0.9623	KPMP, Kuppe	2	0.02222	0.1538		0.04222	0.09615		-0.6533	0.9431		0.5135	0.3456		-0.6623	0.51		no
TFDP1	-0.2099	0.4005	-0.5242	0.6002	0.9623	KPMP, Kuppe	2	0.06667	0.1538		0.09778	0.1462		-0.8792	0.07108		0.3793	0.9433		-0.5358	0.03776		no
TDRD10	-0.5342	1.019	-0.524	0.6003	0.9623	KPMP	1	0.02222			0.03778			-0.524			0.6003			-0.5342			no
AL022069.1	0.5655	1.079	0.524	0.6003	0.9623	KPMP	1	0.02222			0.01333			0.524			0.6003			0.5655			no
TPBG	0.1647	0.3142	0.524	0.6003	0.9623	KPMP, Kuppe	2	0.1111	0.2692		0.06889	0.2654		0.9607	-0.1176		0.3367	0.9064		0.4721	-0.04806		yes	-0.5623	0.9578
USP54	0.1862	0.3554	0.524	0.6003	0.9623	KPMP, Kuppe	2	0.1778	0.03846		0.1311	0.08077		0.8396	-0.7662		0.4011	0.4436		0.3179	-0.7898		no
TTC25	0.5631	1.075	0.5239	0.6004	0.9623	KPMP	1	0.02222			0.01333			0.5239			0.6004			0.5631			no
METTL16	0.1273	0.2431	0.5239	0.6004	0.9623	KPMP, Kuppe, SNUH	3	0.2222	0.1923	0.1818	0.2222	0.1385	0.1455	-0.178	0.7337	0.6039	0.8587	0.4631	0.5459	-0.05965	0.3522	0.3149	yes	0.1699	0.68
EMSY	0.1245	0.2376	0.5238	0.6004	0.9623	KPMP, Kuppe, SNUH	3	0.2667	0.1154	0.2273	0.24	0.1192	0.1773	0.2126	-0.03127	0.734	0.8316	0.9751	0.463	0.06601	-0.01885	0.3428	yes	0.3325	0.107
LSM10	-0.2481	0.4738	-0.5237	0.6005	0.9623	KPMP, Kuppe	2	0.02222	0.1538		0.01778	0.2		0.1378	-0.6504		0.8904	0.5155		0.1487	-0.343		no
LHX1-DT	0.5572	1.064	0.5237	0.6005	0.9623	KPMP	1	0.02222			0.01333			0.5237			0.6005			0.5572			no
MAST4	-0.1211	0.2314	-0.5235	0.6006	0.9623	KPMP, Kuppe	2	0.4	0.1538		0.4489	0.1308		-0.8857	0.5896		0.3758	0.5555		-0.2297	0.3017		no
AC136424.2	0.5925	1.132	0.5234	0.6007	0.9623	KPMP	1	0.02222			0.01111			0.5234			0.6007			0.5925			no
MT1L	-0.3139	0.5999	-0.5233	0.6007	0.9623	Kuppe	1		0.1154			0.1538			-0.5233			0.6007			-0.3139		no
AL021408.1	0.5538	1.058	0.5233	0.6008	0.9623	KPMP	1	0.02222			0.01333			0.5233			0.6008			0.5538			no
TIMM44	-0.2736	0.5228	-0.5233	0.6008	0.9623	KPMP, Kuppe	2	0.04444	0.07692		0.06222	0.08846		-0.4925	-0.2458		0.6223	0.8058		-0.3617	-0.183		no
UMOD	0.09864	0.1885	0.5232	0.6009	0.9623	KPMP, SNUH	2	0.6444		0.5455	0.5933		0.5545	0.78		-0.2011	0.4354		0.8406	0.1796		-0.06605	yes	1.261	0.01391
HIRA	0.3189	0.6096	0.5231	0.6009	0.9623	KPMP, Kuppe	2	0.04444	0.03846		0.04444	0.01538		0.08488	0.83		0.9324	0.4065		0.06169	0.9293		no
ABCF1	0.1569	0.2999	0.5231	0.6009	0.9623	KPMP, Kuppe	2	0.1778	0.1923		0.1089	0.2692		1.553	-1.168		0.1203	0.2427		0.5868	-0.5763		no
OLFML1	-0.205	0.3919	-0.5231	0.6009	0.9623	KPMP, Kuppe	2	0.08889	0.1154		0.06222	0.2692		0.7304	-1.582		0.4652	0.1137		0.3867	-0.922		no
MTRNR2L12	0.2144	0.41	0.523	0.601	0.9623	KPMP	1	0.1556			0.1267			0.523			0.601			0.2144			no
CEP192	0.1396	0.2669	0.5229	0.6011	0.9623	KPMP, Kuppe	2	0.2444	0.1923		0.2556	0.1038		-0.2691	1.379		0.7878	0.168		-0.08557	0.6774		no
CDKL4	0.5575	1.067	0.5228	0.6011	0.9623	KPMP	1	0.02222			0.01333			0.5228			0.6011			0.5575			no
C1orf131	-0.3828	0.7322	-0.5227	0.6011	0.9623	KPMP	1	0.04444			0.06222			-0.5227			0.6011			-0.3828			no
AC024619.3	0.4018	0.7688	0.5227	0.6012	0.9623	KPMP	1	0.04444			0.02889			0.5227			0.6012			0.4018			no
XIST	0.1791	0.3427	0.5227	0.6012	0.9623	KPMP	1	0.4222			0.4067			0.5227			0.6012			0.1791			no
EXOC1	0.1305	0.2496	0.5227	0.6012	0.9623	KPMP, Kuppe	2	0.3111	0.1923		0.2489	0.2		0.6687	-0.084		0.5037	0.9331		0.1968	-0.03958		no
SUCLG2	-0.1065	0.2038	-0.5227	0.6012	0.9623	KPMP, Kuppe	2	0.4667	0.3462		0.4844	0.3346		-0.5956	-0.05391		0.5514	0.957		-0.1469	-0.01952		no
PTPN11	-0.1421	0.272	-0.5225	0.6014	0.9623	KPMP, Kuppe, SNUH	3	0.1556	0.2308	0.09091	0.1867	0.2385	0.09545	-0.7107	-0.05583	-0.006771	0.4773	0.9555	0.9946	-0.2834	-0.02414	-0.00494	yes	-0.2337	0.9679
STRIP1	-0.2695	0.5159	-0.5224	0.6014	0.9623	KPMP, Kuppe, SNUH	3	0.04444	0.03846	0.04545	0.05778	0.07308	0.04091	-0.3647	-0.6881	0.1539	0.7153	0.4914	0.8777	-0.2654	-0.7161	0.1583	yes	-0.1789	0.8978
FAM162A	-0.1146	0.2193	-0.5224	0.6014	0.9623	KPMP, Kuppe	2	0.2222	0.5385		0.1911	0.65		0.5212	-1.136		0.6022	0.2559		0.1755	-0.3284		no
ITSN1	0.09865	0.1889	0.5223	0.6015	0.9623	KPMP, Kuppe	2	0.6	0.3462		0.5711	0.3115		0.2537	0.575		0.7998	0.5653		0.05674	0.2027		no
PLCL2	0.1221	0.2337	0.5222	0.6015	0.9623	KPMP, Kuppe	2	0.4	0.1154		0.3933	0.06538		0.1738	0.9686		0.862	0.3327		0.04378	0.6076		no
OR2B11	0.3918	0.7503	0.5222	0.6016	0.9623	Kuppe	1		0.07692			0.05385			0.5222			0.6016			0.3918		no
C7orf26	0.3907	0.7485	0.522	0.6017	0.9623	KPMP	1	0.04444			0.03111			0.522			0.6017			0.3907			no
ERCC8	-0.3108	0.5955	-0.522	0.6017	0.9623	KPMP, Kuppe	2	0.04444	0.03846		0.08444	0.02308		-0.9645	0.5054		0.3348	0.6133		-0.6903	0.5424		no
MRPS22	0.186	0.3565	0.5218	0.6018	0.9623	KPMP, Kuppe	2	0.08889	0.1923		0.04222	0.2346		1.432	-0.5587		0.1521	0.5763		0.7759	-0.2645		no
ZFX	-0.1346	0.2579	-0.5217	0.6019	0.9623	KPMP, Kuppe, SNUH	3	0.3111	0.07692	0.04545	0.2667	0.2577	0.2136	0.6692	-1.922	-1.759	0.5034	0.05464	0.07852	0.1917	-1.403	-1.793	yes	-0.01024	0.9717
AC087564.1	0.2929	0.5616	0.5216	0.6019	0.9623	KPMP	1	0.08889			0.06222			0.5216			0.6019			0.2929			no
WASH8P	0.2511	0.4816	0.5215	0.602	0.9623	Kuppe	1		0.1923			0.15			0.5215			0.602			0.2511		no
AC006427.2	0.5687	1.091	0.5215	0.602	0.9623	KPMP	1	0.02222			0.01333			0.5215			0.602			0.5687			no
LDB1	0.1842	0.3532	0.5215	0.602	0.9623	KPMP, Kuppe	2	0.1333	0.1154		0.1222	0.07692		0.05171	0.8234		0.9588	0.4103		0.02247	0.4996		no
ADAM32	0.326	0.6253	0.5213	0.6022	0.9623	KPMP	1	0.06667			0.04667			0.5213			0.6022			0.326			no
SPCS1	0.1235	0.237	0.5211	0.6023	0.9623	KPMP, Kuppe	2	0.1333	0.8462		0.1378	0.7731		-0.2635	0.7964		0.7922	0.4258		-0.1138	0.2258		no
CTSS	0.2268	0.4352	0.5211	0.6023	0.9623	KPMP, Kuppe	2	0.04444	0.1538		0.05778	0.1038		-0.4249	0.9526		0.6709	0.3408		-0.3146	0.5124		no
NPL	-0.3827	0.7345	-0.521	0.6023	0.9623	KPMP	1	0.04444			0.06222			-0.521			0.6023			-0.3827			no
ANP32E	0.1397	0.2681	0.521	0.6023	0.9623	KPMP, Kuppe, SNUH	3	0.08889	0.4231	0.04545	0.07111	0.3615	0.07273	0.1752	0.7187	-0.6006	0.861	0.4724	0.5481	0.09451	0.2332	-0.6057	yes	0.7449	0.6187
FAM157A	-0.5324	1.022	-0.5209	0.6024	0.9623	Kuppe	1		0.03846			0.06538			-0.5209			0.6024			-0.5324		no
TDG	0.1663	0.3192	0.5209	0.6024	0.9623	KPMP, Kuppe	2	0.1333	0.1923		0.1267	0.1385		0.04441	0.7331		0.9646	0.4635		0.01899	0.3518		no
PAPPA2	0.2521	0.4841	0.5208	0.6025	0.9623	KPMP, SNUH	2	0.08889		0.04545	0.06889		0.02727	0.343		0.4794	0.7316		0.6317	0.1855		0.5204	yes
AC008462.1	-0.5433	1.043	-0.5207	0.6026	0.9623	KPMP	1	0.02222			0.03556			-0.5207			0.6026			-0.5433			no
WASF3	0.1415	0.2718	0.5206	0.6026	0.9623	KPMP, Kuppe	2	0.2889	0.1538		0.2378	0.1462		0.5987	0.008256		0.5494	0.9934		0.1887	0.004436		no
CTNNBIP1	0.2243	0.4309	0.5205	0.6027	0.9623	KPMP, Kuppe	2	0.08889	0.07692		0.06667	0.06923		0.5324	0.1488		0.5944	0.8817		0.2811	0.111		no
PMS1	-0.1716	0.3297	-0.5204	0.6028	0.9623	KPMP, Kuppe, SNUH	3	0.1333	0.1154	0.04545	0.1667	0.07692	0.1455	-0.7151	0.8828	-1.344	0.4745	0.3773	0.1788	-0.3059	0.5363	-1.33	yes	-0.08518	0.9758
GPM6A	0.2784	0.535	0.5204	0.6028	0.9623	KPMP	1	0.08889			0.06667			0.5204			0.6028			0.2784			no
NAA25	0.1572	0.302	0.5204	0.6028	0.9623	KPMP, Kuppe	2	0.2222	0.1154		0.1844	0.08462		0.2605	0.592		0.7945	0.5538		0.09068	0.3597		no
TMEM241	-0.2195	0.4219	-0.5203	0.6029	0.9623	KPMP	1	0.1333			0.1622			-0.5203			0.6029			-0.2195			no
PRDX3	-0.1485	0.2854	-0.5202	0.6029	0.9623	KPMP, Kuppe	2	0.06667	0.4231		0.1022	0.4308		-0.9289	-0.09182		0.3529	0.9268		-0.5606	-0.02974		no
VAMP4	-0.1888	0.363	-0.5202	0.6029	0.9623	KPMP, Kuppe	2	0.1111	0.1154		0.14	0.1231		-0.6139	-0.05483		0.5393	0.9563		-0.281	-0.03267		no
SGTB	-0.3153	0.6063	-0.52	0.603	0.9624	KPMP, Kuppe	2	0.04444	0.03846		0.04667	0.07308		-0.168	-0.6499		0.8666	0.5157		-0.1263	-0.6659		no
THAP3	0.2788	0.5362	0.5199	0.6031	0.9624	KPMP, Kuppe, SNUH	3	0.04444	0.03846	0.04545	0.01556	0.1154	0.04091	1.557	-1.145	0.1029	0.1195	0.2524	0.9181	1.218	-1.172	0.109	yes	-0.3781	0.7615
TYW3	-0.1924	0.3701	-0.5198	0.6032	0.9624	KPMP, Kuppe	2	0.04444	0.2308		0.09333	0.2231		-1.143	0.07926		0.2529	0.9368		-0.8228	0.0342		no
ZNF789	-0.3797	0.7308	-0.5195	0.6034	0.9625	KPMP	1	0.04444			0.06222			-0.5195			0.6034			-0.3797			no
IER3IP1	0.1426	0.2745	0.5194	0.6035	0.9625	KPMP, Kuppe	2	0.06667	0.4615		0.09556	0.3846		-0.6545	0.9407		0.5128	0.3469		-0.38	0.2931		no
RASGRF2	-0.2451	0.4719	-0.5193	0.6035	0.9625	KPMP, Kuppe	2	0.08889	0.03846		0.1467	0.007692		-1.204	1.497		0.2285	0.1345		-0.618	1.798		no
CYP24A1	0.5584	1.075	0.5192	0.6036	0.9625	KPMP	1	0.02222			0.01333			0.5192			0.6036			0.5584			yes
FARS2	-0.1345	0.2591	-0.5192	0.6036	0.9625	KPMP	1	0.3778			0.4111			-0.5192			0.6036			-0.1345			no
TLR3	0.2756	0.5308	0.5191	0.6037	0.9625	KPMP, Kuppe	2	0.02222	0.1154		0.02444	0.07692		-0.218	0.731		0.8274	0.4648		-0.228	0.4504		yes	-0.4206	0.7239
SLIRP	0.1209	0.233	0.5191	0.6037	0.9625	KPMP, Kuppe	2	0.1778	0.5		0.1556	0.4846		0.356	0.3799		0.7219	0.704		0.1324	0.1135		no
RHOT2	-0.2404	0.4632	-0.5191	0.6037	0.9625	KPMP, Kuppe	2	0.06667	0.07692		0.06667	0.1346		-0.01265	-0.79		0.9899	0.4295		-0.007668	-0.5675		no
ZDHHC14	0.1146	0.2209	0.5189	0.6038	0.9625	KPMP, Kuppe	2	0.4889	0.1538		0.44	0.1308		0.4165	0.3362		0.677	0.7367		0.1013	0.1777		no
SLC25A4	0.1842	0.355	0.5189	0.6038	0.9625	KPMP, Kuppe, SNUH	3	0.1111	0.07692	0.09091	0.08	0.1423	0.05	0.7781	-0.9085	0.8353	0.4365	0.3636	0.4035	0.373	-0.661	0.6418	yes	0.7297	0.87
ADPGK	0.1941	0.3741	0.5188	0.6039	0.9625	KPMP, Kuppe	2	0.08889	0.1538		0.08	0.1192		0.1545	0.5775		0.8772	0.5636		0.08208	0.3044		no
RNF169	-0.1927	0.3715	-0.5187	0.6039	0.9625	KPMP	1	0.1778			0.2022			-0.5187			0.6039			-0.1927			no
CHD1	-0.1251	0.2411	-0.5186	0.604	0.9625	KPMP, Kuppe	2	0.2667	0.3077		0.26	0.3692		-0.1283	-0.6612		0.8979	0.5085		-0.04002	-0.2513		no
AL132800.1	-0.5352	1.032	-0.5186	0.604	0.9625	KPMP	1	0.02222			0.03556			-0.5186			0.604			-0.5352			no
PPP1R10	0.1155	0.2228	0.5184	0.6042	0.9625	KPMP, Kuppe	2	0.2	0.6538		0.2267	0.5077		-0.4879	1.087		0.6257	0.277		-0.1689	0.3163		no
ALG14	0.1627	0.3139	0.5184	0.6042	0.9625	KPMP, Kuppe	2	0.1333	0.1923		0.1311	0.1538		0.09765	0.6665		0.9222	0.5051		0.04124	0.3128		no
FAM98C	0.2447	0.4722	0.5182	0.6043	0.9625	KPMP, Kuppe	2	0.04444	0.1154		0.02222	0.1192		0.8357	0.01037		0.4033	0.9917		0.6466	0.006182		no
AC104986.2	0.5524	1.066	0.5182	0.6043	0.9625	Kuppe	1		0.03846			0.02308			0.5182			0.6043			0.5524		no
CCNT2-AS1	-0.5371	1.037	-0.5178	0.6046	0.9625	KPMP	1	0.02222			0.03556			-0.5178			0.6046			-0.5371			no
CCDC14	-0.12	0.2317	-0.5178	0.6046	0.9625	KPMP, Kuppe, SNUH	3	0.2667	0.1538	0.1818	0.3022	0.2077	0.1682	-0.376	-0.6592	0.1524	0.7069	0.5098	0.8788	-0.1121	-0.3432	0.07938	yes	-0.3105	0.917
XAB2	0.2789	0.5387	0.5177	0.6046	0.9625	KPMP, Kuppe	2	0.06667	0.03846		0.03111	0.1		1.225	-0.9837		0.2205	0.3253		0.7782	-1		no
CFAP20	0.209	0.4036	0.5177	0.6046	0.9625	KPMP, Kuppe, SNUH	3	0.04444	0.1538	0.04545	0.02444	0.1731	0.01818	0.8111	-0.2311	0.7791	0.4173	0.8173	0.4359	0.6244	-0.1201	0.9008	yes	-0.2447	0.9201
HLA-DPB1	-0.1713	0.331	-0.5177	0.6047	0.9625	KPMP, Kuppe	2	0.06667	0.2692		0.08667	0.3		-0.5064	-0.2865		0.6126	0.7745		-0.3048	-0.1135		no
AC097376.2	-0.3777	0.7297	-0.5176	0.6047	0.9625	Kuppe	1		0.07692			0.1115			-0.5176			0.6047			-0.3777		no
ARMC9	-0.1806	0.349	-0.5175	0.6048	0.9625	KPMP, Kuppe	2	0.1778	0.03846		0.1844	0.1038		-0.1744	-1.042		0.8615	0.2972		-0.06471	-1.073		no
GLDC	-0.3779	0.7302	-0.5175	0.6048	0.9625	KPMP	1	0.04444			0.06222			-0.5175			0.6048			-0.3779			no
RBM23	-0.1651	0.3191	-0.5174	0.6049	0.9625	KPMP, Kuppe, SNUH	3	0.1333	0.1154	0.09091	0.09778	0.2269	0.1227	0.5878	-1.281	-0.5927	0.5567	0.2003	0.5534	0.2584	-0.7577	-0.4427	yes	-0.1698	0.8682
AC117453.1	0.2295	0.4436	0.5174	0.6049	0.9625	KPMP	1	0.1333			0.1022			0.5174			0.6049			0.2295			no
DSCAM	0.3966	0.7675	0.5168	0.6053	0.9628	KPMP	1	0.04444			0.02889			0.5168			0.6053			0.3966			no
TSPAN6	0.1823	0.3528	0.5168	0.6053	0.9628	KPMP, Kuppe	2	0.08889	0.1923		0.07556	0.1577		0.1203	0.5808		0.9042	0.5614		0.0646	0.2719		no
CYP20A1	-0.1073	0.2076	-0.5167	0.6054	0.9628	KPMP, Kuppe, SNUH	3	0.2889	0.4231	0.1364	0.34	0.3538	0.1909	-0.996	0.6944	-0.7313	0.3193	0.4874	0.4646	-0.2954	0.2309	-0.4389	yes	-0.2183	0.9849
ZBTB20-AS2	-0.3799	0.7353	-0.5167	0.6054	0.9628	KPMP, Kuppe	2	0.02222	0.03846		0.03333	0.05		-0.4768	-0.2545		0.6335	0.7991		-0.4971	-0.264		no
CPNE4	-0.5332	1.032	-0.5165	0.6055	0.9628	KPMP	1	0.02222			0.03333			-0.5165			0.6055			-0.5332			no
FBXO22	-0.1649	0.3194	-0.5164	0.6055	0.9628	KPMP, Kuppe	2	0.1333	0.1923		0.1711	0.1769		-0.8822	0.1999		0.3777	0.8415		-0.3817	0.09466		no
SNAPC3	-0.1654	0.3203	-0.5163	0.6056	0.9628	KPMP, Kuppe	2	0.1778	0.1154		0.1956	0.1231		-0.5186	-0.1428		0.6041	0.8865		-0.1951	-0.08713		no
ST13	-0.1059	0.2051	-0.5162	0.6057	0.9628	KPMP, Kuppe	2	0.2444	0.7308		0.3111	0.7		-1.242	0.3669		0.2144	0.7137		-0.3966	0.09818		no
CRCP	-0.2031	0.3935	-0.5161	0.6058	0.9628	KPMP, Kuppe	2	0.06667	0.1538		0.09778	0.1577		-0.7306	-0.04424		0.4651	0.9647		-0.4349	-0.0232		no
LIN52	-0.1908	0.3698	-0.5161	0.6058	0.9628	KPMP	1	0.1778			0.2			-0.5161			0.6058			-0.1908			no
BABAM1	-0.1824	0.3536	-0.5159	0.6059	0.9628	KPMP, Kuppe	2	0.08889	0.1923		0.07111	0.2769		0.3595	-1.012		0.7192	0.3118		0.1911	-0.4791		no
TMEM175	0.2247	0.4357	0.5158	0.606	0.9628	KPMP, Kuppe	2	0.06667	0.1154		0.04667	0.1		0.4981	0.2325		0.6184	0.8161		0.3083	0.1426		no
MFF	-0.1296	0.2513	-0.5157	0.606	0.9628	KPMP, Kuppe, SNUH	3	0.1556	0.2692	0.1364	0.2222	0.2269	0.1727	-1.02	0.6009	-0.5418	0.308	0.5479	0.588	-0.3901	0.2398	-0.3284	yes	-0.4026	0.5655
ARHGEF28	-0.1489	0.2888	-0.5157	0.6061	0.9628	KPMP, Kuppe	2	0.2444	0.07692		0.2644	0.1115		-0.3293	-0.5398		0.7419	0.5894		-0.1035	-0.3948		no
SYT1	-0.1747	0.3388	-0.5156	0.6061	0.9628	KPMP	1	0.2444			0.28			-0.5156			0.6061			-0.1747			no
NUTM2A-AS1	-0.1465	0.2842	-0.5155	0.6062	0.9628	KPMP, Kuppe	2	0.2444	0.1154		0.2911	0.08462		-0.8945	0.5977		0.3711	0.55		-0.2869	0.3665		no
INO80B-WBP1	-0.3088	0.5991	-0.5155	0.6062	0.9628	Kuppe	1		0.1154			0.1538			-0.5155			0.6062			-0.3088		no
CMBL	0.1386	0.269	0.5155	0.6062	0.9628	KPMP, Kuppe	2	0.1778	0.3077		0.1578	0.25		0.07811	0.6489		0.9377	0.5164		0.02982	0.246		no
HLA-B	-0.1079	0.2094	-0.5155	0.6062	0.9628	KPMP, Kuppe	2	0.3111	0.8462		0.3067	0.8962		-0.01583	-0.7007		0.9874	0.4835		-0.004776	-0.2038		no
PNKD	-0.165	0.3202	-0.5152	0.6064	0.963	KPMP, Kuppe	2	0.06667	0.3077		0.1022	0.3077		-0.8622	-0.05747		0.3886	0.9542		-0.5099	-0.02189		no
SDHAF2	-0.2191	0.4254	-0.515	0.6066	0.9631	KPMP, Kuppe	2	0.04444	0.1538		0.09556	0.1385		-1.158	0.2203		0.2469	0.8256		-0.8248	0.1168		no
MMP23A	0.1943	0.3773	0.5149	0.6066	0.9631	Kuppe	1		0.3077			0.2654			0.5149			0.6066			0.1943		no
SLC2A1-AS1	0.4208	0.8174	0.5148	0.6067	0.9631	KPMP	1	0.04444			0.02667			0.5148			0.6067			0.4208			no
PARN	0.1476	0.2868	0.5147	0.6067	0.9631	KPMP, Kuppe	2	0.2667	0.07692		0.2222	0.07308		0.4966	0.1478		0.6195	0.8825		0.1548	0.1079		no
RFX8	0.5528	1.074	0.5146	0.6068	0.9631	KPMP	1	0.02222			0.01333			0.5146			0.6068			0.5528			no
F10	0.1805	0.3512	0.5141	0.6072	0.9636	KPMP, Kuppe	2	0.04444	0.2692		0.02667	0.2577		0.7122	0.2069		0.4764	0.8361		0.5384	0.08206		no
MAGEH1	0.1732	0.3369	0.514	0.6072	0.9636	KPMP, Kuppe	2	0.06667	0.2692		0.04444	0.2538		0.6309	0.206		0.5281	0.8368		0.3936	0.08247		no
AL359921.1	0.5502	1.071	0.5136	0.6075	0.9637	KPMP	1	0.02222			0.01333			0.5136			0.6075			0.5502			no
CAPZA1	0.1248	0.243	0.5135	0.6076	0.9637	KPMP, Kuppe	2	0.2889	0.2308		0.2333	0.2731		0.882	-0.3591		0.3778	0.7195		0.2623	-0.1513		no
IMMP1L	0.1571	0.306	0.5135	0.6076	0.9637	KPMP, Kuppe	2	0.2	0.1154		0.1711	0.09615		0.4544	0.2395		0.6495	0.8107		0.1596	0.1493		no
TBL1X	0.118	0.2298	0.5133	0.6078	0.9637	KPMP, Kuppe	2	0.4	0.1923		0.3733	0.1385		0.1807	0.7439		0.8566	0.4569		0.04723	0.3588		no
DEGS1	-0.1413	0.2753	-0.5132	0.6078	0.9637	KPMP, Kuppe	2	0.06667	0.4615		0.1022	0.5		-0.9883	-0.07548		0.323	0.9398		-0.603	-0.02328		no
POLE3	-0.2662	0.519	-0.5129	0.608	0.9637	KPMP, Kuppe	2	0.04444	0.07692		0.03778	0.1385		0.1516	-0.869		0.8795	0.3849		0.1122	-0.6328		no
IFI27L1	-0.5192	1.013	-0.5125	0.6083	0.9637	Kuppe	1		0.03846			0.06538			-0.5125			0.6083			-0.5192		no
JAM3	0.148	0.2888	0.5125	0.6083	0.9637	KPMP, Kuppe, SNUH	3	0.08889	0.3462	0.04545	0.1689	0.2	0.06364	-1.501	1.845	-0.382	0.1333	0.06506	0.7025	-0.7826	0.6781	-0.4008	yes	0.3129	0.8502
AC012651.1	0.5475	1.068	0.5125	0.6083	0.9637	Kuppe	1		0.03846			0.02308			0.5125			0.6083			0.5475		no
KANSL1-AS1	0.3052	0.5958	0.5122	0.6085	0.9637	Kuppe	1		0.1154			0.09615			0.5122			0.6085			0.3052		no
EDRF1	0.1392	0.2718	0.5122	0.6085	0.9637	KPMP, Kuppe, SNUH	3	0.1778	0.1538	0.1364	0.1778	0.1154	0.1	-0.1013	0.61	0.6153	0.9193	0.5419	0.5384	-0.03751	0.3243	0.3743	yes	-0.6366	0.616
AL033529.1	0.5482	1.07	0.5121	0.6086	0.9637	Kuppe	1		0.03846			0.02308			0.5121			0.6086			0.5482		no
ANKS3	-0.2437	0.4759	-0.5121	0.6086	0.9637	KPMP, Kuppe	2	0.08889	0.03846		0.08667	0.08077		-0.1793	-0.7651		0.8577	0.4442		-0.09618	-0.789		no
GTF2H5	0.1424	0.2781	0.5121	0.6086	0.9637	KPMP, Kuppe	2	0.08889	0.4231		0.09556	0.3538		-0.2399	0.7546		0.8104	0.4505		-0.1257	0.2476		no
ARSE	-0.535	1.045	-0.5121	0.6086	0.9637	KPMP	1	0.02222			0.03333			-0.5121			0.6086			-0.535			no
PLSCR3	0.2799	0.5469	0.5118	0.6088	0.9637	KPMP, Kuppe	2	0.04444	0.07692		0.01111	0.1385		1.776	-0.8604		0.07581	0.3896		1.483	-0.6224		no
KIAA0408	-0.3073	0.6007	-0.5116	0.609	0.9637	KPMP, Kuppe	2	0.02222	0.07692		0.03778	0.08846		-0.5728	-0.2165		0.5668	0.8286		-0.5861	-0.1607		yes	0.3501	0.9109
AP000275.2	0.3866	0.7561	0.5113	0.6091	0.9637	Kuppe	1		0.07692			0.05385			0.5113			0.6091			0.3866		no
AL391117.1	0.3171	0.6203	0.5112	0.6092	0.9637	KPMP	1	0.06667			0.04444			0.5112			0.6092			0.3171			no
AC005632.3	0.5493	1.075	0.5112	0.6092	0.9637	KPMP	1	0.02222			0.01333			0.5112			0.6092			0.5493			no
CCHCR1	0.2706	0.5295	0.5111	0.6093	0.9637	KPMP, Kuppe	2	0.06667	0.03846		0.04222	0.05385		0.7958	-0.3393		0.4262	0.7344		0.49	-0.3521		no
AL353743.1	0.5487	1.074	0.5111	0.6093	0.9637	Kuppe	1		0.03846			0.02308			0.5111			0.6093			0.5487		no
MYRIP	-0.3705	0.7251	-0.511	0.6093	0.9637	KPMP	1	0.04444			0.06222			-0.511			0.6093			-0.3705			no
BTG1	0.103	0.2015	0.511	0.6093	0.9637	KPMP, Kuppe	2	0.3333	0.8846		0.2622	0.9154		1.098	-0.3938		0.272	0.6937		0.3093	-0.1136		no
MINOS1	-0.1583	0.3098	-0.5109	0.6094	0.9637	Kuppe	1		0.5769			0.6308			-0.5109			0.6094			-0.1583		no
PAK4	0.2726	0.5336	0.5109	0.6094	0.9637	KPMP, SNUH	2	0.02222		0.1364	0.04667		0.07727	-0.7682		1.066	0.4423		0.2865	-0.7885		0.6657	yes	0.4999	0.8158
GPR137B	-0.1794	0.3512	-0.5108	0.6095	0.9637	KPMP, Kuppe	2	0.08889	0.1923		0.1844	0.1308		-1.658	0.8678		0.09725	0.3855		-0.8467	0.4199		no
DNAH12	0.5538	1.084	0.5108	0.6095	0.9637	KPMP	1	0.02222			0.01333			0.5108			0.6095			0.5538			yes
MKNK2	0.1917	0.3753	0.5107	0.6096	0.9637	KPMP, Kuppe	2	0.08889	0.1538		0.06889	0.1308		0.4181	0.3037		0.6759	0.7614		0.221	0.1618		no
ACOT2	-0.2421	0.4742	-0.5106	0.6096	0.9637	KPMP, Kuppe	2	0.02222	0.1538		0.03333	0.1731		-0.4726	-0.3324		0.6365	0.7396		-0.494	-0.1769		no
ATP5MFP4	0.547	1.072	0.5104	0.6097	0.9637	Kuppe	1		0.03846			0.02308			0.5104			0.6097			0.547		no
PKIA	0.391	0.7663	0.5103	0.6099	0.9637	KPMP	1	0.04444			0.02889			0.5103			0.6099			0.391			yes
PCCA	0.1109	0.2173	0.5103	0.6099	0.9637	KPMP, Kuppe	2	0.5556	0.07692		0.4933	0.07692		0.5373	-0.01234		0.5911	0.9902		0.1221	-0.009187		no
LRRC75A-AS1	0.18	0.3529	0.5101	0.61	0.9637	Kuppe	1		0.9615			0.9423			0.5101			0.61			0.18		no
ZBTB44	0.1246	0.2443	0.5101	0.61	0.9637	KPMP, Kuppe	2	0.2667	0.3077		0.2778	0.1808		-0.5735	1.529		0.5663	0.1263		-0.1797	0.5966		no
AC105429.1	0.5466	1.072	0.5101	0.61	0.9637	KPMP	1	0.02222			0.01333			0.5101			0.61			0.5466			no
RUNX1	0.1476	0.2897	0.5097	0.6103	0.9637	KPMP, Kuppe, SNUH	3	0.2	0.03846	0.1818	0.1422	0.1538	0.1455	0.9703	-1.482	0.289	0.3319	0.1383	0.7725	0.3508	-1.515	0.1589	yes	-1.047	0.8087
USP11	0.1486	0.2915	0.5097	0.6103	0.9637	KPMP, Kuppe, SNUH	3	0.06667	0.3077	0.09091	0.1111	0.2423	0.06818	-0.9763	1.09	0.3757	0.3289	0.2755	0.7071	-0.5751	0.4101	0.279	yes	-0.2613	0.4983
CLIC4	0.08928	0.1752	0.5096	0.6103	0.9637	KPMP, Kuppe, SNUH	3	0.4222	0.5385	0.2727	0.4356	0.4462	0.2136	0.05785	0.4552	0.5279	0.9539	0.649	0.5975	0.01406	0.1401	0.2339	yes	0.1636	0.4376
AC092164.1	0.3837	0.7529	0.5096	0.6104	0.9637	KPMP	1	0.04444			0.03111			0.5096			0.6104			0.3837			no
ERGIC2	0.1155	0.2266	0.5095	0.6104	0.9637	KPMP, Kuppe, SNUH	3	0.2222	0.3846	0.09091	0.1511	0.4654	0.08182	1.469	-0.8051	0.2427	0.1418	0.4208	0.8083	0.4997	-0.2694	0.1763	yes	-0.4589	0.939
PPFIA4	0.6385	1.253	0.5095	0.6104	0.9637	SNUH	1			0.04545			0.01364			0.5095			0.6104			0.6385	yes
AL359922.3	0.5471	1.074	0.5093	0.6105	0.9637	Kuppe	1		0.03846			0.02308			0.5093			0.6105			0.5471		no
SOX4	-0.1351	0.2652	-0.5093	0.6105	0.9637	KPMP, Kuppe	2	0.1111	0.4231		0.1778	0.4038		-1.28	0.2761		0.2007	0.7824		-0.5907	0.08949		no
NPW	-0.3037	0.5964	-0.5092	0.6106	0.9637	Kuppe	1		0.1154			0.1538			-0.5092			0.6106			-0.3037		no
SRGAP2B	-0.1681	0.3301	-0.5092	0.6106	0.9637	KPMP, Kuppe	2	0.1111	0.1923		0.1156	0.2423		-0.1216	-0.5987		0.9032	0.5493		-0.05675	-0.2797		no
AL024508.2	0.3839	0.7541	0.5091	0.6107	0.9637	Kuppe	1		0.07692			0.05385			0.5091			0.6107			0.3839		no
GOLT1B	0.1695	0.333	0.509	0.6107	0.9637	KPMP, Kuppe	2	0.1111	0.1923		0.1044	0.1538		0.07451	0.6456		0.9406	0.5185		0.03507	0.3041		no
LINC01117	-0.3805	0.7478	-0.5089	0.6109	0.9637	KPMP, Kuppe	2	0.02222	0.03846		0.08889	0.01538		-1.505	0.8909		0.1323	0.373		-1.526	0.9867		no
ZNF619	0.5452	1.072	0.5088	0.6109	0.9637	Kuppe	1		0.03846			0.02308			0.5088			0.6109			0.5452		no
MYOSLID	0.5458	1.073	0.5088	0.6109	0.9637	KPMP	1	0.02222			0.01333			0.5088			0.6109			0.5458			no
TRAPPC2L	-0.1696	0.3334	-0.5087	0.611	0.9637	KPMP, Kuppe	2	0.06667	0.2692		0.04889	0.3654		0.5726	-0.9825		0.5669	0.3258		0.3488	-0.3915		no
PARD6B	-0.221	0.4347	-0.5085	0.6111	0.9637	KPMP	1	0.1333			0.1489			-0.5085			0.6111			-0.221			no
FXYD3	0.5444	1.071	0.5084	0.6111	0.9637	KPMP	1	0.02222			0.01333			0.5084			0.6111			0.5444			no
SFXN1	-0.2006	0.3946	-0.5083	0.6112	0.9637	KPMP, SNUH	2	0.08889		0.1364	0.14		0.1091	-1.03		0.4341	0.3029		0.6642	-0.5316		0.2659	yes	-0.6498	0.7615
CROCCP2	0.3156	0.621	0.5082	0.6113	0.9637	Kuppe	1		0.1154			0.08462			0.5082			0.6113			0.3156		no
CWC15	0.1436	0.2827	0.5082	0.6113	0.9637	KPMP, Kuppe	2	0.1778	0.2692		0.08	0.3885		1.966	-1.216		0.04929	0.2239		0.7937	-0.4814		no
AKR7A3	-0.5279	1.039	-0.5081	0.6114	0.9637	KPMP	1	0.02222			0.03333			-0.5081			0.6114			-0.5279			no
SEMA3C	-0.1342	0.264	-0.5081	0.6114	0.9637	KPMP, Kuppe, SNUH	3	0.2667	0.07692	0.09091	0.2356	0.2154	0.1727	0.5133	-1.568	-0.9854	0.6077	0.1169	0.3244	0.1591	-1.116	-0.7045	yes	-1.354	0.5275
ATP10A	-0.193	0.38	-0.508	0.6115	0.9637	KPMP	1	0.1778			0.1956			-0.508			0.6115			-0.193			no
DCAF13	0.1785	0.3516	0.5077	0.6117	0.9637	KPMP, Kuppe	2	0.08889	0.1923		0.06889	0.1808		0.5064	0.2289		0.6126	0.819		0.2677	0.1077		no
SRSF7	-0.1136	0.2238	-0.5077	0.6117	0.9637	KPMP, Kuppe	2	0.1556	0.8077		0.18	0.8346		-0.4731	-0.2897		0.6361	0.772		-0.1858	-0.07889		no
SNRPC	-0.1783	0.3512	-0.5076	0.6117	0.9637	KPMP, Kuppe	2	0.06667	0.2308		0.05111	0.3154		0.4536	-0.9413		0.6501	0.3465		0.2763	-0.4046		no
VKORC1	0.1253	0.2468	0.5076	0.6117	0.9637	KPMP, Kuppe	2	0.08889	0.6154		0.08222	0.5846		0.07037	0.5365		0.9439	0.5916		0.0373	0.1496		no
Z93241.1	0.5463	1.076	0.5076	0.6118	0.9637	Kuppe	1		0.03846			0.02308			0.5076			0.6118			0.5463		no
NRM	0.5434	1.071	0.5075	0.6118	0.9637	Kuppe	1		0.03846			0.02308			0.5075			0.6118			0.5434		no
GLB1L	0.5438	1.072	0.5074	0.6119	0.9637	Kuppe	1		0.03846			0.02308			0.5074			0.6119			0.5438		no
AL139815.1	-0.5249	1.035	-0.5072	0.612	0.9637	KPMP	1	0.02222			0.03556			-0.5072			0.612			-0.5249			no
ZNF626	-0.1901	0.3748	-0.5071	0.6121	0.9637	KPMP, Kuppe	2	0.08889	0.1538		0.1956	0.08077		-1.86	1.246		0.06294	0.2128		-0.9542	0.6836		no
B3GNT5	0.3835	0.7563	0.5071	0.6121	0.9637	KPMP, Kuppe	2	0.02222	0.03846		0.01778	0.02308		0.2527	0.4679		0.8005	0.6398		0.266	0.5087		no
AC105052.3	-0.2681	0.5287	-0.507	0.6121	0.9637	Kuppe	1		0.1538			0.1885			-0.507			0.6121			-0.2681		no
SPON1-AS1	0.5423	1.07	0.507	0.6121	0.9637	KPMP	1	0.02222			0.01333			0.507			0.6121			0.5423			no
DDX55	-0.2377	0.4689	-0.5068	0.6123	0.9637	KPMP, Kuppe	2	0.06667	0.07692		0.07333	0.1038		-0.3016	-0.4299		0.7629	0.6673		-0.184	-0.3152		yes	0.3217	0.9928
METTL17	0.1899	0.3747	0.5068	0.6123	0.9637	KPMP, Kuppe	2	0.08889	0.1538		0.06667	0.1385		0.3654	0.352		0.7148	0.7249		0.1988	0.1819		no
IL7	-0.24	0.4737	-0.5066	0.6124	0.9637	KPMP, SNUH	2	0.08889		0.04545	0.08667		0.08636	-0.1743		-0.7636	0.8617		0.4451	-0.09302		-0.7849	yes
NUPR1	0.1128	0.2228	0.5066	0.6124	0.9637	KPMP, Kuppe	2	0.1778	0.6538		0.12	0.6769		1.173	-0.2242		0.2409	0.8226		0.4452	-0.06169		no
SHBG	0.5578	1.102	0.5061	0.6128	0.9637	KPMP	1	0.02222			0.01111			0.5061			0.6128			0.5578			yes
SZT2	-0.2154	0.4256	-0.506	0.6128	0.9637	KPMP, Kuppe	2	0.08889	0.07692		0.1111	0.08462		-0.5166	-0.1446		0.6054	0.885		-0.2685	-0.1072		no
C6ORF89	0.1894	0.3744	0.506	0.6128	0.9637	Kuppe	1		0.3077			0.2692			0.506			0.6128			0.1894		no
PPP4R1	0.1413	0.2793	0.506	0.6129	0.9637	KPMP, Kuppe, SNUH	3	0.2444	0.07692	0.09091	0.1778	0.1077	0.1045	1.011	-0.6176	-0.3417	0.3119	0.5368	0.7326	0.3317	-0.4693	-0.2549	yes	0.1125	0.8128
CNTNAP3B	-0.5267	1.041	-0.5059	0.6129	0.9637	KPMP	1	0.02222			0.03333			-0.5059			0.6129			-0.5267			no
TXLNGY	0.2679	0.5297	0.5058	0.613	0.9637	Kuppe	1		0.1538			0.1231			0.5058			0.613			0.2679		no
XBP1	-0.1429	0.2825	-0.5057	0.613	0.9637	KPMP, Kuppe	2	0.06667	0.4615		0.08444	0.4615		-0.5679	-0.271		0.5701	0.7864		-0.3421	-0.08671		yes	0.03086	0.9973
ARHGAP15	-0.1037	0.2051	-0.5057	0.6131	0.9637	KPMP, Kuppe	2	0.4667	0.3462		0.4578	0.3692		-0.4561	-0.2311		0.6483	0.8172		-0.1148	-0.08179		no
MCMDC2	0.5596	1.107	0.5055	0.6132	0.9637	KPMP	1	0.02222			0.01111			0.5055			0.6132			0.5596			no
CHSY1	0.1374	0.2719	0.5055	0.6132	0.9637	KPMP, Kuppe	2	0.2	0.2308		0.1844	0.2154		0.2601	0.4768		0.7948	0.6335		0.09223	0.2019		no
ATXN7L3	0.2728	0.5396	0.5055	0.6132	0.9637	KPMP, Kuppe	2	0.06667	0.03846		0.04	0.04615		0.695	-0.1679		0.4871	0.8666		0.4395	-0.1738		no
AC106791.1	0.2198	0.4349	0.5053	0.6133	0.9637	KPMP	1	0.1333			0.1067			0.5053			0.6133			0.2198			no
DCAF10	-0.1314	0.26	-0.5053	0.6133	0.9637	KPMP, Kuppe	2	0.3333	0.07692		0.3222	0.1731		-0.06998	-1.227		0.9442	0.2199		-0.01949	-0.8893		no
ZNF28	-0.5245	1.038	-0.5053	0.6134	0.9637	KPMP	1	0.02222			0.03333			-0.5053			0.6134			-0.5245			no
AC026403.1	0.382	0.7563	0.5051	0.6135	0.9637	Kuppe	1		0.07692			0.05385			0.5051			0.6135			0.382		no
TSSC2	0.3131	0.6201	0.505	0.6136	0.9637	Kuppe	1		0.1154			0.08462			0.505			0.6136			0.3131		no
ST6GALNAC4	0.3141	0.6221	0.5049	0.6136	0.9637	Kuppe	1		0.1154			0.08462			0.5049			0.6136			0.3141		no
AC092747.4	0.3139	0.622	0.5047	0.6138	0.9637	KPMP, Kuppe	2	0.02222	0.07692		0.02444	0.04231		-0.2187	0.7897		0.8269	0.4297		-0.2287	0.611		no
RPS6	0.1279	0.2537	0.5043	0.6141	0.9637	KPMP	1	0.5111			0.4311			0.5043			0.6141			0.1279			no
AC116362.1	0.3127	0.6203	0.504	0.6142	0.9637	KPMP	1	0.06667			0.04667			0.504			0.6142			0.3127			no
TOLLIP	0.2225	0.4416	0.5038	0.6144	0.9637	KPMP, Kuppe, SNUH	3	0.02222	0.1154	0.09091	0.05778	0.09615	0.03182	-1.126	0.2994	1.401	0.26	0.7646	0.1611	-1.164	0.1842	1.126	yes	0.2322	0.9458
USP24	-0.1278	0.2536	-0.5038	0.6144	0.9637	KPMP, Kuppe	2	0.3556	0.07692		0.3844	0.06923		-0.6011	0.1775		0.5478	0.8591		-0.1623	0.1312		no
PRPF8	0.1194	0.237	0.5037	0.6145	0.9637	KPMP, Kuppe, SNUH	3	0.1111	0.5	0.1364	0.1711	0.3577	0.1409	-1.052	1.447	-0.1262	0.2926	0.1478	0.8995	-0.4773	0.4505	-0.07796	yes	-0.0949	0.9155
HOOK1	-0.5204	1.033	-0.5037	0.6145	0.9637	KPMP	1	0.02222			0.03556			-0.5037			0.6145			-0.5204			no
KLHL9	0.1782	0.3537	0.5037	0.6145	0.9637	KPMP, Kuppe	2	0.08889	0.1923		0.07111	0.1654		0.2321	0.4648		0.8164	0.642		0.1258	0.217		no
DHX16	0.3088	0.6132	0.5036	0.6146	0.9637	KPMP	1	0.06667			0.04889			0.5036			0.6146			0.3088			no
NCALD	0.104	0.2066	0.5034	0.6147	0.9637	KPMP, Kuppe	2	0.6222	0.1538		0.56	0.2308		0.9514	-0.9372		0.3414	0.3486		0.214	-0.4897		no
TRMU	0.2403	0.4774	0.5033	0.6147	0.9637	KPMP, Kuppe	2	0.06667	0.07692		0.04222	0.08077		0.7057	-0.05055		0.4804	0.9597		0.4434	-0.03711		no
RPRD1A	0.1228	0.244	0.5033	0.6148	0.9637	KPMP, Kuppe	2	0.4	0.1154		0.3044	0.1654		0.8632	-0.7168		0.388	0.4735		0.2299	-0.4362		no
WDR91	-0.3686	0.7327	-0.5031	0.6149	0.9637	KPMP	1	0.04444			0.06			-0.5031			0.6149			-0.3686			no
DTD2	-0.261	0.5189	-0.5029	0.615	0.9637	KPMP, Kuppe	2	0.06667	0.03846		0.09111	0.03846		-0.6048	0.03877		0.5453	0.9691		-0.3634	0.03994		no
CHMP4C	0.543	1.08	0.5029	0.6151	0.9637	KPMP	1	0.02222			0.01333			0.5029			0.6151			0.543			no
PTBP2	0.09377	0.1865	0.5028	0.6151	0.9637	KPMP, Kuppe, SNUH	3	0.5333	0.1923	0.2727	0.5444	0.09231	0.3136	0.1672	1.745	-0.6853	0.8672	0.08098	0.4932	0.03795	0.8629	-0.2992	yes	-0.326	0.609
KLHL23	0.1461	0.2907	0.5028	0.6151	0.9637	KPMP, Kuppe	2	0.1333	0.3077		0.14	0.2192		-0.1521	0.8438		0.8791	0.3988		-0.06378	0.3403		no
SULF2	0.2025	0.4028	0.5027	0.6151	0.9637	KPMP, Kuppe	2	0.1333	0.03846		0.09333	0.07308		0.8227	-0.6303		0.4107	0.5285		0.3614	-0.6362		yes	0.7392	0.9554
TMEM86A	0.5403	1.075	0.5024	0.6154	0.9637	Kuppe	1		0.03846			0.02308			0.5024			0.6154			0.5403		no
ZNF124	-0.1936	0.3855	-0.5024	0.6154	0.9637	KPMP, Kuppe	2	0.06667	0.1538		0.1111	0.15		-0.972	0.1863		0.331	0.8522		-0.5671	0.09567		no
MBOAT2	0.1589	0.3164	0.5022	0.6155	0.9637	KPMP, Kuppe	2	0.2222	0.03846		0.18	0.08462		0.7878	-0.7852		0.4308	0.4323		0.2625	-0.7932		no
CLIC2	0.5382	1.072	0.5022	0.6155	0.9637	Kuppe	1		0.03846			0.02308			0.5022			0.6155			0.5382		no
ARRDC4	-0.2993	0.5961	-0.5021	0.6156	0.9637	KPMP, Kuppe	2	0.04444	0.03846		0.05556	0.05385		-0.4036	-0.2989		0.6865	0.7651		-0.2969	-0.304		no
SELENOS	-0.1251	0.2493	-0.5019	0.6157	0.9637	KPMP, Kuppe	2	0.1333	0.5		0.1422	0.5231		-0.2548	-0.4352		0.7989	0.6634		-0.1082	-0.134		no
HMBOX1	0.1193	0.2377	0.5018	0.6158	0.9637	KPMP, Kuppe	2	0.4	0.1154		0.3356	0.1462		0.7385	-0.4473		0.4602	0.6547		0.1911	-0.2692		no
AL442071.2	0.5427	1.082	0.5018	0.6158	0.9637	KPMP	1	0.02222			0.01333			0.5018			0.6158			0.5427			no
SPATC1L	-0.3637	0.7248	-0.5018	0.6158	0.9637	KPMP, Kuppe	2	0.02222	0.03846		0.02444	0.07308		-0.05371	-0.6561		0.9572	0.5117		-0.05505	-0.6727		no
FP565260.1	-0.5237	1.044	-0.5018	0.6158	0.9637	Kuppe	1		0.03846			0.06154			-0.5018			0.6158			-0.5237		no
SLC30A1	0.2626	0.5236	0.5016	0.6159	0.9637	KPMP, Kuppe	2	0.04444	0.07692		0.03333	0.06538		0.5156	0.1875		0.6061	0.8513		0.3745	0.1417		no
CCDC191	0.1859	0.3707	0.5015	0.616	0.9637	KPMP, Kuppe	2	0.1556	0.07692		0.1289	0.03846		0.0303	0.9846		0.9758	0.3248		0.01282	0.7566		no
ANKRD36B	-0.1446	0.2884	-0.5014	0.6161	0.9637	KPMP, Kuppe	2	0.1556	0.2308		0.1733	0.2615		-0.3451	-0.3656		0.73	0.7146		-0.1348	-0.1564		no
AASDH	0.1897	0.3784	0.5014	0.6161	0.9637	KPMP, Kuppe	2	0.04444	0.2308		0.1422	0.1231		-1.793	1.69		0.073	0.09111		-1.296	0.7503		no
AC069228.1	0.5454	1.088	0.5013	0.6161	0.9637	KPMP	1	0.02222			0.01333			0.5013			0.6161			0.5454			no
ZBTB45	0.5541	1.105	0.5012	0.6162	0.9637	KPMP	1	0.02222			0.01111			0.5012			0.6162			0.5541			no
GK5	0.1656	0.3304	0.5011	0.6163	0.9637	KPMP, Kuppe	2	0.1778	0.07692		0.1267	0.1538		1.085	-0.9985		0.2781	0.318		0.404	-0.7145		no
MRPL57	0.13	0.2594	0.501	0.6164	0.9637	KPMP, Kuppe	2	0.08889	0.5		0.1044	0.4346		-0.4973	0.8631		0.619	0.3881		-0.2592	0.2582		no
GLE1	-0.302	0.6029	-0.5008	0.6165	0.9637	KPMP, Kuppe	2	0.04444	0.03846		0.08222	0.02308		-0.9283	0.4835		0.3533	0.6287		-0.6743	0.5227		no
CBFB	0.1106	0.2209	0.5008	0.6165	0.9637	KPMP, Kuppe, SNUH	3	0.2444	0.3077	0.2273	0.2956	0.1808	0.1591	-0.9633	1.624	0.5584	0.3354	0.1043	0.5766	-0.3069	0.6335	0.2771	yes	0.0157	0.9875
SREBF1	-0.1857	0.3708	-0.5008	0.6165	0.9637	KPMP, Kuppe, SNUH	3	0.08889	0.07692	0.09091	0.09556	0.1154	0.09545	-0.1551	-0.588	-0.188	0.8767	0.5565	0.8509	-0.08104	-0.4287	-0.143	yes	0.391	0.5535
AC002066.1	-0.5153	1.03	-0.5005	0.6167	0.9637	KPMP	1	0.02222			0.03556			-0.5005			0.6167			-0.5153			no
AP2A2	0.1189	0.2377	0.5003	0.6168	0.9637	KPMP, Kuppe, SNUH	3	0.1778	0.1923	0.3182	0.2178	0.1308	0.2318	-0.788	0.972	0.9045	0.4307	0.331	0.3657	-0.2905	0.4646	0.3704	yes	0.0233	0.9793
LINC00672	0.3781	0.7556	0.5003	0.6168	0.9637	Kuppe	1		0.07692			0.05385			0.5003			0.6168			0.3781		no
ZSCAN23	-0.5159	1.031	-0.5002	0.6169	0.9637	KPMP	1	0.02222			0.03333			-0.5002			0.6169			-0.5159			no
B4GAT1	0.2197	0.4392	0.5002	0.6169	0.9637	KPMP, Kuppe, SNUH	3	0.04444	0.1154	0.04545	0.03111	0.1269	0.01364	0.359	-0.1568	1.089	0.7196	0.8754	0.2763	0.2784	-0.09401	1.264	yes	0.07873	0.8652
ZFAND5	-0.09797	0.1959	-0.5002	0.617	0.9637	KPMP, Kuppe, SNUH	3	0.2444	0.6923	0.1364	0.2622	0.6962	0.1955	-0.5051	0.1222	-0.8571	0.6135	0.9027	0.3914	-0.1634	0.03304	-0.5086	yes	-0.4966	0.6952
E2F3	0.1867	0.3733	0.5	0.6171	0.9637	KPMP, Kuppe, SNUH	3	0.1333	0.03846	0.04545	0.1044	0.04615	0.04091	0.6194	-0.1486	0.05532	0.5357	0.8819	0.9559	0.2677	-0.1522	0.05928	yes
FIG4	-0.2651	0.5305	-0.4998	0.6172	0.9637	KPMP, Kuppe	2	0.06667	0.03846		0.08889	0.02692		-0.7454	0.3069		0.4561	0.7589		-0.4534	0.3327		no
ZMAT3	0.1408	0.2817	0.4998	0.6172	0.9637	KPMP, Kuppe	2	0.1556	0.3077		0.1333	0.2538		0.2097	0.4895		0.8339	0.6245		0.08602	0.1897		no
RAPGEFL1	0.5389	1.078	0.4998	0.6172	0.9637	KPMP	1	0.02222			0.01333			0.4998			0.6172			0.5389			no
RPL36AL	-0.1311	0.2625	-0.4995	0.6174	0.9637	KPMP, Kuppe	2	0.1778	0.8846		0.1756	0.9154		-0.08429	-0.6107		0.9328	0.5414		-0.032	-0.2219		no
PIGC	0.1551	0.3104	0.4995	0.6175	0.9637	KPMP, Kuppe	2	0.1556	0.1923		0.1133	0.1923		0.7444	-0.1034		0.4566	0.9176		0.3037	-0.0495		no
FBXL2	0.2705	0.5416	0.4994	0.6175	0.9637	KPMP	1	0.08889			0.06444			0.4994			0.6175			0.2705			no
TTYH3	0.5393	1.08	0.4993	0.6175	0.9637	Kuppe	1		0.03846			0.02308			0.4993			0.6175			0.5393		no
RLIM	0.1748	0.3501	0.4993	0.6176	0.9637	KPMP, Kuppe	2	0.1556	0.07692		0.1022	0.1577		1.168	-1.067		0.243	0.2859		0.4682	-0.7666		no
CDV3	-0.1303	0.261	-0.4993	0.6176	0.9637	KPMP, Kuppe, SNUH	3	0.2	0.2308	0.04545	0.1422	0.4308	0.06818	1.072	-1.858	-0.4578	0.2837	0.06324	0.6471	0.3809	-0.7677	-0.4818	yes	-0.3448	0.6252
C2ORF81	0.5368	1.075	0.4993	0.6176	0.9637	Kuppe	1		0.03846			0.02308			0.4993			0.6176			0.5368		no
DLEU2L	0.5314	1.064	0.4993	0.6176	0.9637	KPMP	1	0.02222			0.01333			0.4993			0.6176			0.5314			no
ARID4B	-0.08877	0.1778	-0.4992	0.6176	0.9637	KPMP, Kuppe	2	0.5556	0.5769		0.5778	0.5654		-0.4843	-0.1893		0.6282	0.8499		-0.1087	-0.05516		no
RPA1	-0.2301	0.461	-0.4992	0.6177	0.9637	KPMP, Kuppe	2	0.08889	0.03846		0.09333	0.09231		-0.09763	-0.9165		0.9222	0.3594		-0.05039	-0.9401		yes	-0.55	0.8502
CYP1B1	-0.09709	0.1945	-0.4991	0.6177	0.9637	KPMP, Kuppe, SNUH	3	0.3111	0.8462	0.1364	0.3444	0.8308	0.1591	-0.646	0.08321	-0.3411	0.5183	0.9337	0.733	-0.1844	0.02481	-0.2002	yes	0.5562	0.06143
AC013640.1	0.5335	1.069	0.4989	0.6178	0.9637	KPMP	1	0.02222			0.01333			0.4989			0.6178			0.5335			no
AC126121.3	0.5327	1.068	0.4987	0.618	0.9637	KPMP	1	0.02222			0.01333			0.4987			0.618			0.5327			no
AL121944.1	0.5376	1.078	0.4985	0.6181	0.9637	Kuppe	1		0.03846			0.02308			0.4985			0.6181			0.5376		no
PMPCA	-0.2306	0.4625	-0.4985	0.6181	0.9637	KPMP, Kuppe	2	0.02222	0.1538		0.04889	0.1692		-0.8429	-0.1342		0.3993	0.8932		-0.8678	-0.06947		no
NCKAP5	0.1313	0.2635	0.4984	0.6182	0.9637	KPMP, Kuppe	2	0.2889	0.1154		0.3022	0.06538		0.03411	1.098		0.9728	0.2723		0.009933	0.679		no
TRIP11	-0.09888	0.1985	-0.4983	0.6183	0.9637	KPMP, Kuppe	2	0.3111	0.5769		0.3844	0.5769		-0.9229	0.2373		0.3561	0.8124		-0.2548	0.06772		no
NOVA2	0.5318	1.068	0.498	0.6185	0.9637	KPMP	1	0.02222			0.01333			0.498			0.6185			0.5318			no
PIP5K1B	0.3081	0.6189	0.4979	0.6185	0.9637	KPMP	1	0.06667			0.04889			0.4979			0.6185			0.3081			no
SEMA6B	0.1622	0.3258	0.4978	0.6186	0.9637	Kuppe	1		0.4231			0.3769			0.4978			0.6186			0.1622		no
TFE3	0.201	0.4038	0.4978	0.6186	0.9637	KPMP, Kuppe, SNUH	3	0.1111	0.03846	0.04545	0.07111	0.08846	0.04091	1.101	-0.8793	-0.2407	0.2711	0.3792	0.8098	0.5262	-0.9088	-0.2654	yes	-0.1342	0.9514
SLC30A5	0.1536	0.3086	0.4977	0.6187	0.9637	KPMP, Kuppe	2	0.1556	0.1923		0.1711	0.1154		-0.4839	1.337		0.6285	0.1811		-0.196	0.6373		no
FAHD2CP	-0.3653	0.7344	-0.4975	0.6188	0.9637	Kuppe	1		0.07692			0.1077			-0.4975			0.6188			-0.3653		no
LENG8-AS1	-0.2996	0.6023	-0.4974	0.6189	0.9637	KPMP, Kuppe	2	0.04444	0.03846		0.06667	0.03462		-0.6788	0.1039		0.4972	0.9173		-0.4984	0.1094		no
RAPGEF2	-0.1083	0.2179	-0.4972	0.619	0.9637	KPMP, Kuppe	2	0.4222	0.2308		0.4467	0.2154		-0.6065	0.06159		0.5442	0.9509		-0.1519	0.02721		no
FRS3	0.5354	1.077	0.4972	0.619	0.9637	Kuppe	1		0.03846			0.02308			0.4972			0.619			0.5354		no
RAB3IP	-0.2598	0.5225	-0.4972	0.6191	0.9637	KPMP	1	0.08889			0.1089			-0.4972			0.6191			-0.2598			no
STARD3	-0.2334	0.4695	-0.4971	0.6191	0.9637	KPMP, Kuppe	2	0.04444	0.1154		0.07333	0.1154		-0.7505	-0.02298		0.453	0.9817		-0.5516	-0.01402		no
DOP1A	-0.1338	0.2692	-0.4971	0.6191	0.9637	KPMP, Kuppe	2	0.2444	0.1538		0.32	0.09615		-1.149	0.9898		0.2507	0.3223		-0.3574	0.531		no
RRN3P3	-0.517	1.04	-0.497	0.6192	0.9637	Kuppe	1		0.03846			0.06154			-0.497			0.6192			-0.517		no
ARMC10P1	0.5347	1.076	0.497	0.6192	0.9637	Kuppe	1		0.03846			0.02308			0.497			0.6192			0.5347		no
RGL1	0.123	0.2475	0.4969	0.6192	0.9637	KPMP, Kuppe	2	0.3111	0.1923		0.3067	0.1115		-0.1551	1.244		0.8768	0.2135		-0.04451	0.6074		no
ARMC7	0.5524	1.112	0.4969	0.6193	0.9637	SNUH	1			0.04545			0.02273			0.4969			0.6193			0.5524	yes
NAP1L4	-0.1078	0.217	-0.4969	0.6193	0.9637	KPMP, Kuppe, SNUH	3	0.2	0.3077	0.3182	0.2911	0.3231	0.2136	-1.582	0.1092	0.8198	0.1138	0.913	0.4124	-0.5527	0.03998	0.3469	yes	-0.02158	0.9209
CTDSP2	0.1221	0.2458	0.4968	0.6193	0.9637	KPMP, Kuppe	2	0.2	0.3846		0.2311	0.2731		-0.6514	1.341		0.5148	0.18		-0.2279	0.4631		no
ALAD	0.2628	0.5292	0.4967	0.6194	0.9637	KPMP, Kuppe, SNUH	3	0.02222	0.03846	0.09091	0.02889	0.06923	0.03636	-0.2699	-0.6221	1.39	0.7872	0.5339	0.1645	-0.2747	-0.6468	1.072	yes	0.2714	0.706
CTHRC1	0.3836	0.7724	0.4966	0.6195	0.9637	KPMP, SNUH	2	0.02222		0.04545	0.02889		0.01364	-0.3		1.076	0.7641		0.2821	-0.3118		1.242	yes
PGGHG	0.3764	0.7582	0.4964	0.6196	0.9637	KPMP	1	0.04444			0.03111			0.4964			0.6196			0.3764			no
DISP2	-0.5173	1.042	-0.4963	0.6197	0.9637	Kuppe	1		0.03846			0.06154			-0.4963			0.6197			-0.5173		no
BAX	-0.1723	0.3471	-0.4963	0.6197	0.9637	KPMP, Kuppe	2	0.04444	0.2692		0.05111	0.3192		-0.2284	-0.4406		0.8193	0.6595		-0.1693	-0.1731		yes
SH2D3A	0.5371	1.082	0.4962	0.6197	0.9637	KPMP	1	0.02222			0.01333			0.4962			0.6197			0.5371			no
RAB12	-0.1812	0.3651	-0.4962	0.6198	0.9637	KPMP, Kuppe	2	0.1333	0.07692		0.1289	0.1577		0.04635	-1.048		0.963	0.2948		0.0197	-0.7476		no
NAPG	0.1507	0.3038	0.496	0.6199	0.9637	KPMP, Kuppe	2	0.1333	0.2308		0.1178	0.2038		0.3504	0.3511		0.726	0.7256		0.1496	0.1518		no
UBE2G2	-0.1347	0.2716	-0.496	0.6199	0.9637	KPMP, Kuppe	2	0.1778	0.2692		0.2178	0.2654		-0.8096	0.14		0.4182	0.8886		-0.3009	0.05572		no
AC015923.1	-0.3718	0.7499	-0.4958	0.6201	0.9637	KPMP	1	0.04444			0.05778			-0.4958			0.6201			-0.3718			no
GREB1L	-0.2279	0.4596	-0.4957	0.6201	0.9637	KPMP, SNUH	2	0.06667		0.09091	0.1		0.08182	-0.6866		0.08977	0.4923		0.9285	-0.3943		0.06882	yes
CHP1	0.1596	0.3221	0.4957	0.6201	0.9637	KPMP, Kuppe	2	0.1556	0.1538		0.1044	0.1808		0.8892	-0.3234		0.3739	0.7464		0.3655	-0.1676		no
ATP5PD	0.1113	0.2246	0.4956	0.6202	0.9637	KPMP, Kuppe	2	0.1556	0.6538		0.1578	0.6115		-0.2458	0.7646		0.8058	0.4445		-0.09855	0.2074		no
LCMT1	0.1609	0.3247	0.4956	0.6202	0.9637	KPMP, Kuppe	2	0.1778	0.1154		0.1311	0.1231		0.6543	-0.1017		0.5129	0.919		0.2525	-0.06107		no
MPC2	0.131	0.2643	0.4956	0.6202	0.9637	KPMP, Kuppe	2	0.1556	0.4231		0.1267	0.3538		0.257	0.4297		0.7971	0.6674		0.1077	0.1463		no
PIK3C2B	0.1642	0.3314	0.4955	0.6203	0.9637	KPMP, Kuppe	2	0.2	0.03846		0.1622	0.09615		0.8447	-0.9289		0.3983	0.3529		0.2961	-0.9436		no
INO80C	-0.5166	1.043	-0.4954	0.6203	0.9637	Kuppe	1		0.03846			0.06154			-0.4954			0.6203			-0.5166		no
CDC42BPB	0.1155	0.2332	0.4954	0.6203	0.9637	KPMP, Kuppe	2	0.2667	0.3462		0.3	0.2308		-0.387	1.276		0.6987	0.2018		-0.1156	0.4762		no
RNF31	0.3177	0.6414	0.4954	0.6203	0.9637	KPMP, Kuppe	2	0.02222	0.07692		0.05778	0.02308		-1.095	1.508		0.2733	0.1315		-1.126	1.237		yes	-0.5216	0.7689
ZKSCAN3	-0.4954	1	-0.4952	0.6204	0.9637	KPMP	1	0.02222			0.03556			-0.4952			0.6204			-0.4954			no
JRK	0.3135	0.633	0.4952	0.6205	0.9637	KPMP	1	0.06667			0.04667			0.4952			0.6205			0.3135			yes	-0.3148	0.616
STXBP3	0.127	0.2565	0.4952	0.6205	0.9637	KPMP, Kuppe	2	0.2889	0.1538		0.2067	0.2692		1.264	-1.142		0.2062	0.2535		0.3784	-0.5685		no
C18orf25	0.1903	0.3844	0.4951	0.6205	0.9637	KPMP	1	0.1778			0.1422			0.4951			0.6205			0.1903			no
DROSHA	-0.1985	0.4011	-0.4949	0.6207	0.9637	KPMP, Kuppe	2	0.1333	0.03846		0.1578	0.03077		-0.6455	0.2631		0.5186	0.7925		-0.2804	0.2747		no
ZWILCH	-0.5111	1.033	-0.4949	0.6207	0.9637	KPMP	1	0.02222			0.03556			-0.4949			0.6207			-0.5111			no
HELLPAR	0.1314	0.2655	0.4948	0.6207	0.9637	KPMP, Kuppe	2	0.02222	0.6538		0.04222	0.6		-0.6722	0.6935		0.5014	0.488		-0.6862	0.1907		no
ZNF398	0.2123	0.4293	0.4946	0.6209	0.9637	KPMP	1	0.1333			0.1089			0.4946			0.6209			0.2123			no
AC124303.2	0.534	1.08	0.4945	0.6209	0.9637	Kuppe	1		0.03846			0.02308			0.4945			0.6209			0.534		no
MRPS18C	0.1548	0.3129	0.4945	0.6209	0.9637	KPMP, Kuppe	2	0.02222	0.4615		0.07333	0.3462		-1.292	0.9335		0.1962	0.3506		-1.325	0.3068		no
SYCP3	-0.5052	1.022	-0.4945	0.621	0.9637	KPMP	1	0.02222			0.03333			-0.4945			0.621			-0.5052			no
MID1	-0.1563	0.3161	-0.4944	0.6211	0.9637	KPMP, Kuppe	2	0.2	0.07692		0.2222	0.08462		-0.4823	-0.1368		0.6296	0.8912		-0.1687	-0.1009		no
IKBKG	0.3718	0.7522	0.4943	0.6211	0.9637	KPMP, SNUH	2	0.02222		0.04545	0.02667		0.01818	-0.1706		0.9163	0.8646		0.3595	-0.1742		1.019	yes	-0.5377	0.7549
ALDH8A1	-0.5239	1.06	-0.4942	0.6211	0.9637	KPMP	1	0.02222			0.03111			-0.4942			0.6211			-0.5239			no
AC110760.2	0.5304	1.073	0.4942	0.6212	0.9637	KPMP	1	0.02222			0.01333			0.4942			0.6212			0.5304			no
NECTIN3	-0.1326	0.2683	-0.4942	0.6212	0.9637	KPMP, Kuppe, SNUH	3	0.1778	0.1923	0.09091	0.2133	0.1577	0.1636	-0.6932	0.6298	-0.9436	0.4882	0.5288	0.3454	-0.2551	0.2941	-0.6814	yes	0.3236	0.365
AL132857.1	0.5283	1.069	0.4942	0.6212	0.9637	KPMP	1	0.02222			0.01333			0.4942			0.6212			0.5283			no
RBFA	-0.2251	0.4555	-0.4941	0.6212	0.9637	KPMP, Kuppe	2	0.04444	0.1154		0.05778	0.1423		-0.4856	-0.2459		0.6272	0.8058		-0.3565	-0.1428		no
HDDC3	-0.3656	0.74	-0.494	0.6213	0.9637	KPMP, Kuppe	2	0.02222	0.03846		0.02	0.07692		0.0422	-0.7333		0.9663	0.4634		0.04461	-0.7599		no
HEBP2	0.1526	0.309	0.4939	0.6213	0.9637	KPMP, Kuppe	2	0.1111	0.2692		0.06222	0.3		1.087	-0.2268		0.2768	0.8205		0.5435	-0.08917		no
RCN1P2	0.5325	1.078	0.4939	0.6214	0.9637	Kuppe	1		0.03846			0.02308			0.4939			0.6214			0.5325		no
MNT	0.2736	0.554	0.4939	0.6214	0.9637	Kuppe	1		0.1538			0.1115			0.4939			0.6214			0.2736		no
FABP5P7	0.5346	1.083	0.4938	0.6214	0.9637	Kuppe	1		0.03846			0.02308			0.4938			0.6214			0.5346		no
TNPO2	0.1746	0.3536	0.4938	0.6214	0.9637	KPMP, Kuppe	2	0.1778	0.03846		0.1356	0.08077		0.8013	-0.7384		0.4229	0.4603		0.3023	-0.7493		no
NIT1	-0.2333	0.4727	-0.4936	0.6216	0.9637	KPMP, Kuppe	2	0.06667	0.07692		0.05778	0.1269		-0.01948	-0.7324		0.9845	0.464		-0.01217	-0.5294		no
AHSA2P	0.2163	0.4384	0.4934	0.6217	0.9637	Kuppe	1		0.2308			0.1885			0.4934			0.6217			0.2163		no
RYR1	0.5235	1.061	0.4933	0.6218	0.9637	KPMP	1	0.02222			0.01333			0.4933			0.6218			0.5235			yes
ATG3	0.1474	0.2988	0.4932	0.6218	0.9637	KPMP, Kuppe	2	0.1333	0.2692		0.08444	0.2846		0.9339	-0.1653		0.3503	0.8687		0.4222	-0.0658		no
RAP1GAP	-0.5243	1.063	-0.4932	0.6219	0.9637	KPMP	1	0.02222			0.03333			-0.4932			0.6219			-0.5243			no
SMIM20	0.1759	0.3567	0.4931	0.6219	0.9637	KPMP, Kuppe	2	0.08889	0.1923		0.04444	0.2269		1.244	-0.4062		0.2134	0.6846		0.6874	-0.1897		no
ZNF620	0.5336	1.082	0.4931	0.622	0.9637	Kuppe	1		0.03846			0.02308			0.4931			0.622			0.5336		no
C12orf43	-0.5056	1.026	-0.4929	0.6221	0.9637	KPMP	1	0.02222			0.03333			-0.4929			0.6221			-0.5056			no
EBP	0.2632	0.5342	0.4928	0.6222	0.9637	KPMP, Kuppe	2	0.06667	0.03846		0.03556	0.07308		0.9703	-0.645		0.3319	0.5189		0.607	-0.662		yes	0.6505	0.9748
CGRRF1	0.2142	0.4348	0.4927	0.6222	0.9637	Kuppe	1		0.2308			0.1923			0.4927			0.6222			0.2142		yes	-0.1606	0.9744
AL355574.1	-0.5078	1.031	-0.4926	0.6223	0.9637	KPMP	1	0.02222			0.03556			-0.4926			0.6223			-0.5078			no
PTK6	0.5324	1.081	0.4926	0.6223	0.9637	Kuppe	1		0.03846			0.02308			0.4926			0.6223			0.5324		yes
DIPK1B	0.527	1.07	0.4924	0.6224	0.9637	KPMP	1	0.02222			0.01333			0.4924			0.6224			0.527			no
PRR14	0.3725	0.7568	0.4921	0.6226	0.9637	KPMP	1	0.04444			0.03111			0.4921			0.6226			0.3725			no
ENY2	0.126	0.256	0.4921	0.6227	0.9637	KPMP, Kuppe	2	0.08889	0.5769		0.1044	0.5192		-0.533	0.8512		0.594	0.3947		-0.285	0.2482		no
FAAP20	0.1266	0.2572	0.4921	0.6227	0.9637	KPMP, Kuppe	2	0.1333	0.4231		0.1089	0.4115		0.4309	0.2938		0.6666	0.7689		0.1869	0.09384		no
AC061958.1	0.5261	1.069	0.492	0.6227	0.9637	KPMP	1	0.02222			0.01333			0.492			0.6227			0.5261			no
AC100800.1	0.509	1.034	0.492	0.6227	0.9637	KPMP	1	0.02222			0.01556			0.492			0.6227			0.509			no
AL512343.2	-0.5102	1.037	-0.4918	0.6229	0.9637	KPMP	1	0.02222			0.03333			-0.4918			0.6229			-0.5102			no
FRS2	-0.1352	0.2749	-0.4918	0.6229	0.9637	KPMP, Kuppe	2	0.3111	0.07692		0.3089	0.08462		-0.4736	-0.1401		0.6358	0.8886		-0.1402	-0.1036		no
CRYL1	-0.1717	0.3493	-0.4917	0.623	0.9637	KPMP, Kuppe	2	0.1111	0.1538		0.1533	0.1423		-0.8108	0.1741		0.4175	0.8618		-0.3782	0.09171		no
STAG3L4	0.3716	0.7559	0.4917	0.623	0.9637	Kuppe	1		0.07692			0.05385			0.4917			0.623			0.3716		no
SPTY2D1	0.2008	0.4086	0.4914	0.6231	0.9637	KPMP, Kuppe	2	0.02222	0.2308		0.08667	0.1423		-1.522	1.198		0.1281	0.2311		-1.559	0.5336		no
AL133500.1	0.5309	1.08	0.4914	0.6232	0.9637	Kuppe	1		0.03846			0.02308			0.4914			0.6232			0.5309		no
C19ORF81	0.529	1.077	0.4914	0.6232	0.9637	Kuppe	1		0.03846			0.02308			0.4914			0.6232			0.529		no
DMBT1P1	0.5298	1.079	0.4912	0.6233	0.9637	Kuppe	1		0.03846			0.02308			0.4912			0.6233			0.5298		no
CCDC151	-0.5115	1.042	-0.491	0.6234	0.9637	Kuppe	1		0.03846			0.06154			-0.491			0.6234			-0.5115		no
AC007878.1	0.3734	0.7606	0.491	0.6235	0.9637	KPMP, Kuppe	2	0.02222	0.03846		0.02	0.01923		0.1007	0.6096		0.9198	0.5422		0.1051	0.6767		no
C17ORF80	-0.5096	1.038	-0.4909	0.6235	0.9637	Kuppe	1		0.03846			0.06154			-0.4909			0.6235			-0.5096		no
STRBP	0.2117	0.4314	0.4908	0.6236	0.9637	KPMP	1	0.1333			0.1089			0.4908			0.6236			0.2117			no
SNHG21	0.3637	0.7412	0.4907	0.6237	0.9637	KPMP, Kuppe	2	0.02222	0.03846		0.01778	0.02308		0.136	0.5631		0.8918	0.5734		0.1409	0.5974		no
CD63	-0.1334	0.2718	-0.4906	0.6237	0.9637	KPMP	1	0.4			0.4133			-0.4906			0.6237			-0.1334			no
FLJ42102	0.2597	0.5295	0.4904	0.6238	0.9637	Kuppe	1		0.1538			0.1231			0.4904			0.6238			0.2597		no
NUP160	0.1605	0.3273	0.4904	0.6238	0.9637	KPMP	1	0.2222			0.2			0.4904			0.6238			0.1605			no
LMBR1L	-0.2083	0.4248	-0.4904	0.6238	0.9637	KPMP, Kuppe	2	0.04444	0.1538		0.08667	0.1462		-1.023	0.1349		0.3063	0.8927		-0.7415	0.07071		yes	-0.1052	0.8923
CELF4	0.3722	0.7592	0.4903	0.6239	0.9637	KPMP, Kuppe	2	0.02222	0.03846		0.01778	0.02308		0.2226	0.4729		0.8239	0.6363		0.2371	0.5119		no
NUP205	0.212	0.4332	0.4895	0.6245	0.9637	KPMP	1	0.1333			0.1089			0.4895			0.6245			0.212			no
FSTL3	-0.2274	0.4648	-0.4893	0.6246	0.9637	Kuppe	1		0.1923			0.2346			-0.4893			0.6246			-0.2274		yes	-0.005548	0.9503
DNAJC27-AS1	-0.365	0.7458	-0.4893	0.6246	0.9637	KPMP, Kuppe	2	0.02222	0.03846		0.07333	0.01923		-1.287	0.6625		0.1982	0.5076		-1.312	0.7246		no
GPX3	-0.1048	0.2143	-0.4893	0.6246	0.9637	KPMP, Kuppe, SNUH	3	0.5111	0.07692	0.09091	0.4689	0.4115	0.1364	0.5742	-2.791	-0.4814	0.5658	0.005247	0.6302	0.1366	-1.945	-0.3357	yes	-1.038	0.01391
AP001160.1	-0.5069	1.036	-0.4893	0.6246	0.9637	Kuppe	1		0.03846			0.06154			-0.4893			0.6246			-0.5069		no
RAVER1	0.2987	0.6104	0.4893	0.6247	0.9637	KPMP, Kuppe	2	0.04444	0.03846		0.02444	0.05385		0.8467	-0.3204		0.3971	0.7487		0.6435	-0.3283		yes	0.2362	0.5655
CHD4	-0.118	0.2411	-0.4893	0.6247	0.9637	KPMP, Kuppe	2	0.1778	0.4615		0.2422	0.4038		-1.092	0.3094		0.2748	0.757		-0.3987	0.09938		no
CFDP1	0.09355	0.1912	0.4892	0.6247	0.9637	KPMP, Kuppe, SNUH	3	0.2667	0.5385	0.2727	0.3	0.3962	0.2864	-0.5368	1.28	0.03644	0.5914	0.2004	0.9709	-0.1624	0.3858	0.01567	yes	-0.3639	0.836
AC010343.3	-0.5154	1.054	-0.4892	0.6247	0.9637	KPMP	1	0.02222			0.03111			-0.4892			0.6247			-0.5154			no
MAPK6	0.1629	0.3332	0.489	0.6248	0.9637	KPMP, Kuppe	2	0.1111	0.1923		0.14	0.1192		-0.6339	1.346		0.5261	0.1782		-0.2956	0.6411		no
PTK2B	0.2331	0.4769	0.4888	0.625	0.9637	KPMP, Kuppe, SNUH	3	0.04444	0.03846	0.09091	0.04667	0.01154	0.07727	-0.09698	1.136	0.1216	0.9227	0.2558	0.9032	-0.0704	1.293	0.09251	yes
GPRC5A	0.5577	1.141	0.4887	0.625	0.9637	KPMP	1	0.02222			0.01111			0.4887			0.625			0.5577			no
BTN3A3	0.2321	0.4749	0.4887	0.6251	0.9637	KPMP, Kuppe	2	0.08889	0.03846		0.05333	0.08462		0.9741	-0.7938		0.33	0.4273		0.5236	-0.8045		no
PRRG1	0.1728	0.3537	0.4887	0.6251	0.9637	KPMP, Kuppe	2	0.1556	0.07692		0.16	0.03077		-0.09843	1.278		0.9216	0.2012		-0.039	1.002		no
TMEM168	-0.1381	0.2827	-0.4886	0.6251	0.9637	KPMP, Kuppe	2	0.2667	0.07692		0.2622	0.1654		-0.03739	-1.178		0.9702	0.2386		-0.01145	-0.8643		no
RBM6	-0.09864	0.2019	-0.4885	0.6252	0.9637	KPMP, Kuppe	2	0.5778	0.2308		0.5667	0.2808		-0.1673	-0.7398		0.8671	0.4594		-0.03803	-0.3251		no
TAPT1-AS1	0.1308	0.2678	0.4882	0.6254	0.9637	KPMP, Kuppe	2	0.3333	0.03846		0.3244	0.007692		0.1836	1.398		0.8543	0.1621		0.05043	1.694		no
AC104335.1	0.5279	1.081	0.4882	0.6254	0.9637	KPMP	1	0.02222			0.01333			0.4882			0.6254			0.5279			no
MCRS1	-0.252	0.5162	-0.4882	0.6254	0.9637	KPMP, Kuppe	2	0.04444	0.07692		0.04	0.1346		0.1105	-0.7836		0.912	0.4333		0.08227	-0.5612		no
AL049779.4	0.5396	1.105	0.4882	0.6254	0.9637	KPMP	1	0.02222			0.01111			0.4882			0.6254			0.5396			no
ADIPOR1	0.2111	0.4325	0.4881	0.6254	0.9637	KPMP, Kuppe, SNUH	3	0.08889	0.03846	0.04545	0.05111	0.1615	0.02273	1.086	-1.495	0.6419	0.2777	0.1348	0.5209	0.5776	-1.499	0.7099	yes	0.006803	0.8769
SYCE1L	0.5267	1.079	0.4881	0.6255	0.9637	Kuppe	1		0.03846			0.02308			0.4881			0.6255			0.5267		no
AJM1	0.5385	1.104	0.488	0.6256	0.9637	KPMP	1	0.02222			0.01111			0.488			0.6256			0.5385			no
PSD4	0.5288	1.084	0.488	0.6256	0.9637	KPMP	1	0.02222			0.01333			0.488			0.6256			0.5288			no
AL138689.2	0.5263	1.079	0.4879	0.6256	0.9637	Kuppe	1		0.03846			0.02308			0.4879			0.6256			0.5263		no
FCHSD2	0.0933	0.1912	0.4879	0.6256	0.9637	KPMP, Kuppe	2	0.6444	0.3077		0.6022	0.2038		-0.02069	1.046		0.9835	0.2955		-0.004521	0.4136		no
ORC5	0.1828	0.3749	0.4877	0.6258	0.9637	KPMP, Kuppe	2	0.1556	0.03846		0.1244	0.04231		0.5638	-0.1101		0.5729	0.9123		0.2262	-0.1159		no
CLK2	0.2135	0.4379	0.4875	0.6259	0.9637	KPMP, Kuppe, SNUH	3	0.04444	0.07692	0.09091	0.06889	0.03846	0.05455	-0.7084	0.9887	0.6113	0.4787	0.3228	0.541	-0.5212	0.762	0.4711	yes	0.05436	0.531
UBE2I	-0.1218	0.2499	-0.4875	0.6259	0.9637	KPMP, Kuppe, SNUH	3	0.06667	0.5	0.1364	0.1533	0.5192	0.06364	-1.62	-0.2426	1.059	0.1052	0.8083	0.2897	-0.9508	-0.07382	0.6973	yes	-0.005076	0.745
PTPN1	0.1094	0.2244	0.4875	0.6259	0.9637	KPMP, Kuppe, SNUH	3	0.3556	0.3077	0.04545	0.26	0.2769	0.1545	1.129	-0.233	-1.373	0.259	0.8158	0.1698	0.3121	-0.09658	-1.399	yes	-0.3079	0.6252
CCR10	0.303	0.6216	0.4874	0.626	0.9637	Kuppe	1		0.1154			0.08462			0.4874			0.626			0.303		no
STON1	-0.1791	0.3674	-0.4874	0.626	0.9637	KPMP, Kuppe	2	0.1333	0.07692		0.1178	0.2077		0.3422	-1.552		0.7322	0.1206		0.1456	-1.131		no
AP004608.1	0.5318	1.091	0.4873	0.626	0.9637	KPMP	1	0.02222			0.01333			0.4873			0.626			0.5318			no
APOBEC3F	0.526	1.079	0.4873	0.626	0.9637	Kuppe	1		0.03846			0.02308			0.4873			0.626			0.526		yes
GPX8	0.1718	0.3526	0.4873	0.626	0.9637	KPMP, Kuppe	2	0.02222	0.3077		0.06444	0.2385		-1.147	0.9551		0.2513	0.3395		-1.143	0.3601		no
DCTN5	-0.2257	0.4633	-0.4872	0.6261	0.9637	KPMP, Kuppe	2	0.04444	0.1154		0.07111	0.1192		-0.73	-0.02784		0.4654	0.9778		-0.5302	-0.01675		no
OAF	-0.1493	0.3064	-0.4872	0.6261	0.9637	KPMP, Kuppe	2	0.08889	0.3077		0.2311	0.2192		-2.303	1.1		0.02127	0.2714		-1.186	0.4194		no
AC004522.5	0.522	1.072	0.487	0.6262	0.9637	KPMP	1	0.02222			0.01333			0.487			0.6262			0.522			no
ZBTB8A	-0.169	0.3472	-0.4868	0.6264	0.9637	KPMP, Kuppe	2	0.08889	0.1923		0.08444	0.2538		0.02898	-0.673		0.9769	0.501		0.01526	-0.3108		no
ZSCAN2	0.535	1.099	0.4868	0.6264	0.9637	KPMP	1	0.02222			0.01333			0.4868			0.6264			0.535			no
LRRC8B	-0.2899	0.5958	-0.4866	0.6265	0.9637	KPMP, Kuppe	2	0.04444	0.03846		0.05778	0.05		-0.4111	-0.2613		0.681	0.7938		-0.2992	-0.2711		no
ATG2B	0.1298	0.2667	0.4865	0.6266	0.9637	KPMP, Kuppe	2	0.2889	0.1154		0.2556	0.09231		0.3622	0.3697		0.7172	0.7116		0.1072	0.2278		no
PTOV1-AS1	-0.5114	1.051	-0.4864	0.6267	0.9637	KPMP	1	0.02222			0.03111			-0.4864			0.6267			-0.5114			no
BDH2	0.1144	0.2352	0.4863	0.6267	0.9637	KPMP, Kuppe	2	0.1778	0.5		0.1756	0.4385		-0.1644	0.751		0.8695	0.4526		-0.06222	0.2255		no
AC008840.1	0.5277	1.085	0.4863	0.6268	0.9637	KPMP	1	0.02222			0.01333			0.4863			0.6268			0.5277			no
RAB3B	0.1286	0.2644	0.4863	0.6268	0.9637	Kuppe	1		0.7308			0.7154			0.4863			0.6268			0.1286		no
AL162595.1	0.5231	1.076	0.4863	0.6268	0.9637	KPMP	1	0.02222			0.01333			0.4863			0.6268			0.5231			no
GSK3A	-0.2091	0.43	-0.4863	0.6268	0.9637	KPMP, Kuppe, SNUH	3	0.04444	0.1154	0.04545	0.03556	0.1885	0.03636	0.2387	-0.9517	0.144	0.8114	0.3413	0.8855	0.1813	-0.5724	0.151	yes	0.2639	0.4654
MTFMT	-0.21	0.432	-0.486	0.627	0.9637	KPMP, Kuppe	2	0.08889	0.07692		0.1022	0.08462		-0.5106	-0.1239		0.6097	0.9014		-0.2725	-0.09113		no
LCA5	-0.2051	0.4223	-0.4856	0.6272	0.9637	KPMP, Kuppe	2	0.06667	0.1154		0.08444	0.1346		-0.4399	-0.2471		0.66	0.8048		-0.2631	-0.1474		no
TBC1D4	-0.1197	0.2464	-0.4856	0.6273	0.9637	KPMP, Kuppe	2	0.3333	0.1154		0.3978	0.09231		-0.7541	0.4943		0.4508	0.6211		-0.2037	0.2975		no
P4HTM	0.1621	0.3338	0.4854	0.6274	0.9637	KPMP, Kuppe, SNUH	3	0.06667	0.2308	0.04545	0.04889	0.2	0.05909	0.47	0.3907	-0.214	0.6384	0.696	0.8306	0.2896	0.1688	-0.2155	yes	-0.5052	0.745
NRSN2	0.369	0.7602	0.4854	0.6274	0.9637	Kuppe, SNUH	2		0.03846	0.04545		0.04615	0.01818		-0.199	0.9145		0.8423	0.3605		-0.2086	1.01	yes	-0.3269	0.8118
AC068481.1	0.2879	0.593	0.4854	0.6274	0.9637	KPMP	1	0.06667			0.05556			0.4854			0.6274			0.2879			no
SLC35B2	0.2347	0.4837	0.4853	0.6275	0.9637	KPMP, Kuppe	2	0.02222	0.1538		0.01333	0.1231		0.3892	0.3458		0.6971	0.7295		0.4126	0.1879		no
ACACA	-0.1356	0.2795	-0.4852	0.6275	0.9637	KPMP, SNUH	2	0.2222		0.1818	0.2467		0.1955	-0.5533		-0.04074	0.5801		0.9675	-0.1848		-0.02079	yes	-0.2581	0.8872
DDX21	-0.1352	0.2786	-0.4852	0.6275	0.9637	KPMP, Kuppe, SNUH	3	0.08889	0.3846	0.04545	0.1089	0.3769	0.08636	-0.5184	-0.00944	-0.7255	0.6042	0.9925	0.4681	-0.2717	-0.003288	-0.7259	yes	-0.2013	0.4558
AC007906.2	0.5271	1.087	0.485	0.6277	0.9637	KPMP	1	0.02222			0.01333			0.485			0.6277			0.5271			no
RAB33B	-0.2916	0.6013	-0.4849	0.6277	0.9637	KPMP, Kuppe	2	0.02222	0.07692		0.03778	0.08846		-0.5427	-0.2082		0.5873	0.8351		-0.5611	-0.1539		no
DHX8	-0.2108	0.4347	-0.4848	0.6278	0.9637	KPMP, Kuppe	2	0.06667	0.1154		0.1111	0.08462		-1.132	0.473		0.2577	0.6362		-0.6844	0.2958		no
C17orf75	0.3007	0.6203	0.4848	0.6278	0.9637	KPMP	1	0.06667			0.04667			0.4848			0.6278			0.3007			no
TLCD4	0.2599	0.5362	0.4848	0.6278	0.9637	KPMP	1	0.08889			0.06667			0.4848			0.6278			0.2599			no
ZNF830	0.2108	0.4349	0.4847	0.6279	0.9637	KPMP, Kuppe	2	0.06667	0.1154		0.02667	0.1769		1.563	-0.7862		0.1179	0.4317		1.001	-0.4659		no
UBE2F	-0.191	0.3941	-0.4846	0.628	0.9637	KPMP, Kuppe	2	0.06667	0.1538		0.1	0.1423		-0.9269	0.1764		0.354	0.8599		-0.5493	0.09311		no
TSPAN14	0.162	0.3344	0.4846	0.628	0.9637	KPMP, Kuppe, SNUH	3	0.08889	0.1154	0.1364	0.06889	0.1538	0.08182	0.4362	-0.4469	0.8646	0.6627	0.655	0.3872	0.2352	-0.2631	0.5343	yes	0.3783	0.2149
PUF60	-0.1662	0.3431	-0.4844	0.6281	0.9637	KPMP, Kuppe	2	0.04444	0.2692		0.04	0.3423		0.1393	-0.6183		0.8892	0.5364		0.1036	-0.2391		no
EIF3J	0.1228	0.2535	0.4844	0.6281	0.9637	KPMP, Kuppe	2	0.2222	0.3077		0.2	0.2654		0.4355	0.2342		0.6632	0.8149		0.1439	0.09256		no
CRTC1	0.1822	0.3763	0.4843	0.6282	0.9637	KPMP	1	0.1778			0.1511			0.4843			0.6282			0.1822			no
SYNE3	-0.5051	1.043	-0.4842	0.6283	0.9637	KPMP	1	0.02222			0.03333			-0.4842			0.6283			-0.5051			no
ENPP5	-0.5061	1.045	-0.4841	0.6283	0.9637	KPMP	1	0.02222			0.03333			-0.4841			0.6283			-0.5061			no
NDUFB4P12	-0.5008	1.035	-0.4841	0.6283	0.9637	Kuppe	1		0.03846			0.06154			-0.4841			0.6283			-0.5008		no
FOLR1	0.3063	0.6328	0.4841	0.6283	0.9637	KPMP, SNUH	2	0.04444		0.04545	0.04444		0.01364	-0.1381		1.095	0.8901		0.2734	-0.1045		1.266	yes	0.2868	0.8257
GANAB	0.1183	0.2444	0.484	0.6284	0.9637	KPMP, Kuppe, SNUH	3	0.2444	0.2308	0.09091	0.16	0.3077	0.1091	1.417	-0.71	-0.4824	0.1564	0.4777	0.6296	0.4653	-0.2969	-0.3644	yes	-0.05717	0.9693
ARMCX5	0.5233	1.081	0.4839	0.6285	0.9637	KPMP	1	0.02222			0.01333			0.4839			0.6285			0.5233			no
AURKAIP1	-0.1288	0.2663	-0.4838	0.6285	0.9637	KPMP, Kuppe	2	0.1778	0.3077		0.1178	0.5		1.184	-1.79		0.2365	0.07342		0.4579	-0.6572		no
CLBA1	0.5161	1.067	0.4838	0.6285	0.9637	KPMP	1	0.02222			0.01333			0.4838			0.6285			0.5161			no
RPUSD3	-0.5078	1.05	-0.4838	0.6286	0.9637	KPMP	1	0.02222			0.03333			-0.4838			0.6286			-0.5078			no
NT5M	-0.5017	1.037	-0.4835	0.6287	0.9637	KPMP	1	0.02222			0.03556			-0.4835			0.6287			-0.5017			no
AP001011.1	-0.226	0.4676	-0.4835	0.6288	0.9637	KPMP	1	0.1111			0.1289			-0.4835			0.6288			-0.226			no
ZNF554	-0.352	0.7281	-0.4834	0.6288	0.9637	KPMP, Kuppe	2	0.02222	0.03846		0.02889	0.05769		-0.2836	-0.4004		0.7767	0.6888		-0.2912	-0.4134		no
DBP	-0.2481	0.5133	-0.4834	0.6288	0.9637	KPMP, Kuppe	2	0.04444	0.07692		0.03111	0.1654		0.4872	-1.164		0.6261	0.2443		0.355	-0.8419		no
RAPGEF4	0.2361	0.4884	0.4834	0.6288	0.9637	KPMP	1	0.1111			0.08444			0.4834			0.6288			0.2361			no
ATF2	0.1085	0.2245	0.4834	0.6288	0.9637	KPMP, Kuppe, SNUH	3	0.3333	0.07692	0.2727	0.3178	0.1577	0.1773	0.08307	-1.061	1.466	0.9338	0.2886	0.1425	0.02328	-0.7631	0.6454	yes	0.2526	0.4654
MIR762HG	0.2545	0.5265	0.4833	0.6289	0.9637	KPMP, Kuppe	2	0.06667	0.03846		0.05778	0.02308		0.2836	0.4835		0.7767	0.6287		0.171	0.5222		no
AL360178.1	-0.4837	1.001	-0.4833	0.6289	0.9637	KPMP	1	0.02222			0.03556			-0.4833			0.6289			-0.4837			no
CES4A	0.5215	1.079	0.4832	0.629	0.9637	KPMP	1	0.02222			0.01333			0.4832			0.629			0.5215			no
HSPB1	-0.09694	0.2006	-0.4832	0.629	0.9637	KPMP, Kuppe	2	0.3333	0.7308		0.3089	0.8154		0.4494	-1.155		0.6531	0.2481		0.1258	-0.3324		no
SNHG14	0.1007	0.2085	0.4827	0.6293	0.9637	KPMP, Kuppe	2	0.6667	0.1154		0.6511	0.1577		0.7454	-0.639		0.456	0.5228		0.1653	-0.3906		no
PPT1	-0.1799	0.3729	-0.4826	0.6294	0.9637	KPMP, Kuppe	2	0.08889	0.1538		0.07111	0.2385		0.2788	-0.9324		0.7804	0.3511		0.1507	-0.4803		no
PWP2	-0.4998	1.036	-0.4823	0.6296	0.9637	Kuppe	1		0.03846			0.06154			-0.4823			0.6296			-0.4998		no
LNX1	0.2577	0.5344	0.4823	0.6296	0.9637	KPMP, Kuppe	2	0.06667	0.03846		0.06222	0.01538		0.07695	0.865		0.9387	0.3871		0.04686	0.9638		no
DNAJC14	-0.3512	0.7284	-0.4822	0.6297	0.9637	KPMP, Kuppe	2	0.02222	0.03846		0.02222	0.06923		-0.08957	-0.5907		0.9286	0.5547		-0.09257	-0.6066		no
KIF13B	0.1302	0.2701	0.4821	0.6297	0.9637	KPMP, Kuppe	2	0.2889	0.1154		0.24	0.1154		0.5753	-0.08032		0.5651	0.936		0.1728	-0.04956		no
EEF1DP2	0.521	1.081	0.4819	0.6298	0.9637	Kuppe	1		0.03846			0.02308			0.4819			0.6298			0.521		no
AL591163.1	0.5232	1.086	0.4819	0.6299	0.9637	Kuppe	1		0.03846			0.02308			0.4819			0.6299			0.5232		no
AP000857.2	0.5212	1.082	0.4818	0.6299	0.9637	KPMP	1	0.02222			0.01333			0.4818			0.6299			0.5212			no
LASP1	0.1318	0.2736	0.4818	0.63	0.9637	KPMP, Kuppe, SNUH	3	0.1556	0.2308	0.09091	0.1489	0.2038	0.05909	0.1657	0.2153	0.6437	0.8684	0.8295	0.5198	0.06488	0.09554	0.4863	yes	-0.04632	0.7378
Z95331.1	-0.5003	1.039	-0.4818	0.63	0.9637	Kuppe	1		0.03846			0.06154			-0.4818			0.63			-0.5003		no
FAM98A	0.172	0.3571	0.4817	0.63	0.9637	KPMP, Kuppe, SNUH	3	0.08889	0.1538	0.04545	0.06222	0.1423	0.05455	0.7447	0.106	-0.2617	0.4565	0.9156	0.7935	0.3968	0.05713	-0.2793	yes	-0.721	0.7934
GRB7	0.3581	0.7438	0.4814	0.6302	0.9637	KPMP	1	0.04444			0.02889			0.4814			0.6302			0.3581			no
ZGPAT	0.2128	0.4421	0.4814	0.6302	0.9637	KPMP, Kuppe	2	0.08889	0.07692		0.05111	0.1038		0.9231	-0.417		0.356	0.6767		0.513	-0.3041		no
CDH9	0.2504	0.5202	0.4814	0.6302	0.9637	KPMP	1	0.08889			0.07333			0.4814			0.6302			0.2504			no
POC1B-GALNT4	-0.4965	1.032	-0.4814	0.6303	0.9637	Kuppe	1		0.03846			0.06154			-0.4814			0.6303			-0.4965		no
SBNO1	-0.1149	0.2387	-0.4812	0.6304	0.9637	KPMP, Kuppe, SNUH	3	0.1556	0.3462	0.1364	0.2133	0.3077	0.1864	-0.9684	0.5223	-0.5797	0.3328	0.6015	0.5621	-0.3749	0.185	-0.34	yes	-0.5404	0.531
KIAA1586	0.1906	0.3961	0.4812	0.6304	0.9637	KPMP, Kuppe	2	0.08889	0.1154		0.06	0.1308		0.8249	-0.2077		0.4094	0.8355		0.4358	-0.1243		no
CA3-AS1	0.5137	1.068	0.4811	0.6305	0.9637	KPMP	1	0.02222			0.01333			0.4811			0.6305			0.5137			no
FCHSD1	0.5205	1.082	0.4809	0.6306	0.9637	Kuppe	1		0.03846			0.02308			0.4809			0.6306			0.5205		no
STX18	0.1427	0.2967	0.4808	0.6306	0.9637	KPMP, Kuppe	2	0.2222	0.1154		0.1889	0.1038		0.4853	0.115		0.6275	0.9085		0.1642	0.07101		no
DCTN1	-0.2257	0.4695	-0.4808	0.6307	0.9637	KPMP, Kuppe	2	0.06667	0.07692		0.05778	0.1423		0.1551	-0.9328		0.8767	0.3509		0.09505	-0.6814		yes	0.3986	0.8456
ABCA9	-0.1034	0.2151	-0.4806	0.6308	0.9637	KPMP, Kuppe	2	0.4	0.2692		0.4644	0.2192		-0.9559	0.6112		0.3391	0.5411		-0.2434	0.2458		no
MCM3AP	-0.1509	0.3139	-0.4806	0.6308	0.9637	KPMP, Kuppe, SNUH	3	0.1333	0.07692	0.1364	0.16	0.09615	0.1182	-0.5289	-0.3111	0.1015	0.5969	0.7557	0.9192	-0.2207	-0.2277	0.0637	yes	-0.2274	0.7461
RARS	0.1357	0.2825	0.4804	0.6309	0.9637	KPMP, Kuppe	2	0.2222	0.1538		0.1689	0.1962		0.9139	-0.5276		0.3608	0.5977		0.3075	-0.2742		no
RNF38	0.09679	0.2016	0.4802	0.6311	0.9637	KPMP, Kuppe, SNUH	3	0.4444	0.1154	0.2727	0.3933	0.1	0.2727	0.6937	0.2723	-0.418	0.4879	0.7854	0.6759	0.1683	0.1652	-0.1888	yes	-0.08306	0.9944
PTRHD1	-0.2083	0.4339	-0.4801	0.6312	0.9637	KPMP, Kuppe	2	0.02222	0.1923		0.02667	0.2192		-0.185	-0.4435		0.8533	0.6574		-0.1885	-0.2127		no
LINC01551	-0.1297	0.2701	-0.48	0.6312	0.9637	Kuppe	1		0.6538			0.7115			-0.48			0.6312			-0.1297		no
STAT4	0.1707	0.3556	0.4799	0.6313	0.9637	KPMP, Kuppe, SNUH	3	0.1333	0.03846	0.09091	0.1133	0.01154	0.1091	0.3544	1.041	-0.2655	0.723	0.298	0.7906	0.1537	1.211	-0.1949	yes	-0.08443	0.9928
MDM1	0.2102	0.438	0.4799	0.6313	0.9637	KPMP, Kuppe, SNUH	3	0.04444	0.07692	0.09091	0.06889	0.03462	0.05455	-0.7165	1.048	0.5781	0.4737	0.2944	0.5632	-0.5187	0.823	0.4458	yes	-0.36	0.8586
EMC7	0.122	0.2542	0.4799	0.6313	0.9637	KPMP, Kuppe	2	0.06667	0.6154		0.1111	0.5154		-1.102	1.041		0.2703	0.2981		-0.6658	0.2916		no
LINC00574	0.5186	1.081	0.4798	0.6313	0.9637	Kuppe	1		0.03846			0.02308			0.4798			0.6313			0.5186		no
SPATA20	-0.2877	0.5997	-0.4796	0.6315	0.9637	KPMP, Kuppe	2	0.02222	0.07692		0.04	0.08462		-0.6433	-0.1296		0.5201	0.8969		-0.6631	-0.09557		no
COL28A1	-0.4951	1.032	-0.4796	0.6315	0.9637	KPMP	1	0.02222			0.03556			-0.4796			0.6315			-0.4951			no
USHBP1	0.3729	0.7776	0.4796	0.6315	0.9637	KPMP	1	0.04444			0.02889			0.4796			0.6315			0.3729			no
TMEM39B	0.2306	0.4809	0.4796	0.6315	0.9637	KPMP, Kuppe	2	0.06667	0.07692		0.05111	0.05769		0.3252	0.3601		0.7451	0.7188		0.2018	0.2739		no
NECAP1	-0.2041	0.4258	-0.4793	0.6318	0.9637	KPMP, Kuppe	2	0.06667	0.1154		0.05556	0.1885		0.2661	-0.936		0.7902	0.3493		0.1613	-0.56		no
UBA5	0.1501	0.3133	0.4792	0.6318	0.9637	KPMP, Kuppe	2	0.1333	0.1923		0.1267	0.1615		0.1516	0.5483		0.8795	0.5835		0.06385	0.2571		no
NME1	-0.2134	0.4454	-0.4791	0.6319	0.9637	KPMP, Kuppe	2	0.06667	0.1154		0.02889	0.2577		1.057	-1.531		0.2905	0.1257		0.7255	-0.8966		yes	-0.2004	0.9005
ITGA11	0.09966	0.208	0.4791	0.6319	0.9637	KPMP, Kuppe	2	0.4667	0.2692		0.4022	0.2769		0.6932	-0.2269		0.4882	0.8205		0.1679	-0.0921		no
MYH7B	0.2934	0.6124	0.4791	0.6319	0.9637	Kuppe	1		0.1154			0.08846			0.4791			0.6319			0.2934		no
WDR47	0.2284	0.4769	0.479	0.632	0.9637	KPMP, Kuppe	2	0.08889	0.03846		0.05556	0.06923		0.852	-0.6006		0.3942	0.5481		0.4579	-0.6211		no
NET1	-0.3553	0.7418	-0.4789	0.632	0.9637	KPMP, Kuppe	2	0.02222	0.03846		0.05111	0.02692		-0.9788	0.3317		0.3277	0.7402		-1.004	0.3563		no
AHRR	0.5376	1.123	0.4788	0.6321	0.9637	KPMP	1	0.02222			0.01111			0.4788			0.6321			0.5376			yes
OTUD6B-AS1	0.1332	0.2783	0.4787	0.6321	0.9637	KPMP, Kuppe	2	0.08889	0.4231		0.09111	0.35		-0.1902	0.6849		0.8491	0.4934		-0.09951	0.2251		no
SAFB	0.1062	0.2219	0.4787	0.6322	0.9637	KPMP, Kuppe, SNUH	3	0.2889	0.3077	0.09091	0.2178	0.3038	0.1864	1.022	0.1313	-1.153	0.3066	0.8956	0.2491	0.3063	0.04883	-0.8262	yes	-0.03873	0.9865
SH3D21	-0.4915	1.027	-0.4785	0.6323	0.9637	KPMP	1	0.02222			0.03556			-0.4785			0.6323			-0.4915			no
GOLIM4	-0.1128	0.2358	-0.4785	0.6323	0.9637	KPMP, Kuppe	2	0.2667	0.3077		0.2244	0.4577		0.5789	-1.438		0.5627	0.1503		0.178	-0.5288		no
ACTN4	0.0751	0.157	0.4784	0.6324	0.9637	KPMP, Kuppe, SNUH	3	0.6	0.6923	0.3636	0.5178	0.75	0.3	0.8608	-0.7165	0.6696	0.3893	0.4737	0.5031	0.1896	-0.1972	0.2573	yes	0.03081	0.9554
AC022400.3	0.5176	1.082	0.4784	0.6324	0.9637	Kuppe	1		0.03846			0.02308			0.4784			0.6324			0.5176		no
RNF150	0.1035	0.2164	0.4782	0.6325	0.9637	KPMP, Kuppe	2	0.5111	0.1154		0.4644	0.1269		0.575	-0.1621		0.5653	0.8712		0.1334	-0.09749		no
USP12	0.1169	0.2444	0.4781	0.6326	0.9637	KPMP, Kuppe	2	0.2444	0.3077		0.2889	0.1808		-0.7042	1.649		0.4813	0.09909		-0.2202	0.6464		no
BAHCC1	-0.2845	0.5951	-0.4781	0.6326	0.9637	KPMP	1	0.06667			0.08667			-0.4781			0.6326			-0.2845			no
MPHOSPH9	0.1524	0.3189	0.4778	0.6328	0.9637	KPMP, Kuppe, SNUH	3	0.1778	0.07692	0.04545	0.1333	0.06154	0.1227	0.7936	0.3473	-1.051	0.4274	0.7284	0.2934	0.3002	0.2582	-1.034	yes	0.2477	0.9629
ATP11C	-0.1276	0.2671	-0.4778	0.6328	0.9637	KPMP, Kuppe	2	0.3111	0.07692		0.2978	0.1769		-0.003513	-1.274		0.9972	0.2026		-0.001011	-0.9137		no
YRDC	0.2247	0.4704	0.4777	0.6329	0.9637	KPMP, Kuppe	2	0.02222	0.1538		0.01333	0.1385		0.465	0.3068		0.6419	0.759		0.5059	0.16		no
SCYL3	-0.2018	0.4224	-0.4777	0.6329	0.9637	KPMP, Kuppe	2	0.08889	0.07692		0.1311	0.05769		-0.8522	0.4072		0.3941	0.6839		-0.4347	0.307		no
APOPT1	-0.2228	0.4666	-0.4776	0.6329	0.9637	Kuppe	1		0.1923			0.2346			-0.4776			0.6329			-0.2228		no
ID4	-0.1049	0.2197	-0.4774	0.6331	0.9637	KPMP, Kuppe, SNUH	3	0.1333	0.6154	0.09091	0.1644	0.6423	0.09091	-0.4609	-0.2557	-0.1	0.6449	0.7982	0.9203	-0.1906	-0.07057	-0.07584	yes	-1.082	0.9068
NFIC	-0.08816	0.1847	-0.4774	0.6331	0.9637	KPMP, Kuppe	2	0.4444	0.6154		0.4467	0.6615		-0.2722	-0.4148		0.7854	0.6783		-0.06652	-0.117		no
MTCH2	0.148	0.3102	0.4772	0.6332	0.9637	KPMP, Kuppe, SNUH	3	0.06667	0.1923	0.1818	0.1067	0.1538	0.09545	-1.01	0.3968	1.3	0.3127	0.6915	0.1936	-0.608	0.193	0.7043	yes	0.178	0.7857
AC012085.2	-0.3538	0.7415	-0.4771	0.6333	0.9637	KPMP	1	0.04444			0.05778			-0.4771			0.6333			-0.3538			no
FCRL2	0.5166	1.083	0.4771	0.6333	0.9637	Kuppe	1		0.03846			0.02308			0.4771			0.6333			0.5166		yes
BDP1	-0.1077	0.2257	-0.4771	0.6333	0.9637	KPMP, Kuppe	2	0.3111	0.3077		0.3178	0.3692		-0.09364	-0.6668		0.9254	0.5049		-0.0265	-0.2494		no
SLC25A10	0.3659	0.7669	0.477	0.6333	0.9637	KPMP, SNUH	2	0.02222		0.04545	0.02444		0.01818	-0.1967		0.9036	0.8441		0.3662	-0.2074		1.01	yes
AC133555.5	0.5182	1.086	0.477	0.6334	0.9637	Kuppe	1		0.03846			0.02308			0.477			0.6334			0.5182		no
GXYLT2	0.1342	0.2813	0.477	0.6334	0.9637	KPMP, Kuppe, SNUH	3	0.2	0.1154	0.09091	0.1556	0.1308	0.1091	0.9463	-0.2985	-0.3878	0.344	0.7653	0.6982	0.3312	-0.183	-0.2883	yes	0.1599	0.6952
GFRA2	0.5309	1.113	0.4768	0.6335	0.9637	KPMP	1	0.02222			0.01111			0.4768			0.6335			0.5309			no
PFDN6	-0.2185	0.4583	-0.4768	0.6335	0.9637	KPMP, Kuppe	2	0.02222	0.1538		0.03333	0.1846		-0.3797	-0.3414		0.7042	0.7328		-0.3822	-0.1757		no
PWWP3A	0.1484	0.3112	0.4768	0.6335	0.9637	KPMP, SNUH	2	0.1778		0.1818	0.1733		0.1091	-0.1752		1.085	0.8609		0.2779	-0.06648		0.5904	yes	-0.5045	0.9528
GDPGP1	0.5159	1.082	0.4767	0.6335	0.9637	Kuppe	1		0.03846			0.02308			0.4767			0.6335			0.5159		no
MTHFD2L	-0.2515	0.5276	-0.4766	0.6336	0.9637	KPMP, Kuppe	2	0.04444	0.07692		0.09333	0.05385		-1.149	0.499		0.2506	0.6178		-0.8448	0.3779		no
PIP4K2C	0.2897	0.6078	0.4765	0.6337	0.9637	KPMP, Kuppe	2	0.04444	0.03846		0.02889	0.03846		0.596	-0.01991		0.5512	0.9841		0.4424	-0.02107		no
TSNAX-DISC1	-0.3543	0.7436	-0.4765	0.6337	0.9637	Kuppe	1		0.07692			0.1038			-0.4765			0.6337			-0.3543		no
BCAR1	-0.1666	0.3496	-0.4765	0.6337	0.9637	KPMP, Kuppe, SNUH	3	0.04444	0.1923	0.09091	0.1	0.1808	0.08636	-1.215	0.175	-0.03991	0.2243	0.861	0.9682	-0.8785	0.08261	-0.02991	yes	0.01426	0.9148
CLPTM1	-0.2051	0.4305	-0.4763	0.6338	0.9637	KPMP, Kuppe	2	0.08889	0.07692		0.08889	0.1192		-0.137	-0.6167		0.891	0.5374		-0.07329	-0.4473		no
AC015878.1	0.4906	1.03	0.4763	0.6339	0.9637	KPMP	1	0.02222			0.01556			0.4763			0.6339			0.4906			no
STRA6LP	0.5153	1.082	0.4762	0.6339	0.9637	Kuppe	1		0.03846			0.02308			0.4762			0.6339			0.5153		no
ZFY	-0.2057	0.4321	-0.4761	0.634	0.9637	KPMP, Kuppe	2	0.06667	0.1154		0.09333	0.1077		-0.6762	0.01699		0.4989	0.9864		-0.405	0.0106		no
METTL13	-0.3519	0.7391	-0.4761	0.634	0.9637	Kuppe, SNUH	2		0.03846	0.04545		0.08846	0.03636		-0.8696	0.2126		0.3845	0.8317		-0.8955	0.2256	yes	0.1559	0.808
PHB2	-0.1333	0.2799	-0.476	0.634	0.9637	KPMP, Kuppe, SNUH	3	0.08889	0.3462	0.04545	0.06667	0.4538	0.04091	0.6453	-1.065	0.09029	0.5187	0.287	0.9281	0.3332	-0.3734	0.09617	yes	-0.2167	0.7239
TCP11L1	0.1908	0.4008	0.476	0.634	0.9637	KPMP, Kuppe	2	0.1333	0.03846		0.1067	0.04231		0.5548	-0.09426		0.579	0.9249		0.2408	-0.09835		no
CCL8	-0.4926	1.035	-0.476	0.6341	0.9637	Kuppe	1		0.03846			0.06154			-0.476			0.6341			-0.4926		yes
RPS6KA1	0.5121	1.076	0.4759	0.6341	0.9637	KPMP	1	0.02222			0.01333			0.4759			0.6341			0.5121			no
RNF126	0.2072	0.4354	0.4759	0.6342	0.9637	KPMP, Kuppe	2	0.04444	0.1538		0.02444	0.15		0.7774	0.04506		0.4369	0.9641		0.5999	0.02377		no
SEMA4A	0.209	0.4394	0.4757	0.6343	0.9637	Kuppe	1		0.2308			0.1885			0.4757			0.6343			0.209		no
C14orf28	-0.4975	1.047	-0.4753	0.6345	0.9637	KPMP	1	0.02222			0.03111			-0.4753			0.6345			-0.4975			no
MRPS30-DT	0.2518	0.5298	0.4753	0.6346	0.9637	KPMP	1	0.08889			0.06889			0.4753			0.6346			0.2518			no
DNAAF5	0.2511	0.5286	0.4751	0.6347	0.9637	KPMP, Kuppe	2	0.06667	0.03846		0.05333	0.02692		0.3456	0.353		0.7296	0.7241		0.2103	0.3769		no
ZNF749	0.5191	1.093	0.4751	0.6347	0.9637	KPMP	1	0.02222			0.01333			0.4751			0.6347			0.5191			no
GJA5	0.2097	0.4414	0.475	0.6348	0.9637	KPMP, Kuppe, SNUH	3	0.04444	0.1154	0.04545	0.06	0.07692	0.01818	-0.5299	0.6694	0.7885	0.5962	0.5032	0.4304	-0.3979	0.4205	0.8682	yes	-0.9532	0.9798
AC007319.1	0.1506	0.3173	0.4747	0.635	0.9637	KPMP	1	0.2444			0.22			0.4747			0.635			0.1506			no
RNF217-AS1	0.2296	0.4838	0.4746	0.635	0.9637	KPMP	1	0.1111			0.08444			0.4746			0.635			0.2296			no
RANGAP1	0.2551	0.5376	0.4745	0.6352	0.9637	KPMP, Kuppe	2	0.06667	0.03846		0.04222	0.05		0.7085	-0.2511		0.4787	0.8017		0.4459	-0.2596		yes	-0.7437	0.4817
EPC2	0.106	0.2234	0.4744	0.6352	0.9637	KPMP, Kuppe	2	0.3778	0.2308		0.3511	0.2038		0.3775	0.2934		0.7058	0.7693		0.09809	0.1282		no
SETD8P1	0.5143	1.085	0.4742	0.6353	0.9637	Kuppe	1		0.03846			0.02308			0.4742			0.6353			0.5143		no
STAT1	-0.1088	0.2296	-0.4741	0.6354	0.9637	KPMP, Kuppe, SNUH	3	0.2	0.2692	0.2273	0.1867	0.3192	0.2818	0.1108	-0.3666	-0.6762	0.9118	0.7139	0.4989	0.03946	-0.1429	-0.3185	yes	-0.5112	0.9147
TMEM51	0.1706	0.36	0.4739	0.6356	0.9637	KPMP, Kuppe	2	0.1556	0.07692		0.1111	0.09615		0.7234	-0.3216		0.4694	0.7477		0.2985	-0.2369		no
ZNF391	0.3627	0.7654	0.4739	0.6356	0.9637	KPMP, Kuppe	2	0.02222	0.03846		0.02	0.01923		0.03962	0.6397		0.9684	0.5224		0.04226	0.7031		no
PEAK1	-0.09375	0.1978	-0.4739	0.6356	0.9637	KPMP, Kuppe	2	0.4889	0.3462		0.5267	0.3038		-0.7436	0.281		0.4571	0.7787		-0.1748	0.1029		no
IPO5	-0.1425	0.3009	-0.4738	0.6356	0.9637	KPMP, Kuppe, SNUH	3	0.1111	0.2308	0.04545	0.18	0.1731	0.08182	-1.283	0.8313	-0.6644	0.1994	0.4058	0.5064	-0.5791	0.3634	-0.6986	yes	0.143	0.9155
PDIK1L	0.2899	0.6119	0.4738	0.6356	0.9637	KPMP, Kuppe	2	0.04444	0.03846		0.03111	0.03462		0.5011	0.1141		0.6163	0.9092		0.3771	0.1199		no
C12ORF4	-0.4888	1.032	-0.4735	0.6359	0.9637	Kuppe	1		0.03846			0.06154			-0.4735			0.6359			-0.4888		no
TNKS2	-0.1225	0.2589	-0.4733	0.636	0.9637	KPMP, Kuppe	2	0.2444	0.2308		0.2533	0.25		-0.2802	-0.4211		0.7793	0.6737		-0.08931	-0.1869		no
SGCA	0.3569	0.7542	0.4732	0.6361	0.9637	KPMP, Kuppe	2	0.02222	0.03846		0.008889	0.04615		0.8823	-0.1838		0.3776	0.8541		0.9677	-0.191		yes
FOXRED1	0.2085	0.4409	0.4729	0.6363	0.9637	KPMP, Kuppe	2	0.08889	0.07692		0.06444	0.06538		0.4153	0.2333		0.6779	0.8155		0.227	0.1741		yes	0.1054	0.6905
DCBLD1	-0.1905	0.4028	-0.4729	0.6363	0.9637	KPMP, Kuppe	2	0.06667	0.1538		0.1533	0.09615		-1.603	0.8476		0.109	0.3967		-0.9469	0.4667		no
AC113383.1	0.3534	0.7472	0.4729	0.6363	0.9637	KPMP	1	0.04444			0.03333			0.4729			0.6363			0.3534			no
SULT1A1	0.1296	0.2741	0.4728	0.6363	0.9637	KPMP, Kuppe	2	0.1556	0.3077		0.1089	0.3346		0.9874	-0.2758		0.3234	0.7827		0.3963	-0.1035		yes	0.2536	0.9843
AC138969.2	0.5121	1.083	0.4728	0.6363	0.9637	Kuppe	1		0.03846			0.02308			0.4728			0.6363			0.5121		no
AC138932.2	0.5121	1.083	0.4728	0.6363	0.9637	Kuppe	1		0.03846			0.02308			0.4728			0.6363			0.5121		no
LILRA2	0.3612	0.7644	0.4726	0.6365	0.9637	Kuppe	1		0.07692			0.05385			0.4726			0.6365			0.3612		yes
STARD7-AS1	0.3568	0.755	0.4725	0.6365	0.9637	KPMP	1	0.04444			0.03111			0.4725			0.6365			0.3568			no
DOCK8-AS1	0.5056	1.07	0.4725	0.6366	0.9637	KPMP	1	0.02222			0.01333			0.4725			0.6366			0.5056			no
LINC02250	-0.4655	0.9855	-0.4723	0.6367	0.9637	KPMP	1	0.02222			0.03778			-0.4723			0.6367			-0.4655			no
INPP5J	0.5086	1.077	0.4723	0.6367	0.9637	KPMP	1	0.02222			0.01333			0.4723			0.6367			0.5086			no
U2AF1L4	-0.4867	1.031	-0.4722	0.6368	0.9637	Kuppe	1		0.03846			0.06154			-0.4722			0.6368			-0.4867		no
TNFAIP8L3	-0.3445	0.7297	-0.4721	0.6368	0.9637	KPMP, Kuppe	2	0.02222	0.03846		0.03111	0.05385		-0.3166	-0.3514		0.7515	0.7253		-0.3243	-0.3653		no
AC103706.1	0.5132	1.087	0.4721	0.6368	0.9637	Kuppe	1		0.03846			0.02308			0.4721			0.6368			0.5132		no
BTN3A1	0.2025	0.4291	0.472	0.637	0.9637	KPMP, Kuppe, SNUH	3	0.08889	0.03846	0.04545	0.05778	0.07308	0.04091	0.8712	-0.6636	0.09897	0.3836	0.507	0.9212	0.46	-0.6837	0.1041	yes	0.03029	0.9201
FCGRT	0.1104	0.2339	0.4719	0.637	0.9637	KPMP, Kuppe	2	0.1778	0.8846		0.1978	0.8308		-0.4986	1.014		0.618	0.3107		-0.1848	0.3056		no
CCDC88A	0.1135	0.2406	0.4718	0.6371	0.9637	KPMP, Kuppe	2	0.2889	0.2692		0.2556	0.2385		0.3051	0.3801		0.7603	0.7039		0.09157	0.1529		no
GOLGA8M	0.5065	1.074	0.4716	0.6372	0.9637	KPMP	1	0.02222			0.01333			0.4716			0.6372			0.5065			no
GOLGA7	0.1457	0.3091	0.4716	0.6372	0.9637	KPMP, Kuppe	2	0.06667	0.3462		0.06222	0.2962		0.1225	0.4767		0.9025	0.6336		0.07337	0.172		no
ZNF286B	-0.4853	1.029	-0.4715	0.6373	0.9637	Kuppe	1		0.03846			0.06154			-0.4715			0.6373			-0.4853		no
NSMCE2	0.101	0.2142	0.4715	0.6373	0.9637	KPMP, Kuppe	2	0.4889	0.1923		0.4689	0.1115		-0.09571	1.258		0.9238	0.2085		-0.02287	0.6079		no
ETV2	0.5116	1.085	0.4715	0.6373	0.9637	Kuppe	1		0.03846			0.02308			0.4715			0.6373			0.5116		no
TRIM25	0.2046	0.4339	0.4714	0.6373	0.9637	KPMP, Kuppe, SNUH	3	0.04444	0.1154	0.04545	0.08	0.05769	0.02727	-0.8646	1.213	0.3813	0.3872	0.225	0.703	-0.6236	0.7611	0.414	yes	-1.125	0.4949
PSMD4	0.1174	0.2491	0.4714	0.6374	0.9637	KPMP, Kuppe, SNUH	3	0.06667	0.5385	0.09091	0.1111	0.4885	0.03636	-0.9892	0.5539	1.326	0.3226	0.5797	0.1848	-0.5818	0.1626	1.042	yes	0.2598	0.6166
DPAGT1	0.3563	0.7559	0.4713	0.6374	0.9637	Kuppe, SNUH	2		0.03846	0.04545		0.03846	0.02273		0.01883	0.6668		0.985	0.5049		0.01957	0.7346	yes	-0.04286	0.7385
ICAM2	0.253	0.5371	0.471	0.6376	0.9637	Kuppe, SNUH	2		0.1154	0.04545		0.1077	0.01818		0.1242	0.7783		0.9012	0.4364		0.07531	0.9014	yes
NONO	0.1126	0.2391	0.471	0.6376	0.9637	KPMP, Kuppe, SNUH	3	0.1556	0.4231	0.09091	0.1489	0.4154	0.04545	0.09286	0.1732	0.9368	0.926	0.8625	0.3489	0.03687	0.05618	0.7299	yes	0.2874	0.5362
TSPAN33	0.2492	0.5292	0.4709	0.6377	0.9637	KPMP	1	0.08889			0.06889			0.4709			0.6377			0.2492			no
AL136115.2	0.5103	1.084	0.4708	0.6378	0.9637	KPMP	1	0.02222			0.01333			0.4708			0.6378			0.5103			no
ZNF521	0.2229	0.4735	0.4708	0.6378	0.9637	KPMP, Kuppe	2	0.08889	0.03846		0.08222	0.01538		0.1294	0.8364		0.8971	0.4029		0.06758	0.9368		no
ARHGDIA	-0.1352	0.2872	-0.4707	0.6378	0.9637	KPMP, Kuppe	2	0.1111	0.3462		0.09333	0.4077		0.1039	-0.6619		0.9172	0.5081		0.05025	-0.2362		no
PKD1	0.1359	0.2888	0.4706	0.6379	0.9637	KPMP, Kuppe, SNUH	3	0.2	0.1538	0.04545	0.1311	0.1615	0.1455	1.152	-0.1316	-1.292	0.2493	0.8953	0.1963	0.422	-0.06959	-1.318	yes	-0.2259	0.6408
RAB3GAP1	-0.1159	0.2464	-0.4705	0.638	0.9637	KPMP, Kuppe	2	0.3111	0.1538		0.3467	0.1577		-0.5372	0.005157		0.5911	0.9959		-0.1503	0.002679		no
GRIA1	0.5119	1.088	0.4705	0.638	0.9637	KPMP	1	0.02222			0.01333			0.4705			0.638			0.5119			yes
RIMS1	0.5127	1.09	0.4705	0.638	0.9637	KPMP	1	0.02222			0.01333			0.4705			0.638			0.5127			no
CRAT37	0.5096	1.083	0.4704	0.6381	0.9637	Kuppe	1		0.03846			0.02308			0.4704			0.6381			0.5096		no
EIF2S1	-0.149	0.3169	-0.4701	0.6383	0.9637	KPMP, Kuppe, SNUH	3	0.08889	0.2308	0.04545	0.1111	0.2346	0.05909	-0.5659	-0.06101	-0.2583	0.5715	0.9514	0.7962	-0.2931	-0.02653	-0.2665	yes	0.01191	0.9209
TRIM41	-0.2497	0.5313	-0.47	0.6384	0.9637	KPMP, Kuppe	2	0.04444	0.07692		0.05333	0.09231		-0.3014	-0.3638		0.7631	0.716		-0.2245	-0.2757		no
CYREN	0.1762	0.375	0.4699	0.6384	0.9637	KPMP, Kuppe, SNUH	3	0.06667	0.1538	0.04545	0.1	0.08077	0.03636	-0.7336	1.261	0.2289	0.4632	0.2075	0.8189	-0.4294	0.694	0.242	yes	-0.02826	0.846
BX842570.1	0.5138	1.094	0.4698	0.6385	0.9637	KPMP	1	0.02222			0.01333			0.4698			0.6385			0.5138			no
AC107871.1	0.3575	0.7611	0.4697	0.6385	0.9637	Kuppe	1		0.07692			0.05385			0.4697			0.6385			0.3575		no
LYSMD2	-0.2447	0.5209	-0.4697	0.6385	0.9637	KPMP, Kuppe	2	0.04444	0.07692		0.03556	0.1385		0.2435	-0.9064		0.8076	0.3647		0.1796	-0.6669		no
CERS3-AS1	0.5082	1.082	0.4697	0.6386	0.9637	KPMP	1	0.02222			0.01333			0.4697			0.6386			0.5082			no
ACSM2A	-0.1884	0.4013	-0.4695	0.6387	0.9637	KPMP	1	0.1556			0.1711			-0.4695			0.6387			-0.1884			no
AC126283.2	-0.2812	0.599	-0.4694	0.6388	0.9637	Kuppe	1		0.1154			0.15			-0.4694			0.6388			-0.2812		no
DLX5	0.5164	1.1	0.4694	0.6388	0.9637	Kuppe	1		0.03846			0.02308			0.4694			0.6388			0.5164		no
CEP57	0.1134	0.2417	0.4693	0.6388	0.9637	KPMP, Kuppe	2	0.2222	0.3462		0.1956	0.3346		0.3639	0.2988		0.716	0.7651		0.1221	0.1041		no
ZNF101	0.251	0.5348	0.4693	0.6389	0.9637	Kuppe	1		0.1538			0.1231			0.4693			0.6389			0.251		no
USP27X	0.5093	1.085	0.4693	0.6389	0.9637	Kuppe	1		0.03846			0.02308			0.4693			0.6389			0.5093		yes
TNNT2	0.5032	1.072	0.4693	0.6389	0.9637	KPMP	1	0.02222			0.01333			0.4693			0.6389			0.5032			yes
HSF2BP	0.5107	1.088	0.4693	0.6389	0.9637	KPMP	1	0.02222			0.01333			0.4693			0.6389			0.5107			no
AP000662.1	0.2226	0.4745	0.4691	0.639	0.9637	KPMP	1	0.1111			0.09111			0.4691			0.639			0.2226			no
KTN1	0.0817	0.1742	0.4691	0.639	0.9637	KPMP, Kuppe	2	0.6	0.6538		0.5133	0.7385		1.304	-0.8708		0.1921	0.3838		0.2918	-0.2417		no
GPR75-ASB3	-0.4819	1.027	-0.4691	0.639	0.9637	Kuppe	1		0.03846			0.06154			-0.4691			0.639			-0.4819		no
AC100793.2	0.2046	0.4363	0.469	0.639	0.9637	KPMP, Kuppe	2	0.1111	0.03846		0.06444	0.1577		1.237	-1.459		0.2161	0.1446		0.6009	-1.447		no
SLC7A14-AS1	0.2453	0.523	0.469	0.6391	0.9637	KPMP	1	0.08889			0.07333			0.469			0.6391			0.2453			no
AL137139.2	0.5029	1.072	0.4689	0.6391	0.9637	KPMP	1	0.02222			0.01333			0.4689			0.6391			0.5029			no
JDP2	0.1293	0.2756	0.4689	0.6391	0.9637	KPMP, Kuppe	2	0.1111	0.3846		0.1067	0.3308		0.0321	0.5562		0.9744	0.5781		0.01506	0.1895		yes	-0.2423	0.8583
RNASEH2C	0.1277	0.2722	0.4689	0.6391	0.9637	KPMP, Kuppe	2	0.06667	0.5385		0.08222	0.4462		-0.4116	0.7384		0.6806	0.4603		-0.2454	0.226		no
SPIN3	0.1893	0.4036	0.4689	0.6392	0.9637	KPMP, Kuppe, SNUH	3	0.06667	0.1154	0.04545	0.06667	0.06154	0.05	-0.05951	0.9724	-0.2645	0.9525	0.3309	0.7914	-0.03548	0.6249	-0.2783	yes
SHLD1	0.1776	0.3787	0.4688	0.6392	0.9637	KPMP, Kuppe, SNUH	3	0.06667	0.03846	0.1818	0.08	0.05	0.09545	-0.5828	-0.2779	1.334	0.56	0.7811	0.1822	-0.3568	-0.2904	0.7245	yes
MFSD11	0.152	0.3242	0.4688	0.6392	0.9637	KPMP, Kuppe	2	0.2	0.07692		0.1444	0.1269		0.8966	-0.7688		0.3699	0.442		0.3234	-0.5684		no
TMEM250	-0.4824	1.029	-0.4688	0.6392	0.9637	Kuppe	1		0.03846			0.06154			-0.4688			0.6392			-0.4824		no
PKDCC	-0.1348	0.2876	-0.4687	0.6393	0.9637	KPMP, Kuppe	2	0.1778	0.1923		0.1778	0.2615		-0.09736	-0.6174		0.9224	0.5369		-0.03635	-0.2785		no
SRGAP3	0.2528	0.5396	0.4686	0.6394	0.9637	KPMP, Kuppe	2	0.06667	0.03846		0.06667	0.01154		-0.0253	1.054		0.9798	0.2917		-0.01543	1.222		no
VEGFB	-0.1276	0.2723	-0.4685	0.6394	0.9637	KPMP, Kuppe, SNUH	3	0.08889	0.3846	0.04545	0.09556	0.4077	0.08636	-0.2637	-0.1851	-0.6832	0.792	0.8531	0.4945	-0.1397	-0.06181	-0.698	yes	0.3168	0.4636
AL445472.1	0.51	1.089	0.4684	0.6395	0.9637	Kuppe	1		0.03846			0.02308			0.4684			0.6395			0.51		no
POLR2J3	-0.1287	0.2747	-0.4684	0.6395	0.9637	KPMP, Kuppe	2	0.2889	0.07692		0.3267	0.06538		-0.6007	0.2444		0.548	0.807		-0.1775	0.1821		no
CHMP4A	-0.1662	0.3549	-0.4683	0.6396	0.9637	KPMP, Kuppe	2	0.1333	0.1154		0.09556	0.2923		0.7581	-1.81		0.4484	0.07031		0.3349	-1.079		no
BCL7C	0.1056	0.2255	0.4683	0.6396	0.9637	KPMP, Kuppe, SNUH	3	0.1333	0.6154	0.09091	0.18	0.5154	0.1045	-0.9012	1.269	-0.1868	0.3675	0.2043	0.8518	-0.3832	0.362	-0.1375	yes	-1.252	0.5362
SLC35F4	-0.4904	1.047	-0.4682	0.6397	0.9637	KPMP	1	0.02222			0.03333			-0.4682			0.6397			-0.4904			no
CSTF1	-0.4914	1.05	-0.4679	0.6398	0.9637	KPMP	1	0.02222			0.03333			-0.4679			0.6398			-0.4914			no
ELOF1	-0.2005	0.4286	-0.4679	0.6399	0.9637	KPMP, Kuppe	2	0.02222	0.1923		0.02444	0.2231		-0.3536	-0.3561		0.7237	0.7218		-0.3785	-0.1665		no
SNHG32	0.2167	0.4633	0.4678	0.6399	0.9637	KPMP	1	0.1111			0.09556			0.4678			0.6399			0.2167			no
GGT6	0.3571	0.7637	0.4676	0.64	0.9637	KPMP	1	0.04444			0.03111			0.4676			0.64			0.3571			no
DOK4	0.3549	0.759	0.4676	0.6401	0.9637	KPMP	1	0.04444			0.02889			0.4676			0.6401			0.3549			no
ASAP1-IT2	0.5178	1.108	0.4675	0.6401	0.9637	KPMP	1	0.02222			0.01333			0.4675			0.6401			0.5178			no
CCND2-AS1	0.5081	1.087	0.4675	0.6401	0.9637	Kuppe	1		0.03846			0.02308			0.4675			0.6401			0.5081		no
FMNL3	0.1378	0.2949	0.4675	0.6401	0.9637	KPMP, Kuppe	2	0.2	0.1538		0.1889	0.1154		0.09257	0.7014		0.9262	0.483		0.03286	0.3714		no
AVIL	-0.2174	0.4652	-0.4674	0.6402	0.9637	KPMP, Kuppe	2	0.06667	0.07692		0.1111	0.05385		-0.9853	0.5027		0.3245	0.6152		-0.5814	0.3801		no
AL133227.1	0.5027	1.075	0.4674	0.6402	0.9637	KPMP	1	0.02222			0.01333			0.4674			0.6402			0.5027			no
HCFC2	0.1427	0.3053	0.4673	0.6403	0.9637	KPMP, Kuppe	2	0.2	0.1154		0.14	0.1885		1.07	-0.8486		0.2847	0.3961		0.3833	-0.4949		no
SEMA4F	-0.479	1.026	-0.4669	0.6405	0.9637	Kuppe	1		0.03846			0.06154			-0.4669			0.6405			-0.479		no
AL122017.1	0.5079	1.088	0.4668	0.6406	0.9637	Kuppe	1		0.03846			0.02308			0.4668			0.6406			0.5079		no
AC118549.1	0.09933	0.2128	0.4668	0.6406	0.9637	KPMP, Kuppe	2	0.4	0.3077		0.4711	0.1308		-0.9508	2.392		0.3417	0.01675		-0.2389	0.957		no
AC023790.2	0.5011	1.074	0.4667	0.6407	0.9637	KPMP	1	0.02222			0.01333			0.4667			0.6407			0.5011			no
HIKESHI	0.1191	0.2552	0.4666	0.6408	0.9637	KPMP, Kuppe	2	0.1556	0.4231		0.16	0.3346		-0.2398	0.7992		0.8105	0.4242		-0.09661	0.2635		no
LEKR1	-0.477	1.023	-0.4664	0.6409	0.9637	KPMP	1	0.02222			0.03556			-0.4664			0.6409			-0.477			no
AC025262.1	-0.4874	1.045	-0.4664	0.6409	0.9637	KPMP	1	0.02222			0.02889			-0.4664			0.6409			-0.4874			no
AC093323.1	0.3452	0.7403	0.4663	0.641	0.9637	Kuppe	1		0.07692			0.05769			0.4663			0.641			0.3452		no
AC105285.1	0.2996	0.6425	0.4663	0.641	0.9637	KPMP	1	0.06667			0.04667			0.4663			0.641			0.2996			no
AL353795.3	0.5065	1.086	0.4662	0.6411	0.9637	Kuppe	1		0.03846			0.02308			0.4662			0.6411			0.5065		no
HAUS4	-0.2214	0.475	-0.4661	0.6411	0.9637	KPMP, Kuppe	2	0.06667	0.07692		0.04444	0.1885		0.5684	-1.349		0.5698	0.1773		0.36	-0.9689		no
SCNN1G	-0.4874	1.046	-0.466	0.6412	0.9637	KPMP	1	0.02222			0.03333			-0.466			0.6412			-0.4874			yes
AC008537.4	0.5061	1.086	0.4659	0.6413	0.9637	KPMP	1	0.02222			0.01333			0.4659			0.6413			0.5061			no
PPM1F	0.2204	0.4731	0.4659	0.6413	0.9637	KPMP, Kuppe	2	0.04444	0.1154		0.06667	0.06154		-0.6611	1.173		0.5085	0.2409		-0.4832	0.7278		no
MOB1A	0.1251	0.2685	0.4659	0.6413	0.9637	KPMP, Kuppe	2	0.2222	0.2308		0.1356	0.3385		1.522	-1.132		0.1281	0.2576		0.5267	-0.4818		no
PABPC1P3	0.5068	1.088	0.4658	0.6413	0.9637	Kuppe	1		0.03846			0.02308			0.4658			0.6413			0.5068		no
LRRC2	0.356	0.7644	0.4658	0.6414	0.9637	KPMP	1	0.04444			0.02889			0.4658			0.6414			0.356			no
ADAM28	0.3463	0.7435	0.4658	0.6414	0.9637	KPMP, SNUH	2	0.02222		0.04545	0.01333		0.04091	0.4868		0.1807	0.6264		0.8566	0.5267		0.1849	yes
EGLN1	0.1236	0.2655	0.4657	0.6415	0.9637	KPMP, Kuppe, SNUH	3	0.1778	0.1538	0.2273	0.2	0.1346	0.09545	-0.6879	0.2539	1.605	0.4915	0.7995	0.1084	-0.2609	0.1352	0.8337	yes	0.06941	0.8211
GRN	-0.1269	0.2726	-0.4656	0.6415	0.9637	KPMP, Kuppe, SNUH	3	0.08889	0.3077	0.1364	0.09778	0.4192	0.06818	-0.3795	-0.9764	1.11	0.7043	0.3289	0.2669	-0.1996	-0.356	0.7287	yes	-0.6412	0.7975
DSP	-0.2814	0.6044	-0.4655	0.6415	0.9637	KPMP	1	0.06667			0.08222			-0.4655			0.6415			-0.2814			no
LAMTOR4	0.114	0.245	0.4655	0.6416	0.9637	KPMP, Kuppe	2	0.06667	0.7308		0.1156	0.6462		-1.069	0.9969		0.285	0.3188		-0.6332	0.2682		no
RPL7P32	-0.4803	1.032	-0.4654	0.6417	0.9637	Kuppe	1		0.03846			0.06154			-0.4654			0.6417			-0.4803		no
MYO9B	0.1343	0.2886	0.4654	0.6417	0.9637	KPMP, Kuppe	2	0.2	0.1923		0.2022	0.1154		-0.3882	1.288		0.6979	0.1978		-0.1403	0.6174		no
SFXN4	-0.2419	0.52	-0.4653	0.6417	0.9637	KPMP, Kuppe	2	0.06667	0.03846		0.06889	0.08077		-0.1032	-0.7336		0.9178	0.4632		-0.06251	-0.7427		no
CHPT1	-0.1041	0.2239	-0.4651	0.6419	0.9637	KPMP, Kuppe	2	0.3111	0.3462		0.2911	0.4154		-0.05136	-0.6614		0.959	0.5083		-0.01503	-0.2301		no
PRKD1	-0.08485	0.1825	-0.465	0.6419	0.9637	KPMP, Kuppe, SNUH	3	0.5111	0.1154	0.4545	0.5711	0.06538	0.5136	-0.6282	1.008	-0.4911	0.5299	0.3134	0.6234	-0.1447	0.6275	-0.1673	yes	-0.2643	0.9758
CTTN	0.1021	0.2197	0.4649	0.642	0.9637	KPMP, Kuppe, SNUH	3	0.3111	0.3077	0.09091	0.2333	0.3538	0.1364	1.28	-0.5456	-0.6353	0.2006	0.5853	0.5253	0.3707	-0.2071	-0.4665	yes	0.05301	0.8502
PDXDC1	0.1019	0.2191	0.4649	0.642	0.9637	KPMP, Kuppe, SNUH	3	0.3556	0.1538	0.2273	0.2978	0.1538	0.1864	0.5335	-0.1253	0.2045	0.5937	0.9003	0.838	0.1471	-0.06729	0.09977	yes	-0.5413	0.6892
MAP2K2	-0.1265	0.2721	-0.4648	0.6421	0.9637	KPMP, Kuppe	2	0.04444	0.5385		0.09778	0.5346		-1.205	-0.01634		0.2283	0.987		-0.8785	-0.004792		no
NAGPA	0.5052	1.087	0.4648	0.6421	0.9637	Kuppe	1		0.03846			0.02308			0.4648			0.6421			0.5052		no
ECH1	-0.1365	0.2937	-0.4647	0.6421	0.9637	KPMP, Kuppe	2	0.04444	0.4231		0.1067	0.4115		-1.423	0.1402		0.1549	0.8885		-1.004	0.04529		no
EIF4A3	0.1433	0.3083	0.4647	0.6422	0.9637	Kuppe	1		0.5			0.4346			0.4647			0.6422			0.1433		yes	-0.4767	0.5375
DCAF4	0.5058	1.089	0.4647	0.6422	0.9637	KPMP	1	0.02222			0.01333			0.4647			0.6422			0.5058			no
AL450998.2	-0.477	1.026	-0.4647	0.6422	0.9637	KPMP	1	0.02222			0.03556			-0.4647			0.6422			-0.477			no
SYCE1	0.5035	1.084	0.4646	0.6422	0.9637	KPMP	1	0.02222			0.01333			0.4646			0.6422			0.5035			no
LINC00632	0.2476	0.533	0.4646	0.6422	0.9637	KPMP, Kuppe	2	0.02222	0.1154		0.008889	0.1115		0.8616	0.0586		0.3889	0.9533		0.9575	0.03559		no
MRPS6	-0.1079	0.2323	-0.4646	0.6422	0.9637	KPMP, Kuppe	2	0.2667	0.3462		0.3222	0.3192		-0.9132	0.3435		0.3611	0.7312		-0.2809	0.1218		no
MPRIP	0.09569	0.206	0.4645	0.6423	0.9637	KPMP, Kuppe	2	0.4667	0.3077		0.3689	0.3923		1.148	-0.9153		0.2508	0.36		0.2821	-0.3462		no
FSD1	0.505	1.087	0.4645	0.6423	0.9637	Kuppe	1		0.03846			0.02308			0.4645			0.6423			0.505		no
ANKIB1	-0.1071	0.2305	-0.4645	0.6423	0.9637	KPMP, Kuppe	2	0.4444	0.07692		0.4489	0.1731		-0.07866	-1.22		0.9373	0.2224		-0.01913	-0.88		no
AL591428.1	0.5052	1.088	0.4644	0.6424	0.9637	Kuppe	1		0.03846			0.02308			0.4644			0.6424			0.5052		no
PTPRC	0.2185	0.4705	0.4644	0.6424	0.9637	KPMP, Kuppe, SNUH	3	0.06667	0.03846	0.04545	0.05778	0.02308	0.03636	0.1912	0.5148	0.2007	0.8484	0.6067	0.8409	0.115	0.5511	0.214	yes	-0.3847	0.7385
ZNF358	0.1544	0.3325	0.4644	0.6424	0.9637	KPMP, Kuppe	2	0.08889	0.2308		0.07778	0.2077		0.2308	0.4101		0.8174	0.6817		0.1227	0.1747		no
PSMG2	0.1112	0.2395	0.4643	0.6424	0.9637	KPMP, Kuppe	2	0.1556	0.5769		0.1267	0.5077		0.2897	0.3637		0.772	0.7161		0.1197	0.1069		no
SCLY	0.2925	0.6301	0.4643	0.6424	0.9637	KPMP, Kuppe	2	0.02222	0.07692		0.05556	0.02692		-1.054	1.403		0.2918	0.1607		-1.085	1.118		no
WDR74	-0.3358	0.7233	-0.4642	0.6425	0.9637	Kuppe	1		0.07692			0.1077			-0.4642			0.6425			-0.3358		yes	-0.2336	0.8975
CIR1	0.1071	0.2308	0.4642	0.6425	0.9637	KPMP, Kuppe	2	0.2	0.5		0.2044	0.4192		-0.2915	0.8557		0.7707	0.3922		-0.104	0.2589		no
GSTM1	-0.2058	0.4434	-0.4642	0.6425	0.9637	Kuppe	1		0.2308			0.2538			-0.4642			0.6425			-0.2058		yes	0.3426	0.8895
PPFIA3	0.3555	0.766	0.4641	0.6426	0.9637	KPMP, Kuppe	2	0.02222	0.03846		0.02444	0.01538		-0.1281	0.823		0.8981	0.4105		-0.1335	0.9295		yes
LINC02021	0.5052	1.089	0.464	0.6427	0.9637	Kuppe	1		0.03846			0.02308			0.464			0.6427			0.5052		no
AC068580.4	0.5047	1.088	0.464	0.6427	0.9637	Kuppe	1		0.03846			0.02308			0.464			0.6427			0.5047		no
ZNF34	-0.476	1.026	-0.4639	0.6427	0.9637	Kuppe	1		0.03846			0.06154			-0.4639			0.6427			-0.476		no
APRT	-0.134	0.289	-0.4639	0.6427	0.9637	KPMP, Kuppe	2	0.04444	0.4615		0.06889	0.4654		-0.7685	-0.1805		0.4422	0.8567		-0.5737	-0.05657		no
CLEC11A	0.1127	0.2429	0.4639	0.6427	0.9637	KPMP, Kuppe	2	0.08889	0.7308		0.1178	0.6154		-0.5613	0.8278		0.5746	0.4078		-0.2882	0.2282		no
WASF2	-0.09457	0.2039	-0.4638	0.6428	0.9637	KPMP, Kuppe	2	0.2889	0.7308		0.3978	0.6654		-1.63	0.9365		0.1032	0.349		-0.4768	0.2662		no
TPT1-AS1	-0.1063	0.2291	-0.4638	0.6428	0.9637	KPMP, Kuppe	2	0.3556	0.1923		0.3644	0.2769		-0.01799	-0.9044		0.9857	0.3658		-0.004744	-0.4181		no
RBM22	0.1431	0.3085	0.4638	0.6428	0.9637	KPMP, Kuppe	2	0.08889	0.3077		0.06889	0.2769		0.4503	0.2469		0.6525	0.805		0.2373	0.09392		no
DYNC1LI1	0.1361	0.2936	0.4636	0.6429	0.9637	KPMP, Kuppe	2	0.1333	0.2692		0.1289	0.2346		0.03591	0.6022		0.9714	0.5471		0.0154	0.2425		no
PDGFC	-0.1506	0.325	-0.4635	0.643	0.9637	KPMP, SNUH	2	0.1778		0.1364	0.1711		0.1727	-0.1808		-0.574	0.8565		0.566	-0.06998		-0.3436	yes	-0.4149	0.9278
AP000442.1	-0.4801	1.036	-0.4634	0.6431	0.9637	KPMP	1	0.02222			0.03333			-0.4634			0.6431			-0.4801			no
ZNF865	-0.4825	1.042	-0.4632	0.6432	0.9637	KPMP	1	0.02222			0.03111			-0.4632			0.6432			-0.4825			no
MOGS	-0.2425	0.5238	-0.463	0.6433	0.9637	KPMP, Kuppe	2	0.04444	0.07692		0.07556	0.06538		-0.884	0.2407		0.3767	0.8098		-0.6482	0.1802		no
C3ORF18	0.5034	1.087	0.463	0.6434	0.9637	Kuppe	1		0.03846			0.02308			0.463			0.6434			0.5034		no
C4orf33	-0.3339	0.7213	-0.463	0.6434	0.9637	KPMP	1	0.04444			0.05778			-0.463			0.6434			-0.3339			no
AL592295.5	0.5042	1.089	0.4629	0.6434	0.9637	KPMP	1	0.02222			0.01333			0.4629			0.6434			0.5042			no
PLTP	0.1137	0.2456	0.4629	0.6434	0.9637	KPMP, Kuppe, SNUH	3	0.1111	0.5385	0.04545	0.09333	0.5077	0.03182	0.2931	0.2653	0.3977	0.7694	0.7908	0.6909	0.1381	0.07934	0.4214	yes	0.02221	0.8227
GAS1RR	-0.3368	0.7277	-0.4629	0.6435	0.9637	KPMP	1	0.04444			0.06222			-0.4629			0.6435			-0.3368			no
PLCD1	0.5045	1.09	0.4627	0.6436	0.9637	KPMP	1	0.02222			0.01333			0.4627			0.6436			0.5045			no
CDO1	0.2096	0.453	0.4626	0.6436	0.9637	Kuppe	1		0.2308			0.1769			0.4626			0.6436			0.2096		no
ZNF221	0.5011	1.083	0.4626	0.6436	0.9637	KPMP	1	0.02222			0.01333			0.4626			0.6436			0.5011			no
KLHL5	-0.1401	0.3029	-0.4625	0.6437	0.9637	KPMP, Kuppe	2	0.2222	0.07692		0.2244	0.1385		-0.1121	-0.8553		0.9107	0.3924		-0.03747	-0.6141		no
PDXDC2P-NPIPB14P	0.2809	0.6073	0.4625	0.6437	0.9637	Kuppe	1		0.1154			0.09231			0.4625			0.6437			0.2809		no
PRRG4	0.3451	0.7462	0.4625	0.6437	0.9637	KPMP	1	0.04444			0.03333			0.4625			0.6437			0.3451			no
AC021504.1	0.3506	0.7581	0.4625	0.6438	0.9637	KPMP	1	0.04444			0.03111			0.4625			0.6438			0.3506			no
LINC00486	-0.1793	0.3878	-0.4624	0.6438	0.9637	KPMP	1	0.1778			0.1844			-0.4624			0.6438			-0.1793			no
MGLL	-0.1325	0.2865	-0.4622	0.6439	0.9637	KPMP, Kuppe	2	0.1556	0.2692		0.2111	0.2192		-1.133	0.5149		0.2572	0.6066		-0.4495	0.2133		no
EPHB6	-0.3439	0.7441	-0.4622	0.644	0.9637	KPMP, Kuppe	2	0.02222	0.03846		0.02	0.06923		-0.05633	-0.5837		0.9551	0.5594		-0.06089	-0.5987		yes
PKN1	-0.1539	0.333	-0.4622	0.644	0.9637	KPMP, Kuppe	2	0.06667	0.2692		0.1111	0.2538		-1.094	0.1738		0.2738	0.862		-0.6572	0.06954		no
CACNA2D3	0.1661	0.3596	0.462	0.6441	0.9637	KPMP	1	0.2			0.1689			0.462			0.6441			0.1661			no
STK17B	-0.1291	0.2795	-0.462	0.6441	0.9637	KPMP, Kuppe	2	0.2	0.1923		0.2	0.2692		0.1262	-0.9515		0.8996	0.3414		0.04377	-0.4489		no
PLXNC1	-0.2772	0.6	-0.4619	0.6441	0.9637	KPMP, Kuppe	2	0.04444	0.03846		0.06444	0.03846		-0.6145	0.06155		0.5389	0.9509		-0.455	0.06305		yes
ZNF561-AS1	-0.3393	0.7347	-0.4619	0.6441	0.9637	KPMP	1	0.04444			0.06			-0.4619			0.6441			-0.3393			no
PPP4R2	0.1076	0.233	0.4619	0.6442	0.9637	KPMP, Kuppe	2	0.2444	0.3846		0.2489	0.3269		-0.2831	0.9663		0.7771	0.3339		-0.09113	0.3262		no
MAFF	0.1525	0.3301	0.4618	0.6442	0.9637	Kuppe	1		0.4231			0.3885			0.4618			0.6442			0.1525		yes	0.2371	0.9041
ESD	-0.09912	0.2146	-0.4618	0.6442	0.9637	KPMP, Kuppe	2	0.3333	0.4231		0.2311	0.6923		1.612	-2.452		0.1071	0.0142		0.4682	-0.781		no
ROMO1	0.1297	0.281	0.4617	0.6443	0.9637	KPMP, Kuppe	2	0.1778	0.2692		0.08444	0.4		2.041	-1.399		0.04123	0.1619		0.8087	-0.5575		no
MPV17	0.1631	0.3534	0.4615	0.6445	0.9637	KPMP, Kuppe	2	0.06667	0.2308		0.07778	0.1769		-0.3117	0.7935		0.7553	0.4275		-0.1884	0.3457		no
GINS3	0.3567	0.773	0.4614	0.6445	0.9637	KPMP, Kuppe	2	0.02222	0.03846		0.01111	0.03462		0.6113	0.0499		0.541	0.9602		0.6788	0.05373		no
GPX7	0.2184	0.4733	0.4614	0.6445	0.9637	KPMP, Kuppe	2	0.04444	0.1154		0.03111	0.1038		0.53	0.1613		0.5961	0.8719		0.3947	0.09886		no
MYOM2	0.4954	1.074	0.4613	0.6446	0.9637	KPMP	1	0.02222			0.01333			0.4613			0.6446			0.4954			no
AP000944.7	0.4978	1.079	0.4612	0.6447	0.9637	KPMP	1	0.02222			0.01333			0.4612			0.6447			0.4978			no
POLD1	0.5012	1.087	0.4612	0.6447	0.9637	KPMP	1	0.02222			0.01333			0.4612			0.6447			0.5012			yes
CCDC93	-0.1699	0.3684	-0.4612	0.6447	0.9637	KPMP, Kuppe	2	0.1111	0.1154		0.1556	0.09231		-0.8863	0.4104		0.3755	0.6815		-0.4087	0.2514		no
SDHB	-0.1254	0.2719	-0.4612	0.6447	0.9637	KPMP, Kuppe, SNUH	3	0.1111	0.3077	0.09091	0.1733	0.3077	0.05	-1.266	0.09812	0.6224	0.2054	0.9218	0.5337	-0.5857	0.03634	0.4987	yes	0.4444	0.8502
AC006059.2	0.5024	1.09	0.4611	0.6447	0.9637	Kuppe	1		0.03846			0.02308			0.4611			0.6447			0.5024		no
TGFBR3	0.08283	0.1797	0.4611	0.6448	0.9637	KPMP, Kuppe, SNUH	3	0.5333	0.2692	0.2727	0.5022	0.25	0.2955	0.5899	0.2533	-0.2931	0.5553	0.8	0.7695	0.1337	0.1012	-0.128	yes	-0.2548	0.8103
PTPN9	0.1288	0.2793	0.461	0.6448	0.9637	KPMP, Kuppe	2	0.2222	0.1923		0.2267	0.1115		-0.3236	1.257		0.7462	0.2088		-0.1107	0.6083		no
GORASP2	0.143	0.3102	0.461	0.6448	0.9637	KPMP, Kuppe	2	0.08889	0.3077		0.1333	0.2		-0.8812	1.253		0.3782	0.2103		-0.4505	0.4891		no
ADAMTS9	-0.1381	0.2996	-0.4609	0.6449	0.9637	KPMP, Kuppe	2	0.2222	0.07692		0.2467	0.1		-0.334	-0.3816		0.7384	0.7027		-0.1097	-0.2796		no
PINLYP	0.2855	0.6195	0.4608	0.645	0.9637	KPMP, Kuppe	2	0.02222	0.07692		0.03333	0.03846		-0.5172	0.9605		0.605	0.3368		-0.536	0.7422		no
SH3PXD2B	0.1437	0.3119	0.4608	0.645	0.9637	KPMP, Kuppe	2	0.2222	0.07692		0.1844	0.06154		0.359	0.3232		0.7196	0.7466		0.1231	0.2427		no
ILF3	0.1008	0.219	0.4605	0.6452	0.9637	KPMP, Kuppe, SNUH	3	0.2667	0.2692	0.2273	0.2	0.3654	0.1545	0.9001	-0.9374	0.7848	0.3681	0.3485	0.4326	0.2822	-0.369	0.3818	yes	-0.04844	0.8821
PLK2	-0.2775	0.6025	-0.4605	0.6452	0.9637	KPMP, Kuppe	2	0.02222	0.07692		0.01556	0.1346		0.429	-0.8715		0.6679	0.3835		0.4453	-0.6449		no
IER5L	0.1116	0.2424	0.4605	0.6452	0.9637	KPMP, Kuppe	2	0.1556	0.5		0.1222	0.4885		0.4804	0.2197		0.631	0.8261		0.1977	0.0659		no
ZNF585B	0.156	0.3388	0.4604	0.6453	0.9637	KPMP, Kuppe	2	0.1778	0.07692		0.1422	0.07308		0.4928	0.0457		0.6222	0.9635		0.1871	0.03432		no
AC097376.3	-0.1709	0.3715	-0.4601	0.6455	0.9637	KPMP	1	0.1778			0.1956			-0.4601			0.6455			-0.1709			no
IQSEC2	-0.3304	0.7181	-0.46	0.6455	0.9637	KPMP	1	0.04444			0.06222			-0.46			0.6455			-0.3304			no
KALRN	-0.1004	0.2182	-0.46	0.6455	0.9637	KPMP, Kuppe	2	0.5778	0.07692		0.5978	0.1038		-0.338	-0.4612		0.7353	0.6447		-0.07726	-0.338		no
C5ORF51	-0.3317	0.7214	-0.4598	0.6456	0.9637	Kuppe	1		0.07692			0.1077			-0.4598			0.6456			-0.3317		no
LIG4	0.2453	0.5335	0.4598	0.6457	0.9637	KPMP, Kuppe, SNUH	3	0.04444	0.03846	0.04545	0.03778	0.01923	0.04091	0.07333	0.659	0.1668	0.9415	0.5099	0.8675	0.05567	0.7196	0.1721	yes	0.01698	0.5208
TRUB1	-0.1971	0.4288	-0.4597	0.6457	0.9637	KPMP, Kuppe, SNUH	3	0.04444	0.1154	0.04545	0.09333	0.09615	0.04091	-1.18	0.3103	0.05519	0.2379	0.7563	0.956	-0.8548	0.1902	0.05918	yes	0.2176	0.9316
HIVEP3	0.1024	0.2228	0.4597	0.6458	0.9637	KPMP, Kuppe	2	0.4667	0.1154		0.4378	0.08846		0.2169	0.6879		0.8283	0.4915		0.05216	0.4076		no
ITPR1	0.08056	0.1753	0.4596	0.6458	0.9637	KPMP, Kuppe, SNUH	3	0.5333	0.3077	0.4091	0.5044	0.2731	0.3864	0.3527	0.3682	0.05331	0.7243	0.7127	0.9575	0.08236	0.14	0.01973	yes	-0.3726	0.616
TSBP1	-0.4607	1.002	-0.4596	0.6458	0.9637	SNUH	1			0.04545			0.07273			-0.4596			0.6458			-0.4607	yes
RAB18	-0.136	0.2959	-0.4595	0.6459	0.9637	KPMP, Kuppe	2	0.1556	0.1923		0.18	0.2269		-0.3971	-0.2426		0.6913	0.8083		-0.1546	-0.1105		no
RASSF6	-0.4609	1.003	-0.4595	0.6459	0.9637	KPMP	1	0.02222			0.03556			-0.4595			0.6459			-0.4609			no
STBD1	0.5035	1.096	0.4594	0.646	0.9637	Kuppe	1		0.03846			0.02308			0.4594			0.646			0.5035		no
RPS26P47	-0.2768	0.6029	-0.4592	0.6461	0.9637	Kuppe	1		0.1154			0.15			-0.4592			0.6461			-0.2768		no
AL591845.1	0.5011	1.091	0.4592	0.6461	0.9637	Kuppe	1		0.03846			0.02308			0.4592			0.6461			0.5011		no
PRKDC	0.0867	0.1889	0.459	0.6462	0.9637	KPMP, Kuppe, SNUH	3	0.4444	0.3077	0.2273	0.3089	0.4577	0.2864	1.967	-1.399	-0.7978	0.04919	0.1618	0.425	0.4886	-0.5125	-0.3816	yes	-0.02988	0.5414
TRIM34	-0.3328	0.7251	-0.459	0.6463	0.9637	KPMP, Kuppe	2	0.02222	0.03846		0.02889	0.05769		-0.2615	-0.3869		0.7937	0.6988		-0.2696	-0.3947		no
GLUD1	0.1006	0.2191	0.4589	0.6463	0.9637	KPMP, Kuppe, SNUH	3	0.2889	0.3077	0.1364	0.2378	0.3192	0.1182	0.7097	-0.2126	0.1586	0.4779	0.8316	0.874	0.2107	-0.08142	0.09721	yes	-0.1992	0.5614
MED21	-0.1566	0.3413	-0.4589	0.6463	0.9637	KPMP, Kuppe	2	0.08889	0.1923		0.1067	0.2308		-0.3022	-0.3454		0.7625	0.7298		-0.1538	-0.159		no
SMIM10	-0.1992	0.4342	-0.4588	0.6464	0.9637	KPMP, Kuppe	2	0.02222	0.1923		0.01333	0.2462		0.4525	-0.6998		0.6509	0.484		0.4885	-0.3319		no
CADPS2	0.1009	0.2199	0.4588	0.6464	0.9637	KPMP, Kuppe	2	0.4667	0.1538		0.4689	0.06538		-0.3456	1.967		0.7296	0.04914		-0.08271	1.096		no
NDUFAF4	-0.2422	0.5281	-0.4587	0.6464	0.9637	KPMP, Kuppe	2	0.02222	0.1154		0.03333	0.1269		-0.5439	-0.2138		0.5865	0.8307		-0.57	-0.1307		no
ZEB1-AS1	-0.211	0.4604	-0.4584	0.6466	0.9637	KPMP	1	0.1111			0.1333			-0.4584			0.6466			-0.211			no
RYR2	-0.2825	0.6162	-0.4584	0.6467	0.9637	KPMP	1	0.06667			0.07556			-0.4584			0.6467			-0.2825			no
SP3	-0.09915	0.2163	-0.4584	0.6467	0.9637	KPMP, Kuppe, SNUH	3	0.3333	0.2692	0.09091	0.3467	0.2538	0.1727	-0.2231	0.09687	-1.123	0.8234	0.9228	0.2616	-0.06101	0.03919	-0.817	yes	0.2001	0.6258
AC003991.1	-0.1712	0.3735	-0.4583	0.6467	0.9637	KPMP, Kuppe	2	0.02222	0.2692		0.03111	0.3		-0.3044	-0.3722		0.7608	0.7097		-0.3081	-0.1496		no
AC003102.1	0.4738	1.034	0.4583	0.6467	0.9637	KPMP	1	0.02222			0.01556			0.4583			0.6467			0.4738			no
DHRS4-AS1	-0.2148	0.4687	-0.4583	0.6467	0.9637	KPMP, Kuppe	2	0.02222	0.1538		0.09778	0.1308		-1.627	0.3367		0.1037	0.7363		-1.641	0.1782		no
KIF5C	-0.2755	0.6013	-0.4582	0.6468	0.9637	KPMP, Kuppe	2	0.04444	0.03846		0.03778	0.09615		0.1299	-0.9567		0.8966	0.3387		0.09667	-0.9772		no
OSCP1	0.5004	1.092	0.4582	0.6468	0.9637	Kuppe	1		0.03846			0.02308			0.4582			0.6468			0.5004		yes
C1orf195	0.4987	1.088	0.4582	0.6468	0.9637	KPMP	1	0.02222			0.01333			0.4582			0.6468			0.4987			no
PDLIM1	0.1029	0.2248	0.4579	0.647	0.9639	KPMP, Kuppe	2	0.1556	0.7692		0.2067	0.6615		-0.8087	1.139		0.4187	0.2548		-0.3132	0.3143		no
AL110114.1	-0.4778	1.044	-0.4578	0.6471	0.9639	KPMP	1	0.02222			0.03111			-0.4578			0.6471			-0.4778			no
AC156455.1	0.499	1.091	0.4575	0.6473	0.964	Kuppe	1		0.03846			0.02308			0.4575			0.6473			0.499		no
VAPB	-0.1399	0.3059	-0.4575	0.6473	0.964	KPMP, Kuppe, SNUH	3	0.1556	0.07692	0.1364	0.1667	0.2115	0.06818	-0.3393	-1.538	0.9746	0.7344	0.1241	0.3297	-0.1344	-1.105	0.6323	yes	0.18	0.9702
NOB1	-0.2766	0.6046	-0.4574	0.6474	0.964	KPMP, Kuppe	2	0.04444	0.03846		0.02889	0.1731		0.6097	-1.581		0.5421	0.1139		0.4601	-1.597		no
GCN1	-0.2155	0.4711	-0.4574	0.6474	0.964	KPMP, Kuppe, SNUH	3	0.04444	0.03846	0.09091	0.07111	0.05385	0.06364	-0.716	-0.3133	0.2462	0.474	0.7541	0.8055	-0.5222	-0.3196	0.1907	yes	-0.6349	0.9016
CAMLG	0.12	0.2624	0.4573	0.6474	0.964	KPMP, Kuppe	2	0.08889	0.5		0.1022	0.4269		-0.3565	0.7343		0.7215	0.4628		-0.1869	0.2225		no
PIH1D1	-0.1714	0.375	-0.4572	0.6476	0.964	KPMP, Kuppe	2	0.08889	0.1538		0.06667	0.2462		0.4451	-1.063		0.6563	0.2877		0.2406	-0.5535		yes	-0.1167	0.8189
ZNF146	0.1538	0.3366	0.4569	0.6477	0.964	KPMP, Kuppe	2	0.08889	0.2308		0.1467	0.1308		-1.129	1.598		0.2587	0.1101		-0.5766	0.7152		no
STOML2	0.1492	0.3266	0.4569	0.6477	0.964	Kuppe	1		0.4231			0.3769			0.4569			0.6477			0.1492		no
CCDC59	0.1408	0.3083	0.4569	0.6478	0.964	KPMP, Kuppe	2	0.04444	0.3846		0.06222	0.3154		-0.5425	0.7538		0.5875	0.451		-0.3989	0.2559		no
SEC23IP	-0.1571	0.3439	-0.4568	0.6478	0.964	KPMP, Kuppe	2	0.1111	0.1538		0.1867	0.1115		-1.317	0.8079		0.188	0.4192		-0.6023	0.4212		no
FBXL7	-0.09875	0.2163	-0.4565	0.648	0.9641	KPMP, Kuppe	2	0.6667	0.03846		0.6911	0.05385		-0.3905	-0.3601		0.6962	0.7187		-0.08634	-0.3768		no
EHD3	-0.3452	0.7563	-0.4565	0.6481	0.9641	KPMP	1	0.04444			0.05111			-0.4565			0.6481			-0.3452			no
LINC00653	0.4978	1.091	0.4564	0.6481	0.9641	KPMP	1	0.02222			0.01333			0.4564			0.6481			0.4978			no
NBEAL2	0.4936	1.082	0.4564	0.6481	0.9641	KPMP	1	0.02222			0.01333			0.4564			0.6481			0.4936			no
MBD1	-0.2355	0.5161	-0.4563	0.6482	0.9641	KPMP, Kuppe	2	0.06667	0.03846		0.06444	0.09615		0.01755	-0.9285		0.986	0.3531		0.01051	-0.9439		no
Z83843.1	-0.1447	0.3171	-0.4562	0.6482	0.9641	KPMP, Kuppe	2	0.1778	0.1154		0.2156	0.09231		-0.7767	0.4017		0.4373	0.6879		-0.2879	0.2458		no
UBL7	0.4934	1.082	0.4561	0.6484	0.9641	KPMP	1	0.02222			0.01333			0.4561			0.6484			0.4934			no
TFDP2	0.09556	0.2096	0.456	0.6484	0.9641	KPMP, Kuppe	2	0.3778	0.3462		0.36	0.2962		0.04837	0.6981		0.9614	0.4851		0.01264	0.2448		no
TMEM35B	-0.1215	0.2664	-0.4559	0.6484	0.9641	KPMP, Kuppe	2	0.1111	0.4231		0.08444	0.5115		0.5318	-0.9008		0.5949	0.3677		0.256	-0.2881		no
SNHG19	-0.2396	0.5255	-0.4559	0.6484	0.9641	KPMP, Kuppe	2	0.04444	0.07692		0.04222	0.1077		-0.1498	-0.4889		0.881	0.6249		-0.1134	-0.3568		no
HPRT1	-0.1677	0.3678	-0.4559	0.6485	0.9641	KPMP, Kuppe, SNUH	3	0.04444	0.1154	0.1364	0.08667	0.1731	0.08182	-1.007	-0.7433	0.8811	0.3141	0.4573	0.3783	-0.7184	-0.4418	0.5463	yes
RAB4A	-0.1602	0.3514	-0.4558	0.6485	0.9641	KPMP, Kuppe	2	0.08889	0.1923		0.07333	0.2538		0.09088	-0.6757		0.9276	0.4992		0.04929	-0.3117		no
GCLM	0.1841	0.404	0.4557	0.6486	0.9641	KPMP, Kuppe, SNUH	3	0.02222	0.1538	0.09091	0.07556	0.1462	0.02727	-1.323	0.1018	1.779	0.1857	0.9189	0.07525	-1.345	0.05385	1.414	yes	0.07635	0.6252
RPL30	0.1206	0.2648	0.4555	0.6488	0.9641	KPMP	1	0.4667			0.4111			0.4555			0.6488			0.1206			no
AC009951.1	0.4973	1.092	0.4554	0.6488	0.9641	Kuppe	1		0.03846			0.02308			0.4554			0.6488			0.4973		no
HS2ST1	0.123	0.2701	0.4554	0.6488	0.9641	KPMP, Kuppe	2	0.2667	0.1154		0.2422	0.1231		0.5781	-0.1413		0.5632	0.8876		0.1742	-0.08602		no
OBI1-AS1	-0.2831	0.6216	-0.4554	0.6488	0.9641	KPMP	1	0.06667			0.07778			-0.4554			0.6488			-0.2831			no
TRIM7	0.4972	1.092	0.4552	0.649	0.9641	Kuppe	1		0.03846			0.02308			0.4552			0.649			0.4972		no
C15ORF65	0.4971	1.092	0.4551	0.649	0.9641	Kuppe	1		0.03846			0.02308			0.4551			0.649			0.4971		no
WBP11	-0.1504	0.3305	-0.4551	0.6491	0.9641	KPMP, Kuppe	2	0.08889	0.2308		0.1067	0.25		-0.4426	-0.2238		0.6581	0.8229		-0.2288	-0.09622		no
ABCC3	0.2784	0.6118	0.455	0.6491	0.9641	KPMP, SNUH	2	0.04444		0.04545	0.03778		0.02727	0.1197		0.6128	0.9047		0.54	0.09018		0.6419	yes
CCDC115	0.188	0.4135	0.4547	0.6493	0.9641	KPMP, Kuppe	2	0.08889	0.1154		0.02667	0.2654		2.209	-1.605		0.02716	0.1086		1.279	-0.948		no
KANK1	0.1101	0.2422	0.4546	0.6494	0.9641	KPMP, Kuppe	2	0.3111	0.1923		0.3067	0.1462		0.05923	0.7805		0.9528	0.4351		0.01677	0.3653		no
FAM66B	0.3486	0.7669	0.4545	0.6494	0.9641	KPMP	1	0.04444			0.02889			0.4545			0.6494			0.3486			no
MOCOS	0.4942	1.088	0.4543	0.6496	0.9641	KPMP	1	0.02222			0.01333			0.4543			0.6496			0.4942			no
AL683813.1	-0.1913	0.4211	-0.4543	0.6496	0.9641	KPMP, Kuppe	2	0.08889	0.07692		0.1244	0.06923		-0.6829	0.1863		0.4947	0.8522		-0.3503	0.1375		no
HPS6	0.4962	1.092	0.4543	0.6496	0.9641	Kuppe	1		0.03846			0.02308			0.4543			0.6496			0.4962		no
CTSH	-0.1813	0.399	-0.4542	0.6497	0.9641	KPMP, Kuppe, SNUH	3	0.06667	0.03846	0.1364	0.08	0.1346	0.09091	-0.5246	-1.323	0.6543	0.5999	0.1857	0.5129	-0.3184	-1.324	0.4083	yes	-0.2153	0.7615
AC025043.1	0.5052	1.112	0.4542	0.6497	0.9641	KPMP	1	0.02222			0.01333			0.4542			0.6497			0.5052			no
MEMO1	0.1621	0.357	0.4541	0.6497	0.9641	KPMP, Kuppe	2	0.04444	0.2692		0.04889	0.2115		-0.2298	0.6466		0.8183	0.5179		-0.1692	0.264		no
CHMP3	-0.109	0.2401	-0.4541	0.6498	0.9641	KPMP, Kuppe	2	0.2222	0.3846		0.1956	0.4654		0.3527	-1.013		0.7243	0.3111		0.1182	-0.3485		no
TRIM24	0.1444	0.318	0.4541	0.6498	0.9641	KPMP, Kuppe	2	0.1556	0.1538		0.1667	0.09231		-0.2583	1.111		0.7962	0.2664		-0.1022	0.5937		no
LRGUK	0.3476	0.7656	0.454	0.6499	0.9641	KPMP	1	0.04444			0.03111			0.454			0.6499			0.3476			no
CD46	0.07733	0.1704	0.4538	0.65	0.9641	KPMP, Kuppe, SNUH	3	0.5333	0.5769	0.2273	0.4289	0.5885	0.3409	1.291	0.1083	-1.521	0.1967	0.9137	0.1282	0.3049	0.0311	-0.7273	yes	-0.3316	0.8948
LOXHD1	0.2793	0.6157	0.4537	0.6501	0.9641	KPMP	1	0.06667			0.05111			0.4537			0.6501			0.2793			no
FAM184B	0.3359	0.7414	0.4531	0.6504	0.9641	KPMP	1	0.04444			0.03333			0.4531			0.6504			0.3359			no
C8orf37	-0.473	1.044	-0.4531	0.6505	0.9641	KPMP	1	0.02222			0.03333			-0.4531			0.6505			-0.473			no
DMAC2L	0.2041	0.4504	0.4531	0.6505	0.9641	KPMP	1	0.1333			0.1			0.4531			0.6505			0.2041			no
SEC22B	0.1106	0.2442	0.453	0.6506	0.9641	KPMP, Kuppe	2	0.2444	0.3077		0.1911	0.3308		0.9051	-0.3745		0.3654	0.7081		0.2885	-0.1423		no
HMGN1	0.1017	0.2245	0.4529	0.6506	0.9641	KPMP, Kuppe	2	0.1778	0.6154		0.1889	0.5615		-0.09953	0.6533		0.9207	0.5136		-0.03624	0.1863		no
SLC4A9	0.4947	1.092	0.4528	0.6507	0.9641	KPMP	1	0.02222			0.01333			0.4528			0.6507			0.4947			no
TIFA	0.3461	0.7646	0.4526	0.6508	0.9641	Kuppe	1		0.07692			0.05385			0.4526			0.6508			0.3461		no
ICK	0.1479	0.3267	0.4526	0.6508	0.9641	KPMP, Kuppe	2	0.1333	0.1923		0.1	0.1769		0.5225	0.1025		0.6013	0.9184		0.233	0.04921		no
PRR34-AS1	0.3474	0.7678	0.4525	0.6509	0.9641	KPMP, Kuppe	2	0.02222	0.03846		0.02444	0.01538		-0.1478	0.8198		0.8825	0.4124		-0.1555	0.9207		no
LINC00847	0.4956	1.095	0.4524	0.651	0.9641	Kuppe	1		0.03846			0.02308			0.4524			0.651			0.4956		no
PDZD2	-0.1166	0.2579	-0.4524	0.651	0.9641	KPMP, Kuppe	2	0.2667	0.1923		0.3511	0.1115		-1.331	1.27		0.1831	0.2041		-0.4053	0.6159		no
PEX13	-0.1955	0.4322	-0.4524	0.651	0.9641	KPMP, Kuppe	2	0.06667	0.1154		0.08889	0.1077		-0.6562	0.02813		0.5117	0.9776		-0.3944	0.0175		no
BOD1L1	-0.09683	0.2141	-0.4523	0.651	0.9641	KPMP, Kuppe	2	0.2444	0.5385		0.3022	0.5231		-1.008	0.3037		0.3137	0.7614		-0.3209	0.08781		no
THBS1	-0.0915	0.2023	-0.4523	0.651	0.9641	KPMP, Kuppe, SNUH	3	0.2667	0.7308	0.09091	0.2578	0.7577	0.1364	0.03272	-0.4015	-0.6708	0.9739	0.6881	0.5024	0.01015	-0.1157	-0.4741	yes	-0.4328	0.9201
ZNF177	0.2468	0.5457	0.4523	0.6511	0.9641	KPMP, Kuppe, SNUH	3	0.02222	0.07692	0.04545	0.06444	0.01923	0.05455	-1.188	1.783	-0.1554	0.2348	0.07463	0.8765	-1.214	1.483	-0.159	yes	0.01409	0.8811
ZNF586	-0.195	0.4312	-0.4522	0.6511	0.9641	KPMP	1	0.1333			0.1489			-0.4522			0.6511			-0.195			no
DBH-AS1	0.4947	1.094	0.4522	0.6511	0.9641	Kuppe	1		0.03846			0.02308			0.4522			0.6511			0.4947		no
AQP11	0.5071	1.122	0.452	0.6513	0.9641	KPMP	1	0.02222			0.01111			0.452			0.6513			0.5071			no
AC006460.2	0.2408	0.5328	0.452	0.6513	0.9641	KPMP, Kuppe	2	0.06667	0.03846		0.06444	0.01538		0.01933	0.9013		0.9846	0.3674		0.01176	0.9949		no
MNDA	-0.3334	0.7379	-0.4518	0.6514	0.9641	Kuppe	1		0.07692			0.1038			-0.4518			0.6514			-0.3334		no
SRSF10	-0.09866	0.2185	-0.4516	0.6515	0.9641	KPMP, Kuppe	2	0.2444	0.5769		0.3044	0.5231		-1.125	0.4272		0.2608	0.6692		-0.3612	0.1273		no
AC055855.2	0.4876	1.08	0.4516	0.6516	0.9641	KPMP	1	0.02222			0.01333			0.4516			0.6516			0.4876			no
C8orf58	0.4976	1.102	0.4516	0.6516	0.9641	KPMP	1	0.02222			0.01333			0.4516			0.6516			0.4976			no
AC007255.1	0.4891	1.084	0.4511	0.6519	0.9641	KPMP	1	0.02222			0.01333			0.4511			0.6519			0.4891			no
LINC00654	0.4967	1.101	0.451	0.652	0.9641	KPMP	1	0.02222			0.01333			0.451			0.652			0.4967			no
EIF4BP6	-0.3334	0.7393	-0.451	0.652	0.9641	Kuppe	1		0.07692			0.1038			-0.451			0.652			-0.3334		no
C1ORF56	0.1752	0.3886	0.4508	0.6521	0.9641	Kuppe	1		0.3077			0.2577			0.4508			0.6521			0.1752		no
MYO1F	0.2745	0.609	0.4508	0.6522	0.9641	KPMP, Kuppe	2	0.04444	0.03846		0.03333	0.03462		0.493	0.08188		0.622	0.9347		0.3666	0.08691		yes
RAP1A	0.07761	0.1722	0.4507	0.6522	0.9641	KPMP, Kuppe, SNUH	3	0.5111	0.5385	0.2273	0.4933	0.4269	0.3091	-0.08898	1.659	-1.267	0.9291	0.09717	0.2052	-0.02096	0.4904	-0.6135	yes	0.1146	0.7625
SDCBP2-AS1	0.2183	0.4844	0.4507	0.6522	0.9641	KPMP	1	0.1111			0.08444			0.4507			0.6522			0.2183			no
RHBDD3	0.2786	0.6181	0.4507	0.6522	0.9641	KPMP, Kuppe	2	0.02222	0.07692		0.02667	0.04615		-0.1907	0.6984		0.8487	0.4849		-0.1995	0.5351		no
GTF2H2	-0.142	0.3152	-0.4506	0.6523	0.9641	KPMP, Kuppe	2	0.04444	0.3462		0.09556	0.3462		-1.19	0.07555		0.2341	0.9398		-0.8605	0.02646		no
CDK5RAP1	0.1638	0.3637	0.4505	0.6524	0.9641	KPMP, Kuppe, SNUH	3	0.1111	0.03846	0.1364	0.07556	0.09231	0.08182	0.7018	-0.8778	0.4332	0.4828	0.3801	0.6649	0.3396	-0.8858	0.2851	yes	-0.05484	0.9851
FBXO46	0.2418	0.537	0.4503	0.6525	0.9641	KPMP, Kuppe	2	0.06667	0.03846		0.05111	0.03077		0.3947	0.2171		0.6931	0.8281		0.2459	0.23		no
SATL1	0.3442	0.7644	0.4503	0.6525	0.9641	Kuppe	1		0.07692			0.05385			0.4503			0.6525			0.3442		no
ATP8B1	-0.1679	0.3728	-0.4503	0.6525	0.9641	KPMP, Kuppe	2	0.1556	0.03846		0.1622	0.06538		-0.2718	-0.545		0.7858	0.5857		-0.1087	-0.5628		no
POLG	-0.2717	0.6035	-0.4502	0.6526	0.9641	KPMP, Kuppe	2	0.04444	0.03846		0.05333	0.05385		-0.3008	-0.354		0.7636	0.7233		-0.2226	-0.3691		no
TVP23A	-0.3359	0.746	-0.4502	0.6526	0.9641	KPMP	1	0.04444			0.05556			-0.4502			0.6526			-0.3359			no
WASHC3	-0.1218	0.2707	-0.4502	0.6526	0.9641	KPMP, Kuppe, SNUH	3	0.2	0.1923	0.04545	0.1689	0.2923	0.1182	0.5633	-1.02	-1.061	0.5732	0.3078	0.2887	0.1995	-0.469	-1.086	yes	-0.1797	0.8366
ATP1A1-AS1	0.2144	0.4764	0.45	0.6527	0.9641	KPMP	1	0.1111			0.09111			0.45			0.6527			0.2144			no
AP000892.3	-0.1655	0.3679	-0.4499	0.6528	0.9641	Kuppe	1		0.3077			0.3615			-0.4499			0.6528			-0.1655		no
FMO4	-0.2335	0.519	-0.4499	0.6528	0.9641	KPMP, Kuppe	2	0.06667	0.03846		0.09778	0.02692		-0.7227	0.3676		0.4699	0.7132		-0.4302	0.3892		no
TMEM119	0.16	0.3558	0.4498	0.6528	0.9641	KPMP, Kuppe	2	0.04444	0.2692		0.04889	0.2192		-0.1959	0.6185		0.8447	0.5362		-0.1459	0.2505		yes	-0.573	0.5641
TSTD2	0.1705	0.3791	0.4498	0.6529	0.9641	KPMP, Kuppe	2	0.1333	0.07692		0.1089	0.05769		0.232	0.4883		0.8166	0.6253		0.1025	0.3606		no
FAM234A	-0.273	0.607	-0.4498	0.6529	0.9641	KPMP	1	0.06667			0.08			-0.4498			0.6529			-0.273			no
ZNF528	-0.2686	0.5975	-0.4496	0.653	0.9641	KPMP, Kuppe	2	0.04444	0.03846		0.05778	0.04615		-0.4261	-0.1756		0.67	0.8606		-0.3112	-0.1824		no
KTI12	0.2732	0.6077	0.4495	0.6531	0.9641	KPMP, Kuppe	2	0.02222	0.07692		0.008889	0.08077		0.8443	-0.01854		0.3985	0.9852		0.9315	-0.0135		no
FAM13C	0.1144	0.2546	0.4494	0.6531	0.9641	KPMP, Kuppe	2	0.1778	0.3846		0.1689	0.3269		-0.1858	0.7608		0.8526	0.4468		-0.07173	0.2576		no
CDK14	0.08887	0.1978	0.4493	0.6532	0.9641	KPMP, Kuppe, SNUH	3	0.5111	0.03846	0.3182	0.4578	0.08462	0.3409	0.8745	-0.7972	-0.2733	0.3819	0.4253	0.7846	0.2042	-0.8015	-0.1096	yes	-0.2353	0.7689
DCAF1	0.1793	0.399	0.4492	0.6533	0.9641	KPMP, SNUH	2	0.06667		0.1818	0.08667		0.1091	-0.5671		1.113	0.5706		0.2659	-0.3388		0.5965	yes	0.3598	0.6301
AC123912.1	0.3401	0.7571	0.4492	0.6533	0.9641	KPMP	1	0.04444			0.03111			0.4492			0.6533			0.3401			no
DCTPP1	-0.3251	0.7238	-0.4492	0.6533	0.9641	KPMP, Kuppe	2	0.02222	0.03846		0.01333	0.1269		0.6164	-1.217		0.5376	0.2235		0.6431	-1.224		no
LTBP4	0.09385	0.209	0.4491	0.6533	0.9641	KPMP, Kuppe	2	0.2667	0.8462		0.2933	0.7269		-0.6079	1.182		0.5433	0.2374		-0.1862	0.3377		no
DUSP1	-0.1192	0.2654	-0.449	0.6534	0.9641	KPMP, Kuppe	2	0.02222	0.8462		0.08222	0.8692		-1.382	-0.08461		0.1668	0.9326		-1.38	-0.02329		no
HEATR4	0.5	1.114	0.4489	0.6535	0.9641	KPMP	1	0.02222			0.01111			0.4489			0.6535			0.5			no
FBXO45	0.3301	0.7354	0.4488	0.6536	0.9641	KPMP	1	0.04444			0.03333			0.4488			0.6536			0.3301			yes
PRSS48	-0.467	1.041	-0.4488	0.6536	0.9641	KPMP	1	0.02222			0.03111			-0.4488			0.6536			-0.467			no
MATN2	0.08482	0.189	0.4488	0.6536	0.9641	KPMP, Kuppe	2	0.3778	0.6538		0.3911	0.55		-0.4663	1.134		0.641	0.2566		-0.1221	0.3097		no
AC068279.2	0.4849	1.08	0.4488	0.6536	0.9641	KPMP	1	0.02222			0.01333			0.4488			0.6536			0.4849			no
AC098650.1	0.3427	0.7639	0.4487	0.6537	0.9641	Kuppe	1		0.07692			0.05385			0.4487			0.6537			0.3427		no
NAGK	-0.1585	0.3534	-0.4484	0.6539	0.9641	KPMP, Kuppe	2	0.04444	0.2692		0.06667	0.2731		-0.7041	-0.1265		0.4814	0.8994		-0.5194	-0.05092		no
ASH1L-AS1	0.4913	1.096	0.4483	0.6539	0.9641	Kuppe	1		0.03846			0.02308			0.4483			0.6539			0.4913		no
AC025580.2	0.3566	0.7955	0.4483	0.6539	0.9641	KPMP	1	0.04444			0.02889			0.4483			0.6539			0.3566			no
SGMS2	0.281	0.6269	0.4483	0.6539	0.9641	KPMP, Kuppe	2	0.02222	0.07692		0.05556	0.03077		-0.9893	1.329		0.3225	0.1837		-1.015	1.053		no
H1FX-AS1	0.1952	0.4354	0.4483	0.6539	0.9641	KPMP, Kuppe	2	0.02222	0.1923		0.02889	0.1462		-0.2752	0.6224		0.7832	0.5337		-0.2841	0.2989		no
TSPAN9	0.08885	0.1982	0.4482	0.654	0.9641	KPMP, Kuppe, SNUH	3	0.4	0.1538	0.3636	0.3933	0.1731	0.2545	-0.007257	-0.258	1.087	0.9942	0.7964	0.2769	-0.001859	-0.135	0.4247	yes	0.3499	0.8395
AC007637.1	-0.4635	1.034	-0.4482	0.654	0.9641	KPMP	1	0.02222			0.03333			-0.4482			0.654			-0.4635			no
BEX5	0.3457	0.7713	0.4482	0.654	0.9641	KPMP, Kuppe	2	0.02222	0.03846		0.02889	0.01154		-0.3648	1.078		0.7153	0.2812		-0.378	1.244		no
CCDC85A	0.3597	0.8029	0.448	0.6542	0.9641	KPMP	1	0.04444			0.02889			0.448			0.6542			0.3597			no
NPC1	-0.1768	0.3947	-0.448	0.6542	0.9641	KPMP, Kuppe, SNUH	3	0.06667	0.03846	0.1364	0.1444	0.08077	0.06818	-1.482	-0.7412	1.315	0.1383	0.4585	0.1886	-0.8751	-0.7494	0.8199	yes	-0.5976	0.745
NSMAF	0.1491	0.3329	0.448	0.6542	0.9641	KPMP, Kuppe	2	0.1778	0.07692		0.1489	0.08462		0.5796	-0.1576		0.5622	0.8748		0.2157	-0.1173		no
SNHG31	0.4844	1.082	0.4479	0.6542	0.9641	KPMP	1	0.02222			0.01333			0.4479			0.6542			0.4844			no
IFT52	0.1483	0.3311	0.4478	0.6543	0.9641	KPMP, Kuppe	2	0.08889	0.2308		0.1022	0.1731		-0.3741	0.8886		0.7083	0.3742		-0.1948	0.3812		no
TADA1	0.2395	0.535	0.4477	0.6543	0.9641	KPMP, Kuppe	2	0.04444	0.07692		0.05333	0.03846		-0.2796	0.9438		0.7798	0.3453		-0.2064	0.7327		no
SGSM2	0.1943	0.434	0.4476	0.6544	0.9641	KPMP, Kuppe	2	0.1111	0.03846		0.07556	0.07692		0.823	-0.7037		0.4105	0.4816		0.3942	-0.7213		no
SLC17A5	-0.1645	0.3674	-0.4476	0.6544	0.9641	KPMP, Kuppe, SNUH	3	0.1111	0.07692	0.04545	0.1044	0.1192	0.08182	0.1181	-0.6356	-0.6161	0.906	0.525	0.5378	0.05516	-0.4637	-0.633	yes	-0.1126	0.9016
PPIA	-0.0955	0.2134	-0.4475	0.6545	0.9641	KPMP, Kuppe	2	0.2889	0.8846		0.3089	0.8885		-0.6338	-0.0151		0.5262	0.988		-0.1964	-0.004444		no
TAF5L	0.237	0.5298	0.4474	0.6546	0.9641	KPMP, Kuppe	2	0.04444	0.07692		0.04889	0.04231		-0.1428	0.8058		0.8864	0.4203		-0.1038	0.6237		no
CACNB3	-0.4685	1.047	-0.4473	0.6547	0.9641	Kuppe	1		0.03846			0.05769			-0.4473			0.6547			-0.4685		no
AC022400.4	0.4665	1.043	0.4472	0.6547	0.9641	KPMP	1	0.02222			0.01556			0.4472			0.6547			0.4665			no
AC104162.2	0.2403	0.5373	0.4472	0.6547	0.9641	KPMP	1	0.08889			0.06667			0.4472			0.6547			0.2403			no
FTSJ3	0.1904	0.4258	0.4471	0.6548	0.9641	KPMP, Kuppe	2	0.06667	0.1154		0.04444	0.1269		0.7682	-0.1291		0.4423	0.8973		0.4661	-0.07715		no
RBFOX3	0.3419	0.7649	0.447	0.6549	0.9641	KPMP	1	0.04444			0.03111			0.447			0.6549			0.3419			no
CFI	-0.1348	0.3016	-0.4469	0.655	0.9642	KPMP, Kuppe	2	0.1333	0.2308		0.1333	0.2808		-0.1523	-0.4757		0.8789	0.6343		-0.06579	-0.2004		no
RIPK2	0.1936	0.4333	0.4468	0.6551	0.9642	KPMP, Kuppe, SNUH	3	0.08889	0.03846	0.04545	0.06222	0.06538	0.03636	0.7269	-0.546	0.2098	0.4673	0.5851	0.8338	0.3882	-0.5651	0.2229	yes
WDFY3-AS2	-0.2674	0.5987	-0.4466	0.6552	0.9642	KPMP, Kuppe	2	0.02222	0.07692		0.04222	0.08077		-0.68	-0.06334		0.4965	0.9495		-0.7008	-0.04659		no
SPIN2A	0.3329	0.7455	0.4465	0.6552	0.9642	Kuppe	1		0.07692			0.05769			0.4465			0.6552			0.3329		yes
WDR89	0.242	0.5421	0.4465	0.6552	0.9642	KPMP, Kuppe	2	0.06667	0.03846		0.04667	0.03077		0.3833	0.229		0.7015	0.8189		0.242	0.2421		no
ZNF383	-0.2315	0.5187	-0.4464	0.6553	0.9642	KPMP, Kuppe	2	0.04444	0.07692		0.07556	0.06538		-0.8695	0.2531		0.3846	0.8002		-0.6294	0.1882		no
ABCE1	0.1216	0.2725	0.4463	0.6554	0.9642	KPMP, Kuppe	2	0.1333	0.3462		0.1511	0.2923		-0.4947	0.9836		0.6208	0.3253		-0.2124	0.3468		no
ZMAT1	-0.2096	0.4697	-0.4462	0.6554	0.9642	KPMP, Kuppe	2	0.08889	0.03846		0.1	0.05385		-0.3249	-0.3464		0.7453	0.7291		-0.171	-0.3605		no
GPR160	0.3353	0.7515	0.4462	0.6554	0.9642	KPMP	1	0.04444			0.03111			0.4462			0.6554			0.3353			no
BBS4	-0.1743	0.3909	-0.4459	0.6557	0.9642	KPMP, Kuppe	2	0.08889	0.1154		0.1244	0.1038		-0.7223	0.1717		0.4701	0.8637		-0.367	0.105		no
ECE1	-0.162	0.3634	-0.4458	0.6557	0.9642	KPMP, Kuppe, SNUH	3	0.06667	0.1538	0.04545	0.1356	0.1231	0.05	-1.422	0.6416	-0.04811	0.155	0.5211	0.9616	-0.8366	0.3326	-0.04907	yes	0.2556	0.9718
ERAP2	-0.1765	0.3959	-0.4458	0.6558	0.9642	KPMP, Kuppe	2	0.1111	0.07692		0.09333	0.1769		0.2767	-1.233		0.782	0.2175		0.1311	-0.8893		no
AKR7A2	0.1461	0.3278	0.4457	0.6558	0.9642	KPMP, Kuppe	2	0.02222	0.3846		0.06444	0.3		-1.185	0.8743		0.2361	0.3819		-1.205	0.3027		no
ZFYVE21	-0.1287	0.2888	-0.4455	0.6559	0.9642	KPMP, Kuppe, SNUH	3	0.06667	0.3462	0.04545	0.09111	0.3808	0.03182	-0.5857	-0.2847	0.2658	0.5581	0.7759	0.7904	-0.3475	-0.09947	0.2722	yes	-0.282	0.8658
TCTA	-0.2717	0.6098	-0.4455	0.656	0.9642	KPMP, Kuppe	2	0.04444	0.03846		0.03778	0.08077		0.01038	-0.7599		0.9917	0.4473		0.007889	-0.7759		no
ALS2	0.1387	0.3115	0.4454	0.656	0.9642	KPMP, Kuppe	2	0.2	0.1154		0.1978	0.05385		-0.2262	1.307		0.821	0.1913		-0.08091	0.828		no
OSBPL6	0.3314	0.744	0.4454	0.656	0.9642	KPMP	1	0.04444			0.03333			0.4454			0.656			0.3314			no
GLIPR1L1	-0.3358	0.7539	-0.4454	0.656	0.9642	KPMP	1	0.04444			0.05556			-0.4454			0.656			-0.3358			no
RELA	0.1561	0.3506	0.4453	0.6561	0.9642	KPMP, Kuppe	2	0.06667	0.2308		0.04889	0.2308		0.5081	0.1927		0.6114	0.8472		0.3163	0.08174		yes	-0.1472	0.8792
LIG3	0.1904	0.4277	0.4453	0.6561	0.9642	KPMP, Kuppe, SNUH	3	0.06667	0.07692	0.04545	0.04667	0.07692	0.04545	0.5611	0.047	0.06666	0.5748	0.9625	0.9468	0.3454	0.03443	0.06786	yes	0.3482	0.9966
FOXD1	-0.2102	0.4723	-0.4451	0.6563	0.9643	KPMP, Kuppe	2	0.02222	0.1538		0.01778	0.1962		0.2174	-0.6083		0.8279	0.543		0.2279	-0.3218		no
PTPRN2	0.178	0.4	0.4451	0.6563	0.9643	KPMP, Kuppe	2	0.06667	0.1538		0.05778	0.1192		0.07357	0.5261		0.9414	0.5988		0.04481	0.2791		no
WSB2	0.1475	0.3316	0.4447	0.6565	0.9645	KPMP, Kuppe	2	0.1333	0.1538		0.1022	0.1654		0.6846	-0.131		0.4936	0.8958		0.2944	-0.06824		no
MMP21	0.487	1.095	0.4446	0.6566	0.9645	KPMP	1	0.02222			0.01333			0.4446			0.6566			0.487			yes
NFATC2IP	0.1429	0.3214	0.4446	0.6566	0.9645	KPMP, Kuppe	2	0.08889	0.2692		0.1356	0.1654		-0.9494	1.334		0.3424	0.1823		-0.487	0.55		no
USP40	0.1162	0.2615	0.4445	0.6567	0.9645	KPMP, Kuppe	2	0.2667	0.1923		0.3422	0.05		-0.945	2.604		0.3447	0.009213		-0.2831	1.397		no
COLQ	-0.3323	0.7477	-0.4444	0.6567	0.9645	KPMP	1	0.04444			0.05778			-0.4444			0.6567			-0.3323			yes
EVA1B	-0.1062	0.2391	-0.4442	0.6569	0.9646	KPMP, Kuppe	2	0.1556	0.5		0.1067	0.6308		0.9148	-1.212		0.3603	0.2255		0.3726	-0.3581		no
SNX33	-0.4487	1.01	-0.4442	0.6569	0.9646	Kuppe	1		0.03846			0.06154			-0.4442			0.6569			-0.4487		yes	-0.4302	0.5306
EHD4	0.2388	0.5378	0.4441	0.657	0.9646	KPMP, Kuppe	2	0.06667	0.03846		0.04889	0.03462		0.4446	0.1223		0.6566	0.9027		0.2788	0.1278		no
AL121594.1	-0.142	0.3199	-0.4439	0.6571	0.9646	Kuppe	1		0.4231			0.4731			-0.4439			0.6571			-0.142		no
MET	-0.2365	0.5329	-0.4437	0.6572	0.9646	KPMP, SNUH	2	0.06667		0.04545	0.06667		0.06818	-0.2278		-0.4803	0.8198		0.631	-0.1419		-0.4939	yes
ADRA2B	0.4898	1.104	0.4436	0.6573	0.9646	Kuppe	1		0.03846			0.02308			0.4436			0.6573			0.4898		yes
SHMT1	0.2094	0.4721	0.4436	0.6574	0.9646	KPMP, SNUH	2	0.04444		0.1364	0.06444		0.06818	-0.6209		1.149	0.5347		0.2506	-0.4401		0.727	yes	-0.5253	0.9514
TYW1B	0.1517	0.342	0.4435	0.6574	0.9646	KPMP	1	0.2222			0.1822			0.4435			0.6574			0.1517			no
PKNOX1	-0.1439	0.3244	-0.4435	0.6574	0.9646	KPMP, Kuppe	2	0.2	0.07692		0.1733	0.1692		0.08492	-1.148		0.9323	0.2511		0.03089	-0.823		no
SLC25A38	0.2341	0.528	0.4435	0.6574	0.9646	KPMP, Kuppe	2	0.06667	0.03846		0.04	0.06538		0.8333	-0.5261		0.4047	0.5988		0.5132	-0.5395		no
ATF4	0.1044	0.2354	0.4434	0.6575	0.9646	KPMP, Kuppe, SNUH	3	0.1111	0.5769	0.1818	0.08667	0.6846	0.05909	0.562	-1.019	2.329	0.5741	0.3083	0.01985	0.2668	-0.3126	1.349	yes	0.1304	0.616
WDR83	-0.2672	0.603	-0.4431	0.6577	0.9646	Kuppe	1		0.1154			0.1462			-0.4431			0.6577			-0.2672		no
CCDC91	0.08793	0.1985	0.4431	0.6577	0.9646	KPMP, Kuppe, SNUH	3	0.3778	0.1538	0.4091	0.3644	0.2462	0.2682	0.3839	-1.041	1.067	0.701	0.2979	0.2861	0.09931	-0.5381	0.412	yes	-0.4899	0.6899
PPP1R18	-0.2095	0.4731	-0.4429	0.6578	0.9646	KPMP, Kuppe	2	0.04444	0.1154		0.04889	0.1385		-0.1282	-0.4718		0.898	0.6371		-0.09387	-0.2925		no
BMS1	0.1479	0.3341	0.4427	0.658	0.9646	KPMP, Kuppe	2	0.1556	0.1154		0.1067	0.1654		0.9793	-0.6646		0.3274	0.5063		0.3941	-0.3984		no
NID2	-0.1256	0.2837	-0.4427	0.658	0.9646	KPMP, Kuppe	2	0.2444	0.1154		0.2511	0.1346		-0.3813	-0.2255		0.703	0.8216		-0.1231	-0.1342		no
SCLT1	0.1199	0.2708	0.4427	0.658	0.9646	KPMP, Kuppe	2	0.3333	0.03846		0.2733	0.08462		0.6794	-0.8088		0.4969	0.4186		0.1907	-0.8324		no
MAGOHB	-0.2044	0.462	-0.4425	0.6581	0.9646	KPMP, Kuppe	2	0.04444	0.1154		0.06222	0.1269		-0.4952	-0.1632		0.6204	0.8704		-0.3572	-0.09818		no
HOXA3	0.1187	0.2683	0.4424	0.6582	0.9646	KPMP, Kuppe	2	0.2889	0.1154		0.2933	0.04231		-0.1849	1.518		0.8533	0.1291		-0.0542	1.011		no
MERTK	0.1551	0.3508	0.4423	0.6583	0.9646	KPMP, SNUH	2	0.1556		0.09091	0.1311		0.09545	0.4432		0.1161	0.6576		0.9075	0.1792		0.08196	yes
REEP5	-0.1023	0.2313	-0.4422	0.6583	0.9646	KPMP, Kuppe	2	0.2222	0.5		0.2	0.5423		0.1148	-0.7014		0.9086	0.4831		0.03952	-0.2191		no
POLM	0.2123	0.4801	0.4422	0.6584	0.9646	KPMP, Kuppe	2	0.06667	0.07692		0.03778	0.09231		0.7943	-0.2408		0.427	0.8097		0.5049	-0.1764		no
PKM	-0.1106	0.2501	-0.4422	0.6584	0.9646	KPMP, Kuppe, SNUH	3	0.08889	0.4615	0.1364	0.2067	0.4038	0.1182	-1.982	0.501	0.3627	0.0475	0.6164	0.7169	-1.006	0.1637	0.2188	yes	0.2823	0.7378
BRMS1L	0.1805	0.4082	0.4421	0.6584	0.9646	KPMP, Kuppe	2	0.1111	0.07692		0.07111	0.1077		0.872	-0.5158		0.3832	0.606		0.427	-0.3812		no
NTNG1	0.3267	0.7393	0.4419	0.6585	0.9646	KPMP	1	0.04444			0.03333			0.4419			0.6585			0.3267			no
ARHGEF17	0.1015	0.2297	0.4418	0.6586	0.9646	KPMP, Kuppe	2	0.2889	0.3077		0.2778	0.2885		0.2694	0.3719		0.7877	0.71		0.07878	0.1379		no
YPEL3	0.1139	0.258	0.4416	0.6588	0.9646	KPMP, Kuppe	2	0.08889	0.5385		0.1222	0.4462		-0.7511	0.9378		0.4526	0.3483		-0.3906	0.2787		no
FAM91A1	-0.1449	0.3282	-0.4415	0.6588	0.9646	KPMP, Kuppe	2	0.1556	0.1154		0.1578	0.1808		0.02969	-0.8527		0.9763	0.3938		0.01164	-0.5117		no
TMEM220-AS1	0.2658	0.602	0.4415	0.6588	0.9646	KPMP	1	0.06667			0.05333			0.4415			0.6588			0.2658			no
VEGFD	-0.4599	1.042	-0.4415	0.6588	0.9646	KPMP	1	0.02222			0.03333			-0.4415			0.6588			-0.4599			yes
ITGB1	0.08981	0.2035	0.4413	0.659	0.9646	KPMP, Kuppe	2	0.5333	0.9615		0.5422	0.9115		-0.08795	1.086		0.9299	0.2773		-0.02037	0.4633		no
TMEM134	-0.206	0.4671	-0.4411	0.6591	0.9646	KPMP, Kuppe	2	0.06667	0.07692		0.05556	0.1462		0.2253	-0.9538		0.8217	0.3402		0.1375	-0.6925		no
CCT4	0.107	0.2426	0.4411	0.6591	0.9646	KPMP, Kuppe	2	0.1556	0.4615		0.1311	0.4577		0.4925	0.175		0.6224	0.8611		0.1941	0.05389		no
FOSL2	-0.1526	0.346	-0.4411	0.6592	0.9646	KPMP, Kuppe	2	0.08889	0.1923		0.08	0.2692		0.2657	-0.82		0.7905	0.4122		0.1394	-0.3775		no
ERLIN1	0.1901	0.4312	0.4409	0.6593	0.9646	KPMP, Kuppe	2	0.08889	0.07692		0.06889	0.06923		0.4483	0.1288		0.654	0.8975		0.2362	0.09668		no
HSPA4L	-0.1627	0.3689	-0.4409	0.6593	0.9646	KPMP, Kuppe	2	0.06667	0.1923		0.05778	0.2577		0.2085	-0.7113		0.8348	0.4769		0.1273	-0.3293		no
WNT2B	0.2387	0.5415	0.4408	0.6594	0.9646	KPMP	1	0.08889			0.06667			0.4408			0.6594			0.2387			no
FAR2	-0.4568	1.037	-0.4407	0.6594	0.9646	KPMP	1	0.02222			0.03333			-0.4407			0.6594			-0.4568			no
ZBTB20-AS1	-0.3254	0.7385	-0.4407	0.6595	0.9646	KPMP	1	0.04444			0.05556			-0.4407			0.6595			-0.3254			no
NCOA7	0.102	0.2316	0.4406	0.6595	0.9646	KPMP, Kuppe	2	0.3111	0.2692		0.2644	0.2923		0.6901	-0.2038		0.4901	0.8385		0.197	-0.08067		no
MAP1LC3B	0.1069	0.2426	0.4405	0.6596	0.9646	KPMP, Kuppe, SNUH	3	0.08889	0.5385	0.09091	0.1	0.4962	0.08182	-0.3563	0.6629	0.1832	0.7216	0.5074	0.8547	-0.1863	0.1952	0.1366	yes	0.3663	0.8162
PABPC1P4	0.4848	1.101	0.4404	0.6596	0.9646	Kuppe	1		0.03846			0.02308			0.4404			0.6596			0.4848		no
TINF2	0.1648	0.3741	0.4404	0.6596	0.9646	KPMP, Kuppe	2	0.06667	0.1923		0.03556	0.2115		0.9859	-0.1755		0.3242	0.8606		0.6247	-0.08137		no
MC1R	-0.4596	1.044	-0.4404	0.6596	0.9646	KPMP	1	0.02222			0.03111			-0.4404			0.6596			-0.4596			yes
PPP1R13B	-0.176	0.3996	-0.4404	0.6597	0.9646	KPMP	1	0.1556			0.1733			-0.4404			0.6597			-0.176			no
ZFAND2A	-0.3212	0.7296	-0.4403	0.6597	0.9646	KPMP, Kuppe	2	0.02222	0.03846		0.01556	0.1077		0.4564	-1.068		0.6481	0.2857		0.4745	-1.093		no
CENPQ	-0.4595	1.044	-0.4402	0.6598	0.9646	KPMP	1	0.02222			0.03111			-0.4402			0.6598			-0.4595			no
AC005480.1	-0.2669	0.6064	-0.4401	0.6599	0.9646	KPMP, Kuppe	2	0.04444	0.03846		0.07333	0.02308		-0.8444	0.4676		0.3985	0.6401		-0.6168	0.5084		no
CA5A	-0.4596	1.044	-0.4401	0.6599	0.9646	Kuppe	1		0.03846			0.05769			-0.4401			0.6599			-0.4596		no
RAB11FIP3	-0.1386	0.3151	-0.4401	0.6599	0.9646	KPMP, Kuppe	2	0.2	0.07692		0.2444	0.05		-0.7384	0.5661		0.4603	0.5713		-0.2552	0.4335		no
ANKHD1	-0.07919	0.18	-0.44	0.6599	0.9646	KPMP, Kuppe, SNUH	3	0.4444	0.2692	0.3636	0.4844	0.3192	0.3318	-0.5091	-0.5068	0.367	0.6107	0.6123	0.7136	-0.1217	-0.2	0.1391	yes	-0.04835	0.9018
ADAT1	-0.4616	1.049	-0.4399	0.66	0.9646	KPMP	1	0.02222			0.03111			-0.4399			0.66			-0.4616			no
DUT	0.1018	0.2314	0.4399	0.66	0.9646	KPMP, Kuppe	2	0.1333	0.6538		0.1444	0.5769		-0.2835	0.7135		0.7768	0.4755		-0.1193	0.1977		no
DLG4	-0.325	0.7389	-0.4399	0.66	0.9646	KPMP, SNUH	2	0.02222		0.04545	0.06444		0.02273	-1.153		0.5828	0.2489		0.56	-1.17		0.6281	yes	-0.1221	0.6232
SAMD8	-0.1394	0.317	-0.4397	0.6602	0.9646	KPMP, Kuppe	2	0.1333	0.1923		0.1689	0.1769		-0.7186	0.1473		0.4724	0.8829		-0.3046	0.07032		no
P2RX7	-0.2661	0.6053	-0.4396	0.6602	0.9646	KPMP, Kuppe	2	0.02222	0.07692		0.02	0.1115		0.03094	-0.5556		0.9753	0.5785		0.03296	-0.4087		yes
MED26	-0.2645	0.6018	-0.4394	0.6604	0.9646	KPMP, Kuppe	2	0.04444	0.03846		0.06222	0.03846		-0.532	-0.005204		0.5947	0.9958		-0.3903	-0.005477		no
AC092574.2	0.27	0.6145	0.4394	0.6604	0.9646	KPMP	1	0.06667			0.04889			0.4394			0.6604			0.27			no
TCIM	0.1418	0.3227	0.4393	0.6604	0.9646	Kuppe, SNUH	2		0.3846	0.04545		0.3231	0.08182		0.6798	-0.6688		0.4966	0.5036		0.2307	-0.6972	yes	0.4415	0.8158
AL031587.2	0.4572	1.041	0.4393	0.6605	0.9646	KPMP	1	0.02222			0.01556			0.4393			0.6605			0.4572			no
TMSB15B	-0.4603	1.048	-0.4392	0.6605	0.9646	Kuppe	1		0.03846			0.05769			-0.4392			0.6605			-0.4603		no
RETSAT	0.2693	0.6132	0.4391	0.6606	0.9646	KPMP	1	0.06667			0.05111			0.4391			0.6606			0.2693			no
NT5C3A	0.1254	0.2855	0.4391	0.6606	0.9646	KPMP, Kuppe	2	0.2222	0.1538		0.1711	0.1923		0.8757	-0.5477		0.3812	0.5839		0.2975	-0.2885		no
LXN	0.1509	0.3437	0.4389	0.6608	0.9646	KPMP, Kuppe	2	0.1111	0.1923		0.06	0.2385		1.264	-0.5755		0.2061	0.565		0.6386	-0.27		no
PCGF6	-0.2615	0.5958	-0.4389	0.6608	0.9646	KPMP	1	0.06667			0.08444			-0.4389			0.6608			-0.2615			no
ARHGEF11	-0.1378	0.3141	-0.4387	0.6609	0.9646	KPMP, Kuppe	2	0.2222	0.03846		0.2378	0.06923		-0.2669	-0.6056		0.7895	0.5448		-0.08801	-0.6244		no
GPN1	-0.2536	0.5781	-0.4386	0.6609	0.9646	KPMP, Kuppe	2	0.02222	0.07692		0.03556	0.09615		-0.4911	-0.1915		0.6234	0.8481		-0.4949	-0.1352		yes	0.0002406	0.8473
THAP1	-0.3276	0.7469	-0.4386	0.6609	0.9646	Kuppe	1		0.07692			0.1			-0.4386			0.6609			-0.3276		no
PPP2R5B	0.2323	0.5298	0.4384	0.6611	0.9646	KPMP, Kuppe	2	0.02222	0.1154		0.05333	0.06538		-0.9185	1.067		0.3584	0.2862		-0.9415	0.66		no
RRM2B	0.1555	0.3547	0.4383	0.6612	0.9646	KPMP, Kuppe	2	0.1111	0.1538		0.1044	0.1115		0.04073	0.621		0.9675	0.5346		0.01915	0.3356		no
STAG2	0.08947	0.2043	0.438	0.6614	0.9646	KPMP, Kuppe	2	0.4222	0.3846		0.4044	0.3269		0.05026	0.662		0.9599	0.508		0.01285	0.225		no
MPPE1	-0.2633	0.6011	-0.438	0.6614	0.9646	Kuppe	1		0.1154			0.1462			-0.438			0.6614			-0.2633		no
SRBD1	0.1153	0.2632	0.4379	0.6614	0.9646	KPMP, Kuppe	2	0.3556	0.03846		0.2867	0.1346		0.806	-1.296		0.4203	0.1951		0.2198	-1.3		no
PCMTD1	-0.09041	0.2065	-0.4379	0.6615	0.9646	KPMP, Kuppe	2	0.4222	0.3077		0.4044	0.4077		0.1304	-0.9804		0.8963	0.3269		0.03241	-0.3634		no
PYCARD	0.1921	0.4389	0.4378	0.6615	0.9646	KPMP, Kuppe	2	0.02222	0.1923		0.01556	0.1615		0.2306	0.3772		0.8176	0.706		0.2547	0.1804		yes
TMBIM4	-0.08507	0.1943	-0.4378	0.6616	0.9646	KPMP, Kuppe, SNUH	3	0.3111	0.8077	0.09091	0.32	0.7962	0.1727	-0.2036	-0.04747	-0.9933	0.8387	0.9621	0.3206	-0.05858	-0.01344	-0.7162	yes	-0.0291	0.9693
C11orf96	0.2106	0.4812	0.4376	0.6617	0.9646	KPMP	1	0.1111			0.08889			0.4376			0.6617			0.2106			no
CRKL	0.1659	0.3792	0.4376	0.6617	0.9646	KPMP, Kuppe, SNUH	3	0.1111	0.07692	0.04545	0.07778	0.08077	0.04545	0.6264	-0.1022	-0.004138	0.5311	0.9186	0.9967	0.3031	-0.07653	-0.00436	yes	0.2641	0.9347
TRMT9B	0.1904	0.4351	0.4376	0.6617	0.9646	KPMP, Kuppe	2	0.1111	0.03846		0.08	0.06154		0.7068	-0.4869		0.4797	0.6263		0.3387	-0.5055		no
SSH2	0.1214	0.2774	0.4375	0.6617	0.9646	KPMP, Kuppe	2	0.3111	0.03846		0.2711	0.04615		0.499	-0.1599		0.6178	0.8729		0.1437	-0.1648		no
MVB12B	0.1931	0.4414	0.4375	0.6617	0.9646	KPMP	1	0.1333			0.1067			0.4375			0.6617			0.1931			no
EBF2	-0.3167	0.7239	-0.4375	0.6617	0.9646	KPMP	1	0.04444			0.05778			-0.4375			0.6617			-0.3167			yes
UTP18	0.1791	0.4093	0.4375	0.6617	0.9646	KPMP, Kuppe	2	0.04444	0.1923		0.08444	0.1077		-1.036	1.222		0.3001	0.2217		-0.7611	0.6024		no
PKLR	0.4587	1.049	0.4374	0.6618	0.9646	KPMP	1	0.02222			0.01333			0.4374			0.6618			0.4587			no
USP39	-0.2291	0.5239	-0.4373	0.6619	0.9646	KPMP, Kuppe	2	0.04444	0.07692		0.06222	0.08077		-0.5083	-0.1063		0.6112	0.9154		-0.3731	-0.0795		no
DIABLO	-0.2287	0.5232	-0.4372	0.662	0.9646	Kuppe	1		0.1538			0.1885			-0.4372			0.662			-0.2287		yes
C12orf65	-0.3179	0.7275	-0.437	0.6621	0.9646	KPMP	1	0.04444			0.06			-0.437			0.6621			-0.3179			no
ASPH	0.08639	0.1977	0.4369	0.6622	0.9646	KPMP, Kuppe	2	0.4	0.4231		0.3911	0.3885		0.2181	0.4313		0.8273	0.6662		0.05462	0.139		no
MIOX	-0.2235	0.5116	-0.4368	0.6623	0.9646	KPMP, Kuppe	2	0.06667	0.03846		0.09556	0.02308		-0.7427	0.4638		0.4577	0.6428		-0.4307	0.5039		no
LINC01278	0.1065	0.2439	0.4368	0.6623	0.9646	KPMP, Kuppe	2	0.4	0.07692		0.3511	0.08077		0.4235	0.114		0.6719	0.9093		0.1101	0.0804		no
NELFB	-0.2251	0.5155	-0.4368	0.6623	0.9646	KPMP, Kuppe	2	0.02222	0.1154		0.06222	0.1115		-1.122	0.1476		0.2619	0.8827		-1.15	0.08802		no
DNM3	-0.136	0.3114	-0.4367	0.6623	0.9646	KPMP, Kuppe	2	0.2222	0.03846		0.2689	0.02308		-0.5904	0.4539		0.5549	0.6499		-0.1918	0.4963		no
MAP6	-0.264	0.6047	-0.4366	0.6624	0.9646	KPMP, Kuppe	2	0.04444	0.03846		0.04444	0.06538		-0.1533	-0.5311		0.8781	0.5954		-0.1147	-0.5455		no
LINC02755	0.4769	1.092	0.4366	0.6624	0.9646	KPMP	1	0.02222			0.01333			0.4366			0.6624			0.4769			no
BEX4	0.1254	0.2873	0.4366	0.6624	0.9646	KPMP, Kuppe	2	0.06667	0.4231		0.06444	0.3846		-0.131	0.5585		0.8958	0.5765		-0.08222	0.1805		no
C2CD3	-0.1204	0.276	-0.4365	0.6625	0.9646	KPMP, Kuppe	2	0.08889	0.4231		0.1156	0.4269		-0.763	-0.04878		0.4455	0.9611		-0.407	-0.01573		no
FBXO25	-0.1517	0.3479	-0.436	0.6629	0.9646	KPMP, Kuppe, SNUH	3	0.1111	0.1154	0.04545	0.1267	0.09615	0.09091	-0.4131	0.3086	-0.8677	0.6795	0.7576	0.3856	-0.1929	0.1891	-0.8636	yes	-0.2571	0.8502
KPNA6	0.105	0.241	0.4359	0.6629	0.9646	KPMP, Kuppe, SNUH	3	0.2444	0.1923	0.1364	0.2044	0.2	0.1409	0.6572	0.01286	-0.1694	0.5111	0.9897	0.8655	0.2095	0.005958	-0.1026	yes	-0.2561	0.9068
APH1B	-0.149	0.3419	-0.4358	0.663	0.9646	KPMP, Kuppe, SNUH	3	0.1111	0.1154	0.04545	0.1311	0.1154	0.08182	-0.2552	-0.0172	-0.7051	0.7986	0.9863	0.4807	-0.1149	-0.01049	-0.7316	yes	-0.6518	0.5655
DAP3	0.1241	0.2847	0.4358	0.663	0.9646	KPMP, Kuppe, SNUH	3	0.1333	0.1154	0.2273	0.1333	0.1923	0.1182	-0.01481	-0.9604	1.57	0.9882	0.3369	0.1164	-0.006342	-0.5735	0.7768	yes	-0.0219	0.9966
BCAP31	-0.125	0.2867	-0.4358	0.663	0.9646	KPMP, Kuppe	2	0.1111	0.3462		0.1156	0.3692		-0.272	-0.3407		0.7856	0.7333		-0.1298	-0.1222		no
FAM13B	-0.1178	0.2703	-0.4358	0.663	0.9646	KPMP, Kuppe	2	0.3333	0.03846		0.3222	0.1308		-0.09468	-1.274		0.9246	0.2025		-0.02659	-1.274		no
AC016831.4	0.2096	0.4812	0.4356	0.6631	0.9646	Kuppe	1		0.1923			0.1577			0.4356			0.6631			0.2096		no
CCL5	-0.2275	0.5222	-0.4356	0.6631	0.9646	KPMP, Kuppe	2	0.02222	0.1154		0.02	0.15		-0.03059	-0.4846		0.9756	0.628		-0.03212	-0.2917		no
HDHD5-AS1	0.2794	0.6415	0.4356	0.6631	0.9646	KPMP	1	0.06667			0.04667			0.4356			0.6631			0.2794			no
CMTM7	0.2344	0.538	0.4356	0.6631	0.9646	KPMP	1	0.08889			0.06889			0.4356			0.6631			0.2344			no
MRAS	-0.1741	0.3997	-0.4356	0.6632	0.9646	KPMP, Kuppe	2	0.08889	0.1154		0.09333	0.1385		-0.1794	-0.4616		0.8576	0.6444		-0.09408	-0.2849		no
DPP3	0.3295	0.7566	0.4355	0.6632	0.9646	KPMP, Kuppe	2	0.02222	0.03846		0.02222	0.01923		0.00388	0.6293		0.9969	0.5292		0.004043	0.6926		no
BCL2L13	0.1091	0.2507	0.4353	0.6633	0.9646	KPMP, Kuppe, SNUH	3	0.2444	0.1538	0.1818	0.2111	0.1	0.1818	0.009619	0.9358	-0.02558	0.9923	0.3494	0.9796	0.003249	0.4985	-0.01344	yes	-0.1741	0.9973
SLC35E1	0.1624	0.3733	0.4352	0.6634	0.9646	KPMP, Kuppe	2	0.08889	0.1538		0.06889	0.1462		0.4909	0.1258		0.6235	0.8999		0.26	0.06618		yes	-0.3992	0.8257
NR2F1-AS1	0.08113	0.1866	0.4348	0.6637	0.9646	KPMP, Kuppe	2	0.6667	0.3846		0.6911	0.2423		-0.5762	1.697		0.5645	0.08964		-0.1279	0.5847		no
REXO5	0.4783	1.1	0.4348	0.6637	0.9646	KPMP	1	0.02222			0.01333			0.4348			0.6637			0.4783			no
SURF1	-0.1592	0.3663	-0.4346	0.6638	0.9646	KPMP, Kuppe	2	0.08889	0.1538		0.06889	0.2538		0.487	-1.088		0.6262	0.2768		0.2546	-0.5583		no
AC142472.1	0.3314	0.7631	0.4342	0.6641	0.9646	KPMP, Kuppe	2	0.02222	0.03846		0.02667	0.01538		-0.2096	0.8562		0.834	0.3919		-0.2196	0.9532		no
RPLP0	0.1235	0.2844	0.4342	0.6642	0.9646	KPMP	1	0.3556			0.3089			0.4342			0.6642			0.1235			no
DNAJB11	-0.1546	0.3562	-0.4341	0.6642	0.9646	KPMP, Kuppe	2	0.08889	0.1923		0.05333	0.3038		0.7602	-1.199		0.4471	0.2305		0.4229	-0.556		no
MEI4	0.4743	1.093	0.434	0.6643	0.9646	KPMP	1	0.02222			0.01333			0.434			0.6643			0.4743			no
SESN3	-0.1096	0.2527	-0.4339	0.6643	0.9646	KPMP, Kuppe, SNUH	3	0.3111	0.1154	0.04545	0.2956	0.1962	0.15	0.4127	-1.089	-1.322	0.6799	0.2762	0.186	0.1197	-0.654	-1.318	yes	-0.3725	0.6853
DOCK7	-0.1159	0.2672	-0.4339	0.6644	0.9646	KPMP, Kuppe	2	0.3111	0.07692		0.3	0.1538		-0.05319	-1.043		0.9576	0.2968		-0.01529	-0.7563		no
LRRC59	0.1472	0.3392	0.4339	0.6644	0.9646	KPMP, Kuppe, SNUH	3	0.04444	0.2692	0.04545	0.03778	0.2346	0.04091	0.2055	0.3481	0.1594	0.8372	0.7278	0.8734	0.1545	0.1422	0.1655	yes	0.1165	0.9554
ZNF205	0.473	1.09	0.4338	0.6644	0.9646	KPMP	1	0.02222			0.01333			0.4338			0.6644			0.473			no
DCAF15	0.3258	0.7511	0.4338	0.6644	0.9646	Kuppe	1		0.07692			0.05769			0.4338			0.6644			0.3258		no
KATNBL1	-0.114	0.2627	-0.4338	0.6644	0.9646	KPMP, Kuppe	2	0.2444	0.1923		0.2533	0.2308		-0.17	-0.5256		0.865	0.5992		-0.05377	-0.2481		no
SLC25A29	0.2094	0.4828	0.4338	0.6644	0.9646	KPMP, Kuppe	2	0.04444	0.1154		0.06667	0.05769		-0.6456	1.129		0.5186	0.2589		-0.4774	0.7196		no
HMGN5	0.1625	0.3745	0.4338	0.6645	0.9646	KPMP, Kuppe, SNUH	3	0.08889	0.07692	0.09091	0.07333	0.15	0.03636	0.344	-1.02	1.479	0.7308	0.3075	0.139	0.1827	-0.7398	1.141	yes
SLFNL1	0.4519	1.042	0.4337	0.6645	0.9646	KPMP	1	0.02222			0.01556			0.4337			0.6645			0.4519			no
PTGFR	0.3224	0.7435	0.4337	0.6645	0.9646	KPMP	1	0.04444			0.03333			0.4337			0.6645			0.3224			yes
MTRNR2L8	-0.3147	0.7257	-0.4336	0.6645	0.9646	KPMP, Kuppe	2	0.02222	0.03846		0.03556	0.04231		-0.5517	-0.06044		0.5811	0.9518		-0.565	-0.06217		no
FGF12-AS1	0.4734	1.092	0.4335	0.6647	0.9646	KPMP	1	0.02222			0.01333			0.4335			0.6647			0.4734			no
SMG1P2	-0.4529	1.045	-0.4335	0.6647	0.9646	Kuppe	1		0.03846			0.05769			-0.4335			0.6647			-0.4529		no
CUL7	-0.4533	1.046	-0.4334	0.6647	0.9646	KPMP	1	0.02222			0.03111			-0.4334			0.6647			-0.4533			no
BICRA	0.3345	0.7717	0.4334	0.6647	0.9646	KPMP, Kuppe	2	0.02222	0.03846		0.02444	0.01538		-0.1297	0.7824		0.8968	0.434		-0.1358	0.8931		no
CDC40	0.109	0.2514	0.4334	0.6647	0.9646	KPMP, Kuppe	2	0.2444	0.2692		0.1689	0.3538		1.271	-0.8555		0.2037	0.3922		0.4149	-0.3373		no
FREM2	0.1778	0.4104	0.4332	0.6648	0.9646	KPMP, SNUH	2	0.08889		0.1364	0.05556		0.1364	0.6785		-0.1055	0.4975		0.916	0.3749		-0.06464	yes
SNAP23	0.1097	0.2532	0.4332	0.6649	0.9646	KPMP, Kuppe, SNUH	3	0.2	0.1923	0.1364	0.1556	0.2577	0.1	0.7273	-0.5033	0.4861	0.467	0.6147	0.6269	0.2577	-0.2247	0.3007	yes	-0.3853	0.8087
BNIP3L	0.07876	0.1819	0.4331	0.665	0.9646	KPMP, Kuppe	2	0.4667	0.8077		0.4533	0.7577		-0.1202	0.791		0.9043	0.4289		-0.02915	0.2175		no
HEXA	0.1044	0.2411	0.433	0.665	0.9646	KPMP, Kuppe, SNUH	3	0.2	0.3077	0.09091	0.1733	0.2923	0.1045	0.5008	0.2736	-0.2693	0.6165	0.7844	0.7877	0.1758	0.1018	-0.1977	yes	0.2435	0.4983
HIBADH	0.1111	0.2566	0.4329	0.6651	0.9646	KPMP, Kuppe	2	0.3778	0.03846		0.3133	0.1231		0.7628	-1.192		0.4456	0.2333		0.2025	-1.197		no
PTPA	0.2362	0.5455	0.4329	0.6651	0.9646	Kuppe, SNUH	2		0.07692	0.09091		0.08846	0.04091		-0.2661	0.9075		0.7902	0.3641		-0.2004	0.718	yes	0.2097	0.7689
AC084357.2	0.4724	1.091	0.4329	0.6651	0.9646	KPMP	1	0.02222			0.01333			0.4329			0.6651			0.4724			no
DDX11-AS1	0.4882	1.128	0.4328	0.6652	0.9646	KPMP	1	0.02222			0.01111			0.4328			0.6652			0.4882			no
TNFSF12	-0.1285	0.2969	-0.4327	0.6652	0.9646	KPMP, Kuppe	2	0.02222	0.4615		0.07556	0.4731		-1.395	-0.03103		0.1629	0.9752		-1.435	-0.009623		yes	0.06633	0.7768
MPP6	0.2367	0.5473	0.4325	0.6654	0.9648	KPMP	1	0.08889			0.06222			0.4325			0.6654			0.2367			no
AC103810.2	0.4468	1.034	0.4322	0.6656	0.9649	KPMP	1	0.02222			0.01556			0.4322			0.6656			0.4468			no
CFAP69	-0.2065	0.4778	-0.4322	0.6656	0.9649	KPMP, Kuppe	2	0.06667	0.07692		0.1378	0.03077		-1.402	1.171		0.1609	0.2416		-0.8327	0.942		no
LBH	0.09111	0.2109	0.432	0.6657	0.965	KPMP, Kuppe, SNUH	3	0.2444	0.5769	0.04545	0.2267	0.5115	0.09091	0.1228	0.7051	-0.8144	0.9023	0.4808	0.4154	0.03984	0.203	-0.8511	yes	-0.3534	0.9928
TMBIM1	0.1521	0.3525	0.4316	0.666	0.9651	KPMP, Kuppe	2	0.06667	0.2308		0.04444	0.2231		0.6185	0.09327		0.5362	0.9257		0.3796	0.04016		no
STAG3	0.4758	1.103	0.4316	0.666	0.9651	KPMP	1	0.02222			0.01333			0.4316			0.666			0.4758			no
AC119673.2	-0.2664	0.6174	-0.4315	0.6661	0.9651	KPMP	1	0.06667			0.08			-0.4315			0.6661			-0.2664			no
FBXO21	-0.1352	0.3133	-0.4315	0.6661	0.9651	KPMP, Kuppe	2	0.1333	0.1923		0.1444	0.2231		-0.2245	-0.3968		0.8223	0.6916		-0.09419	-0.1869		no
MTRR	-0.2261	0.5245	-0.431	0.6664	0.9653	KPMP, Kuppe	2	0.04444	0.07692		0.08444	0.05769		-0.9476	0.3696		0.3433	0.7117		-0.6865	0.281		no
PDE3A	-0.07665	0.1778	-0.431	0.6665	0.9653	KPMP, Kuppe, SNUH	3	0.6889	0.1154	0.5455	0.7	0.2231	0.4364	-0.6189	-1.298	0.8604	0.536	0.1943	0.3895	-0.1375	-0.7794	0.2935	yes	-0.5199	0.5614
KCTD2	0.231	0.5361	0.431	0.6665	0.9653	KPMP, Kuppe	2	0.04444	0.07692		0.04444	0.04615		-0.05103	0.6716		0.9593	0.5018		-0.03811	0.5171		no
ARHGAP10	0.08253	0.1915	0.431	0.6665	0.9653	KPMP, Kuppe	2	0.6222	0.2692		0.5533	0.35		0.9169	-0.7552		0.3592	0.4501		0.2013	-0.296		no
OR2L2	0.2614	0.6066	0.4309	0.6665	0.9653	Kuppe	1		0.1154			0.09231			0.4309			0.6665			0.2614		no
SLC38A7	-0.3239	0.7518	-0.4309	0.6665	0.9653	KPMP, SNUH	2	0.02222		0.04545	0.04889		0.03182	-0.8274		0.2607	0.408		0.7943	-0.8468		0.2889	yes
SAV1	-0.1173	0.2723	-0.4308	0.6666	0.9653	KPMP, Kuppe	2	0.1111	0.3846		0.14	0.3923		-0.5499	-0.1271		0.5824	0.8988		-0.2504	-0.0432		no
LINC02343	-0.4508	1.047	-0.4307	0.6667	0.9653	KPMP	1	0.02222			0.03111			-0.4307			0.6667			-0.4508			no
DNAJC17	0.1498	0.3478	0.4306	0.6667	0.9653	KPMP, Kuppe, SNUH	3	0.04444	0.1538	0.1364	0.08444	0.15	0.05909	-0.9918	0.2277	1.379	0.3213	0.8199	0.1679	-0.7138	0.1158	0.877	yes	-0.2953	0.9041
SLC28A2	-0.2061	0.4788	-0.4304	0.6669	0.9654	Kuppe	1		0.1923			0.2192			-0.4304			0.6669			-0.2061		no
AL592166.1	0.4852	1.128	0.4303	0.667	0.9654	KPMP	1	0.02222			0.01111			0.4303			0.667			0.4852			no
ABCA2	-0.3245	0.7542	-0.4303	0.667	0.9654	KPMP, Kuppe	2	0.02222	0.03846		0.04667	0.02692		-0.8609	0.2843		0.3893	0.7762		-0.8936	0.3121		no
RMDN1	-0.1245	0.2896	-0.4299	0.6672	0.9656	KPMP, Kuppe, SNUH	3	0.1111	0.1923	0.1364	0.1733	0.1615	0.1318	-1.142	0.3899	0.09985	0.2534	0.6966	0.9205	-0.5284	0.1866	0.05879	yes	0.537	0.6952
HECTD1	-0.0897	0.2087	-0.4298	0.6674	0.9656	KPMP, Kuppe	2	0.3778	0.3462		0.4133	0.3731		-0.5453	0.01251		0.5855	0.99		-0.142	0.004367		no
SPARC	0.1049	0.2442	0.4297	0.6674	0.9656	KPMP	1	0.4889			0.4267			0.4297			0.6674			0.1049			no
RNF187	-0.1694	0.3943	-0.4296	0.6675	0.9656	KPMP, Kuppe	2	0.04444	0.1923		0.03333	0.2538		0.3335	-0.7166		0.7387	0.4736		0.2474	-0.3336		yes	0.2234	0.7258
IQGAP1	0.09215	0.2145	0.4295	0.6675	0.9656	KPMP, Kuppe	2	0.3111	0.4231		0.3422	0.35		-0.3698	1.117		0.7115	0.2641		-0.1032	0.3748		yes	-0.3224	0.9941
DCUN1D5	-0.1572	0.3662	-0.4293	0.6677	0.9656	KPMP, Kuppe	2	0.1111	0.1154		0.1022	0.1846		0.07843	-0.7772		0.9375	0.437		0.03701	-0.4513		no
STRN4	-0.2269	0.5286	-0.4293	0.6677	0.9656	KPMP, Kuppe	2	0.04444	0.07692		0.03111	0.1423		0.325	-0.8876		0.7452	0.3748		0.2525	-0.6403		yes	-0.1327	0.616
RPA3	-0.1572	0.3662	-0.4292	0.6678	0.9656	KPMP, Kuppe, SNUH	3	0.04444	0.1923	0.04545	0.06667	0.2	0.06364	-0.6453	0.007435	-0.3142	0.5188	0.9941	0.7534	-0.4744	0.003455	-0.3179	yes	0.04365	0.9046
AC024361.1	0.4745	1.106	0.4292	0.6678	0.9656	Kuppe	1		0.03846			0.02308			0.4292			0.6678			0.4745		no
PSMC2	-0.1253	0.2921	-0.4289	0.668	0.9656	KPMP, Kuppe, SNUH	3	0.06667	0.3462	0.04545	0.09778	0.3385	0.05909	-0.8595	0.1047	-0.3342	0.3901	0.9166	0.7382	-0.5124	0.03707	-0.3464	yes	0.1377	0.7385
RPL23AP53	0.4744	1.106	0.4288	0.668	0.9656	Kuppe	1		0.03846			0.02308			0.4288			0.668			0.4744		no
MAML1	0.1697	0.3958	0.4288	0.6681	0.9656	KPMP, Kuppe	2	0.1333	0.03846		0.09556	0.09231		0.8492	-0.8935		0.3958	0.3716		0.3656	-0.8982		no
KIF21A	0.2103	0.4905	0.4288	0.6681	0.9656	KPMP, Kuppe	2	0.06667	0.07692		0.08444	0.02308		-0.5541	1.476		0.5795	0.1399		-0.3375	1.221		no
AC244131.2	-0.2247	0.5242	-0.4287	0.6682	0.9656	KPMP	1	0.08889			0.1067			-0.4287			0.6682			-0.2247			no
MYL5	0.4831	1.127	0.4286	0.6682	0.9656	KPMP	1	0.02222			0.01111			0.4286			0.6682			0.4831			no
AC022146.2	0.32	0.7467	0.4286	0.6682	0.9656	KPMP	1	0.04444			0.03333			0.4286			0.6682			0.32			no
N4BP2	-0.1821	0.425	-0.4285	0.6683	0.9656	KPMP, Kuppe, SNUH	3	0.08889	0.03846	0.04545	0.09778	0.05385	0.05455	-0.2395	-0.3483	-0.2224	0.8107	0.7276	0.824	-0.1245	-0.3612	-0.2338	yes
DPM2	-0.2237	0.5221	-0.4284	0.6684	0.9656	KPMP, Kuppe	2	0.02222	0.1154		0.02444	0.1462		-0.1109	-0.4303		0.9117	0.667		-0.1163	-0.2591		no
USP3-AS1	-0.3153	0.7362	-0.4283	0.6684	0.9656	KPMP	1	0.04444			0.05778			-0.4283			0.6684			-0.3153			no
CNOT8	0.1731	0.4043	0.4282	0.6685	0.9656	KPMP, Kuppe	2	0.04444	0.1923		0.1	0.1038		-1.338	1.407		0.181	0.1595		-0.9749	0.6837		no
LINC00265	0.312	0.7286	0.4281	0.6685	0.9656	KPMP	1	0.04444			0.03556			0.4281			0.6685			0.312			no
RHBDL2	0.4572	1.068	0.428	0.6686	0.9656	KPMP	1	0.02222			0.01333			0.428			0.6686			0.4572			no
AC090630.1	0.3182	0.7437	0.4279	0.6687	0.9656	KPMP	1	0.04444			0.03333			0.4279			0.6687			0.3182			no
RIOX2	0.1729	0.4042	0.4279	0.6687	0.9656	KPMP, Kuppe	2	0.1111	0.07692		0.08	0.09231		0.7087	-0.3079		0.4785	0.7582		0.3411	-0.2291		no
TEX14	-0.443	1.036	-0.4278	0.6688	0.9656	KPMP	1	0.02222			0.03333			-0.4278			0.6688			-0.443			yes
DNMT3B	0.4697	1.099	0.4275	0.669	0.9656	KPMP	1	0.02222			0.01333			0.4275			0.669			0.4697			yes
WNT4	0.4755	1.112	0.4275	0.669	0.9656	KPMP	1	0.02222			0.01333			0.4275			0.669			0.4755			yes
JTB	0.1096	0.2564	0.4275	0.669	0.9656	KPMP, Kuppe	2	0.08889	0.5385		0.09333	0.4846		-0.2748	0.6429		0.7835	0.5203		-0.1446	0.1888		no
GRWD1	0.2301	0.5383	0.4274	0.6691	0.9656	KPMP, Kuppe	2	0.04444	0.07692		0.02	0.09231		0.9021	-0.2497		0.367	0.8028		0.7169	-0.1827		yes	-0.1587	0.8535
BBS7	0.1642	0.3841	0.4274	0.6691	0.9656	KPMP, Kuppe	2	0.08889	0.1538		0.1133	0.07308		-0.658	1.332		0.5105	0.1827		-0.3455	0.7504		no
RAD51-AS1	0.1863	0.4361	0.4272	0.6692	0.9656	KPMP, Kuppe	2	0.1111	0.03846		0.07556	0.08846		0.8729	-0.8516		0.3827	0.3944		0.4207	-0.8722		no
LMNB2	0.2619	0.613	0.4272	0.6693	0.9656	KPMP, Kuppe	2	0.02222	0.07692		0.02	0.05385		-0.002814	0.5251		0.9978	0.5995		-0.002988	0.3941		no
AC004083.1	0.4411	1.033	0.4272	0.6693	0.9656	KPMP	1	0.02222			0.01556			0.4272			0.6693			0.4411			no
SCIMP	0.3266	0.7647	0.4271	0.6693	0.9656	KPMP, SNUH	2	0.02222		0.04545	0.01111		0.03636	0.4961		0.1157	0.6198		0.9079	0.5477		0.1226	yes
SLC22A4	0.4652	1.09	0.427	0.6694	0.9656	KPMP	1	0.02222			0.01333			0.427			0.6694			0.4652			yes
CCDC159	-0.4439	1.04	-0.427	0.6694	0.9656	KPMP	1	0.02222			0.03333			-0.427			0.6694			-0.4439			no
IER2	-0.1183	0.277	-0.427	0.6694	0.9656	KPMP, Kuppe	2	0.02222	0.8846		0.08889	0.8615		-1.5	-0.01963		0.1335	0.9843		-1.528	-0.00565		no
ALDH9A1	-0.1224	0.2867	-0.427	0.6694	0.9656	KPMP, Kuppe	2	0.08889	0.3462		0.1	0.3885		-0.3009	-0.3117		0.7635	0.7553		-0.1533	-0.1081		no
PACC1	0.4642	1.087	0.4269	0.6694	0.9656	KPMP	1	0.02222			0.01333			0.4269			0.6694			0.4642			yes
CTSA	-0.1506	0.3527	-0.4268	0.6695	0.9656	KPMP, Kuppe, SNUH	3	0.02222	0.1923	0.1364	0.08	0.2846	0.05909	-1.391	-1.084	1.574	0.1642	0.2785	0.1154	-1.397	-0.5081	0.9964	yes	-0.104	0.9693
MICOS10	-0.1614	0.3783	-0.4267	0.6696	0.9656	KPMP	1	0.1778			0.1867			-0.4267			0.6696			-0.1614			no
AL139021.1	0.3238	0.7593	0.4265	0.6697	0.9656	KPMP	1	0.04444			0.03111			0.4265			0.6697			0.3238			no
PLA2G16	0.1688	0.3959	0.4264	0.6698	0.9656	Kuppe	1		0.2692			0.2462			0.4264			0.6698			0.1688		no
PUM3	0.08632	0.2026	0.4261	0.6701	0.9656	KPMP, Kuppe, SNUH	3	0.3556	0.3077	0.1818	0.2956	0.2692	0.2727	0.6565	0.5611	-0.9043	0.5115	0.5747	0.3659	0.1799	0.2101	-0.4567	yes	0.003098	0.5924
ZNF597	0.4453	1.045	0.426	0.6701	0.9656	Kuppe	1		0.03846			0.02692			0.426			0.6701			0.4453		no
C16orf74	-0.305	0.7162	-0.4259	0.6702	0.9656	KPMP	1	0.04444			0.06			-0.4259			0.6702			-0.305			no
MEIS3	0.1523	0.3577	0.4259	0.6702	0.9656	KPMP, Kuppe, SNUH	3	0.08889	0.1538	0.04545	0.06222	0.1577	0.03182	0.6086	-0.13	0.3307	0.5428	0.8965	0.7409	0.3285	-0.06931	0.3559	yes	-0.03255	0.9679
PSMC4	-0.1373	0.3225	-0.4259	0.6702	0.9656	KPMP, Kuppe	2	0.08889	0.2692		0.06889	0.3346		0.3341	-0.7798		0.7383	0.4355		0.1804	-0.3135		no
AL031599.1	0.4683	1.1	0.4258	0.6703	0.9656	KPMP	1	0.02222			0.01333			0.4258			0.6703			0.4683			no
AL157938.3	0.4413	1.036	0.4258	0.6703	0.9656	KPMP	1	0.02222			0.01556			0.4258			0.6703			0.4413			no
SURF6	0.2315	0.5438	0.4257	0.6703	0.9656	KPMP, Kuppe, SNUH	3	0.02222	0.03846	0.09091	0.04	0.08077	0.02273	-0.6607	-0.7532	1.817	0.5088	0.4513	0.06918	-0.6642	-0.7699	1.517	yes	-0.05363	0.9554
CHRAC1	-0.1995	0.4687	-0.4257	0.6704	0.9656	KPMP, Kuppe	2	0.02222	0.1538		0.04222	0.1615		-0.6807	-0.1261		0.4961	0.8997		-0.692	-0.06658		yes	0.3239	0.9928
NEDD1	-0.1826	0.4293	-0.4254	0.6705	0.9656	KPMP, Kuppe	2	0.08889	0.07692		0.09333	0.1038		-0.2398	-0.3908		0.8105	0.6959		-0.1282	-0.2817		no
TMEM128	-0.1835	0.4312	-0.4254	0.6705	0.9656	KPMP, Kuppe	2	0.02222	0.1923		0.03556	0.2038		-0.5756	-0.2063		0.5649	0.8365		-0.6017	-0.09768		no
KIF26A	0.4614	1.085	0.4254	0.6706	0.9656	KPMP	1	0.02222			0.01333			0.4254			0.6706			0.4614			no
AC090115.1	0.3245	0.763	0.4253	0.6706	0.9656	KPMP	1	0.04444			0.03111			0.4253			0.6706			0.3245			no
C16orf89	-0.4479	1.053	-0.4252	0.6707	0.9656	KPMP	1	0.02222			0.02889			-0.4252			0.6707			-0.4479			no
CD9	0.1173	0.276	0.4252	0.6707	0.9656	KPMP, Kuppe	2	0.1111	0.3846		0.1911	0.2538		-1.361	1.607		0.1735	0.1081		-0.609	0.5633		no
ATAD3C	-0.4439	1.044	-0.4251	0.6708	0.9656	Kuppe	1		0.03846			0.05769			-0.4251			0.6708			-0.4439		no
AC027117.2	-0.2176	0.512	-0.425	0.6708	0.9656	KPMP	1	0.08889			0.1067			-0.425			0.6708			-0.2176			no
LEMD2	-0.1973	0.4643	-0.425	0.6709	0.9656	KPMP, Kuppe	2	0.04444	0.1154		0.07333	0.1115		-0.8442	0.1355		0.3986	0.8922		-0.6239	0.0809		no
ZFAND3	-0.08625	0.203	-0.4248	0.6709	0.9656	KPMP, Kuppe	2	0.6889	0.1538		0.6911	0.1808		-0.2962	-0.3939		0.7671	0.6936		-0.06513	-0.208		no
AC114490.2	-0.1264	0.2976	-0.4248	0.671	0.9656	Kuppe	1		0.5			0.5423			-0.4248			0.671			-0.1264		no
NDUFC1	-0.1074	0.2529	-0.4248	0.671	0.9656	KPMP, Kuppe	2	0.1111	0.5385		0.1533	0.5115		-1.112	0.1995		0.266	0.8419		-0.5273	0.05965		no
AC091563.1	-0.4313	1.015	-0.4247	0.671	0.9656	KPMP	1	0.02222			0.03333			-0.4247			0.671			-0.4313			no
AGAP4	0.2624	0.618	0.4247	0.6711	0.9656	KPMP	1	0.06667			0.04889			0.4247			0.6711			0.2624			no
IFT74	-0.1343	0.3163	-0.4246	0.6711	0.9656	KPMP, Kuppe	2	0.1778	0.1154		0.1689	0.1808		0.01836	-0.8188		0.9854	0.4129		0.006885	-0.4818		no
AC078785.1	-0.3144	0.741	-0.4243	0.6713	0.9657	KPMP	1	0.04444			0.05778			-0.4243			0.6713			-0.3144			no
FAM171B	-0.4296	1.012	-0.4243	0.6713	0.9657	KPMP	1	0.02222			0.03333			-0.4243			0.6713			-0.4296			no
AC091978.1	0.4655	1.097	0.4243	0.6714	0.9657	KPMP	1	0.02222			0.01333			0.4243			0.6714			0.4655			no
FGFR2	0.2255	0.5316	0.4243	0.6714	0.9657	KPMP, SNUH	2	0.06667		0.04545	0.04222		0.07273	0.7966		-0.5147	0.4257		0.6068	0.4918		-0.5381	yes
RPRD1B	-0.1563	0.3688	-0.4239	0.6716	0.9658	KPMP, Kuppe	2	0.1111	0.1154		0.1422	0.1077		-0.7093	0.2185		0.4781	0.827		-0.3322	0.1308		no
FAM118B	0.1842	0.4346	0.4238	0.6717	0.9658	KPMP, Kuppe	2	0.08889	0.07692		0.07111	0.06923		0.4423	0.1081		0.6583	0.9139		0.2352	0.08158		no
AC131571.1	0.2593	0.6118	0.4238	0.6717	0.9658	KPMP	1	0.06667			0.05111			0.4238			0.6717			0.2593			no
AC109326.1	0.3172	0.7485	0.4238	0.6717	0.9658	Kuppe	1		0.07692			0.05769			0.4238			0.6717			0.3172		no
SAMD3	0.1974	0.4659	0.4238	0.6717	0.9658	KPMP	1	0.1111			0.09333			0.4238			0.6717			0.1974			no
STAM	0.1826	0.4311	0.4237	0.6718	0.9658	KPMP	1	0.1333			0.1133			0.4237			0.6718			0.1826			no
POLE4	-0.1411	0.3331	-0.4236	0.6719	0.9658	KPMP, Kuppe	2	0.02222	0.3462		0.06889	0.3577		-1.179	-0.04026		0.2382	0.9679		-1.202	-0.01419		no
MUS81	0.2015	0.4759	0.4234	0.672	0.9658	KPMP, Kuppe	2	0.02222	0.1538		0.05333	0.09615		-0.9451	0.9721		0.3446	0.331		-0.9705	0.522		no
PPP1R14C	0.4626	1.093	0.4234	0.672	0.9658	KPMP	1	0.02222			0.01333			0.4234			0.672			0.4626			no
RFNG	-0.1988	0.4697	-0.4233	0.6721	0.9658	KPMP, Kuppe	2	0.02222	0.1538		0.02667	0.1769		-0.3087	-0.3192		0.7576	0.7496		-0.3251	-0.1675		no
ME3	-0.1393	0.3293	-0.4232	0.6722	0.9658	KPMP, Kuppe	2	0.2	0.03846		0.2156	0.06154		-0.2897	-0.4638		0.772	0.6428		-0.1007	-0.4761		no
USP10	0.1182	0.2794	0.4231	0.6722	0.9658	KPMP, Kuppe, SNUH	3	0.1111	0.2308	0.1364	0.1956	0.1308	0.1227	-1.478	1.897	0.2199	0.1393	0.05777	0.826	-0.6811	0.8272	0.1305	yes	-0.18	0.9679
HNF4A	-0.3148	0.7442	-0.423	0.6723	0.9659	KPMP, SNUH	2	0.02222		0.04545	0.03333		0.05	-0.4799		-0.118	0.6313		0.906	-0.5047		-0.1243	yes	-0.2518	0.8495
VIT	-0.4218	0.9975	-0.4229	0.6724	0.9659	KPMP	1	0.02222			0.03333			-0.4229			0.6724			-0.4218			no
SCOC	0.1198	0.2835	0.4227	0.6725	0.9659	KPMP, Kuppe	2	0.1333	0.3077		0.08889	0.3346		0.9759	-0.2801		0.3291	0.7794		0.4251	-0.1046		no
PSMD11	-0.1264	0.299	-0.4226	0.6726	0.9659	KPMP, Kuppe	2	0.06667	0.3846		0.1444	0.3346		-1.436	0.3729		0.151	0.7092		-0.8311	0.1302		no
ST7L	0.1249	0.2955	0.4226	0.6726	0.9659	KPMP, Kuppe	2	0.2444	0.07692		0.2022	0.09615		0.6002	-0.3139		0.5484	0.7536		0.1939	-0.23		no
FAM89B	0.1363	0.3228	0.4223	0.6728	0.966	KPMP, Kuppe	2	0.06667	0.3077		0.03111	0.3269		1.092	-0.1428		0.275	0.8865		0.7046	-0.05322		no
SEPT4	0.1245	0.2949	0.4222	0.6729	0.966	Kuppe	1		0.5385			0.5154			0.4222			0.6729			0.1245		no
ENPP4	-0.4221	0.9998	-0.4221	0.6729	0.966	KPMP	1	0.02222			0.03333			-0.4221			0.6729			-0.4221			no
CCDC39	0.4607	1.091	0.4221	0.6729	0.966	KPMP	1	0.02222			0.01333			0.4221			0.6729			0.4607			no
MTMR8	0.3141	0.7442	0.4221	0.673	0.966	KPMP	1	0.04444			0.03333			0.4221			0.673			0.3141			no
DALRD3	-0.2531	0.5998	-0.422	0.673	0.966	Kuppe	1		0.1154			0.1462			-0.422			0.673			-0.2531		no
DHFR	0.2576	0.6105	0.422	0.673	0.966	KPMP, Kuppe	2	0.04444	0.03846		0.04444	0.01538		-0.08812	0.8948		0.9298	0.3709		-0.0646	0.9869		yes	0.1391	0.9016
PABPC4L	-0.3094	0.7336	-0.4217	0.6732	0.966	KPMP, Kuppe	2	0.02222	0.03846		0.02889	0.05		-0.3462	-0.2507		0.7292	0.8021		-0.3611	-0.2587		no
TOP2B	-0.09062	0.2149	-0.4217	0.6733	0.966	KPMP, Kuppe, SNUH	3	0.2	0.3462	0.3182	0.3133	0.3	0.2455	-1.909	0.4532	0.9231	0.0562	0.6504	0.3559	-0.6699	0.1628	0.384	yes	0.1308	0.7566
RPS19	-0.1137	0.2696	-0.4216	0.6733	0.966	KPMP	1	0.4			0.4044			-0.4216			0.6733			-0.1137			no
LINC01943	0.3171	0.7523	0.4215	0.6734	0.966	Kuppe	1		0.07692			0.05769			0.4215			0.6734			0.3171		no
ZNFX1	0.1247	0.296	0.4212	0.6736	0.966	KPMP, Kuppe	2	0.1333	0.2692		0.1578	0.1846		-0.6059	1.158		0.5446	0.2467		-0.2601	0.4734		no
GUK1	-0.09513	0.2259	-0.4211	0.6736	0.966	KPMP, Kuppe	2	0.1556	0.6538		0.1111	0.7538		0.6974	-0.9598		0.4856	0.3371		0.2876	-0.2591		no
ADAMTS3	-0.1972	0.4683	-0.4211	0.6737	0.966	KPMP, Kuppe	2	0.08889	0.03846		0.1067	0.03462		-0.5151	0.09233		0.6065	0.9264		-0.269	0.09771		no
ARL17B	-0.1639	0.3892	-0.421	0.6737	0.966	KPMP, Kuppe	2	0.1333	0.03846		0.1533	0.06538		-0.2376	-0.5312		0.8122	0.5953		-0.09993	-0.5461		no
CGAS	0.2637	0.6263	0.421	0.6737	0.966	KPMP, Kuppe	2	0.02222	0.07692		0.02889	0.04231		-0.3002	0.7524		0.7641	0.4518		-0.3128	0.5896		yes
SMIM5	0.4641	1.102	0.421	0.6737	0.966	KPMP	1	0.02222			0.01333			0.421			0.6737			0.4641			no
PGLS	-0.1175	0.2791	-0.4209	0.6738	0.966	KPMP, Kuppe	2	0.06667	0.4615		0.08222	0.4731		-0.458	-0.234		0.647	0.815		-0.2736	-0.07389		no
LRRC7	-0.3177	0.7549	-0.4209	0.6739	0.966	KPMP, Kuppe	2	0.02222	0.03846		0.08	0.01538		-1.324	0.8361		0.1856	0.4031		-1.347	0.941		no
FOXL1	0.2594	0.6164	0.4208	0.6739	0.966	KPMP, Kuppe	2	0.04444	0.03846		0.03556	0.02692		0.2726	0.3452		0.7852	0.7299		0.2046	0.3729		no
ZNF543	-0.3017	0.717	-0.4208	0.6739	0.966	KPMP, Kuppe	2	0.02222	0.03846		0.02667	0.06154		-0.1312	-0.4692		0.8956	0.6389		-0.131	-0.4835		no
UBR2	0.08248	0.1961	0.4207	0.674	0.966	KPMP, Kuppe	2	0.5111	0.3462		0.4956	0.2615		-0.04236	0.8481		0.9662	0.3964		-0.009854	0.309		no
AC024337.2	0.2032	0.4832	0.4206	0.6741	0.966	KPMP, Kuppe	2	0.04444	0.1154		0.03556	0.08846		0.09002	0.465		0.9283	0.6419		0.07011	0.2865		no
CXORF40B	0.3244	0.7714	0.4206	0.6741	0.966	Kuppe	1		0.07692			0.05385			0.4206			0.6741			0.3244		no
KBTBD3	-0.4393	1.045	-0.4205	0.6741	0.966	KPMP	1	0.02222			0.03111			-0.4205			0.6741			-0.4393			no
ARL10	-0.2513	0.5977	-0.4204	0.6742	0.966	KPMP	1	0.06667			0.08222			-0.4204			0.6742			-0.2513			no
STK25	-0.1687	0.4014	-0.4203	0.6743	0.966	KPMP, Kuppe	2	0.08889	0.1154		0.06444	0.2192		0.5512	-1.246		0.5815	0.2127		0.2969	-0.7501		no
PNRC2	-0.1151	0.2741	-0.4201	0.6744	0.9661	KPMP, Kuppe	2	0.08889	0.4231		0.1333	0.4231		-0.9803	0.1154		0.3269	0.9082		-0.5084	0.03724		no
RPS15	-0.112	0.2666	-0.4201	0.6744	0.9661	KPMP	1	0.4			0.4222			-0.4201			0.6744			-0.112			no
DRAIC	0.3287	0.7827	0.4199	0.6746	0.9662	KPMP, Kuppe	2	0.02222	0.03846		0.03778	0.007692		-0.6136	1.386		0.5395	0.1657		-0.6265	1.69		no
INKA2	-0.2564	0.6108	-0.4197	0.6747	0.9662	KPMP, Kuppe	2	0.04444	0.03846		0.06667	0.02692		-0.7352	0.3262		0.4622	0.7443		-0.5457	0.3508		yes
PLEKHM1P1	-0.4366	1.041	-0.4196	0.6748	0.9662	Kuppe	1		0.03846			0.05769			-0.4196			0.6748			-0.4366		no
ZNF771	-0.2504	0.5967	-0.4196	0.6748	0.9662	KPMP, Kuppe	2	0.02222	0.07692		0.04444	0.07692		-0.8088	0.0565		0.4186	0.9549		-0.8379	0.04124		no
COL4A1	0.07074	0.1686	0.4196	0.6748	0.9662	KPMP, Kuppe, SNUH	3	0.5556	0.9231	0.3636	0.58	0.7577	0.3455	-1.106	2.102	0.1862	0.2686	0.03551	0.8523	-0.2587	0.6558	0.07233	yes	-0.2081	0.574
BRWD1	-0.09119	0.2175	-0.4194	0.6749	0.9662	KPMP, Kuppe	2	0.4	0.2692		0.4444	0.2077		-1.036	0.8398		0.3001	0.401		-0.2676	0.3385		no
LINC01422	0.2598	0.6194	0.4194	0.675	0.9662	KPMP	1	0.06667			0.04889			0.4194			0.675			0.2598			no
ITGA3	-0.1679	0.4004	-0.4193	0.675	0.9662	KPMP, Kuppe, SNUH	3	0.1111	0.03846	0.04545	0.1089	0.05385	0.06818	-0.1707	-0.3324	-0.3739	0.8644	0.7396	0.7085	-0.08217	-0.3439	-0.3769	yes	-0.8477	0.9849
ZNF592	0.1298	0.3096	0.4192	0.6751	0.9662	KPMP, Kuppe, SNUH	3	0.1778	0.07692	0.09091	0.1533	0.05	0.1	0.3184	0.6159	-0.2287	0.7502	0.538	0.8191	0.1208	0.4651	-0.1739	yes	-0.05344	0.8082
AL591895.1	0.2591	0.6183	0.419	0.6752	0.9664	KPMP	1	0.06667			0.04889			0.419			0.6752			0.2591			no
VTI1A	-0.09502	0.2268	-0.4189	0.6753	0.9664	KPMP, Kuppe	2	0.4667	0.07692		0.4933	0.1192		-0.2564	-0.5485		0.7976	0.5834		-0.06142	-0.3877		no
LDOC1	0.2229	0.5323	0.4188	0.6754	0.9665	KPMP, Kuppe	2	0.02222	0.1154		0.02889	0.07692		-0.4124	0.7258		0.6801	0.4679		-0.4352	0.4474		no
ZNF350-AS1	-0.2221	0.5306	-0.4186	0.6755	0.9665	KPMP, Kuppe	2	0.06667	0.03846		0.1022	0.01923		-0.8741	0.7005		0.3821	0.4836		-0.5321	0.7585		no
ZNF568	0.1989	0.4751	0.4186	0.6755	0.9665	KPMP	1	0.1111			0.08889			0.4186			0.6755			0.1989			no
DRAXIN	0.4652	1.112	0.4182	0.6758	0.9668	Kuppe	1		0.03846			0.02308			0.4182			0.6758			0.4652		no
RBMS2	0.09765	0.2336	0.4181	0.6759	0.9668	KPMP, Kuppe, SNUH	3	0.3556	0.1538	0.04545	0.2867	0.1615	0.2364	0.9467	0.06529	-1.845	0.3438	0.9479	0.06499	0.2573	0.03344	-1.869	yes	0.02273	0.8978
CD2AP	-0.09297	0.2224	-0.418	0.676	0.9668	KPMP, Kuppe, SNUH	3	0.2889	0.1923	0.2273	0.3333	0.1885	0.1864	-0.8823	0.1441	0.3828	0.3776	0.8854	0.7018	-0.2616	0.06714	0.1862	yes	0.3337	0.9717
GASK1B	0.1802	0.4312	0.4179	0.676	0.9668	KPMP	1	0.1333			0.1133			0.4179			0.676			0.1802			no
ZNF614	-0.4339	1.038	-0.4179	0.676	0.9668	Kuppe	1		0.03846			0.05769			-0.4179			0.676			-0.4339		no
RGPD6	-0.224	0.5366	-0.4174	0.6764	0.9668	Kuppe	1		0.1538			0.1769			-0.4174			0.6764			-0.224		yes	-0.0002253	0.7903
CCDC142	-0.1352	0.324	-0.4173	0.6764	0.9668	Kuppe	1		0.4231			0.4615			-0.4173			0.6764			-0.1352		no
CMTR1	-0.217	0.52	-0.4173	0.6765	0.9668	KPMP, Kuppe	2	0.06667	0.03846		0.07111	0.06923		-0.1231	-0.6202		0.902	0.5351		-0.07398	-0.6437		no
CCDC86	-0.4334	1.039	-0.4173	0.6765	0.9668	Kuppe	1		0.03846			0.05769			-0.4173			0.6765			-0.4334		yes	-0.07326	0.861
EIF3F	0.09299	0.2229	0.4173	0.6765	0.9668	KPMP, Kuppe	2	0.1556	0.7692		0.1511	0.7231		0.008005	0.4989		0.9936	0.6179		0.003177	0.1344		no
CYP4Z1	0.4392	1.053	0.4172	0.6765	0.9668	KPMP	1	0.02222			0.01333			0.4172			0.6765			0.4392			no
SELENON	0.2	0.4796	0.417	0.6767	0.9668	KPMP, Kuppe	2	0.08889	0.03846		0.05778	0.06923		0.7884	-0.6073		0.4305	0.5437		0.4267	-0.6281		no
NAA60	-0.1948	0.4672	-0.417	0.6767	0.9668	KPMP, Kuppe	2	0.04444	0.1154		0.04667	0.1462		-0.0897	-0.4668		0.9285	0.6407		-0.06579	-0.2828		no
LSMEM1	-0.4318	1.036	-0.4169	0.6767	0.9668	Kuppe	1		0.03846			0.05769			-0.4169			0.6767			-0.4318		no
MPC1	0.09978	0.2394	0.4168	0.6768	0.9668	KPMP, Kuppe	2	0.2	0.4231		0.1667	0.4077		0.4752	0.1307		0.6347	0.896		0.1687	0.04235		no
AC079447.1	-0.1765	0.4235	-0.4168	0.6768	0.9668	KPMP	1	0.1333			0.1556			-0.4168			0.6768			-0.1765			no
SNX5	-0.1235	0.2962	-0.4168	0.6769	0.9668	KPMP, Kuppe	2	0.08889	0.3462		0.1511	0.3077		-1.319	0.3945		0.1873	0.6932		-0.6937	0.1414		no
AC068282.1	0.2182	0.5237	0.4167	0.6769	0.9668	KPMP	1	0.08889			0.07333			0.4167			0.6769			0.2182			no
AC005052.2	0.4731	1.135	0.4167	0.6769	0.9668	KPMP	1	0.02222			0.01111			0.4167			0.6769			0.4731			no
DUOX2	0.1307	0.3138	0.4167	0.6769	0.9668	Kuppe	1		0.4615			0.4192			0.4167			0.6769			0.1307		yes
AC079921.1	-0.4358	1.046	-0.4165	0.6771	0.9668	KPMP	1	0.02222			0.02889			-0.4165			0.6771			-0.4358			no
EIF2S2P4	-0.4315	1.036	-0.4165	0.6771	0.9668	Kuppe	1		0.03846			0.05769			-0.4165			0.6771			-0.4315		no
VCP	0.1022	0.2454	0.4164	0.6771	0.9668	KPMP, Kuppe	2	0.1556	0.4615		0.1378	0.4654		0.386	0.2255		0.6995	0.8216		0.1526	0.07058		no
PTPN13	0.08593	0.2064	0.4163	0.6772	0.9668	KPMP, Kuppe, SNUH	3	0.3333	0.1923	0.3182	0.3378	0.1231	0.3091	-0.05589	1.001	0.06603	0.9554	0.3168	0.9474	-0.01541	0.4873	0.02674	yes	-0.1174	0.8177
SLC6A16	0.1314	0.3158	0.4161	0.6773	0.9669	KPMP, Kuppe	2	0.2	0.07692		0.1933	0.04615		0.1562	0.6673		0.8759	0.5046		0.05409	0.5139		no
PPP1R12B	-0.08388	0.2017	-0.416	0.6774	0.967	KPMP, Kuppe	2	0.4667	0.3462		0.4911	0.3192		-0.5641	0.09896		0.5727	0.9212		-0.1364	0.03619		no
TRAF3IP2	-0.1633	0.3929	-0.4157	0.6776	0.9671	KPMP, Kuppe, SNUH	3	0.04444	0.1538	0.04545	0.08222	0.1346	0.06818	-0.9311	0.3267	-0.4136	0.3518	0.7439	0.6792	-0.6775	0.1712	-0.4253	yes
GNB2	-0.1256	0.3022	-0.4157	0.6776	0.9671	KPMP, Kuppe	2	0.08889	0.3077		0.06667	0.4115		0.6816	-0.9947		0.4955	0.3199		0.3554	-0.3688		no
ARRDC1-AS1	0.3124	0.7518	0.4155	0.6778	0.9671	Kuppe	1		0.07692			0.05769			0.4155			0.6778			0.3124		no
KDSR	0.1081	0.2601	0.4155	0.6778	0.9671	KPMP, Kuppe	2	0.1111	0.4615		0.1556	0.3462		-0.8966	1.127		0.3699	0.2599		-0.4096	0.3565		no
DIS3L	-0.178	0.4285	-0.4154	0.6779	0.9671	KPMP, Kuppe	2	0.06667	0.1154		0.1244	0.08077		-1.204	0.6375		0.2286	0.5238		-0.7214	0.3908		no
ARL4AP5	0.4359	1.05	0.4153	0.6779	0.9671	Kuppe	1		0.03846			0.02692			0.4153			0.6779			0.4359		no
BLOC1S1	0.1029	0.2478	0.4152	0.678	0.9671	KPMP, Kuppe	2	0.1111	0.5769		0.08444	0.5577		0.6897	0.06036		0.4904	0.9519		0.3239	0.01761		no
CDC25B	0.2201	0.5306	0.4148	0.6783	0.9674	KPMP, Kuppe	2	0.06667	0.03846		0.05111	0.03462		0.3893	0.1573		0.6971	0.875		0.2407	0.1627		no
DKK2	-0.4144	0.999	-0.4148	0.6783	0.9674	KPMP	1	0.02222			0.03333			-0.4148			0.6783			-0.4144			no
AC005884.1	-0.3052	0.736	-0.4146	0.6784	0.9674	KPMP, Kuppe	2	0.02222	0.03846		0.03556	0.03846		-0.5555	-0.02143		0.5786	0.9829		-0.5682	-0.02272		no
CYB561A3	0.1227	0.296	0.4146	0.6784	0.9674	KPMP, Kuppe	2	0.1111	0.3077		0.06222	0.3462		1.22	-0.4226		0.2223	0.6726		0.589	-0.1584		no
CFAP298	-0.1362	0.3286	-0.4145	0.6785	0.9674	KPMP, Kuppe	2	0.06667	0.2692		0.08889	0.2923		-0.5384	-0.138		0.5903	0.8902		-0.3177	-0.05462		no
SGK2	-0.3072	0.741	-0.4145	0.6785	0.9674	KPMP	1	0.04444			0.05778			-0.4145			0.6785			-0.3072			no
AC127024.7	0.1837	0.4434	0.4144	0.6786	0.9674	Kuppe	1		0.2308			0.1885			0.4144			0.6786			0.1837		no
AC138123.1	-0.2156	0.5207	-0.4142	0.6788	0.9674	KPMP	1	0.08889			0.1067			-0.4142			0.6788			-0.2156			no
NF1	0.06803	0.1643	0.4142	0.6788	0.9674	KPMP, Kuppe, SNUH	3	0.6444	0.4231	0.4091	0.6133	0.2923	0.4364	0.1048	1.348	-0.7306	0.9165	0.1778	0.465	0.02292	0.4525	-0.2709	yes	0.08647	0.7768
POMK	-0.4301	1.038	-0.4141	0.6788	0.9674	KPMP	1	0.02222			0.03111			-0.4141			0.6788			-0.4301			no
UGDH-AS1	-0.1031	0.2491	-0.4141	0.6788	0.9674	KPMP, Kuppe	2	0.1111	0.6154		0.1022	0.6308		0.08033	-0.5349		0.936	0.5927		0.03828	-0.1563		no
RNF103	0.1459	0.3525	0.4139	0.6789	0.9674	KPMP, Kuppe	2	0.08889	0.1923		0.1178	0.1154		-0.644	1.18		0.5196	0.2381		-0.3302	0.5727		no
AL049828.1	-0.1447	0.3497	-0.4138	0.679	0.9674	KPMP	1	0.2			0.2222			-0.4138			0.679			-0.1447			no
AC092078.2	-0.4355	1.053	-0.4137	0.6791	0.9674	KPMP	1	0.02222			0.03111			-0.4137			0.6791			-0.4355			no
TTLL11	-0.1972	0.4769	-0.4135	0.6792	0.9674	KPMP, Kuppe	2	0.08889	0.03846		0.1378	0.007692		-1.022	1.353		0.3068	0.176		-0.5292	1.655		no
PCSK7	0.09051	0.219	0.4134	0.6793	0.9674	KPMP, Kuppe	2	0.2	0.6154		0.16	0.6192		0.8223	-0.1276		0.4109	0.8985		0.2886	-0.03574		no
TBX2-AS1	-0.2515	0.6085	-0.4132	0.6794	0.9674	Kuppe	1		0.1154			0.1423			-0.4132			0.6794			-0.2515		no
AC116337.3	0.4299	1.04	0.4132	0.6794	0.9674	KPMP	1	0.02222			0.01556			0.4132			0.6794			0.4299			no
SCAMP1	0.1138	0.2754	0.4132	0.6795	0.9674	KPMP, Kuppe	2	0.1556	0.3077		0.1911	0.1962		-0.8103	1.367		0.4177	0.1717		-0.3198	0.5257		no
AC025180.1	-0.2443	0.5914	-0.4131	0.6795	0.9674	KPMP	1	0.06667			0.08222			-0.4131			0.6795			-0.2443			no
NUS1	0.1318	0.3189	0.4131	0.6795	0.9674	KPMP, Kuppe	2	0.1333	0.1923		0.1356	0.1423		-0.08916	0.7205		0.929	0.4712		-0.03811	0.3451		no
RTEL1-TNFRSF6B	0.432	1.046	0.413	0.6796	0.9674	Kuppe	1		0.03846			0.02692			0.413			0.6796			0.432		no
AL024474.2	-0.3036	0.7353	-0.4129	0.6797	0.9674	KPMP	1	0.04444			0.05556			-0.4129			0.6797			-0.3036			no
USP31	-0.164	0.3972	-0.4129	0.6797	0.9674	KPMP, Kuppe	2	0.1333	0.03846		0.1422	0.06154		-0.242	-0.4954		0.8088	0.6204		-0.104	-0.5151		no
MAN2A1	-0.1123	0.2719	-0.4129	0.6797	0.9674	KPMP, Kuppe	2	0.3111	0.03846		0.3267	0.08077		-0.2196	-0.7474		0.8262	0.4548		-0.06201	-0.7543		no
MANEA	-0.1937	0.4693	-0.4128	0.6798	0.9674	KPMP, Kuppe, SNUH	3	0.06667	0.03846	0.04545	0.07333	0.1154	0.02273	-0.258	-1.123	0.7049	0.7964	0.2615	0.4809	-0.1569	-1.137	0.7599	yes	-0.9706	0.5722
PEX7	0.1787	0.4329	0.4127	0.6798	0.9674	KPMP, Kuppe	2	0.08889	0.07692		0.07778	0.05769		0.2224	0.4016		0.824	0.688		0.1176	0.3025		no
ATP9A	0.1554	0.3766	0.4126	0.6799	0.9674	KPMP	1	0.1778			0.1533			0.4126			0.6799			0.1554			no
BMS1P8	0.2194	0.5318	0.4125	0.68	0.9674	Kuppe	1		0.1538			0.1269			0.4125			0.68			0.2194		no
PODN	0.1664	0.4034	0.4125	0.68	0.9674	KPMP, Kuppe	2	0.08889	0.1154		0.06444	0.1115		0.5203	0.03285		0.6028	0.9738		0.2795	0.02007		no
ZNF429	-0.1526	0.3701	-0.4124	0.68	0.9674	KPMP, Kuppe	2	0.1333	0.07692		0.16	0.06154		-0.6434	0.301		0.52	0.7634		-0.2734	0.2267		no
RAB2B	0.1652	0.4007	0.4123	0.6801	0.9674	KPMP, Kuppe	2	0.1111	0.07692		0.08444	0.09231		0.6784	-0.2962		0.4975	0.7671		0.3225	-0.2205		no
CNOT7	0.1375	0.3335	0.4122	0.6802	0.9674	KPMP, Kuppe	2	0.08889	0.2308		0.1	0.1731		-0.3888	0.8502		0.6974	0.3952		-0.2048	0.3662		no
SQSTM1	-0.07807	0.1894	-0.4121	0.6802	0.9674	KPMP, Kuppe, SNUH	3	0.2667	0.6923	0.2273	0.2778	0.7231	0.1591	-0.2439	-0.6656	0.5261	0.8073	0.5057	0.5988	-0.07407	-0.1837	0.2664	yes	0.1749	0.7906
GABARAPL1	-0.1281	0.3108	-0.4121	0.6802	0.9674	KPMP, Kuppe	2	0.08889	0.2692		0.1178	0.2846		-0.4897	-0.138		0.6244	0.8902		-0.2452	-0.05472		no
AC090518.1	0.3113	0.7556	0.412	0.6803	0.9674	KPMP	1	0.04444			0.03111			0.412			0.6803			0.3113			no
IFT46	0.2188	0.5312	0.4119	0.6804	0.9674	KPMP, Kuppe	2	0.06667	0.03846		0.04222	0.06154		0.7607	-0.4618		0.4468	0.6442		0.4722	-0.474		no
ETFBKMT	-0.2976	0.7226	-0.4119	0.6804	0.9674	KPMP, Kuppe	2	0.02222	0.03846		0.03333	0.04615		-0.4463	-0.1372		0.6554	0.8909		-0.4575	-0.1398		no
URB1	0.1786	0.4337	0.4117	0.6806	0.9676	KPMP, SNUH	2	0.06667		0.1364	0.08		0.07727	-0.3655		0.9692	0.7147		0.3325	-0.2207		0.6043	yes	-0.3803	0.991
AC104581.4	-0.2997	0.7281	-0.4116	0.6807	0.9676	Kuppe	1		0.07692			0.1038			-0.4116			0.6807			-0.2997		no
MCF2L	0.2555	0.6211	0.4114	0.6808	0.9677	KPMP	1	0.06667			0.04889			0.4114			0.6808			0.2555			no
NDUFB1	0.1047	0.2545	0.4113	0.6809	0.9677	KPMP, Kuppe	2	0.2	0.3462		0.1911	0.2769		-0.06475	0.6537		0.9484	0.5133		-0.02307	0.2377		no
EFNA5	-0.1305	0.3174	-0.4112	0.6809	0.9677	KPMP, SNUH	2	0.1556		0.1818	0.1311		0.3	0.5261		-1.398	0.5988		0.1622	0.208		-0.744	yes	0.06266	0.5655
NABP2	-0.213	0.5184	-0.4109	0.6811	0.9679	KPMP, Kuppe	2	0.02222	0.1154		0.02	0.15		-0.05608	-0.4393		0.9553	0.6604		-0.05964	-0.2609		no
CPPED1	0.1774	0.4319	0.4107	0.6813	0.9681	KPMP, Kuppe	2	0.1111	0.03846		0.09556	0.02692		0.2853	0.3687		0.7755	0.7124		0.1349	0.3911		no
OCEL1	-0.2123	0.5171	-0.4105	0.6814	0.9681	KPMP, Kuppe	2	0.02222	0.1154		0.02667	0.1423		-0.1647	-0.3794		0.8692	0.7044		-0.1679	-0.2277		no
LINC01090	0.2158	0.5258	0.4105	0.6814	0.9681	KPMP	1	0.08889			0.07111			0.4105			0.6814			0.2158			no
ABHD18	-0.1613	0.393	-0.4104	0.6815	0.9681	KPMP	1	0.1556			0.18			-0.4104			0.6815			-0.1613			no
AL139022.1	0.4545	1.108	0.4101	0.6818	0.9683	KPMP	1	0.02222			0.01333			0.4101			0.6818			0.4545			no
KCNA7	-0.423	1.032	-0.4101	0.6818	0.9683	Kuppe	1		0.03846			0.05769			-0.4101			0.6818			-0.423		no
RPL6P27	0.1459	0.3559	0.4098	0.6819	0.9685	Kuppe	1		0.3462			0.3231			0.4098			0.6819			0.1459		no
NLGN4Y	-0.1969	0.4807	-0.4096	0.6821	0.9685	KPMP, Kuppe	2	0.08889	0.03846		0.09556	0.04615		-0.3902	-0.1388		0.6964	0.8896		-0.2126	-0.1417		no
LRRC74B	0.3074	0.7506	0.4095	0.6822	0.9685	Kuppe	1		0.07692			0.05769			0.4095			0.6822			0.3074		no
EXOC3L4	-0.2189	0.5344	-0.4095	0.6822	0.9685	KPMP, Kuppe	2	0.06667	0.03846		0.06667	0.06154		-0.1943	-0.4672		0.8459	0.6404		-0.1217	-0.4785		no
AL590867.2	0.3106	0.7587	0.4094	0.6823	0.9685	Kuppe	1		0.07692			0.05769			0.4094			0.6823			0.3106		no
ARPC4	-0.1195	0.2918	-0.4093	0.6823	0.9685	KPMP, Kuppe	2	0.06667	0.3846		0.08889	0.4077		-0.6406	-0.1138		0.5218	0.9094		-0.3867	-0.03794		no
TEX10	-0.4211	1.029	-0.4091	0.6825	0.9686	Kuppe	1		0.03846			0.05769			-0.4091			0.6825			-0.4211		no
TRPC4	-0.1353	0.3307	-0.4091	0.6825	0.9686	KPMP, Kuppe	2	0.1556	0.1154		0.2267	0.06154		-1.161	1.102		0.2455	0.2706		-0.4513	0.6932		yes	-2.494	0.4949
PDPR	0.1444	0.353	0.409	0.6825	0.9686	KPMP, Kuppe	2	0.1333	0.1154		0.1267	0.08077		0.1063	0.5677		0.9154	0.5703		0.04551	0.3539		no
RNF144A-AS1	0.3083	0.7538	0.409	0.6826	0.9686	Kuppe	1		0.07692			0.05769			0.409			0.6826			0.3083		no
THY1	0.09826	0.2404	0.4087	0.6827	0.9687	KPMP, Kuppe, SNUH	3	0.08889	0.5385	0.1364	0.1133	0.5077	0.07273	-0.569	0.2926	1.154	0.5693	0.7698	0.2487	-0.2963	0.08768	0.7326	yes	-0.328	0.5694
MINCR	0.4449	1.089	0.4087	0.6828	0.9687	KPMP	1	0.02222			0.01333			0.4087			0.6828			0.4449			no
ID2	-0.1009	0.247	-0.4086	0.6828	0.9687	KPMP, Kuppe	2	0.1333	0.5		0.1422	0.5154		-0.4456	-0.1895		0.6559	0.8497		-0.1943	-0.05681		no
RPL17	-0.09434	0.231	-0.4083	0.683	0.9689	KPMP, Kuppe	2	0.3333	0.9615		0.3778	0.9423		-0.9648	0.5793		0.3346	0.5624		-0.2819	0.2186		no
MYCBP	-0.2478	0.6077	-0.4077	0.6835	0.9692	KPMP, Kuppe	2	0.04444	0.03846		0.04444	0.06538		-0.107	-0.5471		0.9148	0.5843		-0.0803	-0.5665		yes	-0.8084	0.4983
TRNP1	0.2187	0.5365	0.4077	0.6835	0.9692	KPMP, Kuppe	2	0.02222	0.1154		0.03333	0.07308		-0.4123	0.7362		0.6801	0.4616		-0.4191	0.465		no
FAM198A	0.4269	1.047	0.4076	0.6836	0.9692	Kuppe	1		0.03846			0.02692			0.4076			0.6836			0.4269		no
MYD88	0.4566	1.12	0.4076	0.6836	0.9692	KPMP	1	0.02222			0.01111			0.4076			0.6836			0.4566			yes	-0.8699	0.6252
UQCRC2	0.09121	0.2238	0.4075	0.6836	0.9692	KPMP, Kuppe	2	0.2	0.5769		0.2333	0.4538		-0.5789	1.018		0.5627	0.3087		-0.2015	0.2975		no
MRPL30	0.1941	0.4764	0.4075	0.6836	0.9692	KPMP, Kuppe	2	0.02222	0.1538		0.03556	0.1077		-0.5072	0.7235		0.612	0.4694		-0.5233	0.3886		no
RCC2	0.1768	0.4339	0.4075	0.6836	0.9692	KPMP, Kuppe	2	0.08889	0.07692		0.07556	0.05385		0.1472	0.4995		0.883	0.6174		0.07804	0.3771		no
RILPL2	0.1349	0.3312	0.4073	0.6838	0.9693	KPMP, Kuppe	2	0.1111	0.1923		0.08222	0.2115		0.808	-0.2326		0.4191	0.8161		0.3782	-0.109		yes
TMEM132A	0.4445	1.092	0.4071	0.684	0.9693	KPMP	1	0.02222			0.01333			0.4071			0.684			0.4445			no
CASC1	0.4287	1.053	0.407	0.684	0.9693	KPMP	1	0.02222			0.01556			0.407			0.684			0.4287			no
LSM1	-0.1524	0.3745	-0.407	0.684	0.9693	KPMP, Kuppe	2	0.08889	0.1538		0.05556	0.2654		0.7169	-1.238		0.4734	0.2158		0.3908	-0.6379		no
AC119868.2	0.312	0.7667	0.407	0.684	0.9693	KPMP	1	0.04444			0.03111			0.407			0.684			0.312			no
LINC02803	0.4497	1.105	0.4069	0.6841	0.9693	KPMP	1	0.02222			0.01333			0.4069			0.6841			0.4497			no
TRIP6	0.1156	0.2842	0.4068	0.6841	0.9693	KPMP, Kuppe	2	0.1111	0.3462		0.05556	0.4192		1.674	-0.72		0.09414	0.4716		0.8062	-0.2535		no
LARP6	0.1625	0.3997	0.4067	0.6843	0.9694	KPMP, Kuppe	2	0.08889	0.1154		0.04444	0.2038		1.52	-1.068		0.1285	0.2854		0.8208	-0.635		no
PRDX6	-0.0931	0.2292	-0.4063	0.6846	0.9697	KPMP, Kuppe	2	0.1333	0.7692		0.2111	0.7423		-1.438	0.4453		0.1503	0.6561		-0.6076	0.1215		no
CAPN15	0.297	0.7316	0.406	0.6847	0.9699	KPMP	1	0.04444			0.03333			0.406			0.6847			0.297			no
GNB1	-0.08012	0.1974	-0.4059	0.6848	0.97	KPMP, Kuppe	2	0.4667	0.3462		0.4533	0.4269		0.01192	-0.7342		0.9905	0.4629		0.002855	-0.256		no
TWIST2	0.1609	0.3967	0.4055	0.6851	0.9701	KPMP, Kuppe	2	0.1333	0.03846		0.1156	0.05385		0.5848	-0.3562		0.5587	0.7217		0.2508	-0.3719		yes
AL355001.2	0.4416	1.089	0.4054	0.6852	0.9701	KPMP	1	0.02222			0.01333			0.4054			0.6852			0.4416			no
SDF2	0.1203	0.2967	0.4054	0.6852	0.9701	KPMP, Kuppe	2	0.1333	0.2692		0.06667	0.3615		1.669	-0.9294		0.09521	0.3527		0.749	-0.3675		no
CLN5	-0.1048	0.2585	-0.4054	0.6852	0.9701	KPMP, Kuppe, SNUH	3	0.1556	0.3077	0.09091	0.1356	0.3577	0.1136	0.1321	-0.5309	-0.3469	0.8949	0.5955	0.7287	0.05411	-0.1984	-0.256	yes	0.3164	0.8847
THNSL1	0.4441	1.096	0.4052	0.6853	0.9702	KPMP	1	0.02222			0.01333			0.4052			0.6853			0.4441			no
PEX5	-0.2978	0.7355	-0.405	0.6855	0.9704	KPMP	1	0.04444			0.05556			-0.405			0.6855			-0.2978			no
MED16	0.192	0.4746	0.4046	0.6858	0.9705	KPMP, Kuppe	2	0.06667	0.07692		0.03111	0.1346		1.245	-0.819		0.213	0.4128		0.7822	-0.5934		no
CAMK2D	0.07429	0.1837	0.4045	0.6858	0.9705	KPMP, Kuppe, SNUH	3	0.5556	0.1154	0.3636	0.5067	0.2115	0.3136	0.6178	-1.154	0.5226	0.5367	0.2487	0.6013	0.1383	-0.6897	0.199	yes	-0.3976	0.9178
ADAM33	0.2542	0.6284	0.4045	0.6858	0.9705	KPMP	1	0.06667			0.05111			0.4045			0.6858			0.2542			yes
LINC00476	-0.12	0.2966	-0.4045	0.6859	0.9705	KPMP, Kuppe	2	0.2	0.1538		0.2733	0.08077		-1.234	1.195		0.2173	0.2322		-0.433	0.6631		no
ZC3H8	0.1595	0.3946	0.4043	0.686	0.9706	KPMP, Kuppe	2	0.04444	0.1923		0.06667	0.1423		-0.6354	0.8808		0.5251	0.3784		-0.4687	0.4113		no
SLBP	0.1343	0.3321	0.4043	0.686	0.9706	KPMP, Kuppe	2	0.06667	0.2692		0.06667	0.2346		-0.1032	0.549		0.9178	0.583		-0.06292	0.2174		no
FOXJ2	-0.2407	0.5958	-0.4041	0.6862	0.9707	KPMP, Kuppe	2	0.02222	0.07692		0.03333	0.08846		-0.4814	-0.1561		0.6302	0.8759		-0.4999	-0.1136		yes	-0.1764	0.8727
ARHGEF40	-0.1602	0.3966	-0.404	0.6862	0.9707	KPMP, Kuppe	2	0.1111	0.07692		0.09556	0.1577		0.2394	-1.124		0.8108	0.261		0.1127	-0.8274		no
ILRUN	-0.1506	0.3729	-0.4039	0.6863	0.9707	KPMP	1	0.1778			0.1933			-0.4039			0.6863			-0.1506			no
SLCO2A1	0.3041	0.7532	0.4038	0.6864	0.9707	KPMP	1	0.04444			0.03333			0.4038			0.6864			0.3041			no
IGHMBP2	-0.4121	1.021	-0.4037	0.6864	0.9707	KPMP	1	0.02222			0.03111			-0.4037			0.6864			-0.4121			no
PAQR5	0.2156	0.5343	0.4036	0.6865	0.9707	KPMP	1	0.08889			0.07111			0.4036			0.6865			0.2156			no
AL133268.4	0.2974	0.7368	0.4036	0.6865	0.9707	KPMP	1	0.04444			0.03556			0.4036			0.6865			0.2974			no
SPATA7	0.1365	0.3383	0.4035	0.6866	0.9707	KPMP, Kuppe, SNUH	3	0.1333	0.1154	0.04545	0.1489	0.04231	0.07273	-0.3451	1.634	-0.5313	0.73	0.1022	0.5952	-0.1474	1.066	-0.5583	yes	-0.5786	0.7558
ADHFE1	-0.1611	0.3995	-0.4033	0.6867	0.9707	KPMP, Kuppe	2	0.1333	0.03846		0.1511	0.03462		-0.4746	0.09585		0.6351	0.9236		-0.2047	0.1014		no
MARVELD2	-0.4222	1.047	-0.4033	0.6867	0.9707	KPMP	1	0.02222			0.03111			-0.4033			0.6867			-0.4222			no
POLR1E	-0.2121	0.5259	-0.4032	0.6868	0.9707	KPMP, Kuppe	2	0.02222	0.1154		0.01556	0.1538		0.1792	-0.5633		0.8578	0.5733		0.1923	-0.3398		no
EHD1	0.1955	0.4848	0.4031	0.6869	0.9708	KPMP, Kuppe	2	0.06667	0.07692		0.03556	0.1		0.9239	-0.4739		0.3555	0.6355		0.5848	-0.3575		no
RFXAP	0.1764	0.4377	0.403	0.6869	0.9708	KPMP, Kuppe	2	0.06667	0.1154		0.07778	0.06538		-0.4055	0.9892		0.6851	0.3226		-0.2486	0.6184		no
DAG1	-0.1351	0.3354	-0.4029	0.687	0.9708	KPMP, Kuppe, SNUH	3	0.1333	0.1154	0.04545	0.1267	0.1385	0.07727	-0.0358	-0.3525	-0.5575	0.9714	0.7245	0.5772	-0.01565	-0.2134	-0.5788	yes	0.1215	0.9209
GNA14-AS1	-0.1488	0.3695	-0.4028	0.6871	0.9708	KPMP	1	0.1778			0.1978			-0.4028			0.6871			-0.1488			no
FAHD2B	0.4443	1.103	0.4027	0.6872	0.9708	KPMP	1	0.02222			0.01333			0.4027			0.6872			0.4443			no
NTMT1	-0.1489	0.3698	-0.4027	0.6872	0.9708	KPMP, Kuppe	2	0.06667	0.1923		0.04444	0.2923		0.7788	-1.104		0.4361	0.2696		0.4734	-0.5143		yes	-0.3004	0.9323
MICA	-0.2134	0.5301	-0.4026	0.6872	0.9708	Kuppe, SNUH	2		0.07692	0.09091		0.1115	0.08636		-0.5347	-0.02265		0.5929	0.9819		-0.3917	-0.0174	yes	-0.545	0.8737
PSMB2	0.09727	0.2416	0.4026	0.6873	0.9708	KPMP, Kuppe	2	0.1333	0.5769		0.1244	0.5154		0.07419	0.4361		0.9409	0.6628		0.03194	0.1273		no
PSPH	-0.3021	0.7509	-0.4023	0.6875	0.9709	KPMP	1	0.04444			0.05333			-0.4023			0.6875			-0.3021			no
NRL	0.445	1.106	0.4022	0.6875	0.9709	KPMP	1	0.02222			0.01333			0.4022			0.6875			0.445			no
AC009060.1	0.307	0.7638	0.4019	0.6878	0.9712	KPMP	1	0.04444			0.03111			0.4019			0.6878			0.307			no
ANKRD11	-0.07419	0.1846	-0.4018	0.6878	0.9712	KPMP, Kuppe	2	0.4444	0.6538		0.5422	0.5692		-1.445	1.102		0.1484	0.2705		-0.3478	0.3172		no
ANKUB1	-0.1501	0.3737	-0.4016	0.688	0.9712	KPMP	1	0.1778			0.1956			-0.4016			0.688			-0.1501			no
AAR2	0.1943	0.4839	0.4015	0.688	0.9712	KPMP, Kuppe, SNUH	3	0.04444	0.03846	0.09091	0.03778	0.07308	0.03636	0.07737	-0.6525	1.085	0.9383	0.5141	0.2778	0.05846	-0.6714	0.8652	yes	0.3498	0.8769
C9orf64	0.4484	1.117	0.4015	0.6881	0.9712	KPMP	1	0.02222			0.01333			0.4015			0.6881			0.4484			no
NCK1	-0.1055	0.2629	-0.4013	0.6882	0.9712	KPMP, Kuppe, SNUH	3	0.1778	0.2308	0.09091	0.2133	0.2	0.1136	-0.7453	0.3902	-0.3115	0.4561	0.6964	0.7554	-0.2775	0.1684	-0.2266	yes	0.288	0.8956
GCHFR	0.4436	1.106	0.4012	0.6883	0.9712	KPMP	1	0.02222			0.01333			0.4012			0.6883			0.4436			no
OSTC	-0.09842	0.2454	-0.4011	0.6883	0.9712	KPMP, Kuppe	2	0.08889	0.6538		0.1178	0.6731		-0.5463	-0.1538		0.5848	0.8778		-0.2744	-0.04325		no
BSCL2	-0.1866	0.4652	-0.4011	0.6883	0.9712	KPMP, Kuppe	2	0.02222	0.1538		0.07111	0.1423		-1.301	0.2136		0.1933	0.8308		-1.331	0.1116		no
ARF3	0.1247	0.311	0.4011	0.6884	0.9712	KPMP, Kuppe	2	0.08889	0.3077		0.09111	0.2462		-0.06399	0.5515		0.949	0.5813		-0.03297	0.2151		no
ZNF260	-0.2075	0.5175	-0.401	0.6884	0.9712	KPMP, Kuppe	2	0.06667	0.03846		0.07778	0.05		-0.3278	-0.2339		0.7431	0.8151		-0.1965	-0.2396		no
ANKRD36	0.08838	0.2204	0.401	0.6884	0.9712	KPMP, Kuppe	2	0.4222	0.1923		0.3578	0.25		0.8019	-0.6406		0.4226	0.5218		0.2009	-0.297		no
AC114763.1	0.2108	0.5263	0.4006	0.6887	0.9715	KPMP	1	0.08889			0.07333			0.4006			0.6887			0.2108			no
ATP5S	-0.2089	0.5215	-0.4006	0.6887	0.9715	Kuppe	1		0.1538			0.1846			-0.4006			0.6887			-0.2089		no
ABCA9-AS1	-0.1734	0.4331	-0.4005	0.6888	0.9715	KPMP	1	0.1333			0.1467			-0.4005			0.6888			-0.1734			no
SAAL1	-0.4195	1.048	-0.4002	0.689	0.9715	KPMP	1	0.02222			0.03111			-0.4002			0.689			-0.4195			no
CCNT2	-0.1119	0.2798	-0.4	0.6891	0.9715	KPMP, Kuppe	2	0.2444	0.1154		0.2578	0.1385		-0.2749	-0.3368		0.7834	0.7362		-0.08689	-0.2025		no
TLNRD1	-0.2894	0.7233	-0.4	0.6891	0.9715	Kuppe	1		0.07692			0.1038			-0.4			0.6891			-0.2894		no
PRELP	-0.0887	0.2218	-0.4	0.6892	0.9715	KPMP, Kuppe	2	0.2222	0.5385		0.2422	0.5231		-0.4933	-0.09975		0.6218	0.9205		-0.1661	-0.0294		no
CNTNAP2	0.224	0.5601	0.3999	0.6892	0.9715	KPMP	1	0.08889			0.06			0.3999			0.6892			0.224			no
MEF2C-AS1	0.144	0.3601	0.3998	0.6893	0.9715	KPMP	1	0.2			0.1644			0.3998			0.6893			0.144			no
AC022217.3	0.4257	1.065	0.3998	0.6893	0.9715	KPMP	1	0.02222			0.01333			0.3998			0.6893			0.4257			no
ERI3	0.1066	0.2665	0.3998	0.6893	0.9715	KPMP, Kuppe	2	0.2667	0.1538		0.2178	0.1923		0.8041	-0.5936		0.4213	0.5528		0.2475	-0.3165		no
RPL38	-0.1255	0.3141	-0.3997	0.6894	0.9715	KPMP	1	0.2667			0.2733			-0.3997			0.6894			-0.1255			no
TMEM91	-0.1712	0.4283	-0.3997	0.6894	0.9715	KPMP, Kuppe	2	0.04444	0.1538		0.07556	0.1462		-0.7866	0.07766		0.4315	0.9381		-0.5731	0.04112		no
NTPCR	-0.1554	0.389	-0.3995	0.6895	0.9716	KPMP, Kuppe, SNUH	3	0.06667	0.1154	0.04545	0.08444	0.1269	0.05	-0.4792	-0.07917	-0.09096	0.6318	0.9369	0.9275	-0.2851	-0.04686	-0.09443	yes	-0.2807	0.7738
SS18L1	0.191	0.4781	0.3994	0.6896	0.9716	KPMP, Kuppe	2	0.04444	0.1154		0.05111	0.07308		-0.2083	0.707		0.835	0.4796		-0.1525	0.4463		no
NRBF2	0.1499	0.3754	0.3992	0.6897	0.9716	KPMP, Kuppe	2	0.04444	0.2308		0.05111	0.1808		-0.2967	0.6415		0.7667	0.5212		-0.2176	0.2803		no
SATB1	0.1597	0.4001	0.3991	0.6898	0.9716	KPMP, Kuppe, SNUH	3	0.04444	0.1538	0.04545	0.05333	0.1	0.05455	-0.3023	0.8902	-0.2595	0.7624	0.3733	0.7953	-0.2227	0.4778	-0.2687	yes	-0.1394	0.9679
C8ORF59	0.1188	0.2977	0.399	0.6899	0.9716	Kuppe	1		0.5385			0.5231			0.399			0.6899			0.1188		no
LINC00894	-0.1172	0.2936	-0.399	0.6899	0.9716	KPMP	1	0.2889			0.3089			-0.399			0.6899			-0.1172			no
ATP1A1	-0.07558	0.1895	-0.3988	0.69	0.9716	KPMP, Kuppe, SNUH	3	0.3333	0.3846	0.4091	0.4133	0.3154	0.3545	-1.159	0.6159	0.1395	0.2466	0.5379	0.889	-0.3186	0.2163	0.05468	yes	0.5832	0.01391
USP32P2	-0.411	1.031	-0.3988	0.6901	0.9716	Kuppe	1		0.03846			0.05769			-0.3988			0.6901			-0.411		no
MTO1	0.1329	0.3332	0.3987	0.6901	0.9716	KPMP, Kuppe	2	0.1333	0.1538		0.1067	0.1654		0.6222	-0.1235		0.5338	0.9017		0.27	-0.06427		no
TRIM3	-0.4112	1.032	-0.3986	0.6902	0.9716	KPMP	1	0.02222			0.03333			-0.3986			0.6902			-0.4112			no
POGLUT1	-0.1881	0.472	-0.3986	0.6902	0.9716	KPMP, Kuppe	2	0.08889	0.03846		0.07778	0.1192		0.1647	-1.177		0.8692	0.2394		0.08767	-1.2		no
KLHL20	0.1134	0.2845	0.3985	0.6903	0.9716	KPMP, Kuppe	2	0.2667	0.07692		0.2222	0.1077		0.6483	-0.5155		0.5168	0.6062		0.2	-0.3793		no
MARS	-0.2387	0.5991	-0.3985	0.6903	0.9716	KPMP	1	0.06667			0.08			-0.3985			0.6903			-0.2387			no
OSER1	0.1638	0.4111	0.3984	0.6904	0.9716	KPMP, Kuppe	2	0.06667	0.1538		0.03111	0.1846		1.199	-0.4746		0.2305	0.6351		0.7734	-0.2532		no
AL359706.1	-0.418	1.049	-0.3983	0.6904	0.9716	KPMP	1	0.02222			0.03111			-0.3983			0.6904			-0.418			no
RTCA	-0.1665	0.418	-0.3982	0.6905	0.9716	KPMP, Kuppe	2	0.06667	0.1154		0.09333	0.1154		-0.6395	0.08116		0.5225	0.9353		-0.3755	0.0483		no
SCAF1	-0.2398	0.6022	-0.3981	0.6905	0.9716	KPMP, Kuppe	2	0.04444	0.03846		0.05111	0.05		-0.2895	-0.2804		0.7722	0.7791		-0.2132	-0.2935		no
OPTN	-0.09504	0.2388	-0.398	0.6906	0.9716	KPMP, Kuppe, SNUH	3	0.2	0.3846	0.04545	0.1978	0.3923	0.1182	0.006725	-0.2313	-1.031	0.9946	0.8171	0.3023	0.002355	-0.07975	-1.048	yes	-0.2394	0.8652
TOX3	-0.2076	0.5216	-0.398	0.6906	0.9716	KPMP, SNUH	2	0.04444		0.09091	0.05111		0.1091	-0.2513		-0.311	0.8016		0.7558	-0.1869		-0.2276	yes
ATXN7L3B	0.1131	0.2844	0.3977	0.6909	0.9718	KPMP, Kuppe	2	0.08889	0.4231		0.1067	0.3269		-0.5315	0.8207		0.595	0.4118		-0.277	0.2785		no
AC006160.1	0.4232	1.064	0.3976	0.6909	0.9718	KPMP	1	0.02222			0.01556			0.3976			0.6909			0.4232			no
C18ORF32	-0.4081	1.026	-0.3976	0.6909	0.9718	Kuppe	1		0.03846			0.05769			-0.3976			0.6909			-0.4081		no
PNKP	-0.1856	0.4668	-0.3975	0.691	0.9718	KPMP, Kuppe	2	0.04444	0.1154		0.07111	0.1115		-0.6821	0.05309		0.4951	0.9577		-0.4957	0.03234		no
NPHS2	-0.4133	1.04	-0.3975	0.691	0.9718	KPMP	1	0.02222			0.03111			-0.3975			0.691			-0.4133			no
KDM4B	-0.1226	0.3086	-0.3973	0.6912	0.9719	KPMP, Kuppe	2	0.2444	0.03846		0.2467	0.06538		-0.2493	-0.5308		0.8031	0.5955		-0.08067	-0.5453		no
BHLHE40	-0.1489	0.3751	-0.3971	0.6913	0.9719	KPMP, Kuppe	2	0.02222	0.2692		0.06444	0.2769		-1.21	0.04634		0.2264	0.963		-1.247	0.01866		no
NARS2	-0.1501	0.3781	-0.3971	0.6913	0.9719	KPMP	1	0.1778			0.1889			-0.3971			0.6913			-0.1501			no
HUWE1	-0.08476	0.2135	-0.397	0.6914	0.9719	KPMP, Kuppe, SNUH	3	0.3778	0.1538	0.1818	0.3511	0.2269	0.2182	0.2568	-0.8538	-0.6417	0.7973	0.3932	0.5211	0.0669	-0.4404	-0.346	yes	0.2531	0.9721
UGT2A3	0.2965	0.747	0.3969	0.6914	0.9719	KPMP	1	0.04444			0.03333			0.3969			0.6914			0.2965			no
ZNF669	0.189	0.4764	0.3967	0.6916	0.972	Kuppe	1		0.1923			0.1615			0.3967			0.6916			0.189		no
WASHC4	-0.08072	0.2035	-0.3967	0.6916	0.972	KPMP, Kuppe, SNUH	3	0.4222	0.07692	0.3182	0.4333	0.2577	0.2773	-0.1242	-1.901	0.4729	0.9011	0.05731	0.6363	-0.03085	-1.383	0.1923	yes	-0.1106	0.8978
MINDY1	-0.2885	0.7281	-0.3962	0.6919	0.9723	KPMP, Kuppe	2	0.02222	0.03846		0.04222	0.03462		-0.6681	0.1205		0.5041	0.9041		-0.677	0.1262		yes	-0.1403	0.8183
RARG	-0.2038	0.5146	-0.3961	0.692	0.9723	KPMP, Kuppe	2	0.06667	0.03846		0.07556	0.06154		-0.1822	-0.4771		0.8554	0.6333		-0.1082	-0.4915		no
MCM9	0.1265	0.3192	0.3961	0.692	0.9723	KPMP, Kuppe, SNUH	3	0.1333	0.07692	0.1364	0.1444	0.03462	0.1091	-0.2645	1.011	0.3605	0.7914	0.312	0.7185	-0.1123	0.8016	0.2206	yes	-0.187	0.9018
UBN1	0.1567	0.3958	0.396	0.6921	0.9724	KPMP	1	0.1556			0.1378			0.396			0.6921			0.1567			no
COPS8	-0.1376	0.3476	-0.3958	0.6922	0.9724	KPMP, Kuppe	2	0.08889	0.1923		0.07111	0.2692		0.2823	-0.757		0.7777	0.4491		0.152	-0.3445		no
BICD1	-0.1122	0.2835	-0.3957	0.6923	0.9725	KPMP, Kuppe	2	0.2667	0.07692		0.28	0.09615		-0.3028	-0.3002		0.762	0.764		-0.09318	-0.219		no
IGSF3	-0.4175	1.055	-0.3957	0.6924	0.9725	KPMP	1	0.02222			0.02889			-0.3957			0.6924			-0.4175			yes
KCNMB2-AS1	-0.2047	0.5176	-0.3954	0.6926	0.9727	KPMP	1	0.08889			0.1067			-0.3954			0.6926			-0.2047			no
DAB2IP	-0.1221	0.3089	-0.3952	0.6927	0.9727	KPMP, Kuppe	2	0.2	0.1154		0.2422	0.06923		-0.9079	0.8128		0.3639	0.4164		-0.3214	0.5139		no
MAN1B1	-0.1483	0.3755	-0.3951	0.6928	0.9728	KPMP, Kuppe, SNUH	3	0.02222	0.1923	0.09091	0.06222	0.2038	0.06364	-1.07	-0.2416	0.3775	0.2845	0.8091	0.7058	-1.092	-0.1156	0.2844	yes	-0.2071	0.5655
NPIPP1	0.2974	0.7535	0.3947	0.6931	0.9731	Kuppe	1		0.07692			0.05769			0.3947			0.6931			0.2974		no
ARL8A	0.1863	0.4721	0.3946	0.6931	0.9731	KPMP	1	0.1111			0.09333			0.3946			0.6931			0.1863			no
ELL2	0.1106	0.2802	0.3946	0.6932	0.9731	KPMP, Kuppe	2	0.2	0.1923		0.2022	0.1538		0.1137	0.5196		0.9095	0.6033		0.03914	0.2504		no
AC245100.8	-0.4052	1.027	-0.3945	0.6932	0.9731	Kuppe	1		0.03846			0.05769			-0.3945			0.6932			-0.4052		no
CPS1	0.1726	0.4378	0.3942	0.6934	0.9732	KPMP, Kuppe, SNUH	3	0.02222	0.1538	0.04545	0.03556	0.1154	0.02273	-0.6753	0.5765	0.5144	0.4995	0.5643	0.6069	-0.7097	0.3085	0.5682	yes
PYGO2	0.2972	0.7544	0.394	0.6936	0.9732	KPMP	1	0.04444			0.03111			0.394			0.6936			0.2972			no
SSR4	-0.0864	0.2193	-0.394	0.6936	0.9732	KPMP, Kuppe	2	0.1778	0.8077		0.1822	0.8462		-0.01988	-0.475		0.9841	0.6348		-0.00734	-0.1295		no
PRMT3	0.1336	0.339	0.3939	0.6936	0.9732	KPMP, Kuppe	2	0.1778	0.07692		0.1511	0.06154		0.2581	0.3597		0.7963	0.7191		0.09837	0.2668		no
NKIRAS1	0.2081	0.5286	0.3938	0.6938	0.9732	KPMP, Kuppe	2	0.04444	0.07692		0.04667	0.04615		-0.1456	0.7171		0.8843	0.4733		-0.107	0.5453		no
AC126755.2	-0.2847	0.7231	-0.3937	0.6938	0.9732	Kuppe	1		0.07692			0.1038			-0.3937			0.6938			-0.2847		no
KCNN2	-0.4094	1.04	-0.3937	0.6938	0.9732	KPMP	1	0.02222			0.03111			-0.3937			0.6938			-0.4094			no
BHLHE41	-0.2877	0.731	-0.3936	0.6939	0.9732	KPMP, Kuppe	2	0.02222	0.03846		0.02889	0.05		-0.3215	-0.2359		0.7478	0.8135		-0.3351	-0.2418		no
RBM25	-0.07454	0.1894	-0.3936	0.6939	0.9732	KPMP, Kuppe	2	0.3778	0.6923		0.4511	0.6346		-1.374	0.8488		0.1695	0.396		-0.3628	0.2307		no
TMEM232	-0.2036	0.5174	-0.3935	0.6939	0.9732	KPMP	1	0.08889			0.1044			-0.3935			0.6939			-0.2036			no
NPIPB11	-0.4044	1.028	-0.3933	0.6941	0.9733	Kuppe	1		0.03846			0.05769			-0.3933			0.6941			-0.4044		no
ANXA7	0.08507	0.2164	0.3932	0.6942	0.9733	KPMP, Kuppe	2	0.2444	0.5385		0.1978	0.55		0.63	-0.03249		0.5287	0.9741		0.2057	-0.009388		no
DCLK2	-0.1588	0.404	-0.393	0.6943	0.9733	KPMP, Kuppe	2	0.1333	0.03846		0.1467	0.03846		-0.3991	-0.06126		0.6898	0.9511		-0.1739	-0.06607		no
CRIPT	0.1195	0.3042	0.393	0.6943	0.9733	KPMP, Kuppe, SNUH	3	0.08889	0.1923	0.1364	0.08444	0.2	0.08182	0.06987	-0.07848	0.8251	0.9443	0.9374	0.4093	0.03643	-0.03681	0.5138	yes	-0.0712	0.917
HCG15	0.2417	0.6152	0.3929	0.6944	0.9733	Kuppe	1		0.1154			0.09231			0.3929			0.6944			0.2417		no
SCAP	-0.2044	0.5203	-0.3929	0.6944	0.9733	KPMP	1	0.08889			0.1022			-0.3929			0.6944			-0.2044			no
ARSK	-0.2008	0.5113	-0.3928	0.6945	0.9733	KPMP, Kuppe	2	0.02222	0.1154		0.05778	0.1154		-0.9947	0.1201		0.3199	0.9044		-1.018	0.07091		no
OLAH	0.3031	0.7717	0.3928	0.6945	0.9733	KPMP, Kuppe	2	0.02222	0.03846		0.01556	0.02692		0.2301	0.3242		0.818	0.7458		0.2545	0.3492		no
FUT8	0.09225	0.2349	0.3927	0.6945	0.9733	KPMP, Kuppe, SNUH	3	0.3556	0.03846	0.2273	0.2956	0.1692	0.1773	0.7501	-1.553	0.2373	0.4532	0.1204	0.8124	0.2063	-1.58	0.1196	yes	-0.2356	0.8811
TMEM213	0.1874	0.4773	0.3925	0.6947	0.9734	KPMP	1	0.1111			0.08889			0.3925			0.6947			0.1874			no
ZFYVE27	0.2041	0.52	0.3925	0.6947	0.9734	KPMP	1	0.08889			0.07333			0.3925			0.6947			0.2041			no
TMEM126A	0.1491	0.3799	0.3924	0.6948	0.9734	KPMP, Kuppe	2	0.06667	0.1923		0.04222	0.1885		0.6961	-0.03578		0.4863	0.9715		0.4375	-0.01707		yes
GALNT11	-0.09404	0.2397	-0.3923	0.6948	0.9734	KPMP, Kuppe	2	0.2667	0.2692		0.2911	0.2923		-0.3882	-0.1385		0.6979	0.8899		-0.1172	-0.05457		no
AKIRIN1	-0.1164	0.2968	-0.392	0.6951	0.9735	KPMP, Kuppe	2	0.08889	0.3462		0.1311	0.3577		-0.9363	0.1714		0.3491	0.8639		-0.4883	0.06185		no
NOL6	0.303	0.773	0.392	0.6951	0.9735	KPMP, Kuppe	2	0.02222	0.03846		0.02444	0.01538		-0.2291	0.8151		0.8188	0.415		-0.2433	0.9191		no
AC009495.1	0.4385	1.12	0.3917	0.6953	0.9735	KPMP	1	0.02222			0.01333			0.3917			0.6953			0.4385			no
AK6	0.1152	0.2943	0.3915	0.6954	0.9735	KPMP, Kuppe	2	0.1333	0.2692		0.07556	0.3385		1.283	-0.6138		0.1993	0.5394		0.5696	-0.2413		no
MAPK13	0.2954	0.7547	0.3915	0.6955	0.9735	Kuppe	1		0.07692			0.05769			0.3915			0.6955			0.2954		no
CRELD2	-0.1351	0.3451	-0.3914	0.6955	0.9735	KPMP, Kuppe	2	0.06667	0.2308		0.05333	0.3		0.2485	-0.6409		0.8038	0.5216		0.153	-0.2671		no
TMEM41B	-0.13	0.3323	-0.3914	0.6955	0.9735	KPMP, Kuppe	2	0.1556	0.1154		0.1533	0.1615		-0.05057	-0.6275		0.9597	0.5303		-0.02023	-0.3745		no
CDKL3	0.1443	0.3687	0.3914	0.6955	0.9735	KPMP, SNUH	2	0.1111		0.1364	0.1289		0.07273	-0.3233		1.098	0.7465		0.272	-0.148		0.6827	yes
AC145124.1	0.2396	0.6123	0.3913	0.6955	0.9735	Kuppe	1		0.1154			0.09231			0.3913			0.6955			0.2396		no
LINC01254	0.4113	1.051	0.3912	0.6956	0.9735	Kuppe	1		0.03846			0.02692			0.3912			0.6956			0.4113		no
SCIN	-0.1558	0.3984	-0.3912	0.6957	0.9735	KPMP, SNUH	2	0.1111		0.09091	0.12		0.1045	-0.3635		-0.1593	0.7162		0.8734	-0.1735		-0.1153	yes
RGN	-0.1549	0.396	-0.3911	0.6957	0.9735	KPMP, Kuppe, SNUH	3	0.02222	0.1538	0.09091	0.1267	0.1192	0.09545	-1.887	0.5503	-0.08303	0.05922	0.5821	0.9338	-1.862	0.2925	-0.06168	yes	-0.5907	0.8111
RBBP8	0.1406	0.3595	0.3911	0.6957	0.9735	KPMP, Kuppe, SNUH	3	0.1111	0.07692	0.09091	0.09556	0.03846	0.1136	0.2227	0.9057	-0.4016	0.8237	0.3651	0.688	0.1072	0.7068	-0.3012	yes	-0.7315	0.6853
DDX47	0.185	0.4732	0.391	0.6958	0.9735	Kuppe	1		0.1923			0.1654			0.391			0.6958			0.185		no
RAB9A	-0.119	0.3044	-0.3909	0.6958	0.9736	KPMP, Kuppe, SNUH	3	0.1111	0.1923	0.09091	0.1178	0.2462	0.06364	-0.1978	-0.6859	0.4402	0.8432	0.4928	0.6598	-0.09235	-0.3254	0.3315	yes	-0.3028	0.8652
ZNF282	0.2038	0.5216	0.3907	0.696	0.9736	KPMP, Kuppe	2	0.06667	0.03846		0.05333	0.03462		0.3953	0.0951		0.6927	0.9242		0.237	0.1005		no
PCCB	0.1598	0.409	0.3907	0.696	0.9736	KPMP, Kuppe, SNUH	3	0.06667	0.03846	0.1364	0.09556	0.03846	0.05455	-0.7606	0.01333	1.435	0.4469	0.9894	0.1512	-0.4611	0.01394	0.9375	yes	0.05509	0.9347
POMP	-0.08987	0.23	-0.3907	0.696	0.9736	KPMP, Kuppe	2	0.1556	0.6538		0.1333	0.7231		0.3335	-0.7098		0.7388	0.4778		0.1339	-0.1992		no
AL136982.1	0.4099	1.05	0.3905	0.6962	0.9737	Kuppe	1		0.03846			0.02692			0.3905			0.6962			0.4099		no
NBPF12	-0.1364	0.3497	-0.3902	0.6964	0.9738	KPMP, Kuppe	2	0.1333	0.1154		0.1333	0.1462		-0.1734	-0.4297		0.8623	0.6674		-0.07438	-0.2595		no
AL359555.4	0.4342	1.113	0.3902	0.6964	0.9738	KPMP	1	0.02222			0.01333			0.3902			0.6964			0.4342			no
SEMA5A	-0.09342	0.2395	-0.3901	0.6965	0.9738	KPMP, Kuppe	2	0.2889	0.2692		0.3556	0.1885		-1.09	0.8703		0.2759	0.3841		-0.3191	0.3621		no
ADAM9	-0.1194	0.3061	-0.3901	0.6965	0.9738	KPMP, Kuppe, SNUH	3	0.2222	0.03846	0.04545	0.1778	0.2115	0.15	0.6667	-1.876	-1.44	0.505	0.06063	0.1498	0.2253	-1.908	-1.479	yes	-0.2678	0.8502
ALDH18A1	0.1551	0.3976	0.39	0.6965	0.9738	KPMP, Kuppe	2	0.1111	0.07692		0.09778	0.06538		0.2588	0.3183		0.7958	0.7502		0.1224	0.2336		no
FERMT1	0.211	0.5414	0.3898	0.6967	0.9738	KPMP, Kuppe	2	0.06667	0.03846		0.04	0.05385		0.6653	-0.3372		0.5059	0.736		0.4229	-0.3482		no
RBPJ	-0.07753	0.1989	-0.3897	0.6967	0.9738	KPMP, Kuppe, SNUH	3	0.2889	0.3846	0.2273	0.3244	0.3654	0.2591	-0.5805	0.2778	-0.37	0.5616	0.7812	0.7114	-0.169	0.09325	-0.1727	yes	0.3148	0.8811
NME2	0.09325	0.2394	0.3895	0.6969	0.9738	KPMP, Kuppe	2	0.2222	0.9231		0.2044	0.9269		0.3582	0.192		0.7202	0.8478		0.1207	0.06528		no
BLOC1S2	-0.1538	0.3949	-0.3895	0.6969	0.9738	KPMP, Kuppe	2	0.04444	0.1923		0.05778	0.2115		-0.3451	-0.2404		0.73	0.81		-0.2503	-0.1132		yes	-0.7288	0.5604
BAG5	0.1363	0.35	0.3895	0.6969	0.9738	KPMP, Kuppe	2	0.08889	0.1923		0.05778	0.2154		0.8876	-0.2637		0.3747	0.792		0.4696	-0.1231		no
CCDC77	0.2504	0.6432	0.3893	0.697	0.9738	KPMP, SNUH	2	0.02222		0.09091	0.05556		0.03182	-0.959		1.282	0.3376		0.1999	-0.9774		1.063	yes
CHMP1A	0.1583	0.4068	0.3892	0.6971	0.9738	KPMP, Kuppe	2	0.1111	0.07692		0.06444	0.1423		1.078	-0.8915		0.281	0.3727		0.5306	-0.6442		no
A1BG-AS1	0.293	0.7528	0.3892	0.6971	0.9738	KPMP, Kuppe	2	0.02222	0.03846		0.02889	0.01538		-0.2418	0.8418		0.8089	0.3999		-0.2466	0.9396		no
MYC	-0.1276	0.3278	-0.3892	0.6971	0.9738	Kuppe	1		0.4231			0.4654			-0.3892			0.6971			-0.1276		yes	-1.027	0.4654
ARID2	0.08523	0.219	0.3891	0.6972	0.9738	KPMP, Kuppe	2	0.4444	0.1538		0.4244	0.1346		0.3484	0.1743		0.7275	0.8617		0.08343	0.09441		no
MAML2	-0.06812	0.1751	-0.389	0.6973	0.9739	KPMP, Kuppe, SNUH	3	0.7778	0.2692	0.7273	0.7956	0.3385	0.7409	-0.0814	-0.6496	-0.07683	0.9351	0.516	0.9388	-0.01912	-0.2545	-0.02721	yes	-0.7364	0.6807
RNF26	0.2372	0.6104	0.3885	0.6976	0.9741	KPMP, Kuppe	2	0.02222	0.07692		0.02	0.05769		0.05967	0.4327		0.9524	0.6652		0.06344	0.3226		yes
PPP1R16B	0.2391	0.6155	0.3884	0.6977	0.9741	KPMP, SNUH	2	0.02222		0.09091	0.02444		0.05909	-0.1243		0.5759	0.9011		0.5647	-0.1284		0.4413	yes
AVPI1	-0.3986	1.026	-0.3884	0.6977	0.9741	Kuppe	1		0.03846			0.05769			-0.3884			0.6977			-0.3986		no
CHROMR	0.2399	0.618	0.3882	0.6978	0.9741	KPMP	1	0.06667			0.05111			0.3882			0.6978			0.2399			no
IFT122	0.1386	0.3571	0.388	0.698	0.9741	KPMP, Kuppe	2	0.1778	0.03846		0.1511	0.03846		0.417	-0.01238		0.6767	0.9901		0.1583	-0.01303		no
CNTLN	0.08631	0.2225	0.3879	0.6981	0.9741	KPMP, Kuppe, SNUH	3	0.2	0.2692	0.3182	0.3022	0.1846	0.1818	-1.535	1.142	1.432	0.1247	0.2533	0.152	-0.527	0.4628	0.6042	yes	-0.556	0.7689
BRF1	0.1848	0.4765	0.3879	0.6981	0.9741	KPMP, Kuppe	2	0.06667	0.07692		0.07556	0.03846		-0.2389	0.9364		0.8112	0.3491		-0.1444	0.725		no
GTPBP4	-0.1092	0.2816	-0.3878	0.6981	0.9741	KPMP, Kuppe, SNUH	3	0.1111	0.3077	0.09091	0.07333	0.4769	0.03636	0.7709	-1.805	1.361	0.4408	0.07109	0.1736	0.376	-0.6934	1.064	yes	-0.01965	0.6187
BCORL1	-0.2337	0.603	-0.3876	0.6983	0.9741	KPMP, SNUH	2	0.04444		0.04545	0.06222		0.03636	-0.5146		0.06691	0.6068		0.9467	-0.3755		0.07164	yes	0.2181	0.8586
FDPS	0.09646	0.2491	0.3873	0.6985	0.9741	KPMP, Kuppe, SNUH	3	0.1333	0.3846	0.09091	0.1222	0.3731	0.07727	0.2129	0.3216	0.07243	0.8314	0.7477	0.9423	0.09148	0.1071	0.05561	yes	-0.08768	0.8561
ZNF91	0.08903	0.2299	0.3873	0.6985	0.9741	KPMP, Kuppe	2	0.3333	0.2308		0.3267	0.1923		0.1379	0.5092		0.8903	0.6106		0.03741	0.2204		no
SPECC1	0.07956	0.2055	0.3872	0.6986	0.9741	KPMP, Kuppe, SNUH	3	0.2889	0.4615	0.1364	0.3378	0.35	0.1227	-0.9557	1.441	0.3651	0.3392	0.1496	0.715	-0.2854	0.4649	0.2155	yes	-0.746	0.2756
MADD	0.1573	0.4064	0.3872	0.6986	0.9741	KPMP, Kuppe	2	0.06667	0.1538		0.09333	0.08462		-0.6974	1.153		0.4856	0.2491		-0.4225	0.6314		no
AC053513.1	-0.1992	0.5147	-0.3871	0.6987	0.9741	KPMP	1	0.08889			0.1044			-0.3871			0.6987			-0.1992			no
VASH1	0.2029	0.5241	0.3871	0.6987	0.9741	KPMP, Kuppe	2	0.04444	0.07692		0.05111	0.04615		-0.1826	0.7465		0.8551	0.4554		-0.133	0.5633		no
ST3GAL5	-0.2318	0.5989	-0.3871	0.6987	0.9741	KPMP, Kuppe	2	0.04444	0.03846		0.07333	0.02308		-0.7904	0.4896		0.4293	0.6244		-0.5685	0.5296		no
RMRP	0.3008	0.7773	0.3869	0.6988	0.9741	KPMP	1	0.04444			0.03111			0.3869			0.6988			0.3008			no
TRIM6-TRIM34	-0.3947	1.02	-0.3869	0.6988	0.9741	Kuppe	1		0.03846			0.05769			-0.3869			0.6988			-0.3947		no
ZDHHC16	0.2421	0.6257	0.3869	0.6988	0.9741	KPMP, Kuppe	2	0.02222	0.07692		0.04222	0.03462		-0.7295	1.048		0.4657	0.2946		-0.7493	0.8269		no
PPP1R13L	0.1876	0.4848	0.3869	0.6989	0.9741	KPMP, Kuppe	2	0.04444	0.1154		0.06444	0.06154		-0.5844	1.023		0.5589	0.3061		-0.4309	0.6586		no
NFXL1	-0.167	0.4317	-0.3868	0.6989	0.9741	KPMP, Kuppe	2	0.08889	0.07692		0.1156	0.05769		-0.7415	0.3866		0.4584	0.699		-0.3903	0.2916		no
HACL1	-0.1798	0.465	-0.3867	0.699	0.9741	KPMP, Kuppe	2	0.06667	0.07692		0.09333	0.06538		-0.6317	0.1839		0.5276	0.8541		-0.3716	0.1397		no
GSTM5	-0.1526	0.3948	-0.3866	0.699	0.9741	KPMP, Kuppe	2	0.02222	0.2308		0.03556	0.25		-0.5584	-0.1893		0.5766	0.8499		-0.5821	-0.08074		no
AP1S1	0.2916	0.7542	0.3866	0.699	0.9741	KPMP	1	0.04444			0.03111			0.3866			0.699			0.2916			no
NELL1	0.1682	0.4351	0.3866	0.6991	0.9741	KPMP, SNUH	2	0.04444		0.1818	0.04222		0.1364	-0.0403		0.5043	0.9679		0.6141	-0.03013		0.2698	yes
TMEM237	-0.2395	0.6197	-0.3865	0.6991	0.9741	Kuppe, SNUH	2		0.07692	0.04545		0.1231	0.02727		-0.8067	0.4889		0.4198	0.6249		-0.6073	0.5337	yes	0.5984	0.6187
TRAF6	0.1689	0.437	0.3865	0.6991	0.9741	KPMP, Kuppe, SNUH	3	0.06667	0.03846	0.09091	0.08889	0.03846	0.02727	-0.5558	-0.01302	1.506	0.5784	0.9896	0.1321	-0.329	-0.01375	1.235	yes	0.2001	0.9679
PRKAG2	0.08715	0.2255	0.3865	0.6991	0.9741	KPMP, Kuppe, SNUH	3	0.3333	0.03846	0.2727	0.2933	0.09615	0.2545	0.5204	-0.952	0.3213	0.6028	0.3411	0.748	0.1433	-0.9737	0.1368	yes	0.2002	0.68
MAP3K12	-0.1653	0.4279	-0.3864	0.6992	0.9742	KPMP, Kuppe	2	0.06667	0.1154		0.04889	0.1962		0.4616	-0.976		0.6444	0.3291		0.2858	-0.5779		no
IRF3	0.1141	0.2954	0.3861	0.6994	0.9743	KPMP, Kuppe, SNUH	3	0.1556	0.07692	0.1818	0.1222	0.2577	0.1	0.7562	-1.882	1.145	0.4495	0.05979	0.2521	0.3031	-1.339	0.6344	yes	-0.4522	0.7615
SMARCC2	-0.1118	0.2895	-0.3861	0.6994	0.9743	KPMP, Kuppe	2	0.1333	0.2692		0.1511	0.2962		-0.3026	-0.2457		0.7622	0.8059		-0.1285	-0.09725		no
P2RY14	0.2951	0.7649	0.3858	0.6996	0.9743	Kuppe	1		0.07692			0.05769			0.3858			0.6996			0.2951		yes
RPL23AP25	0.4071	1.055	0.3858	0.6996	0.9743	Kuppe	1		0.03846			0.02692			0.3858			0.6996			0.4071		no
FAM242C	0.4033	1.046	0.3857	0.6997	0.9743	KPMP	1	0.02222			0.01556			0.3857			0.6997			0.4033			no
BAG2	-0.1523	0.3949	-0.3857	0.6998	0.9743	KPMP, Kuppe	2	0.1111	0.07692		0.1044	0.1346		0.0768	-0.8277		0.9388	0.4079		0.03614	-0.6011		yes	-2.802	0.4983
RAB29	0.2061	0.5346	0.3855	0.6998	0.9743	KPMP, Kuppe	2	0.06667	0.03846		0.04444	0.04615		0.5662	-0.1989		0.5713	0.8423		0.3519	-0.2085		no
SPA17	0.2381	0.6176	0.3855	0.6999	0.9743	KPMP, Kuppe, SNUH	3	0.02222	0.03846	0.04545	0.02889	0.03462	0.01818	-0.2435	0.09307	0.8665	0.8076	0.9258	0.3862	-0.2516	0.09857	0.9726	yes
SMG6	0.08302	0.2154	0.3854	0.6999	0.9743	KPMP, Kuppe	2	0.4667	0.1923		0.4422	0.1615		0.1732	0.5048		0.8625	0.6137		0.04199	0.2372		no
AC093110.1	0.2837	0.7367	0.3851	0.7002	0.9743	KPMP	1	0.04444			0.03556			0.3851			0.7002			0.2837			no
RIOK3	0.1068	0.2773	0.385	0.7002	0.9743	KPMP, Kuppe	2	0.1556	0.3077		0.1733	0.2231		-0.3966	0.9293		0.6916	0.3527		-0.1569	0.3612		no
ARHGAP19-SLIT1	-0.3921	1.019	-0.385	0.7003	0.9743	Kuppe	1		0.03846			0.05769			-0.385			0.7003			-0.3921		no
COL6A6	-0.401	1.042	-0.385	0.7003	0.9743	KPMP	1	0.02222			0.02889			-0.385			0.7003			-0.401			no
TGS1	0.1092	0.2837	0.3849	0.7003	0.9743	KPMP, Kuppe	2	0.1778	0.2308		0.1533	0.2115		0.2581	0.2893		0.7964	0.7724		0.09767	0.124		no
GYPC	0.09442	0.2453	0.3849	0.7003	0.9743	KPMP, Kuppe	2	0.1111	0.5769		0.1244	0.5038		-0.2529	0.6112		0.8004	0.5411		-0.1173	0.1766		no
ARPP19	-0.1356	0.3524	-0.3849	0.7003	0.9743	KPMP, Kuppe	2	0.1556	0.07692		0.1289	0.2269		0.4863	-1.664		0.6268	0.09604		0.1961	-1.205		no
AC106795.1	0.2345	0.6092	0.3849	0.7003	0.9743	Kuppe	1		0.1154			0.09615			0.3849			0.7003			0.2345		no
AC006557.6	0.4054	1.053	0.3848	0.7004	0.9743	Kuppe	1		0.03846			0.02692			0.3848			0.7004			0.4054		no
PROCR	-0.1877	0.4879	-0.3846	0.7005	0.9744	KPMP, SNUH	2	0.06667		0.09091	0.08444		0.06818	-0.5838		0.1411	0.5594		0.8878	-0.3547		0.1155	yes
C16ORF91	0.2828	0.7356	0.3845	0.7006	0.9744	Kuppe	1		0.07692			0.06154			0.3845			0.7006			0.2828		no
CDON	0.2161	0.5622	0.3844	0.7007	0.9744	KPMP, Kuppe	2	0.04444	0.07692		0.09778	0.01154		-1.23	2.195		0.2185	0.02814		-0.8784	2.002		no
FAM133CP	0.2361	0.6143	0.3843	0.7007	0.9744	Kuppe	1		0.1154			0.09231			0.3843			0.7007			0.2361		no
CLDN1	-0.2833	0.7371	-0.3843	0.7007	0.9744	KPMP, Kuppe	2	0.02222	0.03846		0.02222	0.06154		-0.06984	-0.4682		0.9443	0.6396		-0.07382	-0.4815		yes
SYNC	-0.2023	0.5266	-0.3842	0.7008	0.9744	KPMP, Kuppe	2	0.04444	0.07692		0.04889	0.09231		-0.2334	-0.3104		0.8154	0.7563		-0.1729	-0.2324		no
FZD4	0.1221	0.3178	0.3841	0.7009	0.9744	KPMP, Kuppe, SNUH	3	0.1333	0.1154	0.09091	0.1244	0.08462	0.08636	0.1333	0.5368	0.0191	0.894	0.5914	0.9848	0.05671	0.331	0.01443	yes	0.1308	0.9155
RP1	-0.4073	1.061	-0.384	0.7009	0.9744	KPMP	1	0.02222			0.03111			-0.384			0.7009			-0.4073			no
HAUS3	0.2029	0.5286	0.3839	0.701	0.9744	KPMP, Kuppe	2	0.04444	0.07692		0.03333	0.06923		0.3818	0.1627		0.7026	0.8707		0.2873	0.1208		no
ENPP3	0.2383	0.6209	0.3839	0.7011	0.9744	KPMP, SNUH	2	0.04444		0.04545	0.03111		0.04091	0.4171		0.07715	0.6766		0.9385	0.3187		0.08219	yes
C12ORF10	0.1364	0.3554	0.3838	0.7012	0.9744	Kuppe	1		0.3462			0.3154			0.3838			0.7012			0.1364		no
NR2E3	0.2348	0.6123	0.3836	0.7013	0.9745	KPMP, SNUH	2	0.04444		0.04545	0.03556		0.03182	0.2118		0.3653	0.8323		0.7149	0.1586		0.3883	yes
EDDM13	-0.3902	1.017	-0.3835	0.7013	0.9745	KPMP	1	0.02222			0.03333			-0.3835			0.7013			-0.3902			no
AL359878.1	-0.3952	1.031	-0.3832	0.7016	0.9747	KPMP	1	0.02222			0.03111			-0.3832			0.7016			-0.3952			no
AC087280.2	0.2851	0.7441	0.3832	0.7016	0.9747	KPMP	1	0.04444			0.03556			0.3832			0.7016			0.2851			no
PYCR2	0.1704	0.4451	0.3829	0.7018	0.9749	KPMP, Kuppe	2	0.08889	0.07692		0.04	0.1577		1.328	-1.102		0.1841	0.2703		0.7451	-0.8063		no
ABCA5	0.1131	0.2954	0.3827	0.7019	0.975	KPMP, Kuppe	2	0.2	0.1538		0.2044	0.09231		-0.1987	1.007		0.8425	0.3139		-0.07004	0.5454		no
TMEM204	-0.09921	0.2593	-0.3825	0.7021	0.9751	KPMP, Kuppe	2	0.1556	0.3846		0.12	0.4808		0.5516	-0.95		0.5813	0.3421		0.225	-0.3192		no
HPN	-0.2307	0.6036	-0.3822	0.7023	0.9753	KPMP	1	0.06667			0.07778			-0.3822			0.7023			-0.2307			no
RAB5C	0.1003	0.2624	0.3821	0.7024	0.9753	KPMP, Kuppe	2	0.1111	0.4615		0.1	0.4423		0.16	0.3526		0.8729	0.7244		0.07562	0.1113		no
AC011043.1	0.282	0.7381	0.382	0.7024	0.9753	KPMP	1	0.04444			0.03556			0.382			0.7024			0.282			no
UPF2	0.09297	0.2434	0.382	0.7024	0.9753	KPMP, Kuppe	2	0.2889	0.2308		0.2822	0.1769		-0.04566	0.7474		0.9636	0.4548		-0.01343	0.3238		no
SLC38A9	-0.1261	0.33	-0.382	0.7025	0.9753	KPMP, Kuppe	2	0.2	0.03846		0.22	0.03846		-0.3978	-0.01342		0.6908	0.9893		-0.1382	-0.01414		no
BRK1	0.08559	0.2241	0.3819	0.7026	0.9753	KPMP, Kuppe	2	0.1556	0.7308		0.1156	0.7423		0.6798	0.01174		0.4967	0.9906		0.2784	0.003145		no
AC027243.3	0.396	1.038	0.3817	0.7027	0.9754	KPMP	1	0.02222			0.01556			0.3817			0.7027			0.396			no
USB1	0.2344	0.6143	0.3816	0.7028	0.9754	KPMP, Kuppe	2	0.04444	0.03846		0.02667	0.05385		0.7141	-0.3178		0.4751	0.7506		0.5478	-0.326		no
AC022098.1	0.293	0.7682	0.3814	0.7029	0.9755	KPMP, Kuppe	2	0.02222	0.03846		0.03333	0.01154		-0.4157	1.051		0.6776	0.2931		-0.4251	1.224		no
LINC00621	0.4054	1.064	0.3811	0.7031	0.9755	KPMP	1	0.02222			0.01556			0.3811			0.7031			0.4054			no
FAM151B	-0.3889	1.021	-0.381	0.7032	0.9755	KPMP	1	0.02222			0.03333			-0.381			0.7032			-0.3889			no
C1RL-AS1	-0.2024	0.5313	-0.381	0.7032	0.9755	KPMP, Kuppe	2	0.06667	0.03846		0.07556	0.04615		-0.3251	-0.1987		0.7451	0.8425		-0.2002	-0.2087		no
MMP25-AS1	0.2052	0.5388	0.3809	0.7033	0.9755	KPMP, Kuppe	2	0.06667	0.03846		0.04	0.06923		0.8216	-0.6117		0.4113	0.5407		0.5192	-0.6307		no
AL161457.2	0.4052	1.064	0.3809	0.7033	0.9755	Kuppe	1		0.03846			0.02692			0.3809			0.7033			0.4052		no
RHOG	0.1835	0.4819	0.3808	0.7034	0.9755	KPMP, Kuppe	2	0.02222	0.1538		0.01556	0.1308		0.3493	0.2487		0.7268	0.8036		0.3687	0.1347		no
RP9P	-0.2799	0.7352	-0.3807	0.7034	0.9755	Kuppe	1		0.07692			0.1			-0.3807			0.7034			-0.2799		no
MAPK8IP1	-0.3849	1.011	-0.3807	0.7034	0.9755	Kuppe	1		0.03846			0.05769			-0.3807			0.7034			-0.3849		yes
LINC00276	-0.3823	1.004	-0.3807	0.7035	0.9755	KPMP	1	0.02222			0.03333			-0.3807			0.7035			-0.3823			no
DDX60	0.1063	0.2794	0.3805	0.7035	0.9755	KPMP, Kuppe	2	0.2667	0.1154		0.2044	0.1615		0.7469	-0.5955		0.4551	0.5515		0.2363	-0.3549		no
KRCC1	0.09766	0.2567	0.3805	0.7036	0.9755	KPMP, Kuppe	2	0.2	0.3077		0.2267	0.2154		-0.4763	1.092		0.6338	0.2749		-0.165	0.4172		no
NXF1	0.1526	0.401	0.3805	0.7036	0.9755	KPMP, Kuppe, SNUH	3	0.04444	0.1154	0.09091	0.06	0.07692	0.06364	-0.4972	0.608	0.4973	0.619	0.5432	0.619	-0.3613	0.3841	0.3687	yes	-0.3851	0.9554
AC110992.1	-0.3964	1.042	-0.3804	0.7037	0.9755	KPMP	1	0.02222			0.03111			-0.3804			0.7037			-0.3964			no
MTMR3	0.09938	0.2614	0.3802	0.7038	0.9756	KPMP, Kuppe	2	0.3333	0.07692		0.2911	0.07692		0.428	-0.06155		0.6687	0.9509		0.1193	-0.04644		no
MCOLN1	0.2019	0.5311	0.3801	0.7039	0.9756	KPMP, Kuppe	2	0.04444	0.07692		0.02667	0.08462		0.6946	-0.1481		0.4873	0.8823		0.5273	-0.1101		no
RGS17	0.2929	0.771	0.3799	0.704	0.9757	KPMP, Kuppe	2	0.02222	0.03846		0.02667	0.01538		-0.2583	0.8256		0.7962	0.409		-0.2742	0.926		no
NPIPB15	0.2868	0.755	0.3799	0.7041	0.9757	KPMP	1	0.04444			0.03333			0.3799			0.7041			0.2868			no
GMPPA	-0.2777	0.7313	-0.3797	0.7042	0.9758	KPMP, Kuppe	2	0.02222	0.03846		0.02222	0.06538		-0.0005024	-0.5326		0.9996	0.5943		-0.0005235	-0.5467		no
AC008629.1	-0.273	0.7198	-0.3793	0.7045	0.9758	KPMP	1	0.04444			0.05556			-0.3793			0.7045			-0.273			no
TMEM251	-0.2783	0.7339	-0.3792	0.7045	0.9758	Kuppe	1		0.07692			0.1			-0.3792			0.7045			-0.2783		no
CUL9	-0.2289	0.6039	-0.379	0.7047	0.9758	KPMP, Kuppe	2	0.04444	0.03846		0.06	0.03462		-0.5258	0.09249		0.599	0.9263		-0.3867	0.0979		no
DGCR2	-0.1494	0.3944	-0.3789	0.7048	0.9758	KPMP, Kuppe	2	0.06667	0.1538		0.1489	0.1		-1.54	0.8975		0.1235	0.3694		-0.8993	0.4801		no
PPP1R12A	-0.07095	0.1873	-0.3788	0.7048	0.9758	KPMP, Kuppe	2	0.5556	0.4615		0.5267	0.5308		0.2521	-1.006		0.8009	0.3144		0.058	-0.3246		no
SPACA6	0.1671	0.4412	0.3787	0.7049	0.9758	KPMP, Kuppe	2	0.08889	0.07692		0.09556	0.03462		-0.2208	1.009		0.8253	0.3132		-0.1173	0.7985		no
AC104389.5	0.1528	0.4034	0.3787	0.7049	0.9758	KPMP	1	0.1556			0.1311			0.3787			0.7049			0.1528			no
NCEH1	0.1775	0.4688	0.3786	0.7049	0.9758	KPMP, SNUH	2	0.08889		0.04545	0.07556		0.03636	0.2851		0.2749	0.7755		0.7834	0.1499		0.2848	yes
CACHD1	0.09507	0.2512	0.3785	0.705	0.9758	KPMP, Kuppe	2	0.4	0.03846		0.3378	0.1038		0.6536	-1.046		0.5133	0.2957		0.1693	-1.076		no
ARHGEF6	-0.119	0.3145	-0.3783	0.7052	0.9758	KPMP, Kuppe	2	0.1778	0.1154		0.2111	0.1		-0.6057	0.2727		0.5447	0.7851		-0.2223	0.1663		no
MTAP	0.08608	0.2276	0.3782	0.7053	0.9758	KPMP, Kuppe, SNUH	3	0.3333	0.1923	0.1364	0.2733	0.1615	0.1818	0.5324	0.422	-0.658	0.5945	0.673	0.5105	0.1529	0.1996	-0.3995	yes	-0.1109	0.9164
AC011448.1	-0.1137	0.3008	-0.378	0.7054	0.9758	Kuppe	1		0.5			0.5346			-0.378			0.7054			-0.1137		no
MDM4	0.07261	0.1921	0.3779	0.7055	0.9758	KPMP, Kuppe, SNUH	3	0.3778	0.3846	0.1818	0.3111	0.3538	0.3182	0.9568	0.3728	-1.448	0.3387	0.7093	0.1476	0.2505	0.1258	-0.7508	yes	-0.4817	0.3786
BBS2	0.1666	0.441	0.3779	0.7055	0.9758	KPMP	1	0.1333			0.1067			0.3779			0.7055			0.1666			no
CNST	0.09511	0.2517	0.3778	0.7056	0.9758	KPMP, Kuppe, SNUH	3	0.2222	0.2308	0.09091	0.2	0.1885	0.1091	0.2628	0.5348	-0.389	0.7927	0.5928	0.6973	0.0887	0.2324	-0.2977	yes	0.04897	0.9226
AUP1	0.1222	0.3235	0.3778	0.7056	0.9758	KPMP, Kuppe	2	0.04444	0.3462		0.06444	0.2769		-0.6217	0.7267		0.5342	0.4674		-0.4558	0.262		no
CFAP70	0.1978	0.5237	0.3777	0.7056	0.9758	KPMP	1	0.08889			0.07556			0.3777			0.7056			0.1978			no
FAM27C	0.3996	1.058	0.3777	0.7057	0.9758	Kuppe	1		0.03846			0.02692			0.3777			0.7057			0.3996		no
MCOLN3	0.2356	0.6239	0.3776	0.7057	0.9758	KPMP	1	0.06667			0.05556			0.3776			0.7057			0.2356			no
PSMA3	0.08519	0.2257	0.3775	0.7058	0.9758	KPMP, Kuppe	2	0.2222	0.5385		0.1711	0.5538		0.8542	-0.2575		0.393	0.7968		0.2892	-0.07796		no
DTNB	-0.1549	0.4102	-0.3775	0.7058	0.9758	KPMP, Kuppe	2	0.1111	0.07692		0.2	0.01154		-1.548	2.213		0.1217	0.02693		-0.7122	2.003		no
ZNF582	-0.3934	1.042	-0.3775	0.7058	0.9758	KPMP	1	0.02222			0.03111			-0.3775			0.7058			-0.3934			no
GPATCH2L	-0.09583	0.2539	-0.3774	0.7058	0.9758	KPMP, Kuppe	2	0.2667	0.1923		0.26	0.2731		0.1047	-0.842		0.9166	0.3998		0.03187	-0.3873		no
AC009779.2	-0.3971	1.052	-0.3774	0.7059	0.9758	Kuppe	1		0.03846			0.05385			-0.3774			0.7059			-0.3971		no
ENO2	0.2886	0.7648	0.3773	0.7059	0.9758	Kuppe, SNUH	2		0.03846	0.04545		0.05	0.01818		-0.2754	0.8478		0.783	0.3966		-0.2881	0.95	yes
CEP95	0.1035	0.2744	0.3773	0.706	0.9758	KPMP, Kuppe	2	0.2444	0.1538		0.1978	0.1769		0.5568	-0.1705		0.5777	0.8647		0.1813	-0.08681		no
C3orf49	0.4052	1.075	0.3771	0.7061	0.9758	KPMP	1	0.02222			0.01556			0.3771			0.7061			0.4052			no
THRAP3	-0.07863	0.2085	-0.377	0.7061	0.9758	KPMP, Kuppe	2	0.2889	0.5385		0.3178	0.5269		-0.5954	0.06168		0.5516	0.9508		-0.1757	0.01818		no
IGBP1	-0.09936	0.2636	-0.3769	0.7062	0.9758	KPMP, Kuppe, SNUH	3	0.1111	0.3462	0.09091	0.09778	0.4308	0.07273	0.1076	-0.7726	0.4111	0.9143	0.4398	0.681	0.05161	-0.2698	0.3027	yes	0.06936	0.8561
WASHC2C	0.1275	0.3384	0.3768	0.7063	0.9758	KPMP, Kuppe	2	0.08889	0.2308		0.09778	0.1692		-0.3215	0.7668		0.7478	0.4432		-0.1682	0.3402		no
RASEF	-0.381	1.011	-0.3768	0.7063	0.9758	Kuppe	1		0.03846			0.05769			-0.3768			0.7063			-0.381		no
LSM12	0.1339	0.3554	0.3768	0.7064	0.9758	KPMP, Kuppe	2	0.04444	0.2692		0.08444	0.1885		-0.9636	0.9727		0.3353	0.3307		-0.6997	0.3964		yes	-0.2587	0.9554
DUSP3	0.1489	0.3954	0.3767	0.7064	0.9758	KPMP, Kuppe	2	0.06667	0.1538		0.06222	0.1308		0.1267	0.3899		0.8992	0.6966		0.07601	0.205		no
TEPSIN	0.3991	1.059	0.3767	0.7064	0.9758	KPMP	1	0.02222			0.01556			0.3767			0.7064			0.3991			no
NGF	0.1217	0.3231	0.3765	0.7065	0.9758	KPMP, Kuppe, SNUH	3	0.1333	0.1154	0.09091	0.1311	0.08462	0.05909	-0.2155	0.4858	0.6722	0.8294	0.6271	0.5015	-0.09354	0.3067	0.5064	yes
SLC66A3	-0.2265	0.6016	-0.3765	0.7065	0.9758	KPMP	1	0.06667			0.08222			-0.3765			0.7065			-0.2265			no
ZNF467	0.4164	1.106	0.3765	0.7065	0.9758	KPMP	1	0.02222			0.01333			0.3765			0.7065			0.4164			no
SPAG7	0.1168	0.3103	0.3764	0.7066	0.9758	KPMP, Kuppe	2	0.04444	0.3846		0.07333	0.3154		-0.7694	0.7777		0.4416	0.4367		-0.5611	0.2667		no
MMP24OS	0.08863	0.2356	0.3762	0.7067	0.9758	KPMP, Kuppe	2	0.2667	0.3077		0.2133	0.3692		0.9532	-0.5614		0.3405	0.5745		0.2915	-0.2074		no
NGRN	0.09765	0.2595	0.3762	0.7067	0.9758	KPMP, Kuppe	2	0.08889	0.5		0.06667	0.5		0.3697	0.2271		0.7116	0.8203		0.2006	0.06711		no
YLPM1	0.07858	0.2089	0.3762	0.7068	0.9758	KPMP, Kuppe, SNUH	3	0.3333	0.3077	0.1364	0.3667	0.1577	0.2182	-0.5786	2.194	-1.082	0.5629	0.02821	0.2795	-0.1581	0.8428	-0.6514	yes	0.1248	0.9718
HEIH	-0.2248	0.5977	-0.3762	0.7068	0.9758	KPMP, Kuppe	2	0.02222	0.07692		0.02222	0.1038		-0.07903	-0.4021		0.937	0.6876		-0.08346	-0.2915		no
PURG	0.2015	0.5356	0.3762	0.7068	0.9758	KPMP	1	0.08889			0.06889			0.3762			0.7068			0.2015			no
CUTC	0.1341	0.3565	0.3761	0.7068	0.9758	KPMP, Kuppe	2	0.1111	0.1538		0.1022	0.1231		0.07336	0.4789		0.9415	0.632		0.03531	0.2541		no
AC131934.1	0.4013	1.067	0.376	0.7069	0.9758	KPMP	1	0.02222			0.01556			0.376			0.7069			0.4013			no
GMPR2	0.1485	0.3949	0.376	0.7069	0.9758	KPMP, Kuppe	2	0.04444	0.1923		0.02889	0.1962		0.6576	0.03322		0.5108	0.9735		0.491	0.01546		no
LRRC29	0.2329	0.6197	0.3759	0.707	0.9758	KPMP	1	0.06667			0.05111			0.3759			0.707			0.2329			no
RPS12P16	0.3969	1.056	0.3758	0.7071	0.9758	Kuppe	1		0.03846			0.02692			0.3758			0.7071			0.3969		no
LINC00205	0.1805	0.4805	0.3755	0.7073	0.9759	KPMP, Kuppe	2	0.04444	0.1154		0.06	0.06538		-0.4695	0.9011		0.6387	0.3675		-0.3453	0.572		no
TNFAIP8	0.1141	0.3037	0.3755	0.7073	0.9759	KPMP, Kuppe, SNUH	3	0.1333	0.1923	0.04545	0.1311	0.1308	0.06818	0.003166	0.823	-0.4689	0.9975	0.4105	0.6391	0.001333	0.4004	-0.475	yes	-0.5834	0.8366
SAMMSON	-0.3806	1.014	-0.3753	0.7074	0.9759	Kuppe	1		0.03846			0.05769			-0.3753			0.7074			-0.3806		no
KIAA0355	0.1045	0.2784	0.3753	0.7075	0.9759	KPMP, Kuppe	2	0.2	0.2308		0.2222	0.1385		-0.534	1.276		0.5933	0.2019		-0.1898	0.5714		no
SLC25A12	0.1155	0.308	0.3752	0.7075	0.9759	KPMP	1	0.2667			0.2378			0.3752			0.7075			0.1155			no
KLHL12	0.1803	0.4808	0.3751	0.7076	0.9759	KPMP, Kuppe	2	0.06667	0.07692		0.07556	0.03462		-0.3636	1.076		0.7162	0.2817		-0.2217	0.8418		no
IRS1	-0.1135	0.3028	-0.3748	0.7078	0.9759	KPMP, Kuppe, SNUH	3	0.1556	0.1154	0.09091	0.1644	0.1154	0.1182	-0.2201	-0.03982	-0.456	0.8258	0.9682	0.6484	-0.08686	-0.0244	-0.3383	yes	0.2757	0.3798
TTC28-AS1	0.1384	0.3695	0.3745	0.708	0.9759	KPMP, Kuppe	2	0.1556	0.03846		0.1378	0.03462		0.3726	0.07201		0.7094	0.9426		0.1467	0.0769		no
ZNF200	-0.2749	0.7343	-0.3744	0.7081	0.9759	KPMP, Kuppe	2	0.02222	0.03846		0.02	0.06923		0.07697	-0.6012		0.9386	0.5477		0.08056	-0.6195		no
BTN2A2	-0.3864	1.032	-0.3744	0.7081	0.9759	KPMP	1	0.02222			0.03111			-0.3744			0.7081			-0.3864			no
AC079142.1	-0.1981	0.5292	-0.3744	0.7081	0.9759	KPMP	1	0.08889			0.1			-0.3744			0.7081			-0.1981			no
SERINC3	-0.08823	0.2358	-0.3742	0.7083	0.9759	KPMP, Kuppe	2	0.1556	0.5385		0.2244	0.4923		-1.21	0.4421		0.2264	0.6584		-0.4744	0.1305		no
PNMA1	0.1425	0.3808	0.3742	0.7083	0.9759	KPMP, Kuppe	2	0.06667	0.1923		0.02889	0.2308		1.375	-0.5615		0.169	0.5745		0.8745	-0.267		yes	-0.6082	0.5845
PBX2	0.1532	0.4095	0.3741	0.7083	0.9759	KPMP, Kuppe	2	0.08889	0.1154		0.05778	0.1269		0.7089	-0.231		0.4784	0.8173		0.3896	-0.1418		no
MIATNB	-0.1982	0.5298	-0.3741	0.7084	0.9759	KPMP, Kuppe	2	0.06667	0.03846		0.1156	0.007692		-1.084	1.377		0.2782	0.1685		-0.6386	1.671		no
WDR19	-0.1488	0.3977	-0.3741	0.7084	0.9759	KPMP, Kuppe	2	0.1111	0.07692		0.1422	0.05769		-0.6597	0.3615		0.5094	0.7178		-0.3076	0.2754		no
BOLA2	-0.1723	0.4606	-0.374	0.7084	0.9759	Kuppe	1		0.1923			0.2308			-0.374			0.7084			-0.1723		no
CCDC158	0.3952	1.056	0.374	0.7084	0.9759	KPMP	1	0.02222			0.01556			0.374			0.7084			0.3952			no
RXYLT1	-0.1492	0.399	-0.3739	0.7084	0.9759	KPMP, Kuppe	2	0.1111	0.07692		0.1022	0.1346		0.1033	-0.8412		0.9178	0.4002		0.04922	-0.6133		no
LRCH4	0.1649	0.4411	0.3739	0.7085	0.9759	KPMP, Kuppe	2	0.04444	0.1538		0.06222	0.09615		-0.4808	0.827		0.6306	0.4082		-0.3539	0.4557		no
AC073896.1	0.2306	0.6168	0.3738	0.7085	0.9759	Kuppe	1		0.1154			0.09231			0.3738			0.7085			0.2306		no
AC108734.4	-0.3876	1.037	-0.3737	0.7086	0.9759	KPMP	1	0.02222			0.03111			-0.3737			0.7086			-0.3876			no
CHMP5	-0.0915	0.2449	-0.3736	0.7087	0.9759	KPMP, Kuppe	2	0.1111	0.5769		0.1156	0.6077		-0.1151	-0.3682		0.9084	0.7127		-0.05353	-0.1061		no
MGP	-0.08851	0.2369	-0.3736	0.7087	0.9759	KPMP	1	0.5333			0.5622			-0.3736			0.7087			-0.08851			no
TRIT1	0.16	0.4283	0.3735	0.7088	0.9759	KPMP, Kuppe	2	0.1111	0.03846		0.1	0.02692		0.2624	0.3334		0.793	0.7389		0.1225	0.3586		no
GTF3C2	-0.195	0.5223	-0.3734	0.7089	0.9759	KPMP	1	0.08889			0.1			-0.3734			0.7089			-0.195			no
KHK	-0.3904	1.046	-0.3732	0.709	0.9759	KPMP	1	0.02222			0.02889			-0.3732			0.709			-0.3904			yes	-0.135	0.9793
INSYN2A	-0.2814	0.7542	-0.3731	0.7091	0.9759	KPMP	1	0.04444			0.04889			-0.3731			0.7091			-0.2814			no
ATRAID	0.09113	0.2442	0.3731	0.7091	0.9759	KPMP, Kuppe	2	0.08889	0.7692		0.09111	0.7385		-0.1113	0.4794		0.9114	0.6317		-0.05862	0.1321		no
AXIN1	0.1505	0.4037	0.3727	0.7093	0.9759	KPMP, Kuppe, SNUH	3	0.08889	0.03846	0.09091	0.07111	0.05385	0.05455	0.3685	-0.3434	0.4385	0.7125	0.7313	0.661	0.1943	-0.3557	0.346	yes	0.01012	0.9041
YPEL2	0.08916	0.2392	0.3727	0.7094	0.9759	KPMP, Kuppe	2	0.2889	0.2692		0.2244	0.3192		0.8176	-0.4546		0.4136	0.6494		0.2464	-0.1789		no
TOB1	-0.1008	0.2706	-0.3726	0.7094	0.9759	KPMP, Kuppe	2	0.1556	0.3077		0.12	0.4308		0.6866	-1.134		0.4924	0.2568		0.2751	-0.4161		no
MDGA1	0.282	0.757	0.3726	0.7095	0.9759	KPMP, Kuppe	2	0.02222	0.03846		0.01556	0.03077		0.3026	0.2253		0.7622	0.8217		0.3281	0.2382		no
AC024075.2	0.3905	1.049	0.3723	0.7097	0.9759	KPMP	1	0.02222			0.01556			0.3723			0.7097			0.3905			no
RSAD1	0.1763	0.4738	0.3722	0.7098	0.9759	KPMP, Kuppe	2	0.06667	0.07692		0.05556	0.06538		0.3251	0.1898		0.7451	0.8495		0.1978	0.1433		no
GTF3C3	0.1381	0.3712	0.372	0.7099	0.9759	KPMP, Kuppe	2	0.1333	0.07692		0.1067	0.08462		0.5019	-0.1194		0.6158	0.905		0.2162	-0.08737		no
AC004053.1	-0.3864	1.039	-0.372	0.7099	0.9759	KPMP	1	0.02222			0.03111			-0.372			0.7099			-0.3864			no
RAD9A	0.1209	0.325	0.3719	0.7099	0.9759	KPMP, Kuppe	2	0.1556	0.1538		0.16	0.09231		-0.2348	0.9521		0.8143	0.341		-0.0945	0.5246		no
CCDC120	-0.2717	0.7307	-0.3718	0.71	0.9759	KPMP, Kuppe	2	0.02222	0.03846		0.03333	0.04231		-0.4326	-0.09006		0.6653	0.9282		-0.4429	-0.09394		no
RPP38	-0.16	0.4303	-0.3718	0.71	0.9759	KPMP, Kuppe	2	0.06667	0.1154		0.1289	0.06923		-1.234	0.7911		0.2171	0.4289		-0.722	0.5025		no
RUFY2	0.08336	0.2242	0.3718	0.7101	0.9759	KPMP, Kuppe, SNUH	3	0.3333	0.1154	0.2273	0.2822	0.2154	0.1636	0.6612	-1.195	0.6266	0.5085	0.2321	0.5309	0.1846	-0.7129	0.3038	yes	-0.1802	0.9808
NUBP2	0.1586	0.4272	0.3713	0.7104	0.9759	KPMP, Kuppe	2	0.04444	0.1538		0.02222	0.1731		0.9063	-0.1556		0.3648	0.8763		0.7005	-0.07978		no
ARGLU1	0.06487	0.1747	0.3713	0.7104	0.9759	KPMP, Kuppe	2	0.5556	0.6538		0.5267	0.6846		0.4639	0.01046		0.6427	0.9917		0.1031	0.002959		no
PLEKHB2	0.1021	0.2752	0.371	0.7106	0.9759	KPMP, Kuppe, SNUH	3	0.08889	0.3462	0.09091	0.1267	0.2769	0.05909	-0.8121	0.8292	0.4822	0.4167	0.407	0.6297	-0.4168	0.2984	0.371	yes	-0.2048	0.9579
ALDOB	0.1027	0.2767	0.371	0.7106	0.9759	KPMP	1	0.4			0.3578			0.371			0.7106			0.1027			no
CLHC1	-0.192	0.5178	-0.3708	0.7108	0.9759	KPMP	1	0.08889			0.1067			-0.3708			0.7108			-0.192			no
SRSF4	0.07071	0.1907	0.3708	0.7108	0.9759	KPMP, Kuppe	2	0.4444	0.5385		0.3756	0.5385		0.6609	-0.2107		0.5087	0.8331		0.1645	-0.0625		no
CDHR3	-0.1976	0.533	-0.3708	0.7108	0.9759	KPMP, Kuppe	2	0.06667	0.03846		0.09778	0.01538		-0.8658	0.8255		0.3866	0.4091		-0.5241	0.9279		no
C14orf132	0.1948	0.5257	0.3707	0.7109	0.9759	KPMP	1	0.08889			0.07778			0.3707			0.7109			0.1948			no
TMEM18	-0.1314	0.3545	-0.3706	0.7109	0.9759	KPMP, Kuppe	2	0.06667	0.2308		0.05111	0.2885		0.4087	-0.7411		0.6828	0.4587		0.2516	-0.3213		no
ARHGAP32	0.09267	0.2501	0.3706	0.7109	0.9759	KPMP	1	0.4444			0.3844			0.3706			0.7109			0.09267			no
VCPIP1	0.1605	0.4332	0.3706	0.711	0.9759	KPMP, Kuppe	2	0.1111	0.03846		0.07556	0.08846		0.8089	-0.8461		0.4186	0.3975		0.3874	-0.8591		no
ROBO2	0.0868	0.2344	0.3703	0.7112	0.9759	KPMP, Kuppe, SNUH	3	0.3778	0.07692	0.1364	0.3133	0.1346	0.1227	0.7347	-0.8708	0.02347	0.4625	0.3839	0.9813	0.1979	-0.6395	0.01467	yes	-0.0138	0.2756
SMIM11A	-0.2222	0.6001	-0.3703	0.7112	0.9759	Kuppe	1		0.1154			0.1423			-0.3703			0.7112			-0.2222		no
SMIM11B	-0.2222	0.6001	-0.3703	0.7112	0.9759	Kuppe	1		0.1154			0.1423			-0.3703			0.7112			-0.2222		no
VPS25	-0.1923	0.5195	-0.3702	0.7112	0.9759	Kuppe	1		0.1538			0.1846			-0.3702			0.7112			-0.1923		no
SASS6	0.2913	0.7869	0.3702	0.7113	0.9759	KPMP, Kuppe	2	0.02222	0.03846		0.04	0.007692		-0.6981	1.392		0.4851	0.164		-0.7213	1.69		no
ARFGEF3	-0.3899	1.053	-0.3702	0.7113	0.9759	KPMP	1	0.02222			0.02889			-0.3702			0.7113			-0.3899			no
PLEKHA4	-0.1381	0.373	-0.3701	0.7113	0.9759	KPMP, Kuppe	2	0.02222	0.2692		0.05556	0.2769		-0.9315	-0.03095		0.3516	0.9753		-0.9482	-0.01241		no
CROCC	-0.1585	0.4284	-0.3701	0.7113	0.9759	KPMP, Kuppe	2	0.06667	0.1154		0.1067	0.09231		-0.9197	0.4045		0.3577	0.6858		-0.5537	0.2466		no
LRRC23	0.1991	0.5385	0.3697	0.7116	0.9759	KPMP, Kuppe	2	0.04444	0.07692		0.06889	0.02692		-0.6801	1.316		0.4964	0.1881		-0.4912	1.064		no
AQP7	0.3936	1.065	0.3697	0.7116	0.9759	SNUH	1			0.04545			0.03182			0.3697			0.7116			0.3936	yes	-0.02147	0.9977
DDX52	-0.1463	0.3959	-0.3695	0.7118	0.9759	KPMP, Kuppe	2	0.08889	0.1154		0.1	0.1231		-0.3933	-0.1111		0.6941	0.9115		-0.2065	-0.06696		no
AC005674.2	0.3923	1.062	0.3694	0.7118	0.9759	Kuppe	1		0.03846			0.02692			0.3694			0.7118			0.3923		no
SH3BGRL3	-0.1013	0.2742	-0.3694	0.7118	0.9759	KPMP, Kuppe	2	0.06667	0.4615		0.06444	0.5077		0.07286	-0.4545		0.9419	0.6495		0.04324	-0.1405		no
TMC3-AS1	-0.2246	0.6082	-0.3693	0.7119	0.9759	KPMP	1	0.06667			0.07333			-0.3693			0.7119			-0.2246			no
QPRT	0.1397	0.3784	0.3692	0.712	0.9759	KPMP, Kuppe	2	0.08889	0.1538		0.06889	0.1385		0.3465	0.1766		0.729	0.8598		0.1864	0.09402		no
FKBP10	-0.1102	0.2986	-0.3691	0.712	0.9759	KPMP, Kuppe	2	0.1111	0.3077		0.1133	0.3231		-0.1483	-0.3544		0.8821	0.7231		-0.0707	-0.1357		no
TMSB15A	0.3905	1.058	0.369	0.7121	0.9759	Kuppe	1		0.03846			0.02692			0.369			0.7121			0.3905		no
RPS12	-0.09527	0.2582	-0.369	0.7121	0.9759	KPMP	1	0.4444			0.4622			-0.369			0.7121			-0.09527			no
LINC00923	-0.1561	0.4231	-0.369	0.7122	0.9759	KPMP, Kuppe	2	0.08889	0.07692		0.1422	0.04231		-0.9878	0.8261		0.3233	0.4087		-0.5009	0.6343		no
MSL2	0.118	0.3199	0.3689	0.7122	0.9759	KPMP, Kuppe	2	0.2222	0.03846		0.1911	0.04615		0.4465	-0.1827		0.6552	0.8551		0.1501	-0.1904		no
NAGA	0.1989	0.5393	0.3688	0.7123	0.9759	KPMP, Kuppe	2	0.02222	0.1154		0.02222	0.08462		-0.05093	0.4592		0.9594	0.6461		-0.0538	0.288		no
C5orf67	0.3973	1.077	0.3688	0.7123	0.9759	KPMP	1	0.02222			0.01556			0.3688			0.7123			0.3973			no
ADAMTSL4-AS1	-0.2289	0.6211	-0.3686	0.7124	0.9759	KPMP, Kuppe	2	0.02222	0.07692		0.1356	0.03462		-1.926	1.026		0.05409	0.3047		-1.953	0.8066		no
SPIN2B	0.1957	0.5311	0.3684	0.7126	0.9759	KPMP, Kuppe	2	0.04444	0.07692		0.02222	0.1		0.934	-0.3814		0.3503	0.7029		0.7189	-0.2799		no
SSR1	-0.1028	0.2793	-0.368	0.7128	0.9759	KPMP, Kuppe	2	0.1556	0.2692		0.1733	0.2808		-0.4031	-0.1144		0.6869	0.9089		-0.1576	-0.04567		no
OMD	0.1277	0.347	0.368	0.7129	0.9759	KPMP, Kuppe	2	0.04444	0.3077		0.07111	0.2269		-0.8015	0.8357		0.4229	0.4034		-0.599	0.3274		no
WDSUB1	0.1245	0.3385	0.3679	0.7129	0.9759	KPMP, Kuppe	2	0.1778	0.07692		0.1622	0.04231		0.05019	0.7456		0.96	0.4559		0.01885	0.5833		no
ATP5MC2	-0.07457	0.2028	-0.3678	0.713	0.9759	KPMP, Kuppe	2	0.2889	0.6923		0.2222	0.8115		1.052	-1.437		0.2927	0.1507		0.3197	-0.3912		no
TATDN3	-0.1767	0.4804	-0.3678	0.7131	0.9759	KPMP, Kuppe	2	0.08889	0.03846		0.07778	0.08462		0.02099	-0.8287		0.9833	0.4073		0.0114	-0.854		no
NFATC1	-0.193	0.5248	-0.3677	0.7131	0.9759	KPMP, Kuppe	2	0.04444	0.07692		0.04444	0.1		-0.02946	-0.502		0.9765	0.6157		-0.02136	-0.3817		yes
MIOS	-0.1897	0.516	-0.3677	0.7131	0.9759	KPMP	1	0.08889			0.1022			-0.3677			0.7131			-0.1897			no
ATF6B	0.1385	0.3766	0.3677	0.7131	0.9759	KPMP, Kuppe	2	0.1111	0.1154		0.07556	0.1385		0.7789	-0.3943		0.436	0.6933		0.3735	-0.2399		no
CCDC146	-0.1392	0.3784	-0.3677	0.7131	0.9759	KPMP	1	0.1778			0.1844			-0.3677			0.7131			-0.1392			no
AC087482.1	0.2778	0.7556	0.3677	0.7131	0.9759	KPMP	1	0.04444			0.03333			0.3677			0.7131			0.2778			no
AC040174.1	0.3912	1.064	0.3676	0.7131	0.9759	KPMP	1	0.02222			0.01556			0.3676			0.7131			0.3912			no
TGFBRAP1	0.1974	0.537	0.3676	0.7132	0.9759	KPMP, Kuppe	2	0.02222	0.1154		0.06	0.06154		-1.096	1.105		0.273	0.2693		-1.125	0.6963		no
DSN1	0.2795	0.7603	0.3676	0.7132	0.9759	Kuppe	1		0.07692			0.05769			0.3676			0.7132			0.2795		no
EBLN3P	-0.1362	0.3706	-0.3675	0.7132	0.9759	KPMP, Kuppe	2	0.1333	0.07692		0.1	0.2538		0.6846	-1.855		0.4936	0.06363		0.2959	-1.336		no
GCNT1	0.3897	1.061	0.3674	0.7133	0.9759	KPMP	1	0.02222			0.01556			0.3674			0.7133			0.3897			no
KDM6A	0.07526	0.2049	0.3673	0.7134	0.9759	KPMP, SNUH	2	0.5111		0.2273	0.4622		0.3182	0.901		-0.992	0.3676		0.3212	0.206		-0.4582	yes	-0.08564	0.9063
BX470102.2	-0.3821	1.04	-0.3673	0.7134	0.9759	KPMP	1	0.02222			0.03111			-0.3673			0.7134			-0.3821			no
LINC02613	-0.379	1.032	-0.3673	0.7134	0.9759	KPMP	1	0.02222			0.03111			-0.3673			0.7134			-0.379			no
VPS9D1	0.2267	0.6174	0.3672	0.7134	0.9759	KPMP	1	0.06667			0.05111			0.3672			0.7134			0.2267			no
PSME4	-0.1033	0.2813	-0.3672	0.7135	0.9759	KPMP, Kuppe	2	0.2667	0.07692		0.2756	0.1038		-0.2726	-0.2924		0.7852	0.77		-0.08377	-0.2045		no
SMG7	-0.1229	0.3348	-0.3672	0.7135	0.9759	KPMP, Kuppe	2	0.2	0.03846		0.1978	0.08077		-0.1293	-0.745		0.8972	0.4563		-0.04582	-0.7581		no
SMIM14	0.07893	0.215	0.3671	0.7136	0.9759	KPMP, Kuppe	2	0.2667	0.5		0.2733	0.4615		-0.2064	0.7209		0.8365	0.4709		-0.06306	0.2182		no
CHSY3	0.1139	0.3106	0.3668	0.7138	0.9759	KPMP	1	0.2667			0.2356			0.3668			0.7138			0.1139			no
CPLANE1	-0.09346	0.2549	-0.3666	0.7139	0.9759	KPMP, Kuppe	2	0.3333	0.07692		0.3533	0.1		-0.246	-0.3925		0.8057	0.6947		-0.06683	-0.2889		no
TBC1D25	0.2233	0.6092	0.3666	0.7139	0.9759	KPMP, Kuppe	2	0.04444	0.03846		0.04222	0.02308		0.04864	0.5681		0.9612	0.57		0.03623	0.6015		no
OVOL2	0.4039	1.102	0.3666	0.7139	0.9759	KPMP	1	0.02222			0.01333			0.3666			0.7139			0.4039			yes
ZRANB2-AS1	0.405	1.105	0.3666	0.7139	0.9759	KPMP	1	0.02222			0.01333			0.3666			0.7139			0.405			no
SEPTIN10	-0.126	0.3437	-0.3664	0.714	0.9759	KPMP	1	0.2222			0.2311			-0.3664			0.714			-0.126			no
TLCD5	-0.2701	0.7378	-0.3662	0.7142	0.9759	KPMP	1	0.04444			0.05556			-0.3662			0.7142			-0.2701			no
ZBED1	-0.1726	0.4715	-0.3662	0.7143	0.9759	KPMP, Kuppe	2	0.04444	0.1154		0.03556	0.1615		0.2319	-0.6559		0.8166	0.5119		0.1746	-0.3967		no
COG2	0.1584	0.4328	0.3659	0.7144	0.9759	KPMP	1	0.1333			0.1089			0.3659			0.7144			0.1584			no
MSL1	0.1007	0.2755	0.3657	0.7146	0.9759	KPMP, Kuppe	2	0.2222	0.1923		0.1689	0.2308		0.7994	-0.4832		0.424	0.629		0.2715	-0.2275		no
BCLAF3	0.1167	0.3191	0.3657	0.7146	0.9759	KPMP, Kuppe	2	0.1778	0.1154		0.1444	0.1269		0.5771	-0.2467		0.5639	0.8052		0.2153	-0.1519		no
AC100793.3	0.389	1.064	0.3657	0.7146	0.9759	KPMP	1	0.02222			0.01556			0.3657			0.7146			0.389			no
METTL21A	-0.1452	0.3973	-0.3655	0.7147	0.9759	KPMP, Kuppe	2	0.06667	0.1538		0.05778	0.2038		0.1619	-0.6139		0.8714	0.5393		0.09988	-0.3188		no
ST6GALNAC3	-0.2704	0.7399	-0.3655	0.7147	0.9759	KPMP	1	0.04444			0.05556			-0.3655			0.7147			-0.2704			no
PDXDC2P	0.3884	1.063	0.3654	0.7148	0.9759	Kuppe	1		0.03846			0.02692			0.3654			0.7148			0.3884		no
ZNF345	0.1482	0.4056	0.3653	0.7149	0.9759	KPMP, Kuppe	2	0.1111	0.07692		0.09778	0.05385		0.09982	0.5205		0.9205	0.6027		0.04812	0.3905		no
PPP1R12C	0.159	0.4354	0.3653	0.7149	0.9759	KPMP, Kuppe	2	0.08889	0.07692		0.06222	0.09231		0.6389	-0.2506		0.5229	0.8021		0.3457	-0.1838		no
C11orf80	0.1764	0.483	0.3653	0.7149	0.9759	KPMP	1	0.1111			0.09111			0.3653			0.7149			0.1764			no
SCAMP2	-0.127	0.3478	-0.3651	0.715	0.9759	KPMP, Kuppe	2	0.06667	0.2308		0.09111	0.2308		-0.6262	0.003857		0.5312	0.9969		-0.3703	0.001659		no
RNF6	0.1571	0.4306	0.3648	0.7153	0.9759	KPMP, Kuppe	2	0.06667	0.1154		0.06222	0.08846		0.04547	0.4742		0.9637	0.6354		0.02746	0.2913		no
AL592183.1	-0.1324	0.363	-0.3648	0.7153	0.9759	KPMP	1	0.2			0.1978			-0.3648			0.7153			-0.1324			no
C15ORF38-AP3S2	-0.3828	1.05	-0.3647	0.7153	0.9759	Kuppe	1		0.03846			0.05385			-0.3647			0.7153			-0.3828		no
KSR1	-0.1428	0.3914	-0.3647	0.7154	0.9759	KPMP, Kuppe	2	0.1333	0.03846		0.16	0.03077		-0.4922	0.2459		0.6226	0.8057		-0.2077	0.2577		no
ZBTB22	0.2213	0.607	0.3646	0.7154	0.9759	KPMP, Kuppe	2	0.02222	0.07692		0.01111	0.07692		0.5911	0.03864		0.5545	0.9692		0.6374	0.02838		no
SCPEP1	-0.09082	0.2491	-0.3646	0.7154	0.9759	KPMP, Kuppe, SNUH	3	0.1556	0.3846	0.04545	0.1089	0.4962	0.09091	1.062	-1.151	-0.747	0.288	0.2499	0.4551	0.4217	-0.3868	-0.7764	yes	-0.7919	0.2756
AC211476.6	0.3866	1.061	0.3645	0.7154	0.9759	Kuppe	1		0.03846			0.02692			0.3645			0.7154			0.3866		no
AC008124.1	0.1495	0.4104	0.3643	0.7157	0.9759	KPMP, Kuppe	2	0.1333	0.03846		0.08444	0.1192		0.9184	-1.192		0.3584	0.2332		0.4113	-1.222		no
AP001442.1	-0.3762	1.033	-0.3642	0.7157	0.9759	KPMP	1	0.02222			0.03111			-0.3642			0.7157			-0.3762			no
KLHL35	0.2777	0.7625	0.3642	0.7157	0.9759	Kuppe	1		0.07692			0.05769			0.3642			0.7157			0.2777		no
COL4A3BP	-0.1446	0.3972	-0.3641	0.7158	0.9759	Kuppe	1		0.2692			0.3038			-0.3641			0.7158			-0.1446		no
LRRFIP1	0.07354	0.202	0.364	0.7158	0.9759	KPMP, Kuppe	2	0.3778	0.4615		0.4111	0.3577		-0.4154	1.123		0.6778	0.2613		-0.1065	0.3687		no
RABGAP1	-0.08795	0.2416	-0.364	0.7159	0.9759	KPMP, Kuppe	2	0.4222	0.07692		0.4089	0.1962		0.1187	-1.411		0.9055	0.1584		0.03048	-1.011		no
PGM5P4-AS1	-0.3818	1.049	-0.3639	0.716	0.9759	Kuppe	1		0.03846			0.05385			-0.3639			0.716			-0.3818		no
TMEM243	-0.1217	0.3347	-0.3634	0.7163	0.9759	KPMP, Kuppe	2	0.08889	0.2308		0.1	0.2423		-0.2999	-0.2234		0.7642	0.8233		-0.1571	-0.09718		no
RAB3IL1	-0.2207	0.6072	-0.3634	0.7163	0.9759	KPMP, Kuppe	2	0.02222	0.07692		0.01778	0.1115		0.213	-0.5939		0.8313	0.5526		0.2249	-0.4408		no
DLGAP4-AS1	0.1726	0.4752	0.3633	0.7164	0.9759	KPMP	1	0.1111			0.09333			0.3633			0.7164			0.1726			no
NUDT10	-0.3798	1.046	-0.3632	0.7164	0.9759	Kuppe	1		0.03846			0.05385			-0.3632			0.7164			-0.3798		no
CYP2T1P	0.3856	1.062	0.363	0.7166	0.9759	Kuppe	1		0.03846			0.02692			0.363			0.7166			0.3856		no
PHF3	-0.07076	0.1949	-0.363	0.7166	0.9759	KPMP, Kuppe	2	0.4444	0.4231		0.4533	0.4808		-0.1451	-0.4047		0.8846	0.6857		-0.03583	-0.1285		no
AXL	0.07953	0.2191	0.3629	0.7166	0.9759	KPMP, Kuppe, SNUH	3	0.2444	0.4615	0.09091	0.1911	0.45	0.1091	0.8195	-0.1056	-0.4015	0.4125	0.9159	0.688	0.2662	-0.03418	-0.2985	yes	0.06951	0.7066
SCN2A	-0.2704	0.7452	-0.3629	0.7167	0.9759	KPMP	1	0.04444			0.05556			-0.3629			0.7167			-0.2704			no
LYPLA2	0.2682	0.7394	0.3627	0.7168	0.9759	Kuppe	1		0.07692			0.06154			0.3627			0.7168			0.2682		no
PRPF31	0.1191	0.3285	0.3626	0.7169	0.9759	KPMP, Kuppe	2	0.06667	0.2692		0.05111	0.2692		0.4353	0.1504		0.6634	0.8805		0.2633	0.05883		yes	-0.3264	0.8502
POMZP3	0.22	0.6069	0.3625	0.717	0.9759	KPMP, Kuppe	2	0.04444	0.03846		0.02889	0.05385		0.6922	-0.3391		0.4888	0.7345		0.5184	-0.3514		no
FZD4-DT	-0.2631	0.7262	-0.3623	0.7171	0.9759	KPMP	1	0.04444			0.05778			-0.3623			0.7171			-0.2631			no
GRTP1	-0.3789	1.046	-0.3622	0.7172	0.9759	Kuppe	1		0.03846			0.05385			-0.3622			0.7172			-0.3789		no
RNF166	0.2687	0.7417	0.3622	0.7172	0.9759	Kuppe	1		0.07692			0.06154			0.3622			0.7172			0.2687		no
AC073508.2	0.146	0.4032	0.3621	0.7173	0.9759	Kuppe	1		0.2692			0.2346			0.3621			0.7173			0.146		no
AC090114.2	0.1903	0.526	0.3618	0.7175	0.9759	KPMP, Kuppe	2	0.04444	0.07692		0.02444	0.1		0.9184	-0.389		0.3584	0.6973		0.6927	-0.2856		no
ACBD3-AS1	0.3783	1.046	0.3617	0.7176	0.9759	KPMP	1	0.02222			0.01556			0.3617			0.7176			0.3783			no
MRPS27	0.1123	0.3105	0.3617	0.7176	0.9759	KPMP, Kuppe	2	0.2	0.1154		0.1578	0.1308		0.5708	-0.2502		0.5682	0.8024		0.2064	-0.1515		no
NPC2	-0.08089	0.2237	-0.3616	0.7176	0.9759	KPMP, Kuppe	2	0.2222	0.5769		0.16	0.7077		0.9963	-1.285		0.3191	0.1987		0.3513	-0.3718		no
SNHG7	0.0991	0.2741	0.3616	0.7176	0.9759	KPMP, Kuppe	2	0.04444	0.5385		0.06222	0.4885		-0.5411	0.6088		0.5885	0.5427		-0.3956	0.18		no
FBF1	-0.2685	0.7424	-0.3616	0.7176	0.9759	KPMP	1	0.04444			0.05556			-0.3616			0.7176			-0.2685			no
AC012494.1	0.3846	1.064	0.3616	0.7177	0.9759	KPMP	1	0.02222			0.01556			0.3616			0.7177			0.3846			no
AC090644.1	-0.3751	1.037	-0.3616	0.7177	0.9759	KPMP	1	0.02222			0.03111			-0.3616			0.7177			-0.3751			no
LINC00624	-0.3752	1.039	-0.3612	0.7179	0.9759	KPMP	1	0.02222			0.03111			-0.3612			0.7179			-0.3752			no
ST8SIA5	0.3864	1.07	0.361	0.7181	0.9759	KPMP	1	0.02222			0.01556			0.361			0.7181			0.3864			no
KCNK3	-0.3788	1.05	-0.3608	0.7182	0.9759	Kuppe	1		0.03846			0.05385			-0.3608			0.7182			-0.3788		yes	-0.5803	0.8087
STK40	-0.1688	0.468	-0.3607	0.7183	0.9759	KPMP, Kuppe	2	0.06667	0.07692		0.08667	0.07308		-0.458	-0.0005332		0.647	0.9996		-0.2724	-0.0004044		yes	0.1641	0.9178
MCAM	-0.2717	0.7533	-0.3607	0.7183	0.9759	KPMP, SNUH	2	0.02222		0.04545	0.04889		0.02727	-0.9321		0.4572	0.3513		0.6476	-0.9687		0.4999	yes	-0.2988	0.9041
PLEKHG1	-0.1208	0.335	-0.3606	0.7184	0.9759	KPMP	1	0.2222			0.2356			-0.3606			0.7184			-0.1208			no
BCL2L1	0.09248	0.2565	0.3605	0.7185	0.9759	KPMP, Kuppe, SNUH	3	0.2222	0.1154	0.1818	0.1956	0.1154	0.1773	0.3393	0.09148	0.1308	0.7344	0.9271	0.8959	0.115	0.05447	0.06828	yes	-0.2374	0.531
SLC25A6	0.07779	0.2158	0.3604	0.7185	0.9759	KPMP, Kuppe	2	0.2444	0.8077		0.1867	0.8346		0.9015	-0.3055		0.3673	0.76		0.2967	-0.08733		no
ZNF439	0.1269	0.3521	0.3604	0.7186	0.9759	KPMP, Kuppe	2	0.1333	0.1154		0.1444	0.06538		-0.1544	0.887		0.8773	0.3751		-0.06518	0.5662		no
NDN	0.09706	0.2694	0.3603	0.7186	0.9759	KPMP, Kuppe	2	0.02222	0.6538		0.03778	0.6		-0.5956	0.5339		0.5514	0.5934		-0.6159	0.149		no
PRKG1-AS1	-0.373	1.036	-0.3601	0.7188	0.9759	KPMP	1	0.02222			0.03111			-0.3601			0.7188			-0.373			no
FRK	-0.218	0.6061	-0.3597	0.7191	0.9759	KPMP	1	0.06667			0.07778			-0.3597			0.7191			-0.218			no
AC090617.4	0.2692	0.7487	0.3596	0.7191	0.9759	KPMP	1	0.04444			0.03333			0.3596			0.7191			0.2692			no
ABCC6	0.1941	0.5397	0.3596	0.7191	0.9759	KPMP, SNUH	2	0.04444		0.09091	0.03556		0.06818	0.1705		0.3388	0.8646		0.7348	0.1296		0.2598	yes	-1.479	0.5753
PAN2	0.2281	0.6347	0.3595	0.7193	0.9759	KPMP, Kuppe	2	0.02222	0.07692		0.06889	0.02692		-1.188	1.397		0.2348	0.1625		-1.217	1.13		no
VAV3	0.097	0.27	0.3593	0.7194	0.9759	KPMP, Kuppe, SNUH	3	0.2222	0.03846	0.2273	0.1822	0.007692	0.2682	0.5674	1.375	-0.7059	0.5704	0.1691	0.4802	0.1926	1.671	-0.3382	yes	0.3518	0.9793
DHX57	0.1146	0.3191	0.359	0.7196	0.9759	KPMP, Kuppe, SNUH	3	0.08889	0.1538	0.1364	0.12	0.09231	0.1091	-0.7013	1.022	0.37	0.4831	0.3069	0.7114	-0.3616	0.555	0.2264	yes	0.1623	0.4458
AC023509.6	0.1674	0.4663	0.3589	0.7196	0.9759	KPMP	1	0.1111			0.1			0.3589			0.7196			0.1674			no
NUDT4	-0.09241	0.2576	-0.3588	0.7198	0.9759	KPMP, Kuppe	2	0.2222	0.2692		0.1956	0.3577		0.3637	-0.9912		0.7161	0.3216		0.1223	-0.3971		no
TRIM66	0.1429	0.3983	0.3588	0.7198	0.9759	KPMP, SNUH	2	0.1111		0.09091	0.08667		0.1045	0.5579		-0.193	0.5769		0.847	0.2665		-0.1393	yes
CD164	0.07787	0.2171	0.3588	0.7198	0.9759	KPMP, Kuppe	2	0.2444	0.5385		0.2311	0.5192		0.05996	0.4281		0.9522	0.6686		0.01949	0.1248		no
AMZ2	-0.215	0.5997	-0.3585	0.7199	0.9759	KPMP, Kuppe	2	0.02222	0.07692		0.01778	0.1154		0.2017	-0.5686		0.8401	0.5696		0.2163	-0.4114		no
TMEM246-AS1	-0.3746	1.045	-0.3585	0.72	0.9759	KPMP	1	0.02222			0.02889			-0.3585			0.72			-0.3746			no
SLC35B4	0.1548	0.432	0.3584	0.72	0.9759	KPMP, Kuppe	2	0.08889	0.07692		0.08444	0.05		0.03452	0.5817		0.9725	0.5608		0.01811	0.4429		no
AC005332.6	0.3826	1.068	0.3583	0.7201	0.9759	Kuppe	1		0.03846			0.02692			0.3583			0.7201			0.3826		no
INTS6	-0.0726	0.2026	-0.3583	0.7201	0.9759	KPMP, Kuppe	2	0.2889	0.6154		0.2933	0.6385		-0.3529	-0.1616		0.7242	0.8716		-0.1053	-0.04461		no
ITGB1BP1	0.08215	0.2294	0.3581	0.7202	0.9759	KPMP, Kuppe	2	0.2444	0.4231		0.1822	0.4692		0.8549	-0.331		0.3926	0.7406		0.2815	-0.1059		no
AL354919.1	0.1153	0.322	0.3581	0.7203	0.9759	Kuppe	1		0.4231			0.4			0.3581			0.7203			0.1153		no
GIN1	0.1711	0.4778	0.3581	0.7203	0.9759	KPMP, Kuppe	2	0.08889	0.03846		0.05778	0.07308		0.7544	-0.676		0.4506	0.499		0.4061	-0.701		no
LRRC27	-0.2168	0.6054	-0.358	0.7203	0.9759	KPMP, Kuppe	2	0.02222	0.07692		0.02222	0.1		-0.047	-0.4046		0.9625	0.6858		-0.04948	-0.2994		no
EEFSEC	0.1156	0.3228	0.358	0.7203	0.9759	KPMP, Kuppe	2	0.2222	0.03846		0.18	0.08462		0.6446	-0.7924		0.5192	0.4281		0.2195	-0.8013		no
PAX2	-0.1413	0.3946	-0.358	0.7203	0.9759	KPMP, SNUH	2	0.06667		0.1818	0.07333		0.2045	-0.1835		-0.3143	0.8544		0.7533	-0.1112		-0.1633	yes
KPNA5	0.07663	0.2142	0.3577	0.7206	0.9759	KPMP, Kuppe	2	0.2444	0.5769		0.2067	0.5615		0.6622	-0.1184		0.5078	0.9057		0.2109	-0.03428		no
COG3	0.1166	0.3262	0.3575	0.7207	0.9759	KPMP, Kuppe	2	0.1778	0.1154		0.1733	0.06538		-0.1617	0.9538		0.8715	0.3402		-0.06175	0.5987		no
GABRE	-0.153	0.4279	-0.3575	0.7207	0.9759	KPMP, Kuppe	2	0.06667	0.1154		0.09556	0.1038		-0.736	0.2358		0.4618	0.8136		-0.4429	0.1435		no
LMTK3	0.3904	1.092	0.3575	0.7207	0.9759	KPMP	1	0.02222			0.01333			0.3575			0.7207			0.3904			no
SRGAP2C	-0.1176	0.329	-0.3574	0.7208	0.9759	KPMP, Kuppe	2	0.08889	0.2308		0.09778	0.2615		-0.2025	-0.296		0.8396	0.7672		-0.1056	-0.1255		no
ARFIP2	-0.2161	0.6047	-0.3574	0.7208	0.9759	Kuppe	1		0.1154			0.1385			-0.3574			0.7208			-0.2161		no
SCFD2	0.07683	0.2151	0.3573	0.7209	0.9759	KPMP, Kuppe, SNUH	3	0.4222	0.03846	0.2273	0.3578	0.06538	0.2636	0.7808	-0.5483	-0.4317	0.4349	0.5835	0.6659	0.1951	-0.5673	-0.1997	yes	-0.2837	0.9717
IRF8	0.3602	1.009	0.357	0.7211	0.9759	KPMP	1	0.02222			0.01778			0.357			0.7211			0.3602			yes
LINC00893	0.1901	0.5325	0.357	0.7211	0.9759	KPMP, Kuppe	2	0.06667	0.03846		0.05111	0.03462		0.3536	0.1028		0.7237	0.9181		0.2182	0.1082		no
PRICKLE2-AS3	0.3789	1.062	0.3569	0.7212	0.9759	KPMP	1	0.02222			0.01556			0.3569			0.7212			0.3789			no
FCGR2A	-0.372	1.042	-0.3568	0.7212	0.9759	Kuppe	1		0.03846			0.05385			-0.3568			0.7212			-0.372		yes	-0.327	0.6853
SLC41A1	-0.2164	0.6066	-0.3568	0.7213	0.9759	KPMP, Kuppe	2	0.02222	0.07692		0.04444	0.06923		-0.797	0.1389		0.4254	0.8895		-0.8214	0.1042		no
HIST1H2BG	0.3789	1.062	0.3567	0.7214	0.9759	Kuppe	1		0.03846			0.02692			0.3567			0.7214			0.3789		no
LYSMD3	0.1554	0.4359	0.3566	0.7214	0.9759	KPMP, Kuppe	2	0.1111	0.03846		0.06667	0.1423		1.05	-1.379		0.2938	0.1679		0.5066	-1.401		no
HHAT	0.1412	0.3962	0.3565	0.7214	0.9759	KPMP	1	0.1556			0.1378			0.3565			0.7214			0.1412			no
OR1A1	0.1461	0.41	0.3565	0.7215	0.9759	Kuppe	1		0.2692			0.2308			0.3565			0.7215			0.1461		no
FAM174B	0.1843	0.5172	0.3564	0.7216	0.9759	KPMP	1	0.08889			0.07778			0.3564			0.7216			0.1843			no
CASP2	0.1911	0.5363	0.3563	0.7216	0.9759	KPMP, Kuppe, SNUH	3	0.02222	0.07692	0.04545	0.04222	0.04231	0.03182	-0.6996	0.7936	0.3405	0.4842	0.4274	0.7335	-0.7219	0.6146	0.365	yes	-0.1152	0.8465
SLC50A1	0.1687	0.4736	0.3562	0.7217	0.9759	Kuppe	1		0.1923			0.1654			0.3562			0.7217			0.1687		no
LRRC1	-0.3663	1.029	-0.3561	0.7218	0.9759	KPMP	1	0.02222			0.03111			-0.3561			0.7218			-0.3663			no
NPIPB4	-0.1417	0.3982	-0.3559	0.7219	0.9759	KPMP, Kuppe	2	0.1111	0.07692		0.08	0.2192		0.6344	-1.602		0.5258	0.1091		0.303	-1.155		no
ZNRF3	0.1121	0.3151	0.3559	0.7219	0.9759	KPMP, Kuppe	2	0.2222	0.03846		0.1933	0.06538		0.5438	-0.5254		0.5865	0.5993		0.1801	-0.5383		no
CD58	-0.1524	0.4284	-0.3558	0.722	0.9759	KPMP, Kuppe, SNUH	3	0.06667	0.07692	0.04545	0.06889	0.08846	0.06364	-0.1344	-0.1852	-0.3757	0.8931	0.8531	0.7071	-0.0819	-0.1363	-0.3941	yes	-0.008045	0.9748
AL357568.2	-0.365	1.026	-0.3557	0.7221	0.9759	KPMP	1	0.02222			0.03111			-0.3557			0.7221			-0.365			no
OSER1-DT	0.1903	0.5352	0.3556	0.7221	0.9759	KPMP, Kuppe	2	0.04444	0.07692		0.02889	0.07308		0.445	0.06322		0.6563	0.9496		0.3416	0.04721		no
KRT7	0.2249	0.6325	0.3556	0.7221	0.9759	KPMP	1	0.06667			0.04889			0.3556			0.7221			0.2249			no
BNIP1	-0.2635	0.7412	-0.3556	0.7222	0.9759	KPMP, Kuppe	2	0.02222	0.03846		0.02889	0.04615		-0.2873	-0.2151		0.7739	0.8297		-0.2988	-0.2272		no
AL354740.1	-0.1885	0.5303	-0.3554	0.7223	0.9759	KPMP, Kuppe	2	0.04444	0.07692		0.03333	0.1269		0.2639	-0.7396		0.7918	0.4595		0.2035	-0.5403		no
METAP1	0.1544	0.4345	0.3554	0.7223	0.9759	KPMP, Kuppe	2	0.1111	0.03846		0.08222	0.06538		0.6434	-0.5443		0.52	0.5862		0.308	-0.5633		no
MAP3K7	0.08911	0.2509	0.3552	0.7225	0.9759	KPMP, Kuppe, SNUH	3	0.2222	0.1154	0.2273	0.2311	0.15	0.1227	-0.3072	-0.5021	1.548	0.7587	0.6156	0.1217	-0.1027	-0.3027	0.7564	yes	-0.3065	0.8183
TYK2	0.1703	0.4796	0.3551	0.7225	0.9759	KPMP, SNUH	2	0.06667		0.09091	0.08444		0.03636	-0.4862		1.221	0.6268		0.2222	-0.2935		0.9642	yes	-0.201	0.5499
MAP3K13	0.08376	0.236	0.3549	0.7226	0.9759	KPMP, Kuppe	2	0.2444	0.3462		0.24	0.3077		0.02791	0.5018		0.9777	0.6158		0.008827	0.1779		no
DNAJB14	-0.08471	0.2388	-0.3547	0.7228	0.9759	KPMP, Kuppe	2	0.2889	0.2692		0.2756	0.3462		0.1925	-0.8503		0.8473	0.3952		0.0574	-0.3393		no
ACTR1A	-0.1671	0.4713	-0.3546	0.7229	0.9759	KPMP, Kuppe	2	0.02222	0.1538		0.07333	0.1385		-1.236	0.2437		0.2164	0.8074		-1.262	0.1295		no
IFNG-AS1	0.3672	1.036	0.3546	0.7229	0.9759	KPMP	1	0.02222			0.01556			0.3546			0.7229			0.3672			no
COPS6	-0.1052	0.2967	-0.3546	0.7229	0.9759	KPMP, Kuppe	2	0.04444	0.4231		0.09333	0.4115		-1.097	0.1116		0.2725	0.9111		-0.7835	0.03641		no
PSMB6	-0.0981	0.2767	-0.3546	0.7229	0.9759	KPMP, Kuppe	2	0.04444	0.5769		0.1022	0.5192		-1.319	0.1662		0.1872	0.868		-0.9473	0.04983		no
OSGIN2	0.17	0.4796	0.3545	0.7229	0.9759	KPMP, Kuppe, SNUH	3	0.02222	0.07692	0.09091	0.05111	0.09615	0.02727	-0.8466	-0.298	1.605	0.3972	0.7657	0.1085	-0.8685	-0.2171	1.305	yes	0.04236	0.9554
TUG1	-0.08604	0.2428	-0.3544	0.723	0.9759	KPMP, Kuppe	2	0.2889	0.2308		0.26	0.3385		0.3255	-1.079		0.7448	0.2805		0.0966	-0.4556		no
NCK1-DT	0.262	0.7394	0.3544	0.7231	0.9759	KPMP	1	0.04444			0.03556			0.3544			0.7231			0.262			no
MAP7D3	0.1245	0.3514	0.3543	0.7231	0.9759	KPMP, Kuppe	2	0.06667	0.2308		0.08889	0.1692		-0.6045	0.8849		0.5455	0.3762		-0.3583	0.3861		no
DNTTIP1	0.1433	0.4046	0.3543	0.7231	0.9759	KPMP, Kuppe	2	0.06667	0.1538		0.04667	0.15		0.5096	0.03229		0.6103	0.9742		0.3187	0.01713		no
TRMT112	-0.08554	0.2415	-0.3541	0.7232	0.9759	KPMP, Kuppe	2	0.08889	0.6923		0.1244	0.7077		-0.9664	0.09142		0.3339	0.9272		-0.5177	0.02474		no
HEYL	-0.141	0.3985	-0.3539	0.7234	0.9759	KPMP, Kuppe	2	0.06667	0.1538		0.05778	0.2038		0.2643	-0.703		0.7915	0.4821		0.1596	-0.3728		no
CYC1	-0.1121	0.3168	-0.3539	0.7234	0.9759	KPMP, Kuppe	2	0.04444	0.3462		0.07333	0.3692		-0.7352	-0.03188		0.4622	0.9746		-0.5264	-0.01126		no
SKIV2L	0.2124	0.6003	0.3538	0.7235	0.9759	KPMP, Kuppe	2	0.04444	0.03846		0.03333	0.04231		0.483	-0.06741		0.6291	0.9463		0.3563	-0.06964		no
PIP4K2B	0.1407	0.3978	0.3538	0.7235	0.9759	KPMP, Kuppe	2	0.08889	0.1154		0.09778	0.07692		-0.3217	0.8979		0.7477	0.3692		-0.1709	0.5393		no
N4BP1	-0.09517	0.2692	-0.3536	0.7237	0.9759	KPMP, Kuppe	2	0.2	0.2308		0.2356	0.2192		-0.5279	0.09846		0.5975	0.9216		-0.181	0.0428		no
ZNF436-AS1	0.3775	1.068	0.3536	0.7237	0.9759	KPMP	1	0.02222			0.01556			0.3536			0.7237			0.3775			no
SAP30L	-0.167	0.4723	-0.3536	0.7237	0.9759	KPMP, Kuppe	2	0.06667	0.07692		0.05556	0.1269		0.1813	-0.7639		0.8561	0.4449		0.112	-0.56		no
LONP1	-0.1652	0.4674	-0.3534	0.7238	0.9759	KPMP, Kuppe, SNUH	3	0.04444	0.07692	0.04545	0.05556	0.06923	0.06364	-0.4139	0.1462	-0.4016	0.6789	0.8838	0.688	-0.306	0.1091	-0.4113	yes	-0.3183	0.92
TOLLIP-AS1	0.3769	1.067	0.3532	0.7239	0.9759	Kuppe	1		0.03846			0.02692			0.3532			0.7239			0.3769		no
TLDC1	0.2686	0.7606	0.3532	0.724	0.9759	Kuppe	1		0.07692			0.05769			0.3532			0.724			0.2686		no
SFSWAP	0.07993	0.2264	0.3531	0.724	0.9759	KPMP, Kuppe, SNUH	3	0.2222	0.3077	0.1818	0.26	0.2077	0.1727	-0.8265	1.385	0.1743	0.4085	0.1659	0.8617	-0.2792	0.5231	0.09011	yes	-0.3299	0.9554
LYRM4	-0.1245	0.3527	-0.3531	0.724	0.9759	KPMP, Kuppe	2	0.1556	0.07692		0.1333	0.1615		0.211	-1.102		0.8329	0.2705		0.08522	-0.7969		no
PLEKHF1	0.3659	1.036	0.3531	0.724	0.9759	KPMP	1	0.02222			0.01556			0.3531			0.724			0.3659			no
TFAP2E	0.3772	1.068	0.3531	0.724	0.9759	KPMP	1	0.02222			0.01556			0.3531			0.724			0.3772			no
LARGE1	-0.08172	0.2315	-0.353	0.7241	0.9759	KPMP, Kuppe	2	0.4889	0.07692		0.5289	0.02692		-0.7769	1.354		0.4372	0.1759		-0.1879	1.085		no
ZNF677	0.1418	0.4019	0.3528	0.7243	0.9759	KPMP, Kuppe	2	0.04444	0.1923		0.07111	0.1308		-0.7962	0.9423		0.4259	0.346		-0.5845	0.4525		no
ZNF24	-0.106	0.3007	-0.3527	0.7243	0.9759	KPMP, Kuppe	2	0.1556	0.1923		0.1244	0.3115		0.5592	-1.167		0.576	0.2431		0.2242	-0.5306		no
AL121839.2	0.3737	1.06	0.3527	0.7243	0.9759	KPMP	1	0.02222			0.01556			0.3527			0.7243			0.3737			no
MOCS1	0.269	0.7629	0.3526	0.7244	0.9759	KPMP	1	0.04444			0.03333			0.3526			0.7244			0.269			no
LINC01128	0.1551	0.4401	0.3524	0.7245	0.9759	KPMP, Kuppe	2	0.04444	0.1538		0.04	0.1192		0.01474	0.4233		0.9882	0.6721		0.01112	0.2294		no
SEMA4C	0.1648	0.468	0.3521	0.7248	0.9759	KPMP, Kuppe	2	0.06667	0.07692		0.04222	0.1077		0.8565	-0.4711		0.3917	0.6376		0.5238	-0.3424		yes	-0.4222	0.8005
POM121C	-0.1169	0.3321	-0.352	0.7248	0.9759	KPMP, Kuppe	2	0.1556	0.1154		0.1667	0.1269		-0.3027	-0.1803		0.7621	0.8569		-0.1203	-0.109		no
BIRC5	0.2614	0.7433	0.3517	0.7251	0.9759	Kuppe	1		0.07692			0.06154			0.3517			0.7251			0.2614		yes
RPS7P15	0.3743	1.065	0.3515	0.7252	0.9759	Kuppe	1		0.03846			0.02692			0.3515			0.7252			0.3743		no
DHX40	0.1389	0.3951	0.3515	0.7252	0.9759	KPMP, Kuppe	2	0.1111	0.07692		0.07333	0.1308		0.9172	-0.7562		0.359	0.4495		0.4336	-0.5442		no
TRIM26	0.1386	0.3944	0.3514	0.7253	0.9759	KPMP, Kuppe	2	0.1111	0.07692		0.09111	0.08077		0.3636	0.0886		0.7161	0.9294		0.1726	0.06277		no
ZNF48	0.3775	1.074	0.3514	0.7253	0.9759	Kuppe	1		0.03846			0.02692			0.3514			0.7253			0.3775		no
ADARB1	-0.0959	0.273	-0.3513	0.7254	0.9759	KPMP, Kuppe	2	0.2889	0.07692		0.2889	0.1154		-0.1488	-0.5653		0.8817	0.5719		-0.04386	-0.4084		no
NAPA	-0.1301	0.3704	-0.3513	0.7254	0.9759	KPMP, Kuppe	2	0.06667	0.1923		0.08889	0.1923		-0.5478	-0.01396		0.5838	0.9889		-0.3266	-0.006599		no
MST1	0.2162	0.6156	0.3512	0.7254	0.9759	KPMP, SNUH	2	0.02222		0.09091	0.02222		0.06364	-0.1226		0.5179	0.9024		0.6045	-0.1303		0.3911	yes	0.3081	0.2868
C19ORF66	-0.1363	0.3882	-0.3512	0.7254	0.9759	Kuppe	1		0.2692			0.3192			-0.3512			0.7254			-0.1363		no
CPEB2	-0.1112	0.3169	-0.3511	0.7255	0.9759	KPMP, Kuppe, SNUH	3	0.1556	0.03846	0.1364	0.1689	0.03077	0.15	-0.3182	0.2504	-0.3317	0.7504	0.8023	0.7401	-0.1264	0.2621	-0.2013	yes
TRPM7	0.06584	0.1876	0.351	0.7256	0.9759	KPMP, Kuppe, SNUH	3	0.4444	0.2308	0.3182	0.4089	0.2115	0.3227	0.5058	0.1643	-0.25	0.613	0.8695	0.8026	0.1216	0.07203	-0.1028	yes	-0.3038	0.9155
MRPS28	-0.1117	0.3182	-0.351	0.7256	0.9759	KPMP, Kuppe	2	0.2	0.07692		0.1844	0.1577		0.1304	-1.063		0.8962	0.2877		0.04621	-0.7683		no
WDR11-AS1	0.3726	1.062	0.351	0.7256	0.9759	KPMP	1	0.02222			0.01556			0.351			0.7256			0.3726			no
KCTD9	0.1164	0.3318	0.3509	0.7256	0.9759	KPMP, Kuppe, SNUH	3	0.1556	0.07692	0.04545	0.1133	0.1	0.08182	0.9132	-0.3652	-0.7406	0.3612	0.715	0.459	0.3653	-0.2663	-0.7575	yes	-0.3784	0.771
LYSMD4	0.2151	0.6132	0.3508	0.7257	0.9759	KPMP, Kuppe	2	0.02222	0.07692		0.03556	0.04231		-0.5251	0.834		0.5995	0.4043		-0.5355	0.64		no
ZNF280C	-0.2172	0.6193	-0.3507	0.7258	0.9759	KPMP	1	0.06667			0.06889			-0.3507			0.7258			-0.2172			yes
NDUFC2-KCTD14	0.3739	1.066	0.3507	0.7258	0.9759	Kuppe	1		0.03846			0.02692			0.3507			0.7258			0.3739		no
DEF8	-0.1841	0.525	-0.3507	0.7258	0.9759	KPMP, Kuppe	2	0.04444	0.07692		0.04222	0.1115		0.08345	-0.5755		0.9335	0.565		0.06233	-0.4248		no
CSE1L	0.1257	0.3586	0.3506	0.7259	0.9759	KPMP, Kuppe, SNUH	3	0.1556	0.03846	0.04545	0.1089	0.05385	0.07727	0.7991	-0.365	-0.633	0.4242	0.7151	0.5267	0.3286	-0.3822	-0.6496	yes	0.008204	0.8367
RMND5B	-0.1376	0.3924	-0.3506	0.7259	0.9759	KPMP, Kuppe	2	0.06667	0.1538		0.1111	0.1346		-0.9397	0.3565		0.3474	0.7215		-0.5599	0.1859		no
AC010632.2	0.3749	1.069	0.3506	0.7259	0.9759	Kuppe	1		0.03846			0.02692			0.3506			0.7259			0.3749		no
LZTS2	0.1166	0.3326	0.3505	0.7259	0.9759	KPMP, Kuppe	2	0.08889	0.2308		0.07111	0.2231		0.2936	0.2149		0.7691	0.8298		0.1578	0.09103		no
AC105383.1	-0.2563	0.7314	-0.3504	0.7261	0.9759	KPMP	1	0.04444			0.05556			-0.3504			0.7261			-0.2563			no
IKZF4	0.2165	0.6178	0.3504	0.7261	0.9759	KPMP	1	0.06667			0.05111			0.3504			0.7261			0.2165			yes
FXN	-0.2596	0.7413	-0.3502	0.7262	0.9759	KPMP	1	0.04444			0.05333			-0.3502			0.7262			-0.2596			no
AC018730.1	0.3768	1.076	0.3501	0.7262	0.9759	KPMP	1	0.02222			0.01556			0.3501			0.7262			0.3768			no
AP001462.1	0.3762	1.075	0.35	0.7263	0.9759	KPMP	1	0.02222			0.01556			0.35			0.7263			0.3762			no
HIST1H4K	0.3733	1.067	0.3499	0.7264	0.9759	Kuppe	1		0.03846			0.02692			0.3499			0.7264			0.3733		no
SENP3-EIF4A1	-0.1497	0.4279	-0.3498	0.7265	0.9759	Kuppe	1		0.2308			0.2654			-0.3498			0.7265			-0.1497		no
RNASEK-C17ORF49	0.09458	0.2705	0.3497	0.7266	0.9759	Kuppe	1		0.8077			0.8			0.3497			0.7266			0.09458		no
ASIC2	0.2665	0.7622	0.3496	0.7266	0.9759	KPMP	1	0.04444			0.03333			0.3496			0.7266			0.2665			no
PPP5D1	0.2597	0.7428	0.3496	0.7266	0.9759	KPMP	1	0.04444			0.03333			0.3496			0.7266			0.2597			no
SUPT5H	-0.1221	0.3493	-0.3494	0.7268	0.9759	KPMP, Kuppe	2	0.08889	0.1923		0.1356	0.1654		-1.094	0.509		0.2742	0.6108		-0.5731	0.2385		no
ZNF251	0.1517	0.4343	0.3493	0.7268	0.9759	KPMP	1	0.1333			0.1133			0.3493			0.7268			0.1517			no
OSMR-AS1	0.09478	0.2714	0.3493	0.7269	0.9759	KPMP	1	0.3556			0.3133			0.3493			0.7269			0.09478			no
USP21	0.372	1.065	0.3492	0.7269	0.9759	KPMP	1	0.02222			0.01556			0.3492			0.7269			0.372			no
ROCK1	0.05547	0.1588	0.3492	0.7269	0.9759	KPMP, Kuppe, SNUH	3	0.6222	0.6154	0.3182	0.5444	0.65	0.3636	0.9915	-0.2355	-0.5664	0.3214	0.8138	0.5711	0.22	-0.06523	-0.2258	yes	-0.1366	0.7298
LHFPL5	0.3738	1.071	0.3492	0.727	0.9759	KPMP	1	0.02222			0.01556			0.3492			0.727			0.3738			no
ANXA3	-0.3561	1.02	-0.3491	0.727	0.9759	KPMP	1	0.02222			0.03111			-0.3491			0.727			-0.3561			yes
PKD1P6	-0.254	0.7276	-0.3491	0.727	0.9759	Kuppe	1		0.07692			0.1			-0.3491			0.727			-0.254		no
C1orf174	-0.356	1.02	-0.349	0.7271	0.9759	KPMP	1	0.02222			0.03111			-0.349			0.7271			-0.356			no
HOXA7	-0.211	0.6047	-0.3489	0.7272	0.9759	KPMP, Kuppe	2	0.02222	0.07692		0.03333	0.08077		-0.4909	-0.07989		0.6235	0.9363		-0.5136	-0.05919		no
WIZ	0.2602	0.746	0.3489	0.7272	0.9759	Kuppe	1		0.07692			0.06154			0.3489			0.7272			0.2602		no
TMEM8A	0.1841	0.5282	0.3485	0.7274	0.9759	KPMP, Kuppe	2	0.04444	0.07692		0.02444	0.09231		0.7689	-0.2587		0.4419	0.7958		0.5843	-0.1901		no
OAS2	-0.3628	1.041	-0.3485	0.7275	0.9759	Kuppe	1		0.03846			0.05385			-0.3485			0.7275			-0.3628		no
PCNP	-0.07792	0.2236	-0.3485	0.7275	0.9759	KPMP, Kuppe	2	0.2	0.5385		0.2289	0.5423		-0.4619	-0.06479		0.6442	0.9483		-0.1595	-0.01901		no
RAB31	-0.09431	0.2706	-0.3485	0.7275	0.9759	KPMP, Kuppe	2	0.1556	0.3077		0.2044	0.2885		-1.01	0.4613		0.3123	0.6446		-0.4024	0.1702		no
CHORDC1	-0.1386	0.3978	-0.3483	0.7276	0.9759	KPMP, Kuppe	2	0.1333	0.03846		0.1111	0.2346		0.4842	-2.002		0.6283	0.04527		0.2097	-2.011		no
NFE2L3	0.3694	1.062	0.348	0.7278	0.9759	KPMP	1	0.02222			0.01556			0.348			0.7278			0.3694			yes
NEK11	-0.1402	0.403	-0.3479	0.7279	0.9759	KPMP, SNUH	2	0.1111		0.09091	0.1222		0.09091	-0.3657		-0.07247	0.7146		0.9422	-0.1743		-0.05467	yes
GNA14	0.0732	0.2105	0.3478	0.728	0.9759	KPMP, Kuppe	2	0.6	0.1923		0.6133	0.1346		-0.04013	0.8688		0.968	0.3849		-0.009414	0.414		no
SLC26A7	0.1662	0.478	0.3478	0.728	0.9759	KPMP	1	0.1111			0.09333			0.3478			0.728			0.1662			no
AL392172.1	0.1877	0.5397	0.3478	0.728	0.9759	KPMP	1	0.08889			0.06889			0.3478			0.728			0.1877			no
TMEM170A	-0.1626	0.4677	-0.3477	0.7281	0.9759	KPMP, Kuppe	2	0.02222	0.1538		0.08444	0.1308		-1.482	0.3726		0.1384	0.7095		-1.513	0.196		no
PDZK1IP1	0.1534	0.4412	0.3477	0.7281	0.9759	KPMP	1	0.1333			0.1067			0.3477			0.7281			0.1534			no
DNAJC6	-0.1889	0.5434	-0.3476	0.7281	0.9759	KPMP	1	0.08889			0.09333			-0.3476			0.7281			-0.1889			no
CENPV	-0.2578	0.7416	-0.3476	0.7282	0.9759	Kuppe	1		0.07692			0.09615			-0.3476			0.7282			-0.2578		yes
VMO1	-0.3616	1.04	-0.3475	0.7282	0.9759	Kuppe	1		0.03846			0.05385			-0.3475			0.7282			-0.3616		no
NUDT4P2	0.3711	1.068	0.3473	0.7283	0.9759	Kuppe	1		0.03846			0.02692			0.3473			0.7283			0.3711		no
CMC2	-0.1057	0.3045	-0.347	0.7286	0.9759	KPMP, Kuppe	2	0.1333	0.2308		0.1489	0.2385		-0.6035	0.09402		0.5461	0.9251		-0.2671	0.03945		no
AASS	0.07172	0.2067	0.347	0.7286	0.9759	KPMP, Kuppe	2	0.4667	0.2692		0.4467	0.2154		0.01934	0.646		0.9846	0.5183		0.00465	0.261		no
TNXA	0.3708	1.069	0.347	0.7286	0.9759	Kuppe	1		0.03846			0.02692			0.347			0.7286			0.3708		no
SVIP	0.1228	0.3539	0.3468	0.7287	0.9759	KPMP, Kuppe	2	0.08889	0.1923		0.1044	0.1308		-0.4589	0.8923		0.6463	0.3722		-0.2401	0.4288		no
POU2F1	0.07083	0.2044	0.3466	0.7289	0.9759	KPMP, Kuppe, SNUH	3	0.4667	0.1538	0.1364	0.4089	0.1	0.3091	0.7854	0.7759	-1.81	0.4322	0.4378	0.07033	0.1862	0.4248	-1.079	yes	0.235	0.4547
ARPC1B	-0.1002	0.2892	-0.3464	0.729	0.9759	KPMP, Kuppe	2	0.06667	0.3846		0.08	0.4231		-0.2741	-0.2425		0.784	0.8084		-0.1602	-0.08072		no
CATSPERG	-0.3582	1.034	-0.3464	0.7291	0.9759	KPMP	1	0.02222			0.02889			-0.3464			0.7291			-0.3582			no
IMPA1	-0.1629	0.4705	-0.3463	0.7291	0.9759	KPMP, Kuppe	2	0.08889	0.03846		0.08	0.1038		0.147	-1.012		0.8831	0.3116		0.07839	-1.012		no
MAF	0.09216	0.2662	0.3462	0.7292	0.9759	KPMP, Kuppe, SNUH	3	0.2222	0.1538	0.09091	0.1911	0.1538	0.07727	0.3858	0.01447	0.1009	0.6996	0.9885	0.9196	0.1306	0.00758	0.07646	yes	0.2196	0.706
IMPAD1	-0.11	0.3177	-0.3462	0.7292	0.9759	KPMP, Kuppe	2	0.1556	0.1538		0.1289	0.2462		0.4152	-1.11		0.678	0.2669		0.1663	-0.5796		no
AL133330.1	-0.3716	1.074	-0.346	0.7294	0.9759	Kuppe	1		0.03846			0.05			-0.346			0.7294			-0.3716		no
PAFAH1B1	-0.0652	0.1885	-0.346	0.7294	0.9759	KPMP, Kuppe	2	0.4889	0.4231		0.4867	0.4846		0.05895	-0.6774		0.953	0.4981		0.01366	-0.2196		no
SKP1	-0.08285	0.2396	-0.3458	0.7295	0.9759	KPMP, Kuppe, SNUH	3	0.2444	0.9615	0.04545	0.2956	0.9269	0.1227	-0.8899	0.983	-1.203	0.3735	0.3256	0.2291	-0.2829	0.383	-1.24	yes	0.03088	0.7484
POLR3D	-0.2175	0.6289	-0.3458	0.7295	0.9759	KPMP, Kuppe	2	0.04444	0.03846		0.02	0.15		0.7083	-1.418		0.4788	0.1562		0.5744	-1.412		no
GNRH1	0.3683	1.066	0.3455	0.7297	0.9759	KPMP	1	0.02222			0.01556			0.3455			0.7297			0.3683			yes
ETNK2	-0.2081	0.6024	-0.3455	0.7297	0.9759	KPMP, Kuppe	2	0.04444	0.03846		0.04667	0.05385		-0.1879	-0.3304		0.851	0.7411		-0.1394	-0.3409		no
TCTN3	-0.1373	0.3975	-0.3454	0.7298	0.9759	KPMP, Kuppe	2	0.1111	0.07692		0.09333	0.1615		0.3179	-1.122		0.7505	0.2618		0.1508	-0.818		no
KLHL33	0.2628	0.7614	0.3452	0.7299	0.9759	KPMP	1	0.04444			0.03111			0.3452			0.7299			0.2628			no
FAM72B	0.3684	1.068	0.3451	0.7301	0.9759	Kuppe	1		0.03846			0.02692			0.3451			0.7301			0.3684		no
KY	0.3658	1.06	0.345	0.7301	0.9759	KPMP	1	0.02222			0.01556			0.345			0.7301			0.3658			no
AC046134.2	-0.1207	0.3499	-0.345	0.7301	0.9759	KPMP	1	0.2			0.2178			-0.345			0.7301			-0.1207			no
AL137786.1	0.368	1.067	0.345	0.7301	0.9759	Kuppe	1		0.03846			0.02692			0.345			0.7301			0.368		no
ZYG11B	0.08738	0.2533	0.3449	0.7301	0.9759	KPMP, Kuppe, SNUH	3	0.2	0.1154	0.2727	0.2267	0.1808	0.1273	-0.6031	-0.8831	2.089	0.5465	0.3772	0.03667	-0.2117	-0.5333	0.9612	yes	-0.1475	0.9808
RAB6A	0.0839	0.2432	0.3449	0.7301	0.9759	KPMP, Kuppe	2	0.2889	0.2308		0.2556	0.2346		0.4287	-0.01558		0.6681	0.9876		0.1264	-0.00671		no
AC009053.1	0.3684	1.068	0.3448	0.7302	0.9759	Kuppe	1		0.03846			0.02692			0.3448			0.7302			0.3684		no
AL161430.1	-0.3544	1.028	-0.3448	0.7303	0.9759	KPMP	1	0.02222			0.03111			-0.3448			0.7303			-0.3544			no
MARCH5	0.1036	0.3007	0.3447	0.7304	0.9759	KPMP, Kuppe	2	0.1556	0.2308		0.1622	0.1538		-0.3024	0.8665		0.7623	0.3862		-0.121	0.3948		no
ATL2	0.1017	0.2952	0.3446	0.7304	0.9759	KPMP, SNUH	2	0.2222		0.1364	0.1844		0.1545	0.5396		-0.2612	0.5895		0.7939	0.1823		-0.1586	yes	0.198	0.4488
ZNF546	-0.1829	0.5308	-0.3446	0.7304	0.9759	KPMP, Kuppe	2	0.04444	0.07692		0.1	0.03846		-1.27	0.8787		0.2042	0.3796		-0.913	0.6913		no
TMEM141	0.1202	0.3488	0.3445	0.7304	0.9759	KPMP, Kuppe	2	0.06667	0.2308		0.06222	0.2077		0.2605	0.2354		0.7944	0.8139		0.1517	0.1025		no
SLC14A1	-0.3572	1.037	-0.3445	0.7304	0.9759	Kuppe	1		0.03846			0.05385			-0.3445			0.7304			-0.3572		no
AC138904.3	0.1491	0.4328	0.3445	0.7305	0.9759	Kuppe	1		0.2308			0.2077			0.3445			0.7305			0.1491		no
PTGDR	0.2601	0.7551	0.3444	0.7305	0.9759	KPMP	1	0.04444			0.03333			0.3444			0.7305			0.2601			yes
MRPL48	-0.2527	0.7337	-0.3444	0.7305	0.9759	KPMP	1	0.04444			0.05333			-0.3444			0.7305			-0.2527			no
YPEL1	0.2569	0.7462	0.3443	0.7306	0.9759	KPMP	1	0.04444			0.03333			0.3443			0.7306			0.2569			no
JMJD1C	-0.06335	0.184	-0.3442	0.7307	0.9759	KPMP, Kuppe	2	0.8	0.4231		0.7933	0.55		0.379	-1.137		0.7047	0.2553		0.08527	-0.364		no
ADAL	0.2121	0.6164	0.3442	0.7307	0.9759	KPMP	1	0.06667			0.05333			0.3442			0.7307			0.2121			no
POLR3H	-0.3572	1.038	-0.3442	0.7307	0.9759	KPMP	1	0.02222			0.03111			-0.3442			0.7307			-0.3572			no
CUL1	-0.07269	0.2113	-0.344	0.7308	0.9759	KPMP, Kuppe, SNUH	3	0.4	0.1538	0.1818	0.3756	0.1808	0.2227	-0.001974	-0.296	-0.5488	0.9984	0.7672	0.5831	-0.0005093	-0.1536	-0.2868	yes	-0.3958	0.7615
RN7SL602P	0.3687	1.072	0.344	0.7309	0.9759	Kuppe	1		0.03846			0.02692			0.344			0.7309			0.3687		no
SLC44A5	0.3647	1.061	0.3439	0.7309	0.9759	KPMP	1	0.02222			0.01556			0.3439			0.7309			0.3647			no
MANBAL	-0.136	0.3957	-0.3437	0.7311	0.9759	KPMP, Kuppe	2	0.02222	0.2308		0.04889	0.2308		-0.8737	-0.0007046		0.3823	0.9994		-0.8805	-0.0003032		no
PLCG1	-0.1766	0.5139	-0.3436	0.7311	0.9759	KPMP	1	0.08889			0.1022			-0.3436			0.7311			-0.1766			yes	-0.259	0.9693
CEBPB-AS1	0.367	1.068	0.3436	0.7311	0.9759	Kuppe	1		0.03846			0.02692			0.3436			0.7311			0.367		no
FJX1	-0.2477	0.7211	-0.3435	0.7313	0.9759	KPMP, Kuppe	2	0.02222	0.03846		0.01556	0.1077		0.5858	-1.081		0.558	0.2795		0.5938	-1.109		no
AL353138.1	0.3683	1.073	0.3433	0.7314	0.9759	KPMP	1	0.02222			0.01556			0.3433			0.7314			0.3683			no
MORC2	-0.161	0.469	-0.3433	0.7314	0.9759	KPMP, Kuppe	2	0.08889	0.03846		0.1111	0.02692		-0.5607	0.3612		0.575	0.7179		-0.2932	0.3833		no
CASP7	-0.1458	0.4248	-0.3432	0.7315	0.9759	KPMP, Kuppe, SNUH	3	0.02222	0.1538	0.04545	0.08222	0.1423	0.03182	-1.409	0.1754	0.2845	0.1589	0.8608	0.776	-1.404	0.09215	0.2977	yes	0.09318	0.9231
AC024075.3	-0.3489	1.017	-0.3432	0.7315	0.9759	KPMP	1	0.02222			0.03111			-0.3432			0.7315			-0.3489			no
LINC01252	-0.2544	0.7416	-0.343	0.7316	0.9759	KPMP, Kuppe	2	0.02222	0.03846		0.06222	0.01923		-1.125	0.6918		0.2606	0.489		-1.147	0.7474		no
VIM	-0.08496	0.2477	-0.343	0.7316	0.9759	KPMP, SNUH	2	0.3778		0.1364	0.3889		0.1591	-0.1815		-0.4434	0.856		0.6575	-0.04901		-0.276	yes	-0.277	0.09326
Z94721.1	-0.358	1.044	-0.343	0.7316	0.9759	KPMP	1	0.02222			0.03111			-0.343			0.7316			-0.358			no
WDR18	-0.1784	0.5202	-0.3429	0.7317	0.9759	KPMP, Kuppe	2	0.02222	0.1154		0.03111	0.1269		-0.4028	-0.1632		0.6871	0.8704		-0.4186	-0.09807		no
C12ORF43	0.1866	0.5443	0.3428	0.7317	0.9759	Kuppe	1		0.1538			0.1231			0.3428			0.7317			0.1866		no
BCLAF1P2	-0.2065	0.6024	-0.3428	0.7317	0.9759	Kuppe	1		0.1154			0.1385			-0.3428			0.7317			-0.2065		no
MSH4	0.2533	0.7392	0.3427	0.7318	0.9759	KPMP	1	0.04444			0.03556			0.3427			0.7318			0.2533			no
AL133482.1	0.3701	1.08	0.3427	0.7318	0.9759	KPMP	1	0.02222			0.01556			0.3427			0.7318			0.3701			no
CX3CL1	0.2061	0.6017	0.3425	0.7319	0.9759	KPMP, Kuppe	2	0.02222	0.07692		0.02667	0.05385		-0.1844	0.5591		0.8537	0.5761		-0.188	0.4167		yes	-0.3293	0.7378
BCHE	0.3737	1.091	0.3425	0.732	0.9759	KPMP	1	0.02222			0.01333			0.3425			0.732			0.3737			yes
ANKRA2	0.1307	0.3815	0.3424	0.732	0.9759	KPMP, Kuppe	2	0.1111	0.1154		0.1022	0.07692		-0.03396	0.611		0.9729	0.5412		-0.01627	0.3855		no
TMCO4	0.1641	0.4795	0.3423	0.7321	0.9759	KPMP	1	0.1111			0.09333			0.3423			0.7321			0.1641			no
ATPAF2	-0.2531	0.7395	-0.3423	0.7321	0.9759	KPMP, Kuppe	2	0.02222	0.03846		0.04222	0.03077		-0.6688	0.2015		0.5036	0.8403		-0.6863	0.215		no
SSPO	0.3692	1.079	0.3423	0.7321	0.9759	KPMP	1	0.02222			0.01556			0.3423			0.7321			0.3692			no
NCBP2	-0.1278	0.3735	-0.3423	0.7321	0.9759	KPMP, Kuppe	2	0.04444	0.2308		0.04889	0.25		-0.1313	-0.3203		0.8955	0.7488		-0.09555	-0.1394		no
AP002360.1	-0.2489	0.7272	-0.3422	0.7322	0.9759	KPMP, Kuppe	2	0.02222	0.03846		0.03556	0.03846		-0.5012	0.02248		0.6162	0.9821		-0.5103	0.02336		no
PTPRG-AS1	0.2644	0.7728	0.3421	0.7322	0.9759	KPMP, Kuppe	2	0.02222	0.03846		0.03333	0.01154		-0.5081	1.077		0.6114	0.2815		-0.528	1.245		no
TMEM26	-0.1355	0.3961	-0.3421	0.7323	0.9759	KPMP, Kuppe	2	0.1333	0.03846		0.1378	0.07308		-0.0895	-0.6789		0.9287	0.4972		-0.03836	-0.7038		no
MTIF3	0.09118	0.2666	0.342	0.7323	0.9759	KPMP, Kuppe	2	0.1556	0.3462		0.14	0.3154		0.3266	0.1636		0.744	0.8701		0.128	0.05948		no
CYTH3	0.07719	0.2257	0.342	0.7324	0.9759	KPMP, Kuppe	2	0.3556	0.2692		0.3689	0.1692		-0.4515	1.309		0.6516	0.1904		-0.122	0.5381		no
AP000446.1	-0.3547	1.037	-0.3419	0.7324	0.9759	KPMP	1	0.02222			0.03111			-0.3419			0.7324			-0.3547			no
FBXO10	-0.2618	0.7658	-0.3419	0.7324	0.9759	KPMP, Kuppe	2	0.02222	0.03846		0.08	0.01154		-1.377	1.05		0.1684	0.2936		-1.404	1.219		no
WDR34	0.2115	0.6187	0.3418	0.7325	0.9759	KPMP, Kuppe	2	0.02222	0.07692		0.03333	0.04231		-0.6066	0.8598		0.5441	0.3899		-0.6411	0.6562		no
MSR1	-0.1314	0.3843	-0.3418	0.7325	0.9759	KPMP, SNUH	2	0.08889		0.1364	0.1089		0.1591	-0.2294		-0.2581	0.8186		0.7964	-0.1155		-0.1535	yes	-0.4463	0.8652
AC138811.2	0.1627	0.4762	0.3417	0.7326	0.9759	Kuppe	1		0.1923			0.1654			0.3417			0.7326			0.1627		no
ZNF532	0.08472	0.248	0.3416	0.7326	0.9759	KPMP, Kuppe	2	0.3333	0.1538		0.3044	0.1269		0.1662	0.4178		0.868	0.6761		0.04658	0.2225		no
PAM16	-0.1803	0.5277	-0.3416	0.7327	0.9759	Kuppe	1		0.1538			0.1769			-0.3416			0.7327			-0.1803		no
NOLC1	-0.1444	0.4229	-0.3415	0.7327	0.9759	KPMP, Kuppe, SNUH	3	0.02222	0.1538	0.04545	0.03111	0.2154	0.01364	-0.4564	-0.6644	1.048	0.6481	0.5064	0.2947	-0.4766	-0.3376	1.171	yes	-0.1093	0.9209
SFXN3	-0.2499	0.7319	-0.3414	0.7328	0.9759	KPMP, Kuppe	2	0.02222	0.03846		0.02889	0.04615		-0.3204	-0.1628		0.7486	0.8707		-0.3324	-0.1681		no
CNPY3	-0.1347	0.3947	-0.3414	0.7328	0.9759	KPMP, Kuppe	2	0.04444	0.1923		0.04889	0.2154		-0.1994	-0.2777		0.842	0.7812		-0.146	-0.1301		no
RAP1GDS1	0.1041	0.3048	0.3414	0.7328	0.9759	KPMP, Kuppe	2	0.2667	0.03846		0.2089	0.08462		0.6081	-0.7876		0.5431	0.4309		0.1944	-0.7938		no
A4GALT	0.1215	0.356	0.3414	0.7328	0.9759	KPMP, Kuppe	2	0.1333	0.1154		0.08222	0.1808		1.056	-0.8603		0.2911	0.3896		0.4664	-0.5173		no
AL162390.1	-0.2528	0.7408	-0.3413	0.7329	0.9759	KPMP, Kuppe	2	0.02222	0.03846		0.02667	0.05		-0.2086	-0.2739		0.8348	0.7842		-0.2192	-0.286		no
INKA1	0.2514	0.7368	0.3412	0.733	0.9759	KPMP, Kuppe	2	0.02222	0.03846		0.01111	0.05		0.7355	-0.24		0.462	0.8104		0.7768	-0.2468		no
SLFN13	0.3644	1.068	0.3412	0.733	0.9759	Kuppe	1		0.03846			0.02692			0.3412			0.733			0.3644		no
GVQW3	0.1853	0.5433	0.3411	0.7331	0.9759	KPMP, Kuppe	2	0.04444	0.07692		0.01556	0.1231		1.302	-0.724		0.193	0.4691		1.051	-0.5319		no
GALNT4	0.2073	0.608	0.341	0.7331	0.9759	KPMP, Kuppe	2	0.04444	0.03846		0.02667	0.06154		0.7733	-0.4814		0.4393	0.6303		0.582	-0.4965		no
MR1	-0.163	0.4783	-0.3409	0.7332	0.9759	KPMP, Kuppe, SNUH	3	0.02222	0.1154	0.04545	0.09111	0.1077	0.01818	-1.503	0.02244	0.7896	0.133	0.9821	0.4297	-1.532	0.014	0.8606	yes	0.2369	0.9293
LINC01320	-0.1253	0.3675	-0.3409	0.7332	0.9759	KPMP	1	0.1778			0.2			-0.3409			0.7332			-0.1253			no
NRG2	-0.3505	1.028	-0.3409	0.7332	0.9759	KPMP	1	0.02222			0.02889			-0.3409			0.7332			-0.3505			no
FP671120.1	-0.3531	1.036	-0.3408	0.7333	0.9759	Kuppe	1		0.03846			0.05385			-0.3408			0.7333			-0.3531		no
MPP3	0.1568	0.4603	0.3407	0.7333	0.9759	KPMP, Kuppe	2	0.08889	0.03846		0.08444	0.03077		0.255	0.2542		0.7987	0.7994		0.1306	0.2663		no
FAM117A	-0.1457	0.4276	-0.3406	0.7334	0.9759	KPMP, Kuppe	2	0.1111	0.03846		0.1111	0.07692		-0.05748	-0.6854		0.9542	0.4931		-0.0271	-0.6963		no
AC099343.3	0.3639	1.068	0.3406	0.7334	0.9759	KPMP	1	0.02222			0.01556			0.3406			0.7334			0.3639			no
RUSC2	0.0934	0.2743	0.3406	0.7334	0.9759	KPMP, Kuppe	2	0.2444	0.1538		0.2333	0.1192		0.04785	0.5775		0.9618	0.5636		0.01535	0.3052		no
AL135910.1	-0.1769	0.5197	-0.3405	0.7335	0.9759	KPMP, Kuppe	2	0.06667	0.03846		0.08222	0.03462		-0.444	0.09408		0.657	0.925		-0.2649	0.09952		no
AL354809.1	0.2505	0.7359	0.3404	0.7335	0.9759	KPMP	1	0.04444			0.03778			0.3404			0.7335			0.2505			no
EIF4A2	-0.06638	0.195	-0.3404	0.7336	0.9759	KPMP, Kuppe	2	0.3333	0.8077		0.2667	0.8846		1.054	-1.45		0.2917	0.147		0.3013	-0.387		no
OGA	-0.07085	0.2082	-0.3404	0.7336	0.9759	KPMP, Kuppe	2	0.4	0.3077		0.4467	0.2846		-0.6832	0.4041		0.4945	0.6861		-0.1716	0.1504		no
SLC30A9	0.08137	0.2393	0.3401	0.7338	0.9759	KPMP, Kuppe	2	0.3556	0.1538		0.3311	0.1346		0.3022	0.1561		0.7625	0.876		0.08055	0.08479		no
CYP39A1	-0.2045	0.6016	-0.34	0.7338	0.9759	KPMP	1	0.06667			0.07778			-0.34			0.7338			-0.2045			no
RBM17	-0.08318	0.2446	-0.34	0.7339	0.9759	KPMP, Kuppe	2	0.2444	0.3077		0.1667	0.5154		1.274	-1.934		0.2028	0.05306		0.418	-0.7099		no
DDR2	-0.06353	0.1869	-0.34	0.7339	0.9759	KPMP, Kuppe, SNUH	3	0.4222	0.3846	0.2273	0.42	0.4577	0.1773	-0.01231	-0.8226	0.3361	0.9902	0.4107	0.7368	-0.003083	-0.2778	0.1697	yes	0.09983	0.7153
AC099550.1	0.364	1.071	0.3399	0.7339	0.9759	Kuppe	1		0.03846			0.02692			0.3399			0.7339			0.364		no
CH17-340M24.3	-0.3506	1.032	-0.3399	0.734	0.9759	Kuppe	1		0.03846			0.05385			-0.3399			0.734			-0.3506		no
STX16-NPEPL1	0.2104	0.619	0.3398	0.734	0.9759	Kuppe	1		0.1154			0.09231			0.3398			0.734			0.2104		no
SGMS1-AS1	0.2595	0.7636	0.3398	0.734	0.9759	KPMP	1	0.04444			0.03333			0.3398			0.734			0.2595			no
NSD2	0.1137	0.3346	0.3397	0.7341	0.9759	KPMP, Kuppe, SNUH	3	0.1333	0.03846	0.1364	0.12	0.03846	0.1091	0.1856	-0.00619	0.3615	0.8528	0.9951	0.7177	0.08024	-0.006522	0.2209	yes	0.3467	0.9758
AC108472.1	0.3635	1.07	0.3396	0.7342	0.9759	KPMP	1	0.02222			0.01556			0.3396			0.7342			0.3635			no
COPB2	0.08439	0.2485	0.3396	0.7342	0.9759	KPMP, Kuppe	2	0.2444	0.2692		0.1844	0.3538		1.129	-0.856		0.2589	0.392		0.3608	-0.3383		no
ZNF316	0.1828	0.5384	0.3396	0.7342	0.9759	KPMP, Kuppe	2	0.04444	0.07692		0.06667	0.03077		-0.5963	1.157		0.551	0.2473		-0.4346	0.9239		no
OR2A9P	-0.3516	1.036	-0.3395	0.7342	0.9759	Kuppe	1		0.03846			0.05385			-0.3395			0.7342			-0.3516		no
RASA1	-0.07182	0.2115	-0.3395	0.7342	0.9759	KPMP, Kuppe, SNUH	3	0.4	0.07692	0.3182	0.4044	0.1077	0.2682	-0.4464	-0.4897	0.3244	0.6553	0.6244	0.7456	-0.1164	-0.3573	0.1352	yes	-0.3835	0.9724
FZR1	0.2087	0.6148	0.3394	0.7343	0.9759	KPMP, Kuppe	2	0.04444	0.03846		0.02222	0.07692		0.9507	-0.6895		0.3417	0.4905		0.7343	-0.7003		yes	-0.291	0.8717
ADPRHL1	-0.3516	1.036	-0.3393	0.7343	0.9759	Kuppe	1		0.03846			0.05385			-0.3393			0.7343			-0.3516		no
TWIST1	-0.1772	0.5223	-0.3392	0.7344	0.9759	KPMP, Kuppe	2	0.04444	0.07692		0.03778	0.1192		0.1729	-0.6396		0.8627	0.5225		0.1298	-0.4649		yes
AC011405.1	0.3629	1.07	0.3391	0.7345	0.9759	Kuppe	1		0.03846			0.02692			0.3391			0.7345			0.3629		no
TMEM167A	0.09188	0.271	0.339	0.7346	0.9759	KPMP, Kuppe	2	0.1333	0.3462		0.1133	0.35		0.4614	0.05878		0.6445	0.9531		0.1965	0.02066		no
WBP2NL	0.2103	0.6207	0.3388	0.7348	0.9759	KPMP	1	0.06667			0.05111			0.3388			0.7348			0.2103			no
AC244154.1	-0.3512	1.037	-0.3388	0.7348	0.9759	Kuppe	1		0.03846			0.05385			-0.3388			0.7348			-0.3512		no
AL139383.1	0.1001	0.2956	0.3387	0.7349	0.9759	KPMP	1	0.3111			0.2644			0.3387			0.7349			0.1001			no
TSHZ1	0.0997	0.2944	0.3386	0.7349	0.9759	KPMP, Kuppe, SNUH	3	0.2	0.1154	0.04545	0.1667	0.1	0.07727	0.4518	0.2376	-0.5094	0.6514	0.8122	0.6105	0.1609	0.1455	-0.5126	yes
SLC41A2	0.2077	0.6134	0.3385	0.735	0.9759	KPMP, Kuppe	2	0.04444	0.03846		0.04222	0.01923		-0.0104	0.6263		0.9917	0.5311		-0.007668	0.693		no
DHTKD1	0.1135	0.3355	0.3384	0.735	0.9759	KPMP, Kuppe	2	0.1778	0.07692		0.1467	0.08462		0.4571	-0.153		0.6476	0.8784		0.172	-0.1135		no
CEACAM22P	0.1723	0.5092	0.3384	0.7351	0.9759	Kuppe	1		0.1538			0.1462			0.3384			0.7351			0.1723		no
C7ORF26	-0.3513	1.038	-0.3383	0.7351	0.9759	Kuppe	1		0.03846			0.05385			-0.3383			0.7351			-0.3513		no
FAM189A1	0.1963	0.5802	0.3383	0.7351	0.9759	KPMP	1	0.06667			0.06222			0.3383			0.7351			0.1963			no
TP53INP2	0.2517	0.744	0.3383	0.7351	0.9759	Kuppe	1		0.07692			0.06154			0.3383			0.7351			0.2517		no
DGKI	-0.2569	0.7594	-0.3383	0.7351	0.9759	KPMP, Kuppe	2	0.02222	0.03846		0.06667	0.01538		-1.196	0.8108		0.2317	0.4175		-1.229	0.9145		no
NEO1	0.07207	0.213	0.3383	0.7351	0.9759	KPMP, Kuppe	2	0.4667	0.2308		0.4556	0.1577		-0.1096	0.912		0.9128	0.3618		-0.02655	0.4077		no
CEP85L	0.07436	0.2198	0.3383	0.7351	0.9759	KPMP, Kuppe	2	0.3778	0.2692		0.3689	0.2154		0.0606	0.5394		0.9517	0.5896		0.01573	0.2228		no
CACYBPP2	0.3622	1.071	0.3382	0.7352	0.9759	Kuppe	1		0.03846			0.02692			0.3382			0.7352			0.3622		no
SNHG9	0.2083	0.6165	0.3378	0.7355	0.9759	Kuppe	1		0.1154			0.09615			0.3378			0.7355			0.2083		no
SKP2	-0.2504	0.7414	-0.3378	0.7355	0.9759	KPMP, SNUH	2	0.02222		0.04545	0.04667		0.03182	-0.8213		0.3599	0.4115		0.7189	-0.8494		0.3827	yes	-1.373	0.6084
LINC00377	0.3576	1.059	0.3377	0.7356	0.9759	KPMP	1	0.02222			0.01556			0.3377			0.7356			0.3576			no
IMPDH1	0.2104	0.623	0.3377	0.7356	0.9759	KPMP, Kuppe	2	0.04444	0.03846		0.02222	0.06923		0.8756	-0.5956		0.3812	0.5514		0.6847	-0.6141		yes	-0.368	0.8652
XRRA1	-0.1023	0.3029	-0.3376	0.7357	0.9759	KPMP, Kuppe	2	0.2222	0.07692		0.2267	0.1154		-0.09578	-0.6037		0.9237	0.5461		-0.03188	-0.4406		no
AC087276.2	0.3699	1.096	0.3376	0.7357	0.9759	KPMP	1	0.02222			0.01333			0.3376			0.7357			0.3699			no
KLHDC1	-0.1005	0.2977	-0.3376	0.7357	0.9759	KPMP, Kuppe	2	0.2	0.1538		0.2533	0.09231		-1.082	1.031		0.2794	0.3027		-0.3854	0.5585		no
GPR153	-0.2036	0.6031	-0.3376	0.7357	0.9759	KPMP, Kuppe	2	0.02222	0.07692		0.02444	0.09615		-0.105	-0.3393		0.9164	0.7344		-0.1095	-0.2508		no
UBE2D2	0.06184	0.1834	0.3373	0.7359	0.9759	KPMP, Kuppe, SNUH	3	0.3556	0.5769	0.2273	0.3	0.5923	0.2	0.5308	-0.1364	0.1773	0.5956	0.8915	0.8593	0.1451	-0.03937	0.08495	yes	-0.1664	0.9989
HAUS7	-0.2494	0.7396	-0.3372	0.736	0.9759	Kuppe	1		0.07692			0.09615			-0.3372			0.736			-0.2494		no
FUK	0.3608	1.07	0.3371	0.736	0.9759	Kuppe	1		0.03846			0.02692			0.3371			0.736			0.3608		no
NIP7	0.1899	0.5632	0.3371	0.736	0.9759	Kuppe	1		0.1538			0.1154			0.3371			0.736			0.1899		no
ALOX12-AS1	-0.1444	0.4285	-0.337	0.7361	0.9759	KPMP, Kuppe	2	0.1111	0.03846		0.1378	0.02308		-0.5719	0.4756		0.5674	0.6344		-0.2668	0.515		no
AC022613.3	0.2559	0.7595	0.337	0.7362	0.9759	KPMP	1	0.04444			0.03333			0.337			0.7362			0.2559			no
ACTR2	0.07417	0.2201	0.3369	0.7362	0.9759	KPMP, Kuppe	2	0.2889	0.4231		0.2689	0.3962		0.2353	0.2422		0.814	0.8086		0.06981	0.07951		no
LINC01521	-0.3495	1.038	-0.3369	0.7362	0.9759	Kuppe	1		0.03846			0.05385			-0.3369			0.7362			-0.3495		no
LACTB	0.1016	0.3017	0.3368	0.7362	0.9759	KPMP, Kuppe	2	0.1111	0.2692		0.1289	0.2154		-0.3566	0.7515		0.7214	0.4524		-0.1649	0.2991		no
DEXI	0.1482	0.44	0.3368	0.7362	0.9759	Kuppe	1		0.2308			0.2			0.3368			0.7362			0.1482		no
ANKRD42	0.1472	0.4371	0.3368	0.7363	0.9759	KPMP, Kuppe	2	0.1111	0.03846		0.07556	0.08846		0.7786	-0.8605		0.4362	0.3895		0.3763	-0.8812		no
SNX24	0.118	0.3503	0.3367	0.7363	0.9759	KPMP, Kuppe	2	0.1778	0.03846		0.1644	0.03077		0.2849	0.2057		0.7757	0.837		0.1057	0.2189		no
SHISA9	0.1785	0.5301	0.3367	0.7364	0.9759	KPMP, Kuppe	2	0.02222	0.1154		0.02444	0.08846		-0.1287	0.4643		0.8976	0.6425		-0.1357	0.2847		no
RINT1	0.1617	0.4803	0.3366	0.7364	0.9759	KPMP	1	0.1111			0.09111			0.3366			0.7364			0.1617			no
IREB2	0.07615	0.2262	0.3366	0.7364	0.9759	KPMP, Kuppe	2	0.3333	0.2692		0.3222	0.2538		0.2344	0.2531		0.8147	0.8002		0.06438	0.101		no
BRINP3	-0.3493	1.038	-0.3366	0.7364	0.9759	KPMP	1	0.02222			0.03111			-0.3366			0.7364			-0.3493			no
C8ORF44	-0.3489	1.037	-0.3366	0.7365	0.9759	Kuppe	1		0.03846			0.05385			-0.3366			0.7365			-0.3489		no
MEI1	0.1769	0.5258	0.3365	0.7365	0.9759	KPMP, Kuppe	2	0.04444	0.07692		0.03778	0.06538		0.1752	0.2993		0.8609	0.7647		0.1318	0.2201		no
TAB1	0.1471	0.437	0.3365	0.7365	0.9759	KPMP, Kuppe, SNUH	3	0.04444	0.1154	0.04545	0.1067	0.03846	0.05	-1.389	1.802	-0.06609	0.1647	0.07161	0.9473	-1.002	1.175	-0.06735	yes	0.0456	0.9719
ITCH	0.07095	0.2109	0.3365	0.7365	0.9759	KPMP, SNUH	2	0.4667		0.2273	0.4		0.3	0.756		-0.7197	0.4496		0.4717	0.1799		-0.3275	yes	0.03437	0.8005
CD99P1	0.3603	1.071	0.3365	0.7365	0.9759	Kuppe	1		0.03846			0.02692			0.3365			0.7365			0.3603		no
ZNF658	-0.248	0.7377	-0.3361	0.7368	0.9759	KPMP, Kuppe	2	0.02222	0.03846		0.04667	0.02692		-0.7767	0.3313		0.4373	0.7404		-0.7892	0.3554		no
WAC-AS1	0.1033	0.3074	0.3361	0.7368	0.9759	KPMP, Kuppe	2	0.1333	0.2308		0.1311	0.1846		-0.141	0.6134		0.8879	0.5396		-0.06153	0.2656		no
TRIM28	0.1057	0.3144	0.3361	0.7368	0.9759	KPMP, Kuppe	2	0.1111	0.2692		0.05111	0.3308		1.464	-0.7307		0.1433	0.465		0.7411	-0.2931		yes	-0.04643	0.9124
SMIM8	0.1028	0.306	0.336	0.7368	0.9759	KPMP, Kuppe	2	0.1778	0.1538		0.1422	0.1654		0.5035	-0.1207		0.6146	0.9039		0.1905	-0.06275		no
JPT2	0.2077	0.6182	0.3359	0.7369	0.9759	KPMP, Kuppe	2	0.04444	0.03846		0.03556	0.02692		0.1715	0.3394		0.8638	0.7343		0.1298	0.3637		yes	0.49	0.7147
TIAM1	-0.2432	0.724	-0.3359	0.7369	0.9759	KPMP, SNUH	2	0.02222		0.04545	0.06		0.02727	-1.04		0.6038	0.2986		0.546	-1.04		0.6336	yes
AC104596.1	-0.1427	0.4249	-0.3359	0.737	0.9759	KPMP	1	0.1333			0.1489			-0.3359			0.737			-0.1427			no
AL008628.1	0.3599	1.071	0.3359	0.737	0.9759	Kuppe	1		0.03846			0.02692			0.3359			0.737			0.3599		no
OXA1L	-0.143	0.4258	-0.3358	0.737	0.9759	KPMP, Kuppe	2	0.06667	0.1154		0.05556	0.1731		0.2734	-0.7327		0.7846	0.4638		0.1672	-0.4345		no
RBBP5	-0.1352	0.4027	-0.3358	0.737	0.9759	KPMP, Kuppe, SNUH	3	0.08889	0.07692	0.04545	0.09778	0.06538	0.05909	-0.4634	0.2982	-0.3979	0.6431	0.7656	0.6907	-0.2498	0.2206	-0.4198	yes	0.2153	0.616
ATG16L2	-0.1741	0.5185	-0.3357	0.7371	0.9759	KPMP, Kuppe	2	0.02222	0.1154		0.06667	0.1		-1.185	0.3145		0.2361	0.7532		-1.201	0.1898		no
CYTOR	0.08041	0.2396	0.3356	0.7371	0.9759	KPMP, Kuppe	2	0.1778	0.5		0.2022	0.4538		-0.4726	0.847		0.6365	0.397		-0.174	0.2673		yes	-0.7752	0.7385
PRR34	0.3598	1.072	0.3356	0.7371	0.9759	Kuppe	1		0.03846			0.02692			0.3356			0.7371			0.3598		no
LTC4S	0.255	0.7597	0.3356	0.7372	0.9759	KPMP, Kuppe	2	0.02222	0.03846		0.01778	0.02692		0.1946	0.2817		0.8457	0.7782		0.2054	0.3083		no
PRDM8	0.1793	0.5343	0.3355	0.7372	0.9759	KPMP, Kuppe	2	0.04444	0.07692		0.04	0.05769		0.07412	0.3993		0.9409	0.6897		0.05619	0.3008		no
FBP1	0.2092	0.6235	0.3355	0.7373	0.9759	KPMP, SNUH	2	0.02222		0.09091	0.06889		0.03182	-1.231		1.418	0.2182		0.1561	-1.227		1.134	yes	-0.8532	0.7756
C22orf23	0.3593	1.071	0.3355	0.7373	0.9759	KPMP	1	0.02222			0.01556			0.3355			0.7373			0.3593			no
OLFML2B	-0.1994	0.5945	-0.3354	0.7373	0.9759	KPMP, Kuppe	2	0.02222	0.07692		0.04889	0.06923		-0.8766	0.2166		0.3807	0.8285		-0.8933	0.1586		no
ARPC5	-0.07569	0.2257	-0.3354	0.7374	0.9759	KPMP, Kuppe	2	0.2	0.5385		0.1622	0.6385		0.6706	-0.9898		0.5025	0.3223		0.2375	-0.2899		no
BCO2	0.2096	0.6253	0.3352	0.7375	0.9759	KPMP, Kuppe	2	0.04444	0.03846		0.03111	0.03462		0.3802	0.04281		0.7038	0.9659		0.2912	0.04638		no
AL078459.1	-0.1791	0.5343	-0.3351	0.7375	0.9759	KPMP	1	0.08889			0.09556			-0.3351			0.7375			-0.1791			no
RAP2C	0.1586	0.4732	0.3351	0.7376	0.9759	KPMP, Kuppe	2	0.06667	0.07692		0.05556	0.06538		0.2973	0.1644		0.7663	0.8694		0.1795	0.1253		no
FXYD6-FXYD2	0.2565	0.7656	0.335	0.7376	0.9759	Kuppe	1		0.07692			0.05769			0.335			0.7376			0.2565		no
LAMC1	0.07149	0.2134	0.3349	0.7377	0.9759	KPMP, Kuppe, SNUH	3	0.3333	0.3077	0.1364	0.3111	0.2308	0.15	0.0008287	0.8103	-0.3029	0.9993	0.4178	0.762	0.0002321	0.318	-0.1841	yes	0.264	0.9209
SNORC	-0.3606	1.077	-0.3349	0.7377	0.9759	KPMP	1	0.02222			0.02444			-0.3349			0.7377			-0.3606			no
MAPK7	0.2571	0.7679	0.3348	0.7378	0.9759	Kuppe	1		0.07692			0.05769			0.3348			0.7378			0.2571		yes	-0.3966	0.9147
ACAA1	0.105	0.3138	0.3347	0.7379	0.9759	KPMP, Kuppe	2	0.1778	0.1538		0.1044	0.2615		1.33	-1.173		0.1836	0.2409		0.5274	-0.6016		no
COA8	0.2494	0.7451	0.3347	0.7379	0.9759	KPMP	1	0.04444			0.03333			0.3347			0.7379			0.2494			no
THOC6	0.2042	0.6102	0.3346	0.7379	0.9759	KPMP, Kuppe	2	0.04444	0.03846		0.02222	0.09231		1.085	-0.8971		0.2781	0.3697		0.825	-0.9169		no
CAPN5	-0.3457	1.034	-0.3343	0.7381	0.9759	Kuppe	1		0.03846			0.05385			-0.3343			0.7381			-0.3457		no
METTL9	-0.08911	0.2666	-0.3343	0.7381	0.9759	KPMP, Kuppe	2	0.1111	0.4231		0.1667	0.4077		-1.138	0.3809		0.2551	0.7033		-0.5332	0.1235		no
THUMPD3-AS1	0.08038	0.2404	0.3343	0.7381	0.9759	KPMP, Kuppe	2	0.1556	0.5		0.2356	0.3615		-1.251	1.412		0.2109	0.1581		-0.4859	0.4321		no
ZNF347	-0.1767	0.5287	-0.3343	0.7382	0.9759	KPMP, Kuppe	2	0.04444	0.07692		0.07778	0.05		-0.9307	0.5122		0.352	0.6085		-0.6709	0.3983		no
MMP11	0.1789	0.5351	0.3343	0.7382	0.9759	KPMP, Kuppe	2	0.02222	0.1154		0.01778	0.09615		0.1638	0.2914		0.8699	0.7707		0.1768	0.1795		yes	-0.9329	0.6853
REEP1	0.3563	1.066	0.3342	0.7382	0.9759	KPMP	1	0.02222			0.01556			0.3342			0.7382			0.3563			no
CPM	-0.1466	0.4388	-0.3341	0.7383	0.9759	KPMP, Kuppe	2	0.04444	0.1538		0.07778	0.1308		-0.8566	0.2243		0.3917	0.8225		-0.627	0.123		no
CEP41	0.2491	0.7457	0.334	0.7383	0.9759	KPMP, Kuppe	2	0.02222	0.03846		0.02667	0.01923		-0.2016	0.6949		0.8403	0.4871		-0.2078	0.7504		no
TIMM10B	0.1462	0.4377	0.334	0.7384	0.9759	KPMP, Kuppe	2	0.06667	0.1154		0.03333	0.1538		1.06	-0.538		0.2892	0.5906		0.6773	-0.3232		no
TRNAU1AP	0.1024	0.3065	0.3339	0.7384	0.9759	KPMP, Kuppe	2	0.06667	0.3462		0.12	0.2654		-1.22	1.121		0.2225	0.2621		-0.7268	0.4008		no
CDK2AP1	0.09678	0.2898	0.3339	0.7384	0.9759	KPMP, Kuppe	2	0.1556	0.2692		0.06222	0.4308		2.21	-1.579		0.0271	0.1144		0.9462	-0.6217		no
CLINT1	-0.07959	0.2384	-0.3339	0.7385	0.9759	KPMP, Kuppe	2	0.3111	0.2308		0.2889	0.3038		0.163	-0.8514		0.8705	0.3945		0.04658	-0.3678		no
GBP1P1	0.3587	1.075	0.3337	0.7386	0.9759	Kuppe	1		0.03846			0.02692			0.3337			0.7386			0.3587		no
NPDC1	0.1068	0.3202	0.3337	0.7386	0.9759	KPMP, Kuppe	2	0.08889	0.2692		0.04444	0.3231		1.322	-0.5479		0.1863	0.5837		0.7197	-0.2169		no
SMPD4	0.1423	0.4267	0.3336	0.7387	0.9759	KPMP, Kuppe	2	0.08889	0.07692		0.08667	0.05769		0.1074	0.4293		0.9145	0.6677		0.05587	0.3205		no
LIPT1	-0.1734	0.5201	-0.3335	0.7388	0.9759	KPMP, Kuppe	2	0.02222	0.1154		0.02889	0.1308		-0.2999	-0.2122		0.7643	0.832		-0.3127	-0.1273		no
ZMYND12	0.3569	1.07	0.3335	0.7388	0.9759	KPMP	1	0.02222			0.01556			0.3335			0.7388			0.3569			no
UBN2	-0.07663	0.2298	-0.3335	0.7388	0.9759	KPMP, Kuppe	2	0.3111	0.2692		0.3378	0.2769		-0.4215	0.01634		0.6734	0.987		-0.119	0.00646		no
PNPO	0.2061	0.6182	0.3334	0.7389	0.9759	KPMP, Kuppe	2	0.02222	0.07692		0.02222	0.05385		-0.04493	0.4451		0.9642	0.6563		-0.0472	0.3403		no
DKC1	-0.1614	0.4843	-0.3333	0.7389	0.9759	KPMP, Kuppe, SNUH	3	0.06667	0.03846	0.04545	0.05556	0.1346	0.02727	0.07706	-1.326	0.5253	0.9386	0.1847	0.5994	0.04928	-1.357	0.5655	yes	-0.3193	0.9554
BUD31	0.09824	0.2949	0.3331	0.7391	0.9759	KPMP, Kuppe	2	0.02222	0.5		0.06889	0.4231		-1.235	0.723		0.217	0.4697		-1.253	0.2229		no
AC021752.1	0.2457	0.7382	0.3329	0.7392	0.9759	KPMP	1	0.04444			0.03333			0.3329			0.7392			0.2457			no
AC112487.1	0.3573	1.073	0.3329	0.7392	0.9759	Kuppe	1		0.03846			0.02692			0.3329			0.7392			0.3573		no
TET2	-0.07335	0.2205	-0.3327	0.7394	0.9759	KPMP, Kuppe, SNUH	3	0.3778	0.1538	0.1364	0.36	0.1423	0.2318	-0.03474	0.1759	-0.9899	0.9723	0.8603	0.3222	-0.009292	0.09277	-0.5722	yes	-0.00139	0.4437
FAM53B	0.1447	0.4349	0.3326	0.7394	0.9759	KPMP, Kuppe	2	0.1111	0.03846		0.09111	0.04231		0.4158	-0.1114		0.6776	0.9113		0.1985	-0.1174		no
KIF26B-AS1	-0.3494	1.051	-0.3325	0.7395	0.9759	KPMP	1	0.02222			0.02889			-0.3325			0.7395			-0.3494			no
CCDC180	0.1446	0.4351	0.3324	0.7396	0.9759	KPMP, Kuppe	2	0.08889	0.07692		0.06889	0.07308		0.3413	0.09618		0.7328	0.9234		0.1839	0.07094		no
YBX1P1	0.3574	1.076	0.3321	0.7398	0.9759	Kuppe	1		0.03846			0.02692			0.3321			0.7398			0.3574		no
EXOC4	-0.06886	0.2075	-0.3319	0.74	0.9759	KPMP, Kuppe	2	0.6889	0.07692		0.6844	0.1423		-0.07938	-0.8868		0.9367	0.3752		-0.0172	-0.6378		no
MPDU1	0.1579	0.476	0.3318	0.74	0.9759	KPMP, Kuppe	2	0.02222	0.1538		0.02889	0.1192		-0.2987	0.5254		0.7651	0.5993		-0.3124	0.2808		yes	0.3185	0.5306
TERF2IP	-0.06873	0.2071	-0.3318	0.74	0.9759	KPMP, Kuppe	2	0.2889	0.5385		0.3067	0.5769		-0.2791	-0.19		0.7801	0.8493		-0.08173	-0.0557		no
AC132153.1	0.352	1.061	0.3317	0.7401	0.9759	KPMP	1	0.02222			0.01556			0.3317			0.7401			0.352			no
QARS	-0.1796	0.5414	-0.3317	0.7402	0.9759	KPMP, Kuppe	2	0.06667	0.03846		0.04667	0.1385		0.4439	-1.339		0.6571	0.1805		0.2832	-1.371		no
ITGA5	0.1778	0.5361	0.3316	0.7402	0.9759	KPMP, Kuppe	2	0.04444	0.07692		0.03556	0.06538		0.2544	0.2145		0.7992	0.8302		0.1922	0.1632		yes
PRKX	-0.1569	0.4734	-0.3314	0.7404	0.9759	KPMP, Kuppe	2	0.08889	0.03846		0.07333	0.1346		0.3192	-1.326		0.7495	0.1849		0.1705	-1.354		no
AC001226.2	0.3553	1.073	0.3312	0.7405	0.9759	Kuppe	1		0.03846			0.02692			0.3312			0.7405			0.3553		no
DNM1P47	0.3557	1.074	0.3311	0.7405	0.9759	Kuppe	1		0.03846			0.02692			0.3311			0.7405			0.3557		no
ZNF618	-0.08224	0.2485	-0.331	0.7406	0.9759	KPMP, Kuppe	2	0.2889	0.1923		0.3244	0.1692		-0.5945	0.3332		0.5522	0.739		-0.1736	0.1577		no
MED27	-0.0948	0.2864	-0.331	0.7406	0.9759	KPMP, Kuppe	2	0.2222	0.1154		0.2489	0.1231		-0.3236	-0.09739		0.7462	0.9224		-0.1054	-0.05867		no
AL137127.1	0.2472	0.747	0.331	0.7407	0.9759	Kuppe	1		0.07692			0.06154			0.331			0.7407			0.2472		no
NEMF	-0.07045	0.2129	-0.3309	0.7407	0.9759	KPMP, Kuppe	2	0.3333	0.3846		0.3867	0.3346		-0.8674	0.5511		0.3857	0.5816		-0.2369	0.1873		no
COMMD3	0.1025	0.3098	0.3308	0.7408	0.9759	KPMP, Kuppe	2	0.1333	0.2308		0.06667	0.3577		1.877	-1.322		0.06046	0.1863		0.8459	-0.5638		no
RPL39	0.09509	0.2875	0.3308	0.7408	0.9759	KPMP	1	0.3333			0.3067			0.3308			0.7408			0.09509			no
TCF21	0.08038	0.243	0.3308	0.7408	0.9759	KPMP, Kuppe, SNUH	3	0.2	0.9615	0.1364	0.2844	0.85	0.1136	-1.343	1.996	0.2662	0.1793	0.04589	0.7901	-0.4612	0.8229	0.166	yes	-0.3404	0.8005
NT5DC2	-0.1468	0.4438	-0.3308	0.7408	0.9759	KPMP, Kuppe, SNUH	3	0.02222	0.1538	0.04545	0.02222	0.2	0.01818	-0.06227	-0.7539	0.8078	0.9503	0.4509	0.4192	-0.06593	-0.4077	0.9226	yes	-0.5873	0.9693
ZNF394	-0.1972	0.5964	-0.3307	0.7409	0.9759	KPMP	1	0.06667			0.07556			-0.3307			0.7409			-0.1972			no
JMY	0.1058	0.3201	0.3306	0.7409	0.9759	KPMP, Kuppe	2	0.2	0.07692		0.1556	0.1308		0.7287	-0.7128		0.4662	0.476		0.2611	-0.5078		no
FN3K	-0.3411	1.032	-0.3306	0.7409	0.9759	KPMP	1	0.02222			0.03111			-0.3306			0.7409			-0.3411			no
MRPL45P2	-0.3406	1.03	-0.3306	0.7409	0.9759	Kuppe	1		0.03846			0.05385			-0.3306			0.7409			-0.3406		no
RANBP10	-0.1427	0.4316	-0.3305	0.741	0.9759	KPMP, Kuppe	2	0.1111	0.03846		0.1356	0.02308		-0.5544	0.4538		0.5793	0.6499		-0.2604	0.4969		no
RBM14-RBM4	0.1323	0.4003	0.3305	0.741	0.9759	Kuppe	1		0.2692			0.2423			0.3305			0.741			0.1323		no
PIWIL4	0.1441	0.4364	0.3303	0.7412	0.9759	KPMP, Kuppe	2	0.1111	0.03846		0.1044	0.01538		0.01695	0.8127		0.9865	0.4164		0.008023	0.9159		no
EVC	-0.1233	0.3734	-0.3302	0.7413	0.9759	KPMP, Kuppe	2	0.1556	0.03846		0.16	0.06154		-0.1654	-0.4877		0.8686	0.6258		-0.06622	-0.5048		no
ZNF605	-0.1124	0.3408	-0.3299	0.7415	0.9759	KPMP, Kuppe	2	0.02222	0.3462		0.06222	0.3346		-1.078	0.03262		0.2809	0.974		-1.099	0.01179		no
DHDDS	-0.1414	0.4287	-0.3298	0.7416	0.9759	KPMP, Kuppe, SNUH	3	0.04444	0.07692	0.09091	0.08	0.09231	0.05909	-0.9233	-0.3407	0.7004	0.3559	0.7333	0.4837	-0.6769	-0.2563	0.5201	yes	0.1105	0.9554
PCDHB14	0.247	0.7492	0.3297	0.7416	0.9759	Kuppe	1		0.07692			0.06154			0.3297			0.7416			0.247		yes	-0.07188	0.8948
S100A2	0.1628	0.4939	0.3297	0.7416	0.9759	KPMP, Kuppe	2	0.08889	0.03846		0.09778	0.01154		-0.1584	1.103		0.8741	0.2699		-0.08661	1.271		no
HDAC8	-0.07007	0.2125	-0.3297	0.7416	0.9759	KPMP, Kuppe, SNUH	3	0.2889	0.1923	0.3182	0.3378	0.1538	0.3045	-0.7633	0.4801	0.0246	0.4453	0.6311	0.9804	-0.223	0.2303	0.009984	yes	-0.06888	0.6715
AC018797.3	0.2466	0.7484	0.3295	0.7418	0.9759	KPMP	1	0.04444			0.03556			0.3295			0.7418			0.2466			no
CLP1	0.2484	0.7538	0.3295	0.7418	0.9759	KPMP, Kuppe	2	0.02222	0.03846		0.01333	0.03846		0.4846	-0.01343		0.628	0.9893		0.5221	-0.01417		no
LRTOMT	0.3543	1.075	0.3295	0.7418	0.9759	Kuppe	1		0.03846			0.02692			0.3295			0.7418			0.3543		no
AL732372.2	0.3533	1.072	0.3294	0.7418	0.9759	Kuppe	1		0.03846			0.02692			0.3294			0.7418			0.3533		no
CACNA1H	0.3525	1.07	0.3294	0.7419	0.9759	SNUH	1			0.04545			0.03182			0.3294			0.7419			0.3525	yes
AC007563.2	0.3536	1.074	0.3293	0.7419	0.9759	Kuppe	1		0.03846			0.02692			0.3293			0.7419			0.3536		no
MTR	-0.06966	0.2116	-0.3292	0.742	0.9759	KPMP, Kuppe, SNUH	3	0.2889	0.2308	0.3182	0.3222	0.2	0.2773	-0.7636	0.2921	0.136	0.4451	0.7702	0.8919	-0.2283	0.1279	0.05581	yes	0.1959	0.917
KCNAB2	-0.3367	1.023	-0.3292	0.742	0.9759	KPMP	1	0.02222			0.03111			-0.3292			0.742			-0.3367			no
CREBRF	0.07112	0.2161	0.3291	0.7421	0.9759	KPMP, Kuppe	2	0.3333	0.3462		0.3	0.3692		0.5471	-0.1639		0.5843	0.8698		0.1503	-0.05735		no
DUXAP8	0.247	0.7507	0.3291	0.7421	0.9759	KPMP, Kuppe	2	0.02222	0.03846		0.02222	0.02308		-0.03858	0.5092		0.9692	0.6106		-0.04058	0.5457		no
TMEM207	0.3539	1.076	0.329	0.7422	0.9759	KPMP	1	0.02222			0.01556			0.329			0.7422			0.3539			no
TSC22D2	-0.07685	0.2337	-0.3288	0.7423	0.9759	KPMP, Kuppe	2	0.2444	0.3846		0.3133	0.3154		-0.9933	0.6123		0.3206	0.5403		-0.3123	0.214		no
SIPA1	0.1561	0.4749	0.3288	0.7423	0.9759	KPMP, Kuppe	2	0.02222	0.1538		0.03111	0.1154		-0.3718	0.5619		0.7101	0.5742		-0.3849	0.3003		no
AC068946.1	0.3535	1.075	0.3288	0.7423	0.9759	Kuppe	1		0.03846			0.02692			0.3288			0.7423			0.3535		no
DHRS12	0.1245	0.3789	0.3286	0.7424	0.9759	KPMP, Kuppe	2	0.1111	0.1154		0.08222	0.1269		0.6065	-0.2408		0.5442	0.8097		0.292	-0.1479		no
FOXF2	0.3525	1.073	0.3286	0.7425	0.9759	Kuppe	1		0.03846			0.02692			0.3286			0.7425			0.3525		no
IFITM10	0.3595	1.095	0.3284	0.7426	0.9759	KPMP	1	0.02222			0.01556			0.3284			0.7426			0.3595			no
ZRSR2P1	0.3527	1.074	0.3283	0.7426	0.9759	Kuppe	1		0.03846			0.02692			0.3283			0.7426			0.3527		no
RBM38	0.3502	1.067	0.3283	0.7427	0.9759	KPMP	1	0.02222			0.01556			0.3283			0.7427			0.3502			yes	-2.157	0.5655
ANKRD9	-0.1979	0.6028	-0.3283	0.7427	0.9759	KPMP, Kuppe	2	0.02222	0.07692		0.02667	0.09231		-0.1945	-0.2646		0.8458	0.7913		-0.2034	-0.1951		no
SMURF2	-0.07606	0.2318	-0.3282	0.7428	0.9759	KPMP, Kuppe, SNUH	3	0.3111	0.1538	0.1364	0.3067	0.1654	0.1773	-0.05494	-0.1493	-0.574	0.9562	0.8813	0.5659	-0.01565	-0.07854	-0.3509	yes	-0.3329	0.917
C19orf25	0.1594	0.4859	0.3281	0.7428	0.9759	KPMP	1	0.1111			0.08667			0.3281			0.7428			0.1594			no
WDR6	-0.1534	0.4676	-0.3281	0.7429	0.9759	KPMP, Kuppe	2	0.06667	0.07692		0.08667	0.06923		-0.5119	0.118		0.6087	0.9061		-0.3053	0.0889		no
PLCG1-AS1	0.3513	1.071	0.328	0.7429	0.9759	KPMP	1	0.02222			0.01556			0.328			0.7429			0.3513			no
MYPOP	0.1742	0.5313	0.3279	0.743	0.9759	KPMP, Kuppe	2	0.04444	0.07692		0.04444	0.05385		-0.03126	0.4966		0.9751	0.6194		-0.02341	0.3744		no
RPUSD4	-0.2434	0.7425	-0.3278	0.743	0.9759	KPMP	1	0.04444			0.05111			-0.3278			0.743			-0.2434			no
AC090844.2	0.25	0.7628	0.3278	0.743	0.9759	KPMP	1	0.04444			0.03333			0.3278			0.743			0.25			no
RNF135	-0.1554	0.4742	-0.3278	0.7431	0.9759	KPMP, Kuppe	2	0.06667	0.07692		0.05111	0.1423		0.3538	-0.9169		0.7235	0.3592		0.2209	-0.6683		no
DCPS	0.1529	0.4665	0.3277	0.7431	0.9759	KPMP, Kuppe	2	0.08889	0.03846		0.06889	0.05385		0.5314	-0.3198		0.5951	0.7491		0.2784	-0.3279		no
HMGB1P51	0.3525	1.076	0.3276	0.7432	0.9759	Kuppe	1		0.03846			0.02692			0.3276			0.7432			0.3525		no
HECTD3	-0.3341	1.02	-0.3275	0.7433	0.9759	KPMP	1	0.02222			0.02889			-0.3275			0.7433			-0.3341			no
G6PC	0.3488	1.066	0.3272	0.7435	0.9759	KPMP	1	0.02222			0.01556			0.3272			0.7435			0.3488			no
PPP1R21	-0.09294	0.2843	-0.3269	0.7437	0.9759	KPMP, Kuppe	2	0.2444	0.1154		0.2733	0.08846		-0.6265	0.4915		0.531	0.6231		-0.2011	0.3011		no
MYOM1	-0.1697	0.5193	-0.3269	0.7438	0.9759	KPMP, Kuppe	2	0.06667	0.03846		0.08444	0.03077		-0.4871	0.202		0.6262	0.8399		-0.2897	0.2152		no
UBA1	-0.1289	0.3944	-0.3268	0.7438	0.9759	KPMP, Kuppe	2	0.1111	0.07692		0.08889	0.1769		0.4418	-1.263		0.6587	0.2067		0.2088	-0.9043		yes	0.03582	0.8956
GORAB	0.2	0.6122	0.3268	0.7439	0.9759	Kuppe, SNUH	2		0.03846	0.09091		0.06154	0.05		-0.4998	0.7639		0.6172	0.4449		-0.5228	0.5768	yes	-0.08816	0.9928
AL356108.1	0.249	0.7621	0.3267	0.7439	0.9759	KPMP	1	0.04444			0.03333			0.3267			0.7439			0.249			no
RIPOR2	-0.2032	0.6221	-0.3267	0.7439	0.9759	KPMP, Kuppe	2	0.04444	0.03846		0.06667	0.01923		-0.7606	0.5694		0.4469	0.5691		-0.5646	0.6491		no
PDE7A	-0.1313	0.4021	-0.3266	0.744	0.9759	KPMP	1	0.1556			0.16			-0.3266			0.744			-0.1313			no
GRM7	0.3508	1.074	0.3266	0.744	0.9759	SNUH	1			0.04545			0.03182			0.3266			0.744			0.3508	yes
AC126763.1	0.3509	1.074	0.3266	0.744	0.9759	Kuppe	1		0.03846			0.02692			0.3266			0.744			0.3509		no
PKD1P1	0.3515	1.076	0.3266	0.744	0.9759	Kuppe	1		0.03846			0.02692			0.3266			0.744			0.3515		no
PKD1P5	0.3515	1.076	0.3266	0.744	0.9759	Kuppe	1		0.03846			0.02692			0.3266			0.744			0.3515		no
TINAG	0.1084	0.332	0.3265	0.744	0.9759	KPMP, SNUH	2	0.1333		0.1818	0.12		0.1636	0.2027		0.2676	0.8393		0.789	0.0871		0.14	yes
RHOT1	0.07901	0.2421	0.3263	0.7442	0.9759	KPMP, Kuppe, SNUH	3	0.2889	0.07692	0.1818	0.2422	0.1346	0.1727	0.7054	-0.8488	0.06075	0.4806	0.396	0.9516	0.2081	-0.6208	0.03161	yes	-0.4105	0.8956
HSD17B7	0.3503	1.074	0.3263	0.7442	0.9759	Kuppe	1		0.03846			0.02692			0.3263			0.7442			0.3503		no
AL049557.1	0.3508	1.075	0.3262	0.7443	0.9759	Kuppe	1		0.03846			0.02692			0.3262			0.7443			0.3508		no
ADH5	-0.07161	0.2197	-0.326	0.7444	0.9759	KPMP, Kuppe	2	0.2	0.6154		0.1933	0.6615		0.07126	-0.473		0.9432	0.6362		0.02517	-0.1327		no
NRDE2	-0.1092	0.3351	-0.3259	0.7445	0.9759	KPMP, Kuppe, SNUH	3	0.1556	0.07692	0.04545	0.1244	0.15	0.08636	0.4366	-1.006	-0.6933	0.6624	0.3144	0.4881	0.177	-0.7351	-0.7141	yes	0.2699	0.5641
ZBED5-AS1	0.1717	0.5271	0.3258	0.7446	0.9759	KPMP, Kuppe	2	0.06667	0.03846		0.04889	0.05		0.525	-0.2459		0.5995	0.8058		0.3219	-0.2538		no
TET3	-0.1911	0.587	-0.3256	0.7448	0.9759	KPMP	1	0.06667			0.08			-0.3256			0.7448			-0.1911			no
ZKSCAN2-DT	0.3505	1.077	0.3255	0.7448	0.9759	KPMP	1	0.02222			0.01556			0.3255			0.7448			0.3505			no
AC118553.2	0.1371	0.4214	0.3254	0.7449	0.9759	Kuppe	1		0.2308			0.2192			0.3254			0.7449			0.1371		no
TMEM223	0.1319	0.4056	0.3252	0.745	0.9759	KPMP, Kuppe	2	0.06667	0.1538		0.04444	0.1577		0.6101	-0.08729		0.5418	0.9304		0.385	-0.04621		no
THUMPD3	0.1146	0.3525	0.3252	0.745	0.9759	KPMP, Kuppe	2	0.1111	0.1538		0.07556	0.1808		0.8005	-0.406		0.4234	0.6847		0.3789	-0.2145		yes	-0.2538	0.6853
PSMG1	0.1424	0.4378	0.3252	0.745	0.9759	KPMP, Kuppe	2	0.06667	0.1154		0.03556	0.1538		1.06	-0.5626		0.2892	0.5737		0.6717	-0.3406		no
RAD54L2	0.09988	0.3072	0.3252	0.7451	0.9759	KPMP, SNUH	2	0.1778		0.1818	0.1622		0.1591	0.1633		0.331	0.8703		0.7407	0.06161		0.175	yes	-0.6742	0.9973
NEK6	-0.1509	0.4641	-0.3251	0.7451	0.9759	KPMP, Kuppe	2	0.08889	0.03846		0.09333	0.06538		-0.09464	-0.5331		0.9246	0.594		-0.04922	-0.548		yes	0.02867	0.8465
DDX42	-0.0889	0.2736	-0.325	0.7452	0.9759	KPMP, Kuppe	2	0.1111	0.4231		0.1844	0.3385		-1.324	0.5745		0.1853	0.5656		-0.6097	0.1954		no
AC091057.2	-0.3389	1.043	-0.3248	0.7453	0.9759	KPMP	1	0.02222			0.02889			-0.3248			0.7453			-0.3389			no
RGCC	0.12	0.3696	0.3247	0.7454	0.9759	KPMP, Kuppe	2	0.02222	0.2692		0.03556	0.2462		-0.4835	0.534		0.6287	0.5933		-0.4974	0.2115		no
AC012531.1	0.3482	1.073	0.3247	0.7454	0.9759	KPMP	1	0.02222			0.01556			0.3247			0.7454			0.3482			no
COX20	0.08278	0.255	0.3246	0.7455	0.9759	KPMP, Kuppe	2	0.1556	0.4231		0.1422	0.3846		0.1923	0.2623		0.8475	0.7931		0.07664	0.08703		no
CDKL5	0.1128	0.3475	0.3246	0.7455	0.9759	KPMP, Kuppe	2	0.1778	0.03846		0.14	0.1192		0.7748	-1.159		0.4384	0.2464		0.2871	-1.161		no
TRHDE-AS1	-0.3316	1.022	-0.3244	0.7456	0.9759	KPMP	1	0.02222			0.03111			-0.3244			0.7456			-0.3316			no
PPIL3	-0.139	0.4286	-0.3244	0.7457	0.9759	KPMP, Kuppe	2	0.08889	0.07692		0.08222	0.1231		0.1191	-0.7239		0.9052	0.4691		0.06275	-0.5332		no
VPS4A	0.1073	0.3309	0.3244	0.7457	0.9759	KPMP, Kuppe, SNUH	3	0.04444	0.2692	0.04545	0.05333	0.2269	0.05455	-0.3775	0.6626	-0.1921	0.7058	0.5076	0.8477	-0.2795	0.2622	-0.2	yes	-0.04843	0.917
RAB11FIP5	0.1738	0.5358	0.3244	0.7457	0.9759	KPMP, Kuppe, SNUH	3	0.02222	0.03846	0.09091	0.03778	0.05	0.04091	-0.5555	-0.2787	1.112	0.5785	0.7804	0.2662	-0.5721	-0.2898	0.875	yes	-0.06543	0.8652
CDK16	0.1543	0.476	0.3242	0.7458	0.9759	KPMP, Kuppe, SNUH	3	0.06667	0.03846	0.04545	0.04444	0.06154	0.03636	0.603	-0.4491	0.1669	0.5465	0.6534	0.8674	0.3751	-0.4555	0.1803	yes	0.4126	0.17
LINC01482	0.1382	0.4261	0.3242	0.7458	0.9759	KPMP	1	0.1333			0.1222			0.3242			0.7458			0.1382			no
NR1D1	0.2021	0.6234	0.3241	0.7458	0.9759	KPMP, Kuppe	2	0.02222	0.07692		0.02889	0.04615		-0.3039	0.633		0.7612	0.5267		-0.3158	0.4932		no
NUP214	-0.08854	0.2734	-0.3238	0.7461	0.9759	KPMP, Kuppe, SNUH	3	0.1778	0.03846	0.2727	0.2378	0.1231	0.1636	-1.135	-1.191	1.354	0.2566	0.2337	0.1759	-0.421	-1.194	0.5984	yes	0.2549	0.4923
RNF41	-0.1679	0.5183	-0.3238	0.7461	0.9759	Kuppe	1		0.1538			0.1808			-0.3238			0.7461			-0.1679		no
SERPINB9	-0.1135	0.3506	-0.3238	0.7461	0.9759	KPMP, Kuppe, SNUH	3	0.04444	0.2308	0.04545	0.09778	0.2269	0.02273	-1.266	0.07862	0.6938	0.2056	0.9373	0.4878	-0.9186	0.03386	0.7544	yes	-1.197	0.587
SMG1P1	-0.2382	0.7357	-0.3237	0.7461	0.9759	Kuppe	1		0.07692			0.09615			-0.3237			0.7461			-0.2382		no
C18ORF21	0.2423	0.7484	0.3237	0.7461	0.9759	Kuppe	1		0.07692			0.06154			0.3237			0.7461			0.2423		no
ATG14	0.1207	0.3728	0.3237	0.7462	0.9759	KPMP, Kuppe	2	0.08889	0.1538		0.1267	0.08462		-0.7808	1.279		0.4349	0.2009		-0.4038	0.6878		no
SELENOF	-0.06975	0.2155	-0.3237	0.7462	0.9759	KPMP, Kuppe	2	0.2	0.6923		0.28	0.6423		-1.278	0.6042		0.2014	0.5457		-0.4418	0.1665		no
MIPOL1	-0.06313	0.1952	-0.3235	0.7463	0.9759	KPMP, Kuppe, SNUH	3	0.3556	0.3846	0.2273	0.3511	0.3846	0.2273	-0.4333	-0.03488	0.00559	0.6648	0.9722	0.9955	-0.1198	-0.01187	0.002623	yes	-0.3365	0.9554
HNRNPA3P6	-0.3332	1.03	-0.3235	0.7463	0.9759	Kuppe	1		0.03846			0.05385			-0.3235			0.7463			-0.3332		no
USF2	-0.1217	0.3764	-0.3235	0.7464	0.9759	KPMP, Kuppe	2	0.04444	0.2308		0.06667	0.2192		-0.639	0.01147		0.5228	0.9909		-0.4611	0.005057		no
ALDOC	0.2343	0.7248	0.3233	0.7465	0.9759	KPMP, Kuppe	2	0.02222	0.03846		0.01333	0.04615		0.5901	-0.1258		0.5552	0.8999		0.6109	-0.1277		no
NRBP2	-0.1679	0.5193	-0.3233	0.7465	0.9759	KPMP, Kuppe	2	0.02222	0.1154		0.06222	0.1038		-1.059	0.2494		0.2897	0.803		-1.082	0.1504		no
CCT6P3	0.3481	1.077	0.3232	0.7465	0.9759	Kuppe	1		0.03846			0.02692			0.3232			0.7465			0.3481		no
CBX7	0.09851	0.3047	0.3232	0.7465	0.9759	KPMP, Kuppe, SNUH	3	0.08889	0.2308	0.09091	0.1267	0.1923	0.04091	-0.7593	0.5264	1.056	0.4477	0.5986	0.291	-0.3866	0.2287	0.8317	yes	-0.282	0.8087
TRIM22	0.07887	0.244	0.3232	0.7466	0.9759	KPMP, Kuppe	2	0.2222	0.3462		0.1933	0.3462		0.383	0.06599		0.7017	0.9474		0.1289	0.02339		no
PPP5C	0.1425	0.441	0.3232	0.7466	0.9759	KPMP, Kuppe	2	0.1111	0.03846		0.08889	0.03846		0.3457	0.0245		0.7295	0.9805		0.1686	0.02533		no
ORAI3	0.1728	0.5348	0.3231	0.7466	0.9759	KPMP, Kuppe	2	0.04444	0.07692		0.02222	0.1		0.8728	-0.3767		0.3828	0.7064		0.6817	-0.2764		yes	0.1824	0.4437
AS3MT	-0.1692	0.5237	-0.3231	0.7467	0.9759	KPMP, Kuppe	2	0.04444	0.07692		0.06222	0.07308		-0.535	0.07993		0.5926	0.9363		-0.3951	0.05937		no
BZW2	0.1966	0.6086	0.323	0.7467	0.9759	KPMP	1	0.06667			0.05556			0.323			0.7467			0.1966			no
ADGRA2	0.08174	0.2532	0.3229	0.7468	0.9759	KPMP, Kuppe, SNUH	3	0.2889	0.1154	0.09091	0.1956	0.2423	0.1136	1.308	-1.403	-0.4398	0.1907	0.1605	0.6601	0.3986	-0.8132	-0.3233	yes	0.04383	0.9384
TOR1A	-0.1689	0.5233	-0.3227	0.7469	0.9759	KPMP, Kuppe	2	0.04444	0.07692		0.02444	0.1692		0.781	-1.155		0.4348	0.2482		0.6046	-0.8201		yes	-0.4573	0.973
LRRN2	0.3454	1.07	0.3227	0.7469	0.9759	KPMP	1	0.02222			0.01556			0.3227			0.7469			0.3454			no
PSMB10	0.1054	0.3268	0.3226	0.747	0.9759	KPMP, Kuppe	2	0.06667	0.3077		0.04222	0.3038		0.677	-0.03265		0.4984	0.974		0.4272	-0.01247		no
AC116533.1	-0.08594	0.2665	-0.3225	0.7471	0.9759	Kuppe	1		0.6923			0.7385			-0.3225			0.7471			-0.08594		no
SCN8A	0.3306	1.026	0.3224	0.7472	0.9759	KPMP	1	0.02222			0.01778			0.3224			0.7472			0.3306			yes
AC012146.1	0.347	1.077	0.3223	0.7472	0.9759	Kuppe	1		0.03846			0.02692			0.3223			0.7472			0.347		no
GDPD1	0.3451	1.071	0.3223	0.7472	0.9759	KPMP	1	0.02222			0.01556			0.3223			0.7472			0.3451			no
AL645937.4	0.2407	0.7469	0.3222	0.7473	0.9759	Kuppe	1		0.07692			0.06154			0.3222			0.7473			0.2407		no
LRFN3	0.3423	1.062	0.3222	0.7473	0.9759	KPMP	1	0.02222			0.01556			0.3222			0.7473			0.3423			no
PDE6A	0.1555	0.4827	0.3221	0.7474	0.9759	Kuppe	1		0.1923			0.1615			0.3221			0.7474			0.1555		no
BRD7	0.0824	0.2563	0.3215	0.7478	0.9759	KPMP, Kuppe	2	0.2222	0.2692		0.1778	0.3038		0.5939	-0.1908		0.5526	0.8487		0.2022	-0.0743		no
SAR1B	-0.09563	0.2975	-0.3214	0.7479	0.9759	KPMP, Kuppe	2	0.1556	0.1923		0.1511	0.2538		0.09677	-0.6066		0.9229	0.5441		0.03793	-0.2773		no
CDK13	-0.06212	0.1933	-0.3214	0.7479	0.9759	KPMP, Kuppe	2	0.5556	0.3077		0.5622	0.2962		-0.4987	0.2108		0.618	0.833		-0.1121	0.07989		no
IBA57	0.1966	0.6117	0.3213	0.748	0.9759	KPMP, Kuppe	2	0.04444	0.03846		0.02667	0.05769		0.6946	-0.4005		0.4873	0.6888		0.5279	-0.4128		no
NIN	-0.07632	0.2376	-0.3212	0.7481	0.9759	KPMP, Kuppe, SNUH	3	0.2889	0.1538	0.1364	0.2778	0.2192	0.1318	0.1389	-0.9181	-0.05859	0.8896	0.3586	0.9533	0.04078	-0.487	-0.03662	yes	-0.4925	0.9041
METTL6	0.1367	0.4256	0.3212	0.7481	0.9759	KPMP, Kuppe	2	0.1111	0.03846		0.09333	0.04615		0.437	-0.1909		0.6621	0.8486		0.2037	-0.1992		no
BOD1	0.109	0.3395	0.3211	0.7481	0.9759	KPMP, Kuppe	2	0.02222	0.3462		0.04222	0.2846		-0.6944	0.5883		0.4874	0.5563		-0.7023	0.212		no
CDH6	0.1295	0.4035	0.321	0.7482	0.9759	KPMP, SNUH	2	0.06667		0.1818	0.09778		0.09545	-0.8055		1.186	0.4205		0.2355	-0.4775		0.6534	yes
TRIM14	0.249	0.7761	0.3209	0.7483	0.9759	KPMP	1	0.04444			0.02889			0.3209			0.7483			0.249			no
C12orf75	-0.1645	0.5127	-0.3208	0.7483	0.9759	KPMP	1	0.08889			0.1022			-0.3208			0.7483			-0.1645			no
PDZD11	0.1274	0.3976	0.3205	0.7486	0.9759	KPMP, Kuppe	2	0.02222	0.2308		0.03333	0.1923		-0.5842	0.5854		0.5591	0.5583		-0.6133	0.2515		no
OSBPL11	-0.1672	0.5216	-0.3205	0.7486	0.9759	KPMP, Kuppe	2	0.04444	0.07692		0.1022	0.04231		-1.241	0.8588		0.2146	0.3904		-0.8859	0.6561		no
PAGR1	0.1121	0.3499	0.3204	0.7487	0.9759	KPMP, Kuppe	2	0.04444	0.2692		0.08	0.2038		-0.8732	0.8615		0.3826	0.3889		-0.621	0.3463		no
AC011511.4	-0.3283	1.025	-0.3204	0.7487	0.9759	Kuppe	1		0.03846			0.05385			-0.3204			0.7487			-0.3283		no
AC007389.1	-0.1141	0.3561	-0.3204	0.7487	0.9759	KPMP	1	0.2			0.2067			-0.3204			0.7487			-0.1141			no
RAMP2-AS1	0.1725	0.5388	0.3202	0.7488	0.9759	Kuppe	1		0.1538			0.1269			0.3202			0.7488			0.1725		no
BORCS8-MEF2B	0.3452	1.079	0.32	0.7489	0.9759	Kuppe	1		0.03846			0.02692			0.32			0.7489			0.3452		no
TMEM45B	0.3453	1.079	0.32	0.749	0.9759	Kuppe	1		0.03846			0.02692			0.32			0.749			0.3453		yes
FBH1	0.08446	0.2639	0.32	0.749	0.9759	KPMP, Kuppe	2	0.2222	0.2308		0.2156	0.1962		0.06244	0.4452		0.9502	0.6562		0.02074	0.1935		no
SERPINF2	0.3454	1.08	0.3198	0.7491	0.9759	SNUH	1			0.04545			0.03182			0.3198			0.7491			0.3454	yes
GCDH	0.1684	0.5267	0.3197	0.7492	0.9759	KPMP, Kuppe	2	0.06667	0.03846		0.04222	0.06923		0.7328	-0.6179		0.4637	0.5366		0.4473	-0.6436		no
AKT3	0.06201	0.194	0.3196	0.7493	0.9759	KPMP, Kuppe, SNUH	3	0.7556	0.03846	0.5909	0.7422	0.2423	0.5182	0.3004	-1.998	0.8339	0.7638	0.04572	0.4044	0.07187	-2.014	0.2929	yes	0.04179	0.9928
SLC25A39	-0.1348	0.4218	-0.3196	0.7493	0.9759	KPMP, Kuppe, SNUH	3	0.02222	0.1538	0.04545	0.05111	0.1654	0.03182	-0.9722	-0.08092	0.3897	0.3309	0.9355	0.6968	-0.975	-0.04188	0.4124	yes	-0.005628	0.9892
VPS13A	0.06879	0.2154	0.3193	0.7495	0.9759	KPMP, Kuppe, SNUH	3	0.2667	0.1154	0.4091	0.3022	0.1269	0.3182	-0.5051	-0.1391	1.215	0.6135	0.8894	0.2244	-0.1524	-0.08326	0.4356	yes	-0.4851	0.6131
CD81-AS1	-0.336	1.052	-0.3193	0.7495	0.9759	KPMP	1	0.02222			0.02889			-0.3193			0.7495			-0.336			no
AL662884.3	0.3444	1.079	0.3192	0.7496	0.9759	Kuppe	1		0.03846			0.02692			0.3192			0.7496			0.3444		no
C11ORF58	-0.0851	0.2666	-0.3192	0.7496	0.9759	Kuppe	1		0.7308			0.7577			-0.3192			0.7496			-0.0851		no
CARHSP1	-0.1008	0.3158	-0.3192	0.7496	0.9759	KPMP, Kuppe	2	0.04444	0.3462		0.1311	0.3154		-1.727	0.497		0.08417	0.6192		-1.232	0.175		no
PPP1R8	-0.1496	0.4691	-0.319	0.7497	0.9759	KPMP, Kuppe	2	0.06667	0.07692		0.07556	0.08462		-0.2903	-0.149		0.7716	0.8816		-0.1758	-0.1104		no
MAST2	-0.1172	0.3677	-0.3189	0.7498	0.9759	KPMP, Kuppe	2	0.1333	0.07692		0.1844	0.03846		-0.9028	0.9841		0.3666	0.3251		-0.3785	0.7531		no
TFG	-0.07336	0.2301	-0.3189	0.7498	0.9759	KPMP, Kuppe	2	0.2444	0.3846		0.2533	0.4269		-0.06992	-0.3925		0.9443	0.6947		-0.022	-0.1323		no
CENPP	0.09127	0.2863	0.3188	0.7498	0.9759	KPMP	1	0.3111			0.2867			0.3188			0.7498			0.09127			no
DCAF8	-0.08622	0.2704	-0.3188	0.7499	0.9759	KPMP, Kuppe	2	0.2	0.2308		0.2222	0.2308		-0.3005	-0.1325		0.7638	0.8946		-0.1027	-0.05863		no
DERL1	-0.1358	0.4259	-0.3188	0.7499	0.9759	KPMP, Kuppe	2	0.02222	0.1923		0.1089	0.1615		-1.738	0.4628		0.08226	0.6435		-1.743	0.2177		no
CCNDBP1	-0.1072	0.3365	-0.3187	0.75	0.9759	KPMP, Kuppe, SNUH	3	0.02222	0.3077	0.04545	0.05778	0.3269	0.01818	-1.041	-0.2744	0.8976	0.2978	0.7838	0.3694	-1.056	-0.1033	0.9975	yes	0.3966	0.2922
FP671120.3	0.08995	0.2822	0.3187	0.75	0.9759	Kuppe	1		0.8462			0.8115			0.3187			0.75			0.08995		no
EMBP1	0.1916	0.6019	0.3184	0.7502	0.9759	Kuppe	1		0.1154			0.1			0.3184			0.7502			0.1916		no
FAM120A	-0.076	0.2388	-0.3182	0.7503	0.9759	KPMP, Kuppe	2	0.2667	0.3077		0.2844	0.2885		-0.6204	0.2501		0.535	0.8025		-0.1924	0.09363		no
AC016821.1	0.3439	1.081	0.3181	0.7504	0.9759	KPMP	1	0.02222			0.01556			0.3181			0.7504			0.3439			no
JMJD8	-0.1377	0.433	-0.318	0.7505	0.9759	KPMP, Kuppe	2	0.02222	0.1923		0.02667	0.2038		-0.2848	-0.2183		0.7758	0.8272		-0.2926	-0.1043		no
FAIM	0.1196	0.3762	0.3179	0.7505	0.9759	KPMP, Kuppe	2	0.06667	0.1923		0.06222	0.1615		0.001246	0.4019		0.999	0.6877		0.0007632	0.1916		yes
AFMID	-0.1498	0.4715	-0.3178	0.7506	0.9759	KPMP, Kuppe	2	0.04444	0.1154		0.06667	0.1038		-0.6505	0.1354		0.5154	0.8923		-0.4739	0.08376		no
NOP53	-0.07267	0.2287	-0.3177	0.7507	0.9759	KPMP, Kuppe	2	0.1333	0.8462		0.1622	0.8346		-0.6573	0.04583		0.511	0.9634		-0.2774	0.01247		no
MLLT10	-0.07077	0.2228	-0.3177	0.7507	0.9759	KPMP, Kuppe	2	0.4222	0.1538		0.46	0.1308		-0.4727	0.2713		0.6364	0.7862		-0.1158	0.1457		no
AGT	0.3396	1.069	0.3176	0.7508	0.9759	KPMP	1	0.02222			0.01556			0.3176			0.7508			0.3396			no
C9orf106	-0.3327	1.048	-0.3175	0.7509	0.9759	KPMP	1	0.02222			0.02889			-0.3175			0.7509			-0.3327			no
DTWD2	0.1686	0.5311	0.3175	0.7509	0.9759	KPMP	1	0.08889			0.07333			0.3175			0.7509			0.1686			no
THRB-AS1	0.3423	1.078	0.3175	0.7509	0.9759	KPMP	1	0.02222			0.01556			0.3175			0.7509			0.3423			no
CACNB4	0.1716	0.5406	0.3174	0.7509	0.9759	KPMP, Kuppe	2	0.06667	0.03846		0.07778	0.007692		-0.2999	1.333		0.7643	0.1824		-0.1805	1.638		no
DUS1L	0.1256	0.3956	0.3174	0.7509	0.9759	KPMP, Kuppe	2	0.06667	0.1538		0.04222	0.1731		0.7039	-0.1717		0.4815	0.8637		0.436	-0.08824		no
EFCAB7	-0.1659	0.5228	-0.3174	0.751	0.9759	KPMP, Kuppe	2	0.06667	0.03846		0.08	0.03846		-0.3723	0.009834		0.7097	0.9922		-0.2248	0.01027		no
SSRP1	0.1132	0.3566	0.3174	0.751	0.9759	KPMP, Kuppe, SNUH	3	0.06667	0.1923	0.04545	0.04444	0.2423	0.009091	0.7007	-0.5629	1.233	0.4835	0.5735	0.2175	0.433	-0.2616	1.572	yes	0.1395	0.8956
ST6GAL2	-0.3237	1.02	-0.3173	0.751	0.9759	KPMP	1	0.02222			0.03111			-0.3173			0.751			-0.3237			no
EMILIN2	0.3402	1.072	0.3173	0.751	0.9759	KPMP	1	0.02222			0.01556			0.3173			0.751			0.3402			no
SEM1	-0.06049	0.1907	-0.3173	0.751	0.9759	KPMP, Kuppe	2	0.4	0.6154		0.3111	0.7615		1.364	-1.959		0.1725	0.05009		0.3527	-0.5531		no
SMC4	0.1281	0.4038	0.3172	0.7511	0.9759	KPMP, Kuppe, SNUH	3	0.08889	0.07692	0.04545	0.07778	0.09231	0.01364	0.1325	-0.3333	1.115	0.8946	0.7389	0.2647	0.0698	-0.2509	1.273	yes
FBXO16	0.1696	0.5348	0.3172	0.7511	0.9759	KPMP, Kuppe	2	0.02222	0.1154		0.01778	0.09615		0.1312	0.2903		0.8956	0.7716		0.142	0.1785		yes
MTX1	0.137	0.4322	0.3171	0.7512	0.9759	KPMP, Kuppe	2	0.04444	0.1538		0.03111	0.15		0.3994	0.1127		0.6896	0.9103		0.3081	0.05879		no
AP001767.3	-0.3183	1.004	-0.317	0.7512	0.9759	KPMP	1	0.02222			0.03111			-0.317			0.7512			-0.3183			no
C7orf25	0.3419	1.078	0.317	0.7512	0.9759	KPMP	1	0.02222			0.01556			0.317			0.7512			0.3419			no
TNK2	0.1684	0.5314	0.317	0.7513	0.9759	KPMP, SNUH	2	0.06667		0.04545	0.05778		0.03182	0.2374		0.2241	0.8123		0.8227	0.1449		0.2418	yes	-0.526	0.9479
RPGR	-0.1661	0.5242	-0.3168	0.7514	0.9759	KPMP, Kuppe	2	0.02222	0.1154		0.05111	0.1038		-0.878	0.1622		0.3799	0.8711		-0.8872	0.09949		no
NFE2L2	0.05576	0.176	0.3168	0.7514	0.9759	KPMP, Kuppe, SNUH	3	0.4889	0.4615	0.1818	0.3689	0.5846	0.2682	1.714	-1.102	-0.9276	0.08657	0.2706	0.3536	0.4067	-0.3384	-0.4686	yes	-0.2689	0.5244
NELFE	-0.124	0.3914	-0.3167	0.7514	0.9759	KPMP, Kuppe	2	0.04444	0.1923		0.05778	0.2077		-0.3617	-0.1425		0.7176	0.8867		-0.2595	-0.06656		no
TRMT12	-0.3232	1.021	-0.3166	0.7515	0.9759	KPMP	1	0.02222			0.03111			-0.3166			0.7515			-0.3232			no
THOC2	0.06606	0.2087	0.3165	0.7516	0.9759	KPMP, Kuppe	2	0.3778	0.3462		0.3578	0.3462		0.3038	0.1211		0.7613	0.9036		0.07866	0.0427		no
ANKRD26	0.0828	0.2616	0.3164	0.7517	0.9759	KPMP, Kuppe	2	0.2667	0.1538		0.2622	0.1231		0.08904	0.4829		0.9291	0.6292		0.02681	0.2552		no
PARP12	-0.1644	0.5197	-0.3163	0.7517	0.9759	KPMP, Kuppe	2	0.06667	0.03846		0.07778	0.04231		-0.3125	-0.09124		0.7547	0.9273		-0.1873	-0.09509		no
AC098818.2	0.3414	1.079	0.3163	0.7518	0.9759	Kuppe	1		0.03846			0.02692			0.3163			0.7518			0.3414		no
SUSD1	0.1	0.3162	0.3162	0.7518	0.9759	KPMP, Kuppe	2	0.2222	0.07692		0.1822	0.06923		0.2669	0.1754		0.7896	0.8608		0.09335	0.1299		no
KNOP1	0.1296	0.4101	0.3161	0.752	0.9759	KPMP, Kuppe	2	0.04444	0.1923		0.05333	0.1423		-0.3633	0.621		0.7164	0.5346		-0.2691	0.3059		no
MRPL22	-0.1173	0.3713	-0.316	0.752	0.9759	KPMP, Kuppe	2	0.1111	0.1154		0.07333	0.2577		0.8322	-1.526		0.4053	0.1271		0.3981	-0.8986		no
GOLGA3	-0.09238	0.2923	-0.316	0.752	0.9759	KPMP, Kuppe	2	0.2222	0.1154		0.1956	0.2385		0.4349	-1.404		0.6636	0.1604		0.1463	-0.8298		no
RASSF3	0.1005	0.3181	0.316	0.752	0.9759	KPMP, Kuppe, SNUH	3	0.1333	0.1154	0.09091	0.1311	0.08462	0.07727	-0.05455	0.6176	0.08169	0.9565	0.5368	0.9349	-0.02333	0.3763	0.06227	yes	-0.2948	0.8869
MEF2B	-0.1918	0.6072	-0.3159	0.7521	0.9759	KPMP, Kuppe	2	0.04444	0.03846		0.06889	0.02308		-0.6926	0.4644		0.4886	0.6424		-0.5066	0.5056		no
SEMA3B	-0.1887	0.5978	-0.3157	0.7522	0.9759	KPMP, Kuppe	2	0.04444	0.03846		0.05333	0.04231		-0.3325	-0.07672		0.7395	0.9388		-0.2436	-0.07935		no
EEF1B2P6	0.2372	0.7516	0.3156	0.7523	0.9759	Kuppe	1		0.07692			0.06154			0.3156			0.7523			0.2372		no
FAAH2	-0.2335	0.7398	-0.3156	0.7523	0.9759	KPMP	1	0.04444			0.05333			-0.3156			0.7523			-0.2335			no
MTPN	0.07284	0.2308	0.3155	0.7524	0.9759	KPMP, Kuppe	2	0.1556	0.5769		0.1978	0.4923		-0.8266	0.9838		0.4084	0.3252		-0.3266	0.2798		no
MEX3B	-0.3225	1.022	-0.3155	0.7524	0.9759	Kuppe	1		0.03846			0.05385			-0.3155			0.7524			-0.3225		no
DNAJC11	-0.1359	0.4308	-0.3154	0.7524	0.9759	KPMP	1	0.1333			0.1422			-0.3154			0.7524			-0.1359			no
HS1BP3	-0.1892	0.5999	-0.3154	0.7524	0.9759	KPMP, Kuppe	2	0.04444	0.03846		0.04889	0.05385		-0.1384	-0.351		0.8899	0.7256		-0.1016	-0.3651		no
SEC31A	0.05681	0.1801	0.3154	0.7525	0.9759	KPMP, Kuppe	2	0.5333	0.5		0.5111	0.5077		0.2465	0.1968		0.8053	0.844		0.05588	0.05841		no
NRCAM	0.2436	0.7725	0.3154	0.7525	0.9759	KPMP	1	0.04444			0.03111			0.3154			0.7525			0.2436			no
ZFC3H1	-0.07865	0.2494	-0.3153	0.7525	0.9759	KPMP, Kuppe	2	0.2889	0.1923		0.2889	0.2269		-0.1048	-0.4263		0.9165	0.6699		-0.03086	-0.2001		no
PRMT1	0.07826	0.2482	0.3153	0.7525	0.9759	KPMP, Kuppe, SNUH	3	0.08889	0.5385	0.04545	0.06889	0.5192	0.05909	0.379	0.2592	-0.3393	0.7047	0.7955	0.7344	0.2037	0.07534	-0.352	yes	0.06012	0.8158
TSN	0.1195	0.379	0.3153	0.7525	0.9759	KPMP, Kuppe	2	0.08889	0.1538		0.04667	0.2038		1.131	-0.6393		0.258	0.5227		0.6225	-0.3341		no
DUSP14	0.1285	0.4077	0.3152	0.7526	0.9759	KPMP, Kuppe	2	0.02222	0.2308		0.02222	0.2		-0.06464	0.3692		0.9485	0.712		-0.06798	0.1633		no
AC099489.1	0.1662	0.5272	0.3152	0.7526	0.9759	KPMP, Kuppe	2	0.06667	0.03846		0.05556	0.03846		0.3685	-0.007699		0.7125	0.9939		0.2245	-0.008108		no
UBE2Q1	-0.1506	0.4778	-0.3151	0.7527	0.9759	KPMP, Kuppe	2	0.02222	0.1538		0.04444	0.1423		-0.7941	0.05981		0.4271	0.9523		-0.8185	0.03225		no
PLAA	0.1252	0.3974	0.315	0.7528	0.9759	KPMP, Kuppe	2	0.06667	0.1538		0.1	0.09615		-0.8275	1.137		0.4079	0.2553		-0.501	0.5992		no
JAGN1	0.1169	0.3713	0.315	0.7528	0.9759	KPMP, Kuppe	2	0.02222	0.2692		0.03778	0.2308		-0.63	0.579		0.5287	0.5626		-0.6532	0.2302		no
SLC35D1	0.1054	0.3348	0.3149	0.7529	0.9759	KPMP, Kuppe	2	0.1778	0.07692		0.1533	0.08077		0.3928	-0.07905		0.6944	0.937		0.1474	-0.05865		no
AC110285.2	0.3382	1.074	0.3148	0.7529	0.9759	KPMP	1	0.02222			0.01556			0.3148			0.7529			0.3382			no
LINC02246	0.1901	0.6038	0.3148	0.7529	0.9759	KPMP	1	0.06667			0.05778			0.3148			0.7529			0.1901			no
RTL5	-0.1918	0.6097	-0.3147	0.753	0.9759	KPMP, Kuppe	2	0.02222	0.07692		0.01778	0.1077		0.2557	-0.5671		0.7982	0.5706		0.2695	-0.4239		no
HINT3	0.1924	0.6118	0.3146	0.7531	0.9759	Kuppe	1		0.1154			0.09615			0.3146			0.7531			0.1924		no
BOLA3-AS1	0.3404	1.082	0.3145	0.7531	0.9759	Kuppe	1		0.03846			0.02692			0.3145			0.7531			0.3404		no
AC018647.1	0.3403	1.082	0.3145	0.7532	0.9759	Kuppe	1		0.03846			0.02692			0.3145			0.7532			0.3403		no
CFAP43	0.3393	1.079	0.3144	0.7532	0.9759	SNUH	1			0.04545			0.03182			0.3144			0.7532			0.3393	yes
WTIP	-0.09722	0.3092	-0.3144	0.7532	0.9759	KPMP, Kuppe	2	0.1556	0.1923		0.1156	0.3115		0.712	-1.297		0.4765	0.1946		0.2918	-0.611		no
RASSF7	-0.3307	1.052	-0.3144	0.7532	0.9759	KPMP	1	0.02222			0.02667			-0.3144			0.7532			-0.3307			no
HSD17B10	0.1055	0.336	0.3142	0.7534	0.9759	KPMP, Kuppe, SNUH	3	0.04444	0.2692	0.04545	0.03556	0.2885	0.01364	0.09635	-0.01679	1.014	0.9232	0.9866	0.3108	0.07495	-0.006586	1.203	yes	0.4105	0.7615
NSDHL	-0.3284	1.046	-0.314	0.7535	0.9759	KPMP	1	0.02222			0.02667			-0.314			0.7535			-0.3284			no
CHN1	-0.2274	0.7242	-0.314	0.7535	0.9759	KPMP	1	0.04444			0.05556			-0.314			0.7535			-0.2274			no
LRTM1	0.3366	1.072	0.314	0.7535	0.9759	KPMP	1	0.02222			0.01556			0.314			0.7535			0.3366			yes
MIB1	0.07144	0.2276	0.3139	0.7536	0.9759	KPMP, Kuppe	2	0.3778	0.2308		0.3489	0.1962		0.05797	0.4995		0.9538	0.6174		0.01556	0.2144		no
SLC25A43	0.1168	0.3722	0.3138	0.7537	0.9759	KPMP, Kuppe	2	0.1556	0.03846		0.1244	0.07308		0.5838	-0.6215		0.5593	0.5342		0.2337	-0.628		no
MEX3D	0.1895	0.6039	0.3137	0.7537	0.9759	Kuppe	1		0.1154			0.1			0.3137			0.7537			0.1895		no
GLIPR2	-0.1467	0.4676	-0.3137	0.7537	0.9759	Kuppe, SNUH	2		0.1538	0.04545		0.2038	0.02727		-0.6355	0.5758		0.5251	0.5647		-0.3316	0.6064	yes	-0.7173	0.7147
TKFC	0.3387	1.081	0.3134	0.754	0.9759	KPMP	1	0.02222			0.01556			0.3134			0.754			0.3387			no
AC016493.1	0.3443	1.099	0.3133	0.7541	0.9759	KPMP	1	0.02222			0.01333			0.3133			0.7541			0.3443			no
TEN1	-0.229	0.7311	-0.3133	0.7541	0.9759	Kuppe	1		0.07692			0.09615			-0.3133			0.7541			-0.229		no
CTR9	-0.109	0.3481	-0.3131	0.7542	0.9759	KPMP, Kuppe	2	0.08889	0.1923		0.1133	0.1846		-0.566	0.09462		0.5714	0.9246		-0.2914	0.04472		no
CBL	0.1013	0.3237	0.313	0.7543	0.9759	KPMP, Kuppe, SNUH	3	0.1778	0.07692	0.04545	0.1378	0.07308	0.07273	0.5545	0.02494	-0.5516	0.5792	0.9801	0.5812	0.2112	0.01882	-0.5832	yes	-0.2686	0.7558
DPP9	-0.1881	0.601	-0.313	0.7543	0.9759	KPMP	1	0.06667			0.07556			-0.313			0.7543			-0.1881			no
AC138627.1	-0.2277	0.7274	-0.313	0.7543	0.9759	KPMP	1	0.04444			0.05556			-0.313			0.7543			-0.2277			no
PLN	0.1356	0.4336	0.3128	0.7544	0.9759	KPMP, Kuppe	2	0.08889	0.07692		0.04444	0.1769		1.372	-1.299		0.1701	0.1941		0.7452	-0.9348		yes	-0.6527	0.8652
NDUFAF5	0.1376	0.44	0.3127	0.7545	0.9759	KPMP, Kuppe	2	0.08889	0.07692		0.07778	0.05769		0.1207	0.3706		0.9039	0.711		0.0651	0.2821		no
IFT25	-0.3306	1.057	-0.3126	0.7546	0.9759	SNUH	1			0.04545			0.05909			-0.3126			0.7546			-0.3306	yes	-0.2426	0.521
GID8	-0.1239	0.3964	-0.3126	0.7546	0.9759	KPMP, Kuppe	2	0.06667	0.1538		0.06222	0.1885		0.02606	-0.4328		0.9792	0.6651		0.01593	-0.2254		no
CEP83	-0.1052	0.3366	-0.3124	0.7547	0.9759	KPMP, Kuppe	2	0.1556	0.1154		0.1689	0.1077		-0.4108	0.05815		0.6812	0.9536		-0.1651	0.03585		no
SEC63	0.0638	0.2042	0.3124	0.7547	0.9759	KPMP, Kuppe	2	0.3333	0.5		0.3267	0.45		0.01958	0.4429		0.9844	0.6578		0.005403	0.1345		no
ANKRD55	0.3433	1.099	0.3124	0.7548	0.9759	KPMP	1	0.02222			0.01333			0.3124			0.7548			0.3433			no
CASZ1	-0.183	0.586	-0.3123	0.7548	0.9759	KPMP, SNUH	2	0.04444		0.04545	0.04889		0.06818	-0.1166		-0.3725	0.9072		0.7095	-0.08422		-0.3735	yes
EPS8L2	-0.2307	0.739	-0.3122	0.7549	0.9759	KPMP	1	0.04444			0.05111			-0.3122			0.7549			-0.2307			no
TRIQK	0.09919	0.3179	0.312	0.755	0.9759	KPMP, Kuppe	2	0.1556	0.1538		0.1444	0.1346		0.06045	0.4316		0.9518	0.666		0.02431	0.2241		no
BICC1	-0.05735	0.1838	-0.312	0.755	0.9759	KPMP, Kuppe	2	0.7333	0.3846		0.7667	0.3231		-0.7164	0.5461		0.4737	0.585		-0.156	0.1872		no
CYP4F8	0.3369	1.08	0.3119	0.7551	0.9759	Kuppe	1		0.03846			0.02692			0.3119			0.7551			0.3369		no
ARMCX7P	0.1888	0.6054	0.3119	0.7551	0.9759	Kuppe	1		0.1154			0.1			0.3119			0.7551			0.1888		no
EID3	-0.317	1.016	-0.3118	0.7552	0.9759	Kuppe	1		0.03846			0.05385			-0.3118			0.7552			-0.317		no
IRAK1	0.1961	0.6292	0.3117	0.7553	0.9759	KPMP, Kuppe	2	0.04444	0.03846		0.01556	0.1231		1.361	-1.219		0.1736	0.2228		1.091	-1.237		yes	-0.7894	0.4983
AC116552.1	-0.319	1.024	-0.3117	0.7553	0.9759	KPMP	1	0.02222			0.02889			-0.3117			0.7553			-0.319			no
ESYT1	0.1914	0.614	0.3116	0.7553	0.9759	Kuppe	1		0.1154			0.09615			0.3116			0.7553			0.1914		no
NECTIN2	-0.08666	0.2781	-0.3116	0.7553	0.9759	KPMP, Kuppe	2	0.1778	0.2692		0.18	0.2731		-0.2716	-0.1658		0.786	0.8683		-0.1034	-0.06753		yes	-0.3006	0.7955
ZNF808	0.148	0.4749	0.3116	0.7554	0.9759	KPMP, Kuppe	2	0.08889	0.03846		0.08667	0.01923		0.04083	0.6373		0.9674	0.5239		0.02149	0.7021		no
AC016042.1	-0.1238	0.3975	-0.3114	0.7555	0.9759	KPMP	1	0.1556			0.1711			-0.3114			0.7555			-0.1238			no
YTHDF2	-0.08716	0.28	-0.3113	0.7555	0.9759	KPMP, Kuppe	2	0.1333	0.3077		0.1667	0.3038		-0.6364	0.149		0.5245	0.8816		-0.2683	0.05579		no
KLK1	-0.3259	1.047	-0.3113	0.7556	0.9759	KPMP	1	0.02222			0.02889			-0.3113			0.7556			-0.3259			no
SAXO1	0.2387	0.7669	0.3112	0.7556	0.9759	KPMP	1	0.04444			0.03333			0.3112			0.7556			0.2387			yes
PROX1	-0.3282	1.055	-0.3112	0.7557	0.9759	KPMP	1	0.02222			0.02889			-0.3112			0.7557			-0.3282			yes
THYN1	-0.1161	0.3732	-0.3111	0.7557	0.9759	KPMP, Kuppe	2	0.04444	0.2308		0.04222	0.2615		0.1469	-0.4499		0.8832	0.6528		0.107	-0.1955		yes	0.1897	0.8956
TSFM	-0.1455	0.4678	-0.311	0.7558	0.9759	KPMP, Kuppe	2	0.04444	0.1154		0.05556	0.1154		-0.4381	-0.03797		0.6613	0.9697		-0.3185	-0.02321		no
D2HGDH	-0.1036	0.3333	-0.311	0.7558	0.9759	KPMP, Kuppe	2	0.1778	0.07692		0.1644	0.1423		0.1252	-0.9275		0.9003	0.3536		0.04688	-0.6788		no
TMEM161A	0.147	0.4728	0.3109	0.7559	0.9759	KPMP, Kuppe	2	0.04444	0.1154		0.03111	0.1154		0.4438	0.0467		0.6572	0.9628		0.3396	0.02807		no
AL022316.1	0.333	1.072	0.3107	0.7561	0.9759	KPMP	1	0.02222			0.01556			0.3107			0.7561			0.333			no
SCAF4	0.08849	0.2848	0.3107	0.7561	0.9759	KPMP, Kuppe, SNUH	3	0.2444	0.03846	0.09091	0.1822	0.09615	0.1318	0.9368	-0.9332	-0.6296	0.3489	0.3507	0.529	0.3046	-0.941	-0.4585	yes	-0.06896	0.9503
CABYR	0.3369	1.085	0.3106	0.7561	0.9759	KPMP	1	0.02222			0.01556			0.3106			0.7561			0.3369			yes
B3GNTL1	0.1883	0.6066	0.3105	0.7562	0.9759	KPMP, Kuppe	2	0.04444	0.03846		0.04444	0.02308		-0.002977	0.5465		0.9976	0.5847		-0.002203	0.579		no
RPS13	-0.08577	0.2763	-0.3104	0.7562	0.9759	KPMP	1	0.3556			0.3667			-0.3104			0.7562			-0.08577			no
MDH2	-0.08401	0.2706	-0.3104	0.7562	0.9759	KPMP, Kuppe	2	0.1556	0.3462		0.07556	0.5192		1.511	-1.621		0.1307	0.1051		0.6507	-0.564		no
CAAP1	0.1184	0.3815	0.3104	0.7563	0.9759	KPMP, Kuppe	2	0.1111	0.1154		0.1044	0.08462		-0.115	0.6434		0.9085	0.52		-0.05604	0.3945		no
AP5S1	0.3337	1.075	0.3104	0.7563	0.9759	KPMP	1	0.02222			0.01556			0.3104			0.7563			0.3337			no
TOP1	-0.05343	0.1722	-0.3103	0.7563	0.9759	KPMP, Kuppe, SNUH	3	0.4222	0.6154	0.2727	0.4467	0.6346	0.2227	-0.6628	0.06158	0.2873	0.5075	0.9509	0.7739	-0.1654	0.0172	0.1303	yes	-0.803	0.2868
CXORF38	-0.2267	0.7306	-0.3102	0.7564	0.9759	Kuppe	1		0.07692			0.09615			-0.3102			0.7564			-0.2267		no
TAF2	0.08458	0.2727	0.3102	0.7564	0.9759	KPMP, Kuppe	2	0.2667	0.1538		0.2533	0.09615		-0.1541	0.8849		0.8775	0.3762		-0.04858	0.4813		no
AC005856.1	0.1599	0.5157	0.3101	0.7565	0.9759	KPMP	1	0.08889			0.08			0.3101			0.7565			0.1599			no
ASB13	-0.1596	0.5149	-0.3099	0.7566	0.9759	KPMP, Kuppe	2	0.06667	0.03846		0.07556	0.04615		-0.2521	-0.1837		0.801	0.8543		-0.1493	-0.1912		no
RNF212B	0.2331	0.7522	0.3098	0.7567	0.9759	KPMP	1	0.04444			0.03556			0.3098			0.7567			0.2331			no
SPOUT1	-0.2272	0.7334	-0.3098	0.7567	0.9759	Kuppe	1		0.07692			0.09615			-0.3098			0.7567			-0.2272		no
ARMCX4	0.07916	0.2555	0.3098	0.7567	0.9759	KPMP, Kuppe	2	0.3556	0.03846		0.3356	0.09231		0.5547	-0.9072		0.5791	0.3643		0.1464	-0.9253		no
PES1	-0.2288	0.7385	-0.3098	0.7567	0.9759	KPMP, Kuppe	2	0.02222	0.03846		0.03333	0.03846		-0.4513	0.01215		0.6518	0.9903		-0.4724	0.01266		no
ALG8	0.1486	0.4797	0.3098	0.7567	0.9759	KPMP, Kuppe	2	0.06667	0.07692		0.06444	0.05385		0.02429	0.467		0.9806	0.6405		0.01489	0.3598		no
CNOT6	0.115	0.3714	0.3097	0.7568	0.9759	KPMP, Kuppe	2	0.1333	0.07692		0.1333	0.05		0.01963	0.5981		0.9843	0.5498		0.008361	0.4542		no
TREH	0.3164	1.022	0.3097	0.7568	0.9759	KPMP	1	0.02222			0.01556			0.3097			0.7568			0.3164			no
CLCNKB	0.1637	0.5288	0.3097	0.7568	0.9759	KPMP	1	0.08889			0.07556			0.3097			0.7568			0.1637			no
NBEA	0.06429	0.2077	0.3095	0.7569	0.9759	KPMP, Kuppe	2	0.5556	0.1538		0.5556	0.1115		0.08592	0.5995		0.9315	0.5489		0.01933	0.3242		no
UBE2F-SCLY	0.335	1.082	0.3095	0.757	0.9759	Kuppe	1		0.03846			0.02692			0.3095			0.757			0.335		no
AC010997.3	-0.2297	0.7426	-0.3093	0.7571	0.9759	KPMP	1	0.04444			0.05333			-0.3093			0.7571			-0.2297			no
ADGRF5	-0.08041	0.26	-0.3092	0.7572	0.9759	KPMP, Kuppe	2	0.1333	0.4615		0.2444	0.3269		-1.826	1.045		0.06781	0.2958		-0.7672	0.3461		no
AC073332.1	0.2391	0.7731	0.3092	0.7572	0.9759	KPMP, Kuppe	2	0.02222	0.03846		0.04667	0.007692		-0.7585	1.402		0.4482	0.1609		-0.7611	1.7		no
WDR72	0.08295	0.2683	0.3092	0.7572	0.9759	KPMP, SNUH	2	0.2		0.3182	0.1644		0.3136	0.3961		0.02256	0.6921		0.982	0.1431		0.009035	yes	-0.4047	0.7586
DYNLRB1	-0.07937	0.2567	-0.3092	0.7572	0.9759	KPMP, Kuppe	2	0.06667	0.5769		0.1267	0.5846		-1.28	0.2816		0.2004	0.7782		-0.7484	0.08046		no
DNAJA1	0.06585	0.213	0.3092	0.7572	0.9759	KPMP, Kuppe, SNUH	3	0.1778	0.8077	0.04545	0.1644	0.7769	0.08636	0.4025	0.2746	-0.6808	0.6874	0.7836	0.496	0.1472	0.07442	-0.6997	yes	-0.2674	0.5584
AC021231.1	-0.1071	0.3465	-0.309	0.7573	0.9759	KPMP	1	0.2			0.2178			-0.309			0.7573			-0.1071			no
ZNF641	0.1657	0.5365	0.3089	0.7574	0.976	KPMP	1	0.08889			0.07111			0.3089			0.7574			0.1657			no
MYOF	0.06906	0.2237	0.3087	0.7575	0.9761	KPMP, Kuppe, SNUH	3	0.2667	0.2308	0.2273	0.2867	0.2154	0.1455	-0.5422	0.1528	1.344	0.5877	0.8785	0.179	-0.1677	0.06676	0.6488	yes	0.4187	0.7168
RN7SL600P	0.2318	0.7512	0.3086	0.7576	0.9761	Kuppe	1		0.07692			0.06154			0.3086			0.7576			0.2318		no
RABAC1	-0.06565	0.2128	-0.3084	0.7578	0.9761	KPMP, Kuppe	2	0.2222	0.6538		0.1422	0.8154		1.803	-1.829		0.07134	0.06733		0.6163	-0.4977		no
LHFPL2	-0.1229	0.3986	-0.3084	0.7578	0.9761	KPMP, Kuppe	2	0.1111	0.07692		0.1378	0.05769		-0.5864	0.3651		0.5576	0.715		-0.2743	0.2779		no
TOPORS	-0.09153	0.2968	-0.3084	0.7578	0.9761	KPMP, Kuppe	2	0.1556	0.2308		0.1289	0.2923		0.2893	-0.756		0.7723	0.4497		0.1181	-0.3269		no
CHST10	0.3302	1.071	0.3083	0.7579	0.9761	KPMP	1	0.02222			0.01556			0.3083			0.7579			0.3302			no
PKD2L2	0.3343	1.085	0.3081	0.758	0.9761	Kuppe	1		0.03846			0.02692			0.3081			0.758			0.3343		no
RTL10	0.233	0.7564	0.308	0.7581	0.9761	KPMP, Kuppe	2	0.02222	0.03846		0.02222	0.02308		-0.04054	0.4814		0.9677	0.6303		-0.04294	0.5201		no
SMIM29	-0.2289	0.7433	-0.308	0.7581	0.9761	KPMP, Kuppe	2	0.02222	0.03846		0.01333	0.09231		0.5064	-0.8969		0.6126	0.3698		0.5504	-0.9138		no
PHF19	0.1454	0.4724	0.3079	0.7582	0.9761	KPMP, Kuppe	2	0.06667	0.07692		0.03778	0.1231		0.9953	-0.6811		0.3196	0.4958		0.6214	-0.4921		no
ZMYM6	-0.1147	0.3726	-0.3078	0.7583	0.9761	KPMP, Kuppe	2	0.1556	0.03846		0.1533	0.06923		-0.09778	-0.5984		0.9221	0.5496		-0.03909	-0.6159		no
ACP5	-0.2284	0.7423	-0.3078	0.7583	0.9761	KPMP, Kuppe	2	0.02222	0.03846		0.01556	0.07308		0.2543	-0.6678		0.7993	0.5042		0.2735	-0.685		yes
ADAMTS12	0.06113	0.1986	0.3077	0.7583	0.9761	KPMP, Kuppe, SNUH	3	0.5556	0.1154	0.2273	0.5156	0.08077	0.2955	0.6414	0.5103	-0.9797	0.5213	0.6099	0.3272	0.1489	0.3216	-0.4744	yes	-0.4655	0.9758
SRSF5	-0.05473	0.1779	-0.3077	0.7583	0.9761	KPMP, Kuppe	2	0.4889	0.7308		0.4222	0.8192		0.5754	-1.117		0.565	0.2641		0.1365	-0.3001		no
ARID3B	0.3317	1.079	0.3075	0.7585	0.9761	KPMP	1	0.02222			0.01556			0.3075			0.7585			0.3317			yes
FRG1HP	0.1322	0.4302	0.3073	0.7586	0.9761	Kuppe	1		0.2308			0.2115			0.3073			0.7586			0.1322		no
AC012464.1	0.3284	1.069	0.3073	0.7586	0.9761	KPMP	1	0.02222			0.01556			0.3073			0.7586			0.3284			no
MDC1	-0.1597	0.5199	-0.3072	0.7587	0.9761	KPMP, Kuppe	2	0.06667	0.03846		0.06444	0.06923		-0.0007869	-0.6094		0.9994	0.5423		-0.0004734	-0.6298		yes	-0.3873	0.9278
XIAP	0.06318	0.2056	0.3072	0.7587	0.9761	KPMP, Kuppe, SNUH	3	0.2667	0.4615	0.1364	0.2689	0.3846	0.1727	-0.1859	0.9126	-0.4625	0.8525	0.3614	0.6437	-0.05683	0.2881	-0.2713	yes	0.2164	0.4442
RNF219	0.2315	0.7536	0.3072	0.7587	0.9761	Kuppe	1		0.07692			0.06154			0.3072			0.7587			0.2315		no
FAM136A	-0.1616	0.5264	-0.307	0.7588	0.9762	KPMP, Kuppe	2	0.04444	0.07692		0.04	0.1		-0.0439	-0.386		0.965	0.6995		-0.0331	-0.2837		no
ZNF764	0.2287	0.7455	0.3068	0.759	0.9763	KPMP, Kuppe	2	0.02222	0.03846		0.02	0.02692		0.09546	0.3419		0.9239	0.7324		0.09926	0.3656		no
PSMA6	-0.07549	0.2461	-0.3068	0.759	0.9763	KPMP, Kuppe, SNUH	3	0.1111	0.4615	0.09091	0.1178	0.4846	0.08182	-0.2085	-0.2507	0.0001828	0.8349	0.802	0.9999	-0.09836	-0.07806	0.0001399	yes	-0.01238	0.9347
HOXB7	0.1903	0.6207	0.3066	0.7591	0.9763	KPMP, Kuppe	2	0.02222	0.07692		0.04	0.03846		-0.6543	0.886		0.5129	0.3756		-0.6689	0.6922		yes	0.01032	0.8103
DMXL2	-0.08015	0.2615	-0.3065	0.7592	0.9763	KPMP, Kuppe, SNUH	3	0.2889	0.1154	0.04545	0.2689	0.1	0.1955	0.07042	0.1656	-1.7	0.9439	0.8685	0.08915	0.02115	0.1032	-1.728	yes	-0.665	0.971
XPOT	-0.1309	0.4271	-0.3064	0.7593	0.9763	KPMP, Kuppe	2	0.04444	0.1538		0.07111	0.1423		-0.8418	0.2198		0.3999	0.826		-0.6229	0.115		no
AC009318.1	-0.3118	1.018	-0.3063	0.7593	0.9763	KPMP	1	0.02222			0.03111			-0.3063			0.7593			-0.3118			no
AC006230.1	0.332	1.084	0.3063	0.7594	0.9763	KPMP	1	0.02222			0.01556			0.3063			0.7594			0.332			no
EPHB1	-0.1623	0.53	-0.3062	0.7595	0.9763	KPMP	1	0.08889			0.09556			-0.3062			0.7595			-0.1623			yes
SLC6A12	0.1899	0.6202	0.3062	0.7595	0.9763	KPMP, SNUH	2	0.04444		0.04545	0.04		0.02727	-0.01614		0.5498	0.9871		0.5824	-0.01229		0.5872	yes
AC093019.2	0.3276	1.072	0.3056	0.7599	0.9764	KPMP	1	0.02222			0.01556			0.3056			0.7599			0.3276			no
C5AR2	0.3324	1.088	0.3055	0.76	0.9764	Kuppe	1		0.03846			0.02692			0.3055			0.76			0.3324		no
AC119403.1	-0.3218	1.053	-0.3055	0.76	0.9764	KPMP	1	0.02222			0.02889			-0.3055			0.76			-0.3218			no
MCM8	-0.3126	1.023	-0.3055	0.76	0.9764	KPMP	1	0.02222			0.02889			-0.3055			0.76			-0.3126			no
UBXN8	-0.1832	0.5997	-0.3055	0.76	0.9764	KPMP, Kuppe	2	0.04444	0.03846		0.04222	0.06923		0.05614	-0.6019		0.9552	0.5472		0.04145	-0.6188		no
WDR35	-0.114	0.3734	-0.3053	0.7601	0.9764	KPMP, Kuppe	2	0.1556	0.03846		0.16	0.05		-0.2325	-0.2443		0.8162	0.807		-0.09317	-0.2513		no
TXNDC16	0.1319	0.4321	0.3053	0.7602	0.9764	KPMP, Kuppe, SNUH	3	0.06667	0.07692	0.04545	0.07111	0.04615	0.04091	-0.1859	0.7332	0.05565	0.8526	0.4634	0.9556	-0.1117	0.5576	0.06001	yes
DSCC1	0.2331	0.7636	0.3052	0.7602	0.9764	KPMP	1	0.04444			0.03333			0.3052			0.7602			0.2331			no
SLC43A2	0.1024	0.3356	0.3052	0.7602	0.9764	KPMP, Kuppe, SNUH	3	0.06667	0.1154	0.1818	0.07556	0.1577	0.09545	-0.3041	-0.5753	1.29	0.7611	0.5651	0.1969	-0.1839	-0.3455	0.7025	yes	0.201	0.9717
TCERG1	0.07606	0.2492	0.3052	0.7602	0.9764	KPMP, Kuppe	2	0.3111	0.1538		0.2844	0.1654		0.3697	-0.03706		0.7116	0.9704		0.1054	-0.01902		no
CALU	0.06533	0.2141	0.3051	0.7603	0.9764	KPMP, Kuppe	2	0.2444	0.5769		0.2578	0.5154		-0.5163	0.8608		0.6057	0.3894		-0.1673	0.2455		no
LINC01277	-0.3193	1.046	-0.3051	0.7603	0.9764	KPMP	1	0.02222			0.02889			-0.3051			0.7603			-0.3193			no
ZNF567	-0.146	0.4787	-0.3049	0.7604	0.9765	KPMP, Kuppe	2	0.06667	0.07692		0.06	0.09615		-0.1348	-0.3105		0.8928	0.7562		-0.08524	-0.2274		no
KIFAP3	-0.07553	0.2477	-0.3049	0.7604	0.9765	KPMP, Kuppe	2	0.3333	0.1538		0.3178	0.2077		0.02262	-0.6859		0.982	0.4928		0.006362	-0.3588		no
URM1	-0.1427	0.4683	-0.3047	0.7606	0.9765	KPMP, Kuppe	2	0.04444	0.1154		0.03778	0.1577		0.2293	-0.5748		0.8187	0.5654		0.1715	-0.3453		no
CTSL	0.07261	0.2383	0.3047	0.7606	0.9765	KPMP, Kuppe, SNUH	3	0.1111	0.5769	0.04545	0.1044	0.5577	0.05909	0.06062	0.3976	-0.2388	0.9517	0.6909	0.8112	0.02847	0.1142	-0.2434	yes	0.1184	0.7857
ZCWPW2	0.1014	0.333	0.3044	0.7608	0.9767	KPMP, Kuppe	2	0.1556	0.1154		0.1711	0.06154		-0.3057	1.072		0.7598	0.2838		-0.1197	0.6779		no
SNHG20	0.3273	1.075	0.3044	0.7608	0.9767	KPMP	1	0.02222			0.01556			0.3044			0.7608			0.3273			no
ZNF613	0.3283	1.079	0.3042	0.761	0.9767	KPMP	1	0.02222			0.01556			0.3042			0.761			0.3283			no
MAFK	-0.2215	0.7285	-0.304	0.7611	0.9767	Kuppe	1		0.07692			0.09615			-0.304			0.7611			-0.2215		no
AL035587.1	0.3245	1.067	0.304	0.7611	0.9767	KPMP	1	0.02222			0.01556			0.304			0.7611			0.3245			no
TMEM174	0.3331	1.096	0.3039	0.7612	0.9767	KPMP	1	0.02222			0.01556			0.3039			0.7612			0.3331			no
BTD	-0.1204	0.3966	-0.3037	0.7613	0.9767	KPMP, Kuppe	2	0.1333	0.03846		0.1333	0.06538		-0.1031	-0.542		0.9179	0.5878		-0.04428	-0.5585		no
AC027031.2	-0.3182	1.049	-0.3035	0.7615	0.9767	KPMP	1	0.02222			0.02889			-0.3035			0.7615			-0.3182			no
PANK2	-0.08188	0.2698	-0.3034	0.7616	0.9767	KPMP, Kuppe, SNUH	3	0.1556	0.1538	0.1818	0.1733	0.1654	0.1727	-0.3413	-0.03169	-0.1052	0.7329	0.9747	0.9162	-0.1344	-0.01622	-0.0565	yes	-0.1639	0.5655
ADCY3	-0.08296	0.2734	-0.3034	0.7616	0.9767	KPMP, Kuppe	2	0.2222	0.1923		0.2022	0.2654		0.1991	-0.793		0.8422	0.4278		0.06717	-0.37		no
AL391097.1	-0.3165	1.043	-0.3034	0.7616	0.9767	KPMP	1	0.02222			0.02889			-0.3034			0.7616			-0.3165			no
FLAD1	-0.2261	0.7452	-0.3034	0.7616	0.9767	Kuppe	1		0.07692			0.09231			-0.3034			0.7616			-0.2261		no
CCDC9	-0.2207	0.7276	-0.3033	0.7616	0.9767	Kuppe	1		0.07692			0.09615			-0.3033			0.7616			-0.2207		yes	-0.1445	0.8514
SYNM	-0.3123	1.03	-0.3032	0.7617	0.9767	KPMP	1	0.02222			0.02667			-0.3032			0.7617			-0.3123			yes	-0.1139	0.9748
PPA2	0.0714	0.2355	0.3032	0.7618	0.9767	KPMP, Kuppe	2	0.3778	0.1538		0.34	0.1692		0.4375	-0.193		0.6618	0.8469		0.1155	-0.1007		no
TDP2	-0.1212	0.3998	-0.3032	0.7618	0.9767	KPMP, Kuppe	2	0.1111	0.07692		0.1022	0.1154		0.03748	-0.6154		0.9701	0.5383		0.01786	-0.4524		no
SNX12	0.1612	0.532	0.3031	0.7618	0.9767	KPMP, Kuppe	2	0.04444	0.07692		0.03333	0.06923		0.2425	0.1873		0.8084	0.8514		0.186	0.1383		no
SPTBN2	0.3136	1.035	0.303	0.7619	0.9767	KPMP	1	0.02222			0.01778			0.303			0.7619			0.3136			no
DLD	-0.09604	0.317	-0.303	0.7619	0.9767	KPMP, Kuppe, SNUH	3	0.1556	0.1154	0.04545	0.1444	0.1654	0.06364	0.2424	-0.7143	-0.4159	0.8085	0.475	0.6775	0.09612	-0.4345	-0.4406	yes	0.2276	0.78
EXD3	-0.1309	0.4322	-0.3029	0.762	0.9767	KPMP, Kuppe	2	0.08889	0.07692		0.1378	0.03846		-0.9784	0.9218		0.3279	0.3567		-0.5082	0.7183		no
MAIP1	0.1322	0.4369	0.3027	0.7622	0.9768	KPMP, Kuppe	2	0.08889	0.07692		0.05333	0.1269		0.9405	-0.7695		0.347	0.4416		0.5098	-0.5681		no
ANKLE2	0.07999	0.2643	0.3026	0.7622	0.9768	KPMP, Kuppe	2	0.2444	0.2308		0.1733	0.2885		0.9149	-0.7013		0.3602	0.4831		0.304	-0.3058		no
C7ORF25	0.2279	0.7535	0.3025	0.7623	0.9768	Kuppe	1		0.07692			0.06154			0.3025			0.7623			0.2279		no
AKAP11	-0.07154	0.2365	-0.3025	0.7623	0.9768	KPMP, Kuppe, SNUH	3	0.2667	0.1923	0.1364	0.2622	0.2231	0.1455	0.03439	-0.4713	-0.2437	0.9726	0.6374	0.8075	0.01049	-0.2244	-0.1478	yes	-0.1127	0.7146
SH3GL1	0.1464	0.4842	0.3024	0.7623	0.9768	Kuppe	1		0.1923			0.1615			0.3024			0.7623			0.1464		no
LIMD1-AS1	0.3242	1.072	0.3024	0.7624	0.9768	KPMP	1	0.02222			0.01556			0.3024			0.7624			0.3242			no
ABHD14B	-0.1105	0.3655	-0.3023	0.7624	0.9768	KPMP, Kuppe	2	0.04444	0.2308		0.06444	0.2423		-0.5771	-0.01353		0.5638	0.9892		-0.4189	-0.005724		no
SNAP25-AS1	-0.3028	1.002	-0.3021	0.7626	0.9769	KPMP	1	0.02222			0.03111			-0.3021			0.7626			-0.3028			no
SLC30A7	-0.07735	0.2561	-0.302	0.7626	0.9769	KPMP, Kuppe, SNUH	3	0.2444	0.1538	0.09091	0.2422	0.1577	0.1227	0.00785	-0.166	-0.6663	0.9937	0.8681	0.5052	0.002488	-0.08883	-0.4968	yes	-0.2905	0.8456
SV2A	0.2269	0.7516	0.3019	0.7627	0.9769	Kuppe	1		0.07692			0.06154			0.3019			0.7627			0.2269		no
AC024293.1	-0.2223	0.7365	-0.3018	0.7628	0.9769	Kuppe	1		0.07692			0.09615			-0.3018			0.7628			-0.2223		no
SMG1P3	0.1833	0.6072	0.3018	0.7628	0.9769	Kuppe	1		0.1154			0.1			0.3018			0.7628			0.1833		no
VPS8	-0.08859	0.2939	-0.3014	0.7631	0.9771	KPMP, Kuppe	2	0.2667	0.03846		0.2667	0.06154		-0.1739	-0.4733		0.862	0.636		-0.05331	-0.4887		no
LIMS2	-0.224	0.7432	-0.3013	0.7631	0.9771	KPMP	1	0.04444			0.05111			-0.3013			0.7631			-0.224			no
SEMA4G	0.3222	1.07	0.3013	0.7632	0.9771	KPMP	1	0.02222			0.01556			0.3013			0.7632			0.3222			no
RAB40B	-0.1415	0.4697	-0.3013	0.7632	0.9771	KPMP, Kuppe	2	0.02222	0.1538		0.07778	0.1308		-1.3	0.3473		0.1937	0.7284		-1.304	0.1846		no
LEF1	0.1639	0.5443	0.301	0.7634	0.9773	KPMP, SNUH	2	0.04444		0.09091	0.07556		0.03182	-0.9283		1.44	0.3533		0.1499	-0.6901		1.151	yes
IFFO1	-0.3028	1.007	-0.3007	0.7637	0.9775	KPMP	1	0.02222			0.03111			-0.3007			0.7637			-0.3028			no
ATP6AP1	-0.1057	0.3516	-0.3005	0.7638	0.9777	KPMP, Kuppe	2	0.04444	0.2692		0.09111	0.2462		-1.099	0.2663		0.2717	0.79		-0.7965	0.1071		no
WDFY2	-0.08271	0.2754	-0.3004	0.7639	0.9777	KPMP, Kuppe	2	0.2889	0.07692		0.2844	0.1077		-0.1285	-0.4808		0.8978	0.6306		-0.0382	-0.351		no
ASB8	-0.1391	0.4635	-0.3001	0.7641	0.9777	KPMP, Kuppe	2	0.04444	0.1154		0.05778	0.1192		-0.43	-0.03307		0.6672	0.9736		-0.3121	-0.01992		no
FBLN2	-0.3147	1.049	-0.3001	0.7641	0.9777	KPMP	1	0.02222			0.02889			-0.3001			0.7641			-0.3147			yes
AC092652.1	0.2299	0.7664	0.3	0.7642	0.9777	KPMP	1	0.04444			0.03333			0.3			0.7642			0.2299			no
CNTN4	-0.09525	0.3177	-0.2998	0.7643	0.9777	KPMP	1	0.2667			0.2667			-0.2998			0.7643			-0.09525			no
SP100	-0.05663	0.1889	-0.2998	0.7643	0.9777	KPMP, Kuppe	2	0.4222	0.5385		0.4467	0.5115		-0.6237	0.2626		0.5328	0.7928		-0.1558	0.07581		no
MFSD10	0.1048	0.3498	0.2997	0.7644	0.9777	KPMP, Kuppe	2	0.06667	0.2308		0.04222	0.2577		0.8846	-0.2556		0.3764	0.7982		0.5379	-0.1093		no
KLF12	0.05334	0.178	0.2996	0.7645	0.9777	KPMP, Kuppe, SNUH	3	0.4889	0.1923	0.5909	0.5311	0.1615	0.5273	-0.4708	0.5491	0.8586	0.6378	0.583	0.3905	-0.11	0.2553	0.2929	yes	-0.3542	0.8861
CNOT4	0.05907	0.1972	0.2995	0.7645	0.9777	KPMP, Kuppe	2	0.4444	0.4231		0.4333	0.3731		0.1297	0.3293		0.8968	0.7419		0.03174	0.1096		no
CAMK1D	-0.07356	0.2456	-0.2995	0.7646	0.9777	KPMP, Kuppe	2	0.3778	0.1154		0.3733	0.1308		-0.204	-0.2812		0.8384	0.7785		-0.05467	-0.1727		no
PLIN3	-0.1061	0.3544	-0.2994	0.7646	0.9777	KPMP, Kuppe	2	0.08889	0.1923		0.06	0.2769		0.6563	-0.952		0.5116	0.3411		0.3588	-0.4431		no
MIR3681HG	-0.3113	1.04	-0.2994	0.7646	0.9777	KPMP	1	0.02222			0.02889			-0.2994			0.7646			-0.3113			no
ALMS1	-0.09414	0.3145	-0.2994	0.7647	0.9777	KPMP	1	0.2444			0.2622			-0.2994			0.7647			-0.09414			no
AC010173.1	0.3235	1.081	0.2993	0.7647	0.9777	KPMP	1	0.02222			0.01556			0.2993			0.7647			0.3235			no
DNAJC16	0.1209	0.4042	0.2991	0.7648	0.9778	KPMP, Kuppe	2	0.08889	0.1154		0.1089	0.05769		-0.6006	1.195		0.5481	0.2322		-0.3151	0.7573		no
GABPB1-AS1	0.07602	0.2542	0.299	0.7649	0.9778	KPMP, Kuppe	2	0.2667	0.2308		0.1956	0.3077		1.082	-1.012		0.2794	0.3113		0.3368	-0.446		no
HERC1	-0.05814	0.1944	-0.299	0.7649	0.9778	KPMP, Kuppe	2	0.6667	0.1923		0.6378	0.2423		-0.08886	-0.5172		0.9292	0.605		-0.01906	-0.2381		no
CACFD1	0.3199	1.07	0.2989	0.765	0.9778	KPMP	1	0.02222			0.01556			0.2989			0.765			0.3199			no
CD34	-0.1424	0.4768	-0.2987	0.7651	0.9779	KPMP, Kuppe, SNUH	3	0.04444	0.03846	0.09091	0.06222	0.1692	0.03182	-0.4892	-1.588	1.324	0.6247	0.1123	0.1854	-0.3512	-1.614	1.085	yes	-0.0002059	0.8561
HMGCLL1	-0.116	0.3885	-0.2986	0.7653	0.978	KPMP, Kuppe	2	0.1111	0.07692		0.1356	0.06538		-0.4952	0.2391		0.6204	0.811		-0.2253	0.1786		no
NR1H4	-0.1809	0.6064	-0.2984	0.7654	0.978	KPMP, SNUH	2	0.04444		0.04545	0.04		0.07273	0.072		-0.61	0.9426		0.5418	0.05383		-0.6324	yes
SLC26A2	-0.143	0.4795	-0.2983	0.7655	0.9781	KPMP, Kuppe, SNUH	3	0.04444	0.03846	0.09091	0.08222	0.09615	0.03182	-1.025	-0.9397	1.385	0.3053	0.3474	0.166	-0.7471	-0.9613	1.127	yes	-1.028	0.7615
LINC00671	-0.2175	0.7297	-0.2981	0.7656	0.9781	KPMP	1	0.04444			0.05556			-0.2981			0.7656			-0.2175			no
AL157935.2	0.09015	0.3025	0.2981	0.7657	0.9781	Kuppe	1		0.5			0.4962			0.2981			0.7657			0.09015		no
PFKP	-0.1412	0.4737	-0.298	0.7657	0.9781	KPMP, Kuppe, SNUH	3	0.06667	0.03846	0.04545	0.06	0.06538	0.05455	0.1086	-0.5434	-0.3013	0.9135	0.5868	0.7632	0.06663	-0.5614	-0.324	yes	0.2167	0.9196
LINC00888	-0.3133	1.052	-0.2978	0.7658	0.9782	Kuppe	1		0.03846			0.05			-0.2978			0.7658			-0.3133		no
AJAP1	0.1829	0.6144	0.2977	0.766	0.9783	KPMP, SNUH	2	0.04444		0.04545	0.03556		0.04091	0.2618		0.1465	0.7935		0.8835	0.1998		0.1518	yes
CYLD	0.09243	0.3106	0.2976	0.766	0.9783	KPMP, Kuppe, SNUH	3	0.1778	0.03846	0.1364	0.1378	0.1923	0.08636	0.6295	-1.757	0.6499	0.529	0.079	0.5158	0.239	-1.793	0.4136	yes	0.1512	0.5828
MRPL15	0.1276	0.4289	0.2975	0.7661	0.9783	KPMP, Kuppe	2	0.02222	0.1923		0.04667	0.15		-0.7822	0.6861		0.4341	0.4927		-0.8047	0.3238		no
MKKS	-0.1119	0.3763	-0.2975	0.7661	0.9783	KPMP, Kuppe	2	0.04444	0.2308		0.04222	0.2538		0.01957	-0.3567		0.9844	0.7213		0.01451	-0.1558		no
IDE	0.09144	0.3076	0.2973	0.7663	0.9783	KPMP, Kuppe, SNUH	3	0.2	0.03846	0.09091	0.1533	0.05	0.1227	0.6872	-0.2184	-0.5387	0.492	0.8271	0.5901	0.2468	-0.2209	-0.3971	yes	-0.6625	0.8975
SYCP2L	-0.3113	1.047	-0.2972	0.7663	0.9783	KPMP	1	0.02222			0.02889			-0.2972			0.7663			-0.3113			no
ZSCAN21	-0.2202	0.7409	-0.2972	0.7663	0.9783	KPMP, Kuppe	2	0.02222	0.03846		0.02889	0.04231		-0.3064	-0.1133		0.7593	0.9098		-0.3201	-0.1191		no
LMF2	0.1263	0.4251	0.2971	0.7664	0.9783	KPMP, Kuppe	2	0.02222	0.1923		0.04444	0.1538		-0.7355	0.6594		0.4621	0.5097		-0.7577	0.3077		no
AP001372.2	0.2239	0.7535	0.2971	0.7664	0.9783	KPMP, Kuppe	2	0.02222	0.03846		0.02222	0.02308		-0.06946	0.495		0.9446	0.6206		-0.07332	0.5326		no
ATP6V0A1	0.09097	0.3063	0.297	0.7665	0.9783	KPMP, Kuppe	2	0.1556	0.1923		0.1556	0.15		-0.1104	0.5974		0.9121	0.5502		-0.04396	0.2862		no
F2RL1	0.3238	1.091	0.2968	0.7666	0.9783	SNUH	1			0.04545			0.03182			0.2968			0.7666			0.3238	yes
TTLL1	0.1815	0.6113	0.2968	0.7666	0.9783	KPMP, Kuppe	2	0.04444	0.03846		0.03556	0.03462		0.2957	0.09627		0.7675	0.9233		0.2216	0.1017		no
NEU3	0.2203	0.7425	0.2967	0.7667	0.9783	KPMP, Kuppe	2	0.02222	0.03846		0.02444	0.02308		-0.0585	0.4933		0.9534	0.6218		-0.05982	0.5327		no
ISM1	0.2161	0.7289	0.2965	0.7668	0.9784	KPMP	1	0.04444			0.03778			0.2965			0.7668			0.2161			no
ZNF524	0.1821	0.6146	0.2964	0.767	0.9784	Kuppe	1		0.1154			0.09615			0.2964			0.767			0.1821		no
CDC7	-0.1772	0.5981	-0.2963	0.767	0.9784	KPMP	1	0.06667			0.07333			-0.2963			0.767			-0.1772			no
PEMT	0.1441	0.4865	0.2963	0.767	0.9784	KPMP, Kuppe	2	0.06667	0.07692		0.03111	0.1231		1.023	-0.7011		0.3062	0.4832		0.6674	-0.5121		no
SSBP2	0.05948	0.2007	0.2963	0.767	0.9784	KPMP, Kuppe	2	0.7778	0.2692		0.7156	0.4077		1.157	-1.375		0.2473	0.1693		0.2698	-0.5422		no
IKZF1	-0.3154	1.066	-0.296	0.7672	0.9785	KPMP	1	0.02222			0.02444			-0.296			0.7672			-0.3154			yes
RPL6	0.076	0.2568	0.296	0.7672	0.9785	KPMP	1	0.4222			0.4044			0.296			0.7672			0.076			no
MED11	-0.1269	0.4288	-0.2958	0.7674	0.9785	KPMP, Kuppe	2	0.06667	0.1154		0.04222	0.2		0.6376	-1.008		0.5238	0.3133		0.3984	-0.5945		no
TAP2	-0.183	0.6186	-0.2958	0.7674	0.9785	KPMP, Kuppe, SNUH	3	0.02222	0.03846	0.04545	0.02889	0.09615	0.01364	-0.3289	-0.9341	0.8875	0.7423	0.3503	0.3748	-0.3463	-0.9434	1.038	yes	-0.5152	0.9514
L3HYPDH	0.1048	0.3544	0.2958	0.7674	0.9785	KPMP, Kuppe	2	0.08889	0.1923		0.1	0.1385		-0.3984	0.7601		0.6903	0.4472		-0.2103	0.3636		no
GRIA3	-0.309	1.045	-0.2956	0.7675	0.9785	KPMP	1	0.02222			0.02889			-0.2956			0.7675			-0.309			no
RWDD2B	0.1589	0.5376	0.2956	0.7675	0.9785	KPMP, Kuppe	2	0.04444	0.07692		0.03111	0.06923		0.3098	0.11		0.7567	0.9124		0.2376	0.08294		no
CYTH1	-0.1153	0.3902	-0.2954	0.7677	0.9786	KPMP, Kuppe	2	0.1333	0.03846		0.1422	0.06538		-0.09706	-0.5433		0.9227	0.5869		-0.04092	-0.5603		no
HTR2B	-0.08759	0.2967	-0.2952	0.7678	0.9786	KPMP, Kuppe, SNUH	3	0.08889	0.3077	0.04545	0.1333	0.2654	0.04091	-0.9624	0.3342	-0.02327	0.3358	0.7382	0.9814	-0.5023	0.1282	-0.02453	yes	-0.6788	0.5655
UGT2B7	0.08553	0.2897	0.2952	0.7678	0.9786	KPMP, SNUH	2	0.2667		0.09091	0.2178		0.1318	0.6089		-0.6804	0.5426		0.4962	0.1916		-0.5053	yes	-0.9421	0.7434
DDX41	-0.2177	0.7377	-0.2951	0.7679	0.9786	KPMP, Kuppe	2	0.02222	0.03846		0.01333	0.08846		0.4664	-0.8406		0.6409	0.4005		0.5036	-0.8493		no
PTGER3	0.08478	0.2873	0.2951	0.7679	0.9786	KPMP, SNUH	2	0.1556		0.3182	0.1422		0.2864	0.1445		0.2736	0.8851		0.7844	0.05837		0.1118	yes	0.5725	0.1942
FASTKD5	-0.2981	1.011	-0.2949	0.768	0.9787	Kuppe	1		0.03846			0.05385			-0.2949			0.768			-0.2981		no
BIRC6	0.05526	0.1875	0.2948	0.7682	0.9787	KPMP, Kuppe	2	0.6444	0.3077		0.66	0.25		0.02955	0.5538		0.9764	0.5797		0.006338	0.2138		no
TMEM109	-0.09469	0.3216	-0.2945	0.7684	0.9789	KPMP, Kuppe	2	0.04444	0.3462		0.04222	0.3731		0.03235	-0.3441		0.9742	0.7308		0.02356	-0.1233		yes	-0.3807	0.706
AP001273.2	-0.2188	0.7433	-0.2943	0.7685	0.9789	Kuppe	1		0.07692			0.09231			-0.2943			0.7685			-0.2188		no
TMCC1-AS1	0.302	1.027	0.2942	0.7686	0.9789	KPMP	1	0.02222			0.01778			0.2942			0.7686			0.302			no
HBEGF	0.1826	0.621	0.2941	0.7687	0.9789	Kuppe	1		0.1154			0.09615			0.2941			0.7687			0.1826		yes
ABCA6	-0.05493	0.1868	-0.2941	0.7687	0.9789	KPMP, Kuppe	2	0.5111	0.5769		0.5867	0.4038		-1.812	1.696		0.06995	0.08982		-0.4424	0.492		no
GLIDR	0.1825	0.6209	0.2939	0.7688	0.9789	KPMP, Kuppe	2	0.04444	0.03846		0.02889	0.04615		0.4799	-0.1454		0.6313	0.8844		0.3744	-0.149		no
DLEU2	0.05421	0.1846	0.2937	0.769	0.9789	KPMP, Kuppe, SNUH	3	0.6444	0.07692	0.4545	0.6111	0.09615	0.4364	0.6732	-0.3144	-0.3551	0.5008	0.7532	0.7225	0.1511	-0.2309	-0.1285	yes	-0.4089	0.4984
ZNF680	-0.09417	0.3207	-0.2936	0.769	0.9789	KPMP, Kuppe	2	0.1778	0.1154		0.1822	0.1154		-0.3341	-0.01855		0.7383	0.9852		-0.1261	-0.01128		no
AC141586.1	-0.2185	0.7442	-0.2936	0.7691	0.9789	Kuppe	1		0.07692			0.09231			-0.2936			0.7691			-0.2185		no
ING3	-0.1148	0.3912	-0.2935	0.7691	0.9789	KPMP, Kuppe	2	0.1111	0.07692		0.1067	0.1231		0.09468	-0.698		0.9246	0.4852		0.04384	-0.5102		no
TMEM14B	-0.06202	0.2113	-0.2934	0.7692	0.9789	KPMP, Kuppe	2	0.3111	0.4615		0.3556	0.4269		-0.4836	0.1037		0.6287	0.9174		-0.1365	0.03307		no
NIPA2	0.1186	0.4044	0.2933	0.7693	0.9789	KPMP, Kuppe	2	0.08889	0.1154		0.06444	0.1192		0.4542	-0.06832		0.6497	0.9455		0.2462	-0.04149		no
SPRY4-AS1	0.09068	0.3092	0.2933	0.7693	0.9789	KPMP, Kuppe	2	0.2444	0.03846		0.2378	0.01154		0.02098	1.032		0.9833	0.3023		0.006725	1.205		no
NDUFB10	-0.0659	0.2247	-0.2933	0.7693	0.9789	KPMP, Kuppe	2	0.1778	0.6154		0.1556	0.6654		0.4109	-0.6744		0.6812	0.5		0.154	-0.1894		no
RPL13	-0.06821	0.2326	-0.2932	0.7693	0.9789	KPMP	1	0.5556			0.5978			-0.2932			0.7693			-0.06821			no
ACSL5	-0.3023	1.031	-0.2932	0.7693	0.9789	KPMP	1	0.02222			0.02889			-0.2932			0.7693			-0.3023			no
THAP5	0.1025	0.3498	0.2931	0.7695	0.9789	KPMP, Kuppe	2	0.06667	0.2308		0.08444	0.1769		-0.5605	0.7733		0.5751	0.4393		-0.332	0.3352		no
PRPF6	-0.07513	0.2566	-0.2928	0.7697	0.9789	KPMP, Kuppe	2	0.1556	0.3846		0.1978	0.3654		-0.8039	0.3052		0.4214	0.7602		-0.3164	0.1033		no
PLAT	-0.08414	0.2874	-0.2928	0.7697	0.9789	KPMP, Kuppe, SNUH	3	0.02222	0.4231	0.09091	0.08667	0.4192	0.06364	-1.451	-0.06514	0.4647	0.1467	0.9481	0.6421	-1.461	-0.02132	0.3475	yes	-0.391	0.9356
MVB12A	0.09739	0.3327	0.2928	0.7697	0.9789	KPMP, Kuppe	2	0.06667	0.2692		0.05556	0.2577		0.1806	0.232		0.8567	0.8165		0.1115	0.09163		no
FAH	0.22	0.7516	0.2927	0.7698	0.9789	KPMP, Kuppe	2	0.02222	0.03846		0.02222	0.02308		-0.04664	0.4706		0.9628	0.6379		-0.04865	0.5101		no
LINC01534	0.3143	1.074	0.2927	0.7698	0.9789	KPMP	1	0.02222			0.01556			0.2927			0.7698			0.3143			no
NUDCD2	0.09388	0.3209	0.2926	0.7698	0.9789	KPMP, Kuppe, SNUH	3	0.02222	0.3462	0.04545	0.06667	0.2923	0.02727	-1.204	0.5917	0.5058	0.2285	0.554	0.613	-1.195	0.2114	0.5448	yes	0.1102	0.5655
UHRF1BP1	0.1375	0.47	0.2925	0.7699	0.9789	KPMP	1	0.1111			0.09778			0.2925			0.7699			0.1375			no
AMD1	-0.07963	0.2722	-0.2925	0.7699	0.9789	KPMP, Kuppe	2	0.1111	0.3846		0.1444	0.3808		-0.8935	0.2774		0.3716	0.7815		-0.4192	0.09274		no
ZNF782	0.1069	0.3655	0.2925	0.7699	0.9789	KPMP	1	0.2			0.1622			0.2925			0.7699			0.1069			no
APOL2	0.1288	0.4404	0.2925	0.7699	0.9789	KPMP, Kuppe, SNUH	3	0.02222	0.1154	0.09091	0.04	0.1269	0.03182	-0.6705	-0.1874	1.323	0.5025	0.8514	0.1859	-0.6933	-0.1136	1.079	yes	-0.269	0.7934
RSL1D1	-0.07746	0.2652	-0.2921	0.7702	0.979	KPMP, Kuppe	2	0.1333	0.3846		0.08667	0.5269		1.195	-1.297		0.232	0.1947		0.517	-0.4352		no
GPER1	0.3083	1.056	0.292	0.7703	0.979	SNUH	1			0.04545			0.03182			0.292			0.7703			0.3083	yes
ZNF746	0.1566	0.5361	0.292	0.7703	0.979	KPMP, Kuppe	2	0.04444	0.07692		0.03778	0.06154		0.1276	0.2848		0.8985	0.7758		0.09712	0.215		no
SYTL3	0.2252	0.7714	0.2919	0.7703	0.979	KPMP	1	0.04444			0.03333			0.2919			0.7703			0.2252			no
GSTM4	-0.3022	1.035	-0.2918	0.7704	0.979	KPMP	1	0.02222			0.02889			-0.2918			0.7704			-0.3022			no
CDK12	-0.07448	0.2552	-0.2918	0.7704	0.979	KPMP, Kuppe	2	0.2444	0.2308		0.2622	0.2346		-0.3904	0.03495		0.6962	0.9721		-0.1244	0.0149		no
ZBED4	-0.1763	0.6043	-0.2917	0.7705	0.979	KPMP	1	0.06667			0.07556			-0.2917			0.7705			-0.1763			no
CCDC138	0.153	0.5245	0.2917	0.7705	0.979	KPMP, Kuppe	2	0.06667	0.03846		0.06222	0.02308		0.04774	0.5116		0.9619	0.6089		0.0287	0.5489		no
VASN	0.09205	0.3157	0.2916	0.7706	0.9791	KPMP, Kuppe	2	0.06667	0.3462		0.03556	0.3692		0.9906	-0.2302		0.3219	0.8179		0.6303	-0.08371		no
TNFAIP1	-0.3061	1.05	-0.2914	0.7707	0.9792	Kuppe	1		0.03846			0.05			-0.2914			0.7707			-0.3061		no
WDR4	0.2186	0.7511	0.2911	0.771	0.9794	KPMP	1	0.04444			0.03556			0.2911			0.771			0.2186			no
CRYM-AS1	0.3014	1.036	0.2909	0.7711	0.9795	Kuppe	1		0.03846			0.03077			0.2909			0.7711			0.3014		no
SNX21	0.1162	0.3997	0.2908	0.7712	0.9795	KPMP, Kuppe	2	0.04444	0.1923		0.08	0.1308		-0.8979	0.9334		0.3693	0.3506		-0.6566	0.4456		no
STAG3L5P-PVRIG2P-PILRB	0.2142	0.7366	0.2908	0.7712	0.9795	Kuppe	1		0.07692			0.06538			0.2908			0.7712			0.2142		no
SETD1B	0.1361	0.4683	0.2907	0.7713	0.9795	KPMP, Kuppe	2	0.04444	0.1154		0.08222	0.06154		-0.9643	1.212		0.3349	0.2256		-0.6929	0.748		no
PRKRA	0.08492	0.2924	0.2904	0.7715	0.9796	KPMP, Kuppe, SNUH	3	0.1111	0.1538	0.2273	0.1311	0.2731	0.07273	-0.5413	-1.399	2.59	0.5883	0.1618	0.009588	-0.2524	-0.734	1.392	yes	-0.7828	0.5655
HERC3	0.08527	0.2937	0.2904	0.7715	0.9796	KPMP, Kuppe	2	0.2222	0.1154		0.2311	0.06154		-0.2391	1.072		0.8111	0.2835		-0.07943	0.6733		no
LSG1	0.1246	0.4295	0.29	0.7718	0.9797	KPMP, Kuppe	2	0.06667	0.1154		0.06889	0.08462		-0.1565	0.5723		0.8756	0.5671		-0.09431	0.3504		yes	-0.3662	0.6853
OST4	0.06634	0.2287	0.29	0.7718	0.9797	KPMP, Kuppe	2	0.1333	0.8077		0.1422	0.7769		-0.2108	0.4732		0.833	0.6361		-0.09114	0.1275		no
NPAS1	-0.2145	0.74	-0.2899	0.7719	0.9797	KPMP, Kuppe	2	0.02222	0.03846		0.02444	0.05		-0.1238	-0.286		0.9014	0.7749		-0.1297	-0.2992		no
AC026471.4	-0.2138	0.7377	-0.2898	0.772	0.9797	KPMP	1	0.04444			0.05333			-0.2898			0.772			-0.2138			no
TUBGCP6	-0.3035	1.047	-0.2898	0.772	0.9797	KPMP	1	0.02222			0.02889			-0.2898			0.772			-0.3035			no
CENPW	-0.3039	1.049	-0.2897	0.772	0.9797	Kuppe	1		0.03846			0.05			-0.2897			0.772			-0.3039		no
ZNF630	0.1518	0.524	0.2897	0.7721	0.9797	KPMP	1	0.08889			0.07778			0.2897			0.7721			0.1518			no
NR2F6	-0.124	0.428	-0.2896	0.7721	0.9797	KPMP, Kuppe	2	0.06667	0.1154		0.04444	0.1962		0.6281	-0.9948		0.53	0.3198		0.3907	-0.5868		no
ZNF174	0.2986	1.032	0.2893	0.7723	0.9799	KPMP	1	0.02222			0.01778			0.2893			0.7723			0.2986			no
EIF3I	0.07677	0.2654	0.2893	0.7723	0.9799	KPMP, Kuppe	2	0.04444	0.6154		0.05556	0.5885		-0.3543	0.4501		0.7231	0.6527		-0.2571	0.1283		no
AC112722.1	-0.2977	1.03	-0.2891	0.7725	0.9799	KPMP	1	0.02222			0.02667			-0.2891			0.7725			-0.2977			no
AL049840.5	-0.3032	1.049	-0.2891	0.7725	0.9799	KPMP	1	0.02222			0.02667			-0.2891			0.7725			-0.3032			no
TSPAN10	-0.1719	0.5945	-0.2891	0.7725	0.9799	Kuppe	1		0.1154			0.1385			-0.2891			0.7725			-0.1719		yes
ZNF248	-0.09113	0.3153	-0.289	0.7726	0.9799	KPMP, Kuppe	2	0.2222	0.03846		0.2222	0.07692		-0.07862	-0.6933		0.9373	0.4881		-0.02607	-0.7075		no
SMDT1	-0.08029	0.278	-0.2888	0.7727	0.9799	KPMP, Kuppe	2	0.08889	0.4231		0.06	0.4885		0.6419	-0.7191		0.5209	0.4721		0.3484	-0.2328		no
SSC5D	-0.1265	0.438	-0.2888	0.7727	0.9799	KPMP, Kuppe	2	0.08889	0.07692		0.06667	0.1385		0.3128	-0.8989		0.7544	0.3687		0.1712	-0.6565		no
DDIT3	-0.1011	0.3507	-0.2883	0.7731	0.9802	Kuppe, SNUH	2		0.3077	0.04545		0.3654	0.01818		-0.5013	0.6249		0.6162	0.532		-0.1845	0.7231	yes	-0.851	0.6807
SERTAD4	0.31	1.075	0.2882	0.7732	0.9802	KPMP	1	0.02222			0.01556			0.2882			0.7732			0.31			no
NKD2	0.1375	0.4771	0.2882	0.7732	0.9802	KPMP, Kuppe	2	0.06667	0.07692		0.04444	0.09615		0.663	-0.3369		0.5073	0.7362		0.4145	-0.2488		no
CNKSR3	-0.0755	0.2619	-0.2882	0.7732	0.9802	KPMP, Kuppe, SNUH	3	0.2222	0.1154	0.1364	0.2067	0.1385	0.2091	0.3212	-0.3725	-0.8602	0.7481	0.7095	0.3897	0.107	-0.2263	-0.5098	yes
MVK	-0.3007	1.044	-0.2882	0.7732	0.9802	KPMP	1	0.02222			0.02889			-0.2882			0.7732			-0.3007			no
TTBK2	-0.0858	0.2978	-0.2881	0.7733	0.9802	KPMP, Kuppe	2	0.2667	0.03846		0.2556	0.08077		-0.07347	-0.7419		0.9414	0.4581		-0.02289	-0.7525		no
TSSK3	-0.3037	1.055	-0.2879	0.7734	0.9803	KPMP	1	0.02222			0.02667			-0.2879			0.7734			-0.3037			yes
C14ORF119	0.1082	0.3764	0.2874	0.7738	0.9804	Kuppe	1		0.3077			0.2808			0.2874			0.7738			0.1082		no
PLGRKT	0.09723	0.3384	0.2873	0.7739	0.9804	KPMP, Kuppe	2	0.1778	0.07692		0.12	0.1923		1.075	-1.412		0.2823	0.1579		0.412	-1.019		no
EHF	-0.2137	0.7436	-0.2873	0.7739	0.9804	KPMP, SNUH	2	0.02222		0.04545	0.02889		0.04545	-0.2894		-0.1152	0.7723		0.9083	-0.3014		-0.1224	yes
PAAF1	-0.1231	0.4287	-0.287	0.7741	0.9804	KPMP, Kuppe	2	0.1111	0.03846		0.1022	0.1038		0.1577	-1.019		0.8747	0.3083		0.07458	-1.035		no
KIAA1257	0.1574	0.5485	0.287	0.7741	0.9804	KPMP, Kuppe	2	0.04444	0.07692		0.04667	0.04231		-0.3358	0.7504		0.737	0.453		-0.2585	0.5868		no
YEATS4	0.1561	0.544	0.287	0.7741	0.9804	KPMP, Kuppe	2	0.02222	0.1154		0.04667	0.06538		-0.883	0.8883		0.3772	0.3744		-0.9084	0.5694		no
AC010422.8	-0.07894	0.2751	-0.287	0.7741	0.9804	Kuppe	1		0.6923			0.7231			-0.287			0.7741			-0.07894		no
CHTOP	0.1029	0.3588	0.2869	0.7742	0.9804	KPMP, Kuppe	2	0.02222	0.3077		0.1111	0.2231		-1.741	0.9666		0.08163	0.3337		-1.763	0.3709		no
FAM122A	-0.1506	0.5256	-0.2866	0.7744	0.9804	KPMP, Kuppe	2	0.04444	0.07692		0.03556	0.1192		0.2661	-0.6654		0.7902	0.5058		0.1991	-0.4914		no
STK38L	-0.09988	0.3487	-0.2865	0.7745	0.9804	KPMP, Kuppe	2	0.1778	0.03846		0.1756	0.09615		0.04039	-0.9416		0.9678	0.3464		0.015	-0.953		no
FLG-AS1	-0.101	0.3527	-0.2864	0.7745	0.9804	KPMP	1	0.2			0.2067			-0.2864			0.7745			-0.101			no
KCNJ10	0.3119	1.089	0.2863	0.7746	0.9804	SNUH	1			0.04545			0.03182			0.2863			0.7746			0.3119	yes	1.019	0.1391
SBF1	-0.2125	0.7427	-0.2862	0.7747	0.9804	KPMP, Kuppe	2	0.02222	0.03846		0.03111	0.03846		-0.405	0.001074		0.6854	0.9991		-0.4247	0.001131		no
DMKN	0.2223	0.7767	0.2862	0.7748	0.9804	KPMP	1	0.04444			0.03333			0.2862			0.7748			0.2223			yes
AIP	-0.09994	0.3493	-0.2861	0.7748	0.9804	KPMP, Kuppe	2	0.04444	0.2692		0.02889	0.3346		0.6292	-0.6574		0.5292	0.5109		0.4693	-0.2599		yes	-0.07473	0.9679
OR10K1	0.1353	0.4731	0.2861	0.7748	0.9804	Kuppe	1		0.1923			0.1731			0.2861			0.7748			0.1353		no
LONRF3	-0.2965	1.037	-0.286	0.7749	0.9804	KPMP	1	0.02222			0.02889			-0.286			0.7749			-0.2965			yes
TRIM9	-0.1474	0.5156	-0.2859	0.775	0.9804	KPMP	1	0.08889			0.1			-0.2859			0.775			-0.1474			no
AC011462.1	-0.2118	0.7412	-0.2858	0.7751	0.9804	Kuppe	1		0.07692			0.09231			-0.2858			0.7751			-0.2118		no
FGD6	-0.09035	0.3162	-0.2858	0.7751	0.9804	KPMP, Kuppe	2	0.2	0.07692		0.2133	0.07692		-0.2978	-0.03731		0.7658	0.9702		-0.1039	-0.02795		no
RAD1	-0.1502	0.5255	-0.2857	0.7751	0.9804	KPMP, Kuppe	2	0.06667	0.03846		0.05556	0.1077		0.306	-1.068		0.7596	0.2856		0.1874	-1.093		no
UGP2	-0.07228	0.2531	-0.2856	0.7752	0.9804	KPMP, Kuppe	2	0.2222	0.2692		0.2244	0.3077		-0.1131	-0.3077		0.9099	0.7583		-0.03761	-0.1201		no
STX17	0.07183	0.2516	0.2856	0.7752	0.9804	KPMP, Kuppe	2	0.2	0.3462		0.2578	0.2192		-0.9551	1.427		0.3395	0.1536		-0.3305	0.5227		no
MTERF4	-0.1068	0.3742	-0.2855	0.7753	0.9804	KPMP, Kuppe	2	0.1333	0.07692		0.1111	0.1615		0.3313	-1.092		0.7404	0.2746		0.1452	-0.7857		no
AKT1	-0.1045	0.3661	-0.2854	0.7753	0.9804	KPMP, Kuppe, SNUH	3	0.02222	0.2308	0.04545	0.05778	0.2423	0.03636	-1.063	0.01406	0.2324	0.2878	0.9888	0.8162	-1.093	0.005935	0.2446	yes	-0.4033	0.7154
ZFP82	0.1237	0.4335	0.2854	0.7753	0.9804	KPMP, Kuppe	2	0.06667	0.1154		0.06222	0.09231		-0.01563	0.4177		0.9875	0.6761		-0.009617	0.2552		no
SH3GLB1	-0.06398	0.2242	-0.2854	0.7753	0.9804	KPMP, Kuppe	2	0.2889	0.4615		0.2844	0.4385		-0.2421	-0.158		0.8087	0.8745		-0.0734	-0.05261		no
CTGF	-0.08676	0.304	-0.2854	0.7753	0.9804	Kuppe	1		0.9231			0.9385			-0.2854			0.7753			-0.08676		no
BNC2	0.06202	0.2173	0.2854	0.7753	0.9804	KPMP, SNUH	2	0.4		0.3182	0.3778		0.3182	0.2678		0.1127	0.7889		0.9103	0.06985		0.04427	yes
CENPN	0.3143	1.101	0.2854	0.7754	0.9804	Kuppe	1		0.03846			0.02692			0.2854			0.7754			0.3143		no
BAG3	-0.1252	0.4389	-0.2851	0.7755	0.9804	KPMP, Kuppe, SNUH	3	0.02222	0.1154	0.09091	0.04889	0.1846	0.02727	-0.8251	-0.8964	1.407	0.4093	0.37	0.1596	-0.8373	-0.5343	1.187	yes	-0.08385	0.7065
CTPS1	0.09655	0.3386	0.2851	0.7756	0.9804	KPMP, Kuppe	2	0.1111	0.1923		0.1089	0.1538		-0.0577	0.4619		0.954	0.6442		-0.02758	0.2216		no
HMGA1P4	0.1366	0.4793	0.2851	0.7756	0.9804	KPMP	1	0.1111			0.09333			0.2851			0.7756			0.1366			no
CIAO3	-0.2949	1.035	-0.2851	0.7756	0.9804	KPMP	1	0.02222			0.02889			-0.2851			0.7756			-0.2949			no
ZNF446	0.3067	1.078	0.2847	0.7759	0.9806	KPMP	1	0.02222			0.01556			0.2847			0.7759			0.3067			no
SRPRB	0.1245	0.4373	0.2847	0.7759	0.9806	KPMP, Kuppe	2	0.02222	0.1923		0.04444	0.1385		-0.8428	0.7161		0.3994	0.4739		-0.858	0.3468		no
ITFG1	-0.05882	0.2066	-0.2846	0.7759	0.9806	KPMP, Kuppe	2	0.4889	0.2692		0.4978	0.2423		-0.5231	0.3186		0.6009	0.7501		-0.1261	0.1279		no
GBP4	-0.08535	0.3001	-0.2844	0.7761	0.9808	KPMP, Kuppe	2	0.02222	0.4615		0.08889	0.4385		-1.566	0.1829		0.1174	0.8549		-1.603	0.0574		no
EVC2	-0.1206	0.4244	-0.2841	0.7763	0.9809	KPMP, Kuppe	2	0.1111	0.03846		0.1244	0.04231		-0.2708	-0.09021		0.7865	0.9281		-0.1259	-0.09405		no
LTBR	0.06897	0.2428	0.284	0.7764	0.9809	KPMP, Kuppe, SNUH	3	0.06667	0.5769	0.09091	0.07778	0.5423	0.07727	-0.3311	0.4075	0.2073	0.7406	0.6836	0.8358	-0.2005	0.1159	0.1518	yes	-0.5228	0.3126
AC009126.1	0.1797	0.6332	0.2838	0.7766	0.9809	KPMP, Kuppe	2	0.04444	0.03846		0.05556	0.007692		-0.4987	1.368		0.618	0.1715		-0.3695	1.668		no
AC004812.2	0.3075	1.084	0.2836	0.7767	0.9809	KPMP	1	0.02222			0.01556			0.2836			0.7767			0.3075			no
AL109811.1	-0.2958	1.043	-0.2836	0.7767	0.9809	KPMP	1	0.02222			0.02889			-0.2836			0.7767			-0.2958			no
AC091729.3	0.3137	1.107	0.2834	0.7769	0.9809	KPMP	1	0.02222			0.01333			0.2834			0.7769			0.3137			no
DNAH9	-0.2112	0.7452	-0.2834	0.7769	0.9809	KPMP, SNUH	2	0.02222		0.04545	0.03778		0.03182	-0.6397		0.2515	0.5224		0.8015	-0.665		0.2688	yes
RPS18	0.07382	0.2605	0.2833	0.7769	0.9809	KPMP	1	0.5111			0.4644			0.2833			0.7769			0.07382			no
RPARP-AS1	0.3077	1.086	0.2833	0.777	0.9809	KPMP	1	0.02222			0.01556			0.2833			0.777			0.3077			no
SETD4	0.1232	0.4352	0.283	0.7772	0.9809	KPMP, Kuppe, SNUH	3	0.06667	0.03846	0.09091	0.06444	0.05	0.05	-0.1985	-0.2585	0.9206	0.8427	0.7961	0.3573	-0.1232	-0.2679	0.6951	yes	0.05392	0.9278
SAMD11	-0.09834	0.3478	-0.2828	0.7773	0.9809	KPMP, Kuppe	2	0.04444	0.2692		0.1	0.2462		-1.275	0.3695		0.2022	0.7118		-0.9309	0.1461		no
AGPAT4	0.1258	0.4451	0.2828	0.7774	0.9809	KPMP, Kuppe	2	0.06667	0.1154		0.1222	0.03846		-1.209	1.783		0.2265	0.07457		-0.7208	1.193		no
FAM230A	0.1231	0.4355	0.2826	0.7775	0.9809	Kuppe	1		0.2308			0.2038			0.2826			0.7775			0.1231		no
PFKFB3	0.07493	0.2653	0.2825	0.7776	0.9809	KPMP, Kuppe, SNUH	3	0.2222	0.07692	0.1818	0.2111	0.08846	0.1318	0.09154	-0.162	0.5453	0.9271	0.8713	0.5856	0.03076	-0.1178	0.2929	yes	-0.4874	0.8057
AC009226.1	-0.2829	1.002	-0.2825	0.7776	0.9809	KPMP	1	0.02222			0.03111			-0.2825			0.7776			-0.2829			no
PDE1C	-0.09777	0.3462	-0.2824	0.7776	0.9809	KPMP, Kuppe	2	0.1778	0.03846		0.1911	0.04231		-0.2667	-0.09293		0.7897	0.926		-0.09784	-0.09716		no
GNB4	-0.07254	0.2569	-0.2824	0.7776	0.9809	KPMP, Kuppe	2	0.1333	0.4231		0.1822	0.4		-0.8332	0.3004		0.4047	0.7639		-0.3444	0.0985		no
ZNF775	0.1732	0.6135	0.2823	0.7777	0.9809	KPMP, Kuppe	2	0.02222	0.07692		0.02222	0.05769		-0.04584	0.3814		0.9634	0.7029		-0.04802	0.2887		no
KLHL21	0.1225	0.4342	0.2823	0.7778	0.9809	KPMP, Kuppe	2	0.06667	0.1154		0.07111	0.08077		-0.1827	0.5911		0.855	0.5544		-0.1109	0.3674		no
CWF19L2	0.06296	0.2231	0.2822	0.7778	0.9809	KPMP, Kuppe	2	0.3556	0.2692		0.3556	0.2154		-0.05079	0.5963		0.9595	0.551		-0.01351	0.2441		no
C1S	-0.05227	0.1852	-0.2822	0.7778	0.9809	KPMP, Kuppe	2	0.4	0.7308		0.3911	0.7923		0.2032	-0.6322		0.839	0.5273		0.05144	-0.1718		no
POLR2J	0.08136	0.2883	0.2822	0.7778	0.9809	KPMP, Kuppe	2	0.08889	0.3846		0.05778	0.3808		0.5507	-0.007837		0.5818	0.9937		0.3028	-0.002654		no
ARMC5	0.2923	1.036	0.2822	0.7778	0.9809	Kuppe	1		0.03846			0.03077			0.2822			0.7778			0.2923		yes
MAATS1	-0.2934	1.04	-0.2821	0.7778	0.9809	KPMP	1	0.02222			0.02889			-0.2821			0.7778			-0.2934			no
OTUD7A	-0.1206	0.4278	-0.2818	0.7781	0.9809	KPMP	1	0.1333			0.1444			-0.2818			0.7781			-0.1206			no
DAPK3	-0.1055	0.3744	-0.2818	0.7781	0.9809	KPMP, Kuppe	2	0.06667	0.1923		0.08	0.1923		-0.4167	-0.03169		0.6769	0.9747		-0.2531	-0.01507		no
RALGAPA1P1	-0.2951	1.047	-0.2817	0.7781	0.9809	Kuppe	1		0.03846			0.05			-0.2817			0.7781			-0.2951		no
APOE	-0.07021	0.2492	-0.2817	0.7782	0.9809	KPMP, Kuppe	2	0.2	0.3462		0.2156	0.3654		-0.3123	-0.08525		0.7548	0.9321		-0.1097	-0.03016		no
ZC3H12D	0.3131	1.111	0.2817	0.7782	0.9809	KPMP	1	0.02222			0.01333			0.2817			0.7782			0.3131			yes
IGKC	-0.1088	0.3864	-0.2816	0.7783	0.9809	KPMP, Kuppe	2	0.2	0.07692		0.2511	0.01538		-1.306	1.983		0.1915	0.04734		-0.5643	1.714		no
STAG3L2	-0.2087	0.7413	-0.2815	0.7783	0.9809	Kuppe	1		0.07692			0.09231			-0.2815			0.7783			-0.2087		no
TUBGCP3	-0.09774	0.3472	-0.2815	0.7783	0.9809	KPMP, Kuppe	2	0.1778	0.03846		0.18	0.07308		-0.06443	-0.657		0.9486	0.5112		-0.02375	-0.6787		no
AP001599.1	0.3091	1.098	0.2815	0.7784	0.9809	KPMP	1	0.02222			0.01333			0.2815			0.7784			0.3091			no
STX10	-0.1219	0.4332	-0.2813	0.7785	0.9809	KPMP, Kuppe	2	0.02222	0.1923		0.02667	0.2038		-0.2244	-0.2071		0.8224	0.836		-0.2352	-0.09852		no
C3ORF80	-0.2943	1.047	-0.2812	0.7785	0.9809	Kuppe	1		0.03846			0.05			-0.2812			0.7785			-0.2943		no
AL591767.1	0.3063	1.09	0.2812	0.7786	0.9809	KPMP	1	0.02222			0.01556			0.2812			0.7786			0.3063			no
AGA	0.1336	0.475	0.2812	0.7786	0.9809	KPMP, Kuppe	2	0.04444	0.1154		0.02889	0.1192		0.5681	-0.09702		0.5699	0.9227		0.4299	-0.05921		no
HOXC5	0.2122	0.7546	0.2812	0.7786	0.9809	KPMP, Kuppe	2	0.02222	0.03846		0.02	0.02692		0.08318	0.3171		0.9337	0.7512		0.08777	0.3423		no
ARNT	0.06367	0.2265	0.2811	0.7787	0.9809	KPMP, Kuppe, SNUH	3	0.2667	0.1923	0.2273	0.2578	0.1808	0.1818	-0.06037	0.3152	0.3657	0.9519	0.7526	0.7146	-0.0186	0.1448	0.1783	yes	0.02208	0.4437
GATA6-AS1	0.1695	0.6032	0.281	0.7787	0.9809	KPMP, Kuppe	2	0.02222	0.07692		0.02	0.06538		0.1491	0.239		0.8814	0.8111		0.1531	0.1782		no
PET117	0.2173	0.7735	0.2809	0.7788	0.981	KPMP, Kuppe	2	0.02222	0.03846		0.008889	0.05		0.7111	-0.2557		0.477	0.7982		0.8284	-0.2645		no
SNX8	0.1233	0.4391	0.2808	0.7788	0.981	KPMP, Kuppe, SNUH	3	0.04444	0.03846	0.1364	0.07778	0.06154	0.05	-0.8465	-0.4698	1.481	0.3973	0.6385	0.1385	-0.6131	-0.4839	0.9692	yes	-2.222	0.7385
PMF1-BGLAP	-0.2936	1.046	-0.2808	0.7789	0.981	Kuppe	1		0.03846			0.05			-0.2808			0.7789			-0.2936		no
HSD17B4	0.06992	0.2492	0.2806	0.779	0.9811	KPMP, Kuppe	2	0.2	0.3846		0.26	0.2462		-1.161	1.527		0.2458	0.1269		-0.4138	0.532		no
CD248	0.08821	0.3144	0.2805	0.7791	0.9811	KPMP, Kuppe, SNUH	3	0.06667	0.2692	0.04545	0.05778	0.3038	0.01364	0.2263	-0.2029	1.181	0.821	0.8392	0.2377	0.1371	-0.07889	1.339	yes	-0.5295	0.9892
PRMT6	-0.2968	1.058	-0.2805	0.7791	0.9811	KPMP	1	0.02222			0.02667			-0.2805			0.7791			-0.2968			no
MAK	-0.1327	0.4731	-0.2804	0.7792	0.9811	KPMP, Kuppe, SNUH	3	0.06667	0.03846	0.04545	0.07333	0.01154	0.1273	-0.3015	1.209	-1.159	0.7631	0.2267	0.2463	-0.1823	1.39	-1.173	yes
TRIM27	0.08569	0.3058	0.2802	0.7793	0.9811	KPMP, Kuppe, SNUH	3	0.1778	0.07692	0.09091	0.1356	0.1769	0.05909	0.7366	-1.244	0.5293	0.4614	0.2136	0.5966	0.277	-0.8943	0.4077	yes	-0.2341	0.902
PYROXD2	0.1776	0.6338	0.2802	0.7793	0.9811	KPMP, Kuppe	2	0.02222	0.07692		0.07111	0.02692		-1.252	1.35		0.2105	0.1771		-1.278	1.091		no
C19ORF70	0.0882	0.315	0.28	0.7794	0.9811	Kuppe	1		0.4615			0.4346			0.28			0.7794			0.0882		no
SEC22C	0.1111	0.3967	0.28	0.7795	0.9811	KPMP, Kuppe	2	0.04444	0.1923		0.07111	0.1385		-0.7638	0.8382		0.445	0.4019		-0.5509	0.3981		no
KIF13A	-0.05833	0.2085	-0.2797	0.7797	0.9812	KPMP, Kuppe	2	0.5556	0.1154		0.5644	0.1654		-0.04845	-0.6738		0.9614	0.5004		-0.01078	-0.4042		no
DOCK3	0.2098	0.7502	0.2796	0.7798	0.9812	KPMP	1	0.04444			0.03556			0.2796			0.7798			0.2098			no
TMEM170B	-0.2911	1.041	-0.2796	0.7798	0.9812	KPMP	1	0.02222			0.02889			-0.2796			0.7798			-0.2911			no
DGAT1	0.1479	0.5289	0.2796	0.7798	0.9812	KPMP, Kuppe	2	0.02222	0.1154		0.02444	0.09231		-0.1586	0.4167		0.874	0.6769		-0.1662	0.2553		yes	0.1389	0.9209
UBLCP1	0.09937	0.3558	0.2793	0.78	0.9812	KPMP, Kuppe	2	0.1111	0.1538		0.08667	0.15		0.312	0.07424		0.755	0.9408		0.1514	0.03885		no
SHC1	0.1056	0.378	0.2793	0.78	0.9812	KPMP, Kuppe	2	0.1111	0.1154		0.06	0.2192		1.382	-1.258		0.1671	0.2083		0.6729	-0.7544		yes	-0.0004525	0.706
MIER2	0.1711	0.6128	0.2792	0.7801	0.9812	KPMP, Kuppe	2	0.04444	0.03846		0.05333	0.01538		-0.2945	0.9364		0.7684	0.3491		-0.2176	1.027		no
MARVELD1	0.1078	0.3861	0.2791	0.7801	0.9812	KPMP, Kuppe	2	0.1111	0.1154		0.05556	0.2154		1.396	-1.24		0.1627	0.2148		0.7014	-0.7483		no
SORBS3	0.07912	0.2835	0.2791	0.7802	0.9812	KPMP, Kuppe	2	0.1111	0.3462		0.09778	0.3385		0.2385	0.1706		0.8115	0.8645		0.1136	0.06019		no
ARFGAP3	0.07102	0.2545	0.279	0.7802	0.9812	KPMP, Kuppe	2	0.2	0.3462		0.1756	0.3769		0.4568	-0.07668		0.6478	0.9389		0.1601	-0.02839		no
TRAK2	0.07437	0.2666	0.2789	0.7803	0.9812	KPMP, Kuppe	2	0.2889	0.1154		0.2489	0.1462		0.544	-0.4767		0.5865	0.6336		0.1615	-0.289		no
NME7	-0.0876	0.3142	-0.2788	0.7804	0.9812	KPMP, Kuppe	2	0.1778	0.1154		0.2	0.1154		-0.286	-0.06473		0.7748	0.9484		-0.1047	-0.03969		no
JAK3	-0.167	0.5993	-0.2787	0.7805	0.9812	KPMP, Kuppe	2	0.04444	0.03846		0.04222	0.06538		0.04411	-0.5286		0.9648	0.5971		0.03287	-0.5331		yes	-0.5641	0.5225
EBAG9	-0.09698	0.348	-0.2787	0.7805	0.9812	KPMP, Kuppe	2	0.04444	0.2692		0.07333	0.2615		-0.8565	0.1457		0.3917	0.8842		-0.6274	0.05761		no
CAMK1G	-0.1685	0.605	-0.2786	0.7806	0.9812	KPMP, Kuppe	2	0.04444	0.03846		0.04889	0.05		-0.143	-0.2801		0.8863	0.7794		-0.106	-0.293		no
PRPF38B	-0.0633	0.2272	-0.2785	0.7806	0.9812	KPMP, Kuppe	2	0.2	0.5		0.2622	0.4615		-1.002	0.5007		0.3162	0.6166		-0.3476	0.1506		no
CLCN3	-0.07161	0.2571	-0.2785	0.7806	0.9812	KPMP, Kuppe, SNUH	3	0.2222	0.1538	0.1364	0.2222	0.1962	0.1182	-0.06317	-0.6011	0.1532	0.9496	0.5477	0.8783	-0.02103	-0.3179	0.09643	yes	-0.3709	0.8847
PCDHGA10	-0.1198	0.4301	-0.2785	0.7807	0.9812	KPMP, Kuppe	2	0.06667	0.1154		0.04444	0.1846		0.4921	-0.8501		0.6227	0.3952		0.3077	-0.5038		no
NAMPT	0.06432	0.2311	0.2783	0.7807	0.9812	KPMP, Kuppe	2	0.2	0.5		0.1911	0.4769		0.2286	0.1699		0.8192	0.8651		0.08034	0.05212		no
CLDND1	-0.08139	0.2924	-0.2783	0.7808	0.9812	KPMP, Kuppe	2	0.06667	0.3846		0.1289	0.3538		-1.317	0.4222		0.1879	0.6729		-0.7846	0.1417		no
GTF2IRD1	-0.1363	0.4896	-0.2783	0.7808	0.9812	KPMP	1	0.1111			0.1133			-0.2783			0.7808			-0.1363			no
AC024558.2	-0.2074	0.7467	-0.2777	0.7812	0.9814	KPMP	1	0.04444			0.04889			-0.2777			0.7812			-0.2074			no
OVCA2	-0.1298	0.4678	-0.2775	0.7814	0.9814	Kuppe	1		0.1923			0.2154			-0.2775			0.7814			-0.1298		no
AC007326.5	-0.2903	1.046	-0.2775	0.7814	0.9814	Kuppe	1		0.03846			0.05			-0.2775			0.7814			-0.2903		no
AC007326.4	-0.2903	1.046	-0.2775	0.7814	0.9814	Kuppe	1		0.03846			0.05			-0.2775			0.7814			-0.2903		no
MED30	0.1032	0.3721	0.2774	0.7815	0.9814	KPMP, Kuppe	2	0.06667	0.1923		0.05556	0.1846		0.2557	0.1536		0.7982	0.8779		0.1564	0.072		no
RAP1GAP2	0.2033	0.7327	0.2774	0.7815	0.9814	KPMP	1	0.04444			0.03778			0.2774			0.7815			0.2033			no
SLC39A5	-0.3001	1.082	-0.2774	0.7815	0.9814	KPMP	1	0.02222			0.02222			-0.2774			0.7815			-0.3001			no
AC015712.2	-0.2867	1.034	-0.2774	0.7815	0.9814	KPMP	1	0.02222			0.02889			-0.2774			0.7815			-0.2867			no
SPON1	-0.05587	0.2014	-0.2774	0.7815	0.9814	KPMP, Kuppe, SNUH	3	0.3111	0.3846	0.1818	0.3644	0.3038	0.2273	-0.7282	0.7811	-0.5517	0.4665	0.4347	0.5812	-0.2059	0.2695	-0.2854	yes	-1.514	0.2149
MICAL1	-0.2874	1.037	-0.2772	0.7817	0.9814	KPMP	1	0.02222			0.02889			-0.2772			0.7817			-0.2874			no
INTU	-0.08413	0.3036	-0.2771	0.7817	0.9814	KPMP, Kuppe	2	0.1556	0.1923		0.1822	0.1731		-0.687	0.3733		0.4921	0.709		-0.2752	0.1737		no
TULP3	0.08479	0.306	0.2771	0.7817	0.9814	KPMP, Kuppe	2	0.1333	0.2308		0.1689	0.1538		-0.6902	1.102		0.4901	0.2706		-0.2955	0.482		no
ARF6	0.1	0.361	0.277	0.7818	0.9814	KPMP, Kuppe	2	0.04444	0.2692		0.05778	0.2154		-0.4437	0.5766		0.6572	0.5642		-0.32	0.2404		yes	0.1697	0.8956
PTPN3	-0.1696	0.613	-0.2767	0.782	0.9816	KPMP	1	0.06667			0.07333			-0.2767			0.782			-0.1696			no
AL355612.1	0.1625	0.5878	0.2765	0.7822	0.9816	KPMP	1	0.06667			0.06222			0.2765			0.7822			0.1625			no
NUTM2B-AS1	0.05818	0.2105	0.2764	0.7822	0.9816	KPMP, Kuppe	2	0.3333	0.4231		0.38	0.3231		-0.7015	1.266		0.483	0.2054		-0.1927	0.4148		no
AL035078.4	-0.2883	1.043	-0.2764	0.7823	0.9816	Kuppe	1		0.03846			0.05			-0.2764			0.7823			-0.2883		no
UVSSA	0.1456	0.5269	0.2763	0.7823	0.9816	KPMP	1	0.08889			0.07556			0.2763			0.7823			0.1456			no
CTNS	0.1717	0.6214	0.2762	0.7824	0.9816	KPMP	1	0.06667			0.05111			0.2762			0.7824			0.1717			no
ATF5	0.1451	0.5253	0.2762	0.7824	0.9816	KPMP, Kuppe	2	0.02222	0.1154		0.03556	0.08462		-0.5181	0.6216		0.6044	0.5342		-0.5405	0.378		no
CCDC43	0.1472	0.5329	0.2762	0.7824	0.9816	KPMP, Kuppe	2	0.06667	0.03846		0.03556	0.1192		1.041	-1.176		0.2979	0.2395		0.6498	-1.204		yes	-0.2488	0.798
TNFRSF12A	0.1107	0.401	0.2761	0.7825	0.9816	KPMP, Kuppe	2	0.02222	0.2692		0.04	0.2538		-0.635	0.5666		0.5254	0.571		-0.6568	0.2465		yes
PATL1	0.1187	0.4302	0.276	0.7826	0.9816	KPMP, Kuppe	2	0.1111	0.03846		0.09111	0.05		0.4236	-0.2652		0.6719	0.7908		0.2001	-0.2759		no
DPH1	0.1114	0.4036	0.2759	0.7826	0.9816	KPMP, Kuppe	2	0.04444	0.1923		0.01333	0.2462		1.628	-0.6327		0.1035	0.5269		1.302	-0.2958		no
C1orf54	0.1496	0.5425	0.2758	0.7827	0.9816	KPMP	1	0.08889			0.07111			0.2758			0.7827			0.1496			no
AC103876.1	-0.2737	0.9928	-0.2757	0.7828	0.9816	KPMP	1	0.02222			0.03111			-0.2757			0.7828			-0.2737			no
DCAF16	-0.1427	0.5178	-0.2757	0.7828	0.9816	KPMP	1	0.08889			0.1			-0.2757			0.7828			-0.1427			no
GRM3	-0.2959	1.074	-0.2754	0.783	0.9817	SNUH	1			0.04545			0.05455			-0.2754			0.783			-0.2959	yes
BEND7	-0.09654	0.3506	-0.2754	0.783	0.9817	KPMP, Kuppe	2	0.1333	0.1154		0.1244	0.1538		0.1008	-0.6257		0.9197	0.5315		0.04309	-0.3834		no
ZFAS1	-0.06202	0.2253	-0.2753	0.7831	0.9817	KPMP, Kuppe	2	0.1333	0.6923		0.1267	0.7538		0.309	-0.5246		0.7573	0.5998		0.1291	-0.1403		no
OSBPL8	0.05031	0.1828	0.2752	0.7832	0.9818	KPMP, Kuppe	2	0.5111	0.4615		0.5	0.4885		0.3909	-0.06628		0.6958	0.9472		0.08881	-0.0204		no
PRKACB	0.06726	0.2445	0.2751	0.7832	0.9818	KPMP, Kuppe, SNUH	3	0.2222	0.1154	0.2727	0.3156	0.07308	0.1364	-1.464	0.8317	1.894	0.1432	0.4056	0.05828	-0.4836	0.5123	0.8524	yes	0.06716	0.6036
HTRA3	-0.287	1.044	-0.275	0.7833	0.9818	Kuppe	1		0.03846			0.05			-0.275			0.7833			-0.287		no
AP000926.2	-0.204	0.7426	-0.2747	0.7835	0.9819	KPMP	1	0.04444			0.05333			-0.2747			0.7835			-0.204			no
ZNF790-AS1	0.1094	0.3982	0.2746	0.7836	0.9819	KPMP, Kuppe	2	0.1333	0.03846		0.1244	0.02308		0.1031	0.4844		0.9179	0.6281		0.04418	0.5227		no
MTCH1	-0.0676	0.2462	-0.2746	0.7836	0.9819	KPMP, Kuppe	2	0.1333	0.5		0.1	0.5962		0.7905	-0.8896		0.4292	0.3737		0.339	-0.2675		no
RFC2	-0.1654	0.6027	-0.2745	0.7837	0.9819	KPMP, Kuppe	2	0.02222	0.07692		0.01778	0.1		0.05364	-0.3686		0.9572	0.7124		0.05744	-0.2688		no
KNTC1	0.1463	0.5331	0.2745	0.7837	0.9819	KPMP	1	0.08889			0.07556			0.2745			0.7837			0.1463			no
GSTT2B	-0.1435	0.523	-0.2744	0.7838	0.9819	KPMP, Kuppe	2	0.02222	0.1154		0.04667	0.1077		-0.8243	0.1649		0.4098	0.869		-0.8529	0.09995		no
HRAS	-0.1304	0.4752	-0.2743	0.7838	0.9819	KPMP, Kuppe, SNUH	3	0.04444	0.07692	0.04545	0.03111	0.1654	0.02273	0.4424	-1.154	0.4668	0.6582	0.2486	0.6406	0.3336	-0.8426	0.5238	yes
PMAIP1	-0.2861	1.044	-0.2742	0.784	0.9819	Kuppe	1		0.03846			0.05			-0.2742			0.784			-0.2861		yes
EIF4G3	-0.05592	0.204	-0.2741	0.784	0.9819	KPMP, Kuppe	2	0.5556	0.2308		0.5689	0.2038		-0.497	0.3486		0.6192	0.7274		-0.1149	0.1509		no
MAFTRR	-0.2964	1.081	-0.2741	0.784	0.9819	KPMP	1	0.02222			0.02222			-0.2741			0.784			-0.2964			no
RASGEF1A	0.284	1.036	0.274	0.7841	0.982	KPMP	1	0.02222			0.01778			0.274			0.7841			0.284			no
FBXL3	-0.07571	0.2764	-0.2739	0.7841	0.982	KPMP, Kuppe	2	0.1778	0.2692		0.1933	0.2538		-0.4885	0.1211		0.6252	0.9036		-0.1849	0.04899		no
GNL2	-0.1108	0.4045	-0.2738	0.7842	0.982	KPMP, Kuppe, SNUH	3	0.02222	0.1923	0.04545	0.05333	0.1808	0.03636	-0.9056	0.01076	0.1975	0.3651	0.9914	0.8434	-0.9285	0.005194	0.2119	yes	-0.2802	0.7378
TACR1	0.145	0.5299	0.2737	0.7843	0.982	KPMP, SNUH	2	0.04444		0.09091	0.04667		0.06364	-0.03486		0.4365	0.9722		0.6624	-0.02536		0.3377	yes
TCEA3	-0.1294	0.4729	-0.2736	0.7844	0.982	KPMP, SNUH	2	0.08889		0.04545	0.07556		0.1	0.2027		-0.986	0.8394		0.3241	0.108		-1.014	yes
RTKN2	0.2996	1.095	0.2736	0.7844	0.982	KPMP	1	0.02222			0.01556			0.2736			0.7844			0.2996			yes
SLC8A1	-0.05597	0.2048	-0.2733	0.7846	0.9821	KPMP, Kuppe	2	0.5333	0.2308		0.5378	0.2269		-0.2822	-0.05019		0.7778	0.96		-0.06522	-0.02217		no
AL021707.1	0.2042	0.7475	0.2732	0.7847	0.9821	KPMP	1	0.04444			0.03778			0.2732			0.7847			0.2042			no
SMCO3	0.282	1.032	0.2732	0.7847	0.9821	KPMP	1	0.02222			0.01778			0.2732			0.7847			0.282			no
B4GALT4-AS1	0.2967	1.087	0.2729	0.7849	0.9821	KPMP	1	0.02222			0.01556			0.2729			0.7849			0.2967			no
AREL1	0.1107	0.4055	0.2729	0.7849	0.9821	KPMP, Kuppe	2	0.1333	0.03846		0.1267	0.01538		-0.0316	0.8374		0.9748	0.4024		-0.01374	0.9404		no
THOC7	-0.07628	0.2797	-0.2728	0.785	0.9821	KPMP, Kuppe	2	0.1111	0.3462		0.09111	0.4231		0.5527	-0.7614		0.5805	0.4464		0.2558	-0.2673		no
POLH	-0.2053	0.7529	-0.2727	0.7851	0.9821	KPMP, Kuppe	2	0.02222	0.03846		0.04667	0.02308		-0.7779	0.434		0.4366	0.6643		-0.801	0.4789		yes	-0.07164	0.9347
AC073896.2	-0.2829	1.038	-0.2726	0.7852	0.9821	KPMP	1	0.02222			0.02889			-0.2726			0.7852			-0.2829			no
FAM129B	-0.1276	0.4684	-0.2725	0.7852	0.9821	Kuppe	1		0.1923			0.2154			-0.2725			0.7852			-0.1276		no
ARSJ	0.1673	0.6142	0.2724	0.7853	0.9821	KPMP	1	0.06667			0.05556			0.2724			0.7853			0.1673			no
DNAJC2	0.09054	0.3324	0.2724	0.7853	0.9821	KPMP, Kuppe	2	0.1556	0.1154		0.1044	0.1962		0.9739	-0.8959		0.3301	0.3703		0.3976	-0.5127		no
ABHD8	0.2045	0.751	0.2724	0.7853	0.9821	KPMP	1	0.04444			0.03333			0.2724			0.7853			0.2045			no
TMCC1	-0.06466	0.2374	-0.2724	0.7854	0.9821	KPMP, Kuppe	2	0.4667	0.03846		0.4444	0.07692		-0.1099	-0.7186		0.9125	0.4724		-0.0268	-0.741		no
H1FX	-0.07646	0.2809	-0.2722	0.7855	0.9821	KPMP, Kuppe	2	0.02222	0.5769		0.07333	0.5654		-1.297	0.0937		0.1947	0.9253		-1.304	0.02741		no
MTSS1	0.08096	0.2976	0.272	0.7856	0.9821	KPMP	1	0.2889			0.2667			0.272			0.7856			0.08096			no
ATG5	-0.07064	0.2597	-0.2719	0.7857	0.9821	KPMP, Kuppe, SNUH	3	0.2	0.1154	0.1818	0.2178	0.1885	0.1318	-0.3275	-0.8783	0.7317	0.7433	0.3798	0.4643	-0.1134	-0.5176	0.3855	yes	-0.1331	0.6544
ABL2	0.06091	0.2241	0.2719	0.7857	0.9821	KPMP, Kuppe, SNUH	3	0.3333	0.1538	0.1818	0.2756	0.1962	0.1818	0.6825	-0.5012	-0.1345	0.4949	0.6162	0.893	0.1915	-0.2593	-0.07211	yes	-0.8665	0.5244
EIF3D	0.06723	0.2473	0.2718	0.7857	0.9821	KPMP, Kuppe	2	0.1333	0.5		0.1111	0.4923		0.5963	-0.09433		0.551	0.9248		0.2524	-0.02875		no
ZC3H3	-0.1652	0.6078	-0.2718	0.7858	0.9821	KPMP	1	0.06667			0.07333			-0.2718			0.7858			-0.1652			no
INTS11	0.1086	0.3994	0.2718	0.7858	0.9821	KPMP, Kuppe	2	0.08889	0.1154		0.04889	0.2		1.358	-1.13		0.1745	0.2583		0.7227	-0.6829		no
GEMIN8	-0.2836	1.044	-0.2718	0.7858	0.9821	Kuppe	1		0.03846			0.05			-0.2718			0.7858			-0.2836		no
POLD3	0.1293	0.4765	0.2714	0.786	0.9822	KPMP	1	0.1111			0.09333			0.2714			0.786			0.1293			no
ANKRD40	0.09668	0.3563	0.2713	0.7861	0.9822	KPMP, Kuppe, SNUH	3	0.06667	0.1923	0.04545	0.08667	0.1385	0.03636	-0.5997	0.7479	0.2253	0.5487	0.4545	0.8217	-0.3625	0.3632	0.2376	yes	0.1318	0.8956
VPS53	0.07747	0.2855	0.2713	0.7862	0.9822	KPMP, Kuppe	2	0.3111	0.03846		0.2467	0.1		0.5702	-0.9828		0.5685	0.3257		0.1696	-0.9994		no
ABCD3	-0.06619	0.2441	-0.2712	0.7863	0.9822	KPMP, Kuppe, SNUH	3	0.2667	0.1923	0.09091	0.2622	0.1615	0.1636	-0.1163	0.336	-1.022	0.9074	0.7368	0.307	-0.03584	0.162	-0.7294	yes	-0.2122	0.7789
C9orf78	-0.1591	0.5867	-0.2712	0.7863	0.9822	KPMP	1	0.06667			0.08			-0.2712			0.7863			-0.1591			no
TXNL4B	-0.2034	0.7501	-0.2712	0.7863	0.9822	KPMP	1	0.04444			0.04889			-0.2712			0.7863			-0.2034			no
GPRC5B	0.2011	0.7419	0.271	0.7864	0.9822	Kuppe, SNUH	2		0.03846	0.04545		0.03077	0.03636		0.2317	0.152		0.8167	0.8792		0.2445	0.1586	yes	-0.476	0.9356
TALDO1	-0.07027	0.2593	-0.271	0.7864	0.9822	KPMP, Kuppe	2	0.08889	0.5		0.1044	0.5115		-0.4658	-0.04946		0.6414	0.9605		-0.2469	-0.01471		no
RPS23	0.07276	0.2685	0.271	0.7864	0.9822	KPMP	1	0.4667			0.4667			0.271			0.7864			0.07276			no
PHYHIPL	0.1469	0.5424	0.2709	0.7865	0.9822	KPMP, Kuppe	2	0.06667	0.03846		0.04	0.06154		0.6168	-0.4897		0.5373	0.6244		0.3921	-0.5092		no
FAM241A	0.07588	0.2805	0.2705	0.7867	0.9824	KPMP, Kuppe	2	0.1556	0.3077		0.1133	0.3115		0.6397	-0.2267		0.5223	0.8206		0.2631	-0.08695		no
LAMTOR2	-0.09519	0.352	-0.2704	0.7868	0.9824	KPMP, Kuppe	2	0.04444	0.2692		0.05111	0.2769		-0.3613	-0.1134		0.7178	0.9097		-0.2697	-0.04527		no
UPK3BL1	0.1085	0.4012	0.2704	0.7869	0.9824	KPMP, Kuppe	2	0.04444	0.1923		0.03556	0.1808		0.369	0.08335		0.7121	0.9336		0.2727	0.03982		no
AK1	0.1171	0.4334	0.2702	0.787	0.9824	KPMP, Kuppe	2	0.08889	0.07692		0.04667	0.1692		1.217	-1.179		0.2235	0.2385		0.6584	-0.8539		no
AC004917.1	0.291	1.077	0.2702	0.787	0.9824	KPMP	1	0.02222			0.01556			0.2702			0.787			0.291			no
ELOVL1	-0.1641	0.6075	-0.2701	0.7871	0.9824	Kuppe	1		0.1154			0.1308			-0.2701			0.7871			-0.1641		no
ZNF107	-0.2003	0.7415	-0.2701	0.7871	0.9824	KPMP	1	0.04444			0.05111			-0.2701			0.7871			-0.2003			no
CCN2	-0.07462	0.2765	-0.2699	0.7873	0.9826	KPMP, SNUH	2	0.2667		0.1364	0.2978		0.1091	-0.3856		0.1881	0.6998		0.8508	-0.1177		0.123	yes	-0.8853	0.02466
FBXO48	-0.08682	0.3219	-0.2697	0.7874	0.9827	Kuppe	1		0.4231			0.4577			-0.2697			0.7874			-0.08682		no
ZNF66	-0.1996	0.7408	-0.2694	0.7876	0.9829	KPMP	1	0.04444			0.05111			-0.2694			0.7876			-0.1996			no
METTL3	0.1434	0.5325	0.2694	0.7877	0.9829	KPMP, Kuppe	2	0.02222	0.1154		0.04667	0.06923		-0.8099	0.8267		0.418	0.4084		-0.8108	0.5198		yes	-0.0985	0.9209
WASL	0.05615	0.2086	0.2692	0.7878	0.9829	KPMP, Kuppe	2	0.2667	0.5769		0.3311	0.4885		-0.979	1.312		0.3276	0.1896		-0.2951	0.3791		yes	0.112	0.5208
FAT4	-0.06068	0.2255	-0.2691	0.7878	0.9829	KPMP, Kuppe, SNUH	3	0.4222	0.07692	0.09091	0.3867	0.1	0.2364	0.4596	-0.423	-1.822	0.6458	0.6723	0.06849	0.1148	-0.3155	-1.345	yes	-0.5538	0.6166
AC010201.3	-0.1077	0.4004	-0.2691	0.7879	0.9829	KPMP	1	0.1556			0.1622			-0.2691			0.7879			-0.1077			no
CYB5R4	0.1015	0.3771	0.269	0.7879	0.9829	KPMP, Kuppe	2	0.1333	0.07692		0.09778	0.1077		0.6091	-0.4939		0.5425	0.6214		0.2677	-0.3628		no
CLPB	-0.1586	0.5897	-0.269	0.788	0.9829	KPMP, Kuppe	2	0.02222	0.07692		0.04	0.07692		-0.585	0.08687		0.5585	0.9308		-0.5942	0.06293		no
AL139289.2	0.2898	1.078	0.2689	0.788	0.9829	KPMP	1	0.02222			0.01556			0.2689			0.788			0.2898			no
ABCB8	-0.1406	0.5236	-0.2685	0.7883	0.9831	KPMP, Kuppe	2	0.04444	0.07692		0.05778	0.07308		-0.4373	0.06106		0.6619	0.9513		-0.3215	0.04553		no
ZNF70	0.2798	1.042	0.2684	0.7884	0.9831	Kuppe	1		0.03846			0.03077			0.2684			0.7884			0.2798		no
AL391244.1	0.2803	1.044	0.2684	0.7884	0.9831	Kuppe	1		0.03846			0.03077			0.2684			0.7884			0.2803		no
NOC3L	-0.09929	0.3701	-0.2683	0.7885	0.9831	KPMP, Kuppe	2	0.04444	0.2308		0.08667	0.2115		-1.068	0.314		0.2855	0.7535		-0.7829	0.1346		yes	0.2278	0.9973
ZNF341	0.1981	0.7385	0.2682	0.7886	0.9831	Kuppe	1		0.07692			0.06538			0.2682			0.7886			0.1981		yes
RIC8A	0.1169	0.436	0.2682	0.7886	0.9831	Kuppe	1		0.2308			0.2077			0.2682			0.7886			0.1169		yes	0.05605	0.8586
AL138999.2	-0.2755	1.028	-0.2681	0.7887	0.9831	KPMP	1	0.02222			0.02889			-0.2681			0.7887			-0.2755			no
AL034417.4	-0.2785	1.04	-0.2679	0.7888	0.9832	Kuppe	1		0.03846			0.05			-0.2679			0.7888			-0.2785		no
RNASEH1	-0.1144	0.4271	-0.2678	0.7888	0.9832	KPMP, Kuppe	2	0.04444	0.1538		0.06	0.1538		-0.5018	0.02933		0.6158	0.9766		-0.3688	0.01539		no
CALCRL	0.06722	0.2511	0.2677	0.7889	0.9832	KPMP, Kuppe, SNUH	3	0.2667	0.1154	0.1364	0.2244	0.1308	0.15	0.536	-0.205	-0.1877	0.5919	0.8376	0.8511	0.167	-0.123	-0.1126	yes	0.1224	0.9331
PTAFR	0.2978	1.112	0.2677	0.789	0.9832	KPMP	1	0.02222			0.01333			0.2677			0.789			0.2978			yes
WDR53	0.1979	0.7399	0.2675	0.789	0.9832	KPMP, Kuppe	2	0.02222	0.03846		0.02222	0.02692		-0.01522	0.3944		0.9879	0.6933		-0.01589	0.4134		no
THAP9-AS1	0.1431	0.5349	0.2675	0.7891	0.9832	KPMP, Kuppe	2	0.02222	0.1154		0.02889	0.08462		-0.3014	0.492		0.7631	0.6227		-0.314	0.3067		no
TRABD	-0.14	0.5234	-0.2675	0.7891	0.9832	KPMP, Kuppe	2	0.02222	0.1154		0.04667	0.1038		-0.8127	0.1767		0.4164	0.8597		-0.8252	0.1079		no
ATG16L1	0.1425	0.5331	0.2673	0.7893	0.9832	KPMP, SNUH	2	0.06667		0.04545	0.05778		0.03182	0.1049		0.3522	0.9165		0.7247	0.06462		0.3746	yes	-0.219	0.9514
EXOG	-0.1081	0.4045	-0.2672	0.7893	0.9832	KPMP, Kuppe	2	0.1111	0.07692		0.1244	0.06154		-0.5023	0.2937		0.6155	0.769		-0.2405	0.2221		no
MRPL42	-0.07387	0.2766	-0.2671	0.7894	0.9832	KPMP, Kuppe	2	0.1333	0.3462		0.1333	0.3577		-0.259	-0.1336		0.7956	0.8937		-0.1135	-0.04764		no
MRPS25	0.09381	0.3512	0.2671	0.7894	0.9832	KPMP, Kuppe	2	0.06667	0.2308		0.1244	0.15		-1.159	1.198		0.2466	0.2308		-0.6802	0.5253		no
LINC02224	0.2109	0.7901	0.267	0.7895	0.9832	KPMP	1	0.04444			0.02889			0.267			0.7895			0.2109			no
TMEM208	0.08389	0.3142	0.267	0.7895	0.9832	KPMP, Kuppe	2	0.04444	0.3846		0.05556	0.3269		-0.3367	0.4566		0.7363	0.648		-0.2455	0.159		no
ZNF503	0.06697	0.2509	0.2669	0.7895	0.9832	KPMP, Kuppe	2	0.1778	0.3846		0.2022	0.3115		-0.7183	1.003		0.4726	0.3159		-0.2699	0.3381		no
EPB41L2	-0.04762	0.1785	-0.2668	0.7896	0.9832	KPMP, Kuppe	2	0.7556	0.6154		0.7467	0.7308		0.5072	-1.14		0.612	0.2541		0.1124	-0.3437		no
ZNF26	0.09415	0.353	0.2667	0.7897	0.9832	KPMP, Kuppe	2	0.1111	0.1538		0.1133	0.1154		-0.1369	0.5618		0.8911	0.5743		-0.06417	0.3013		no
TIMM22	-0.126	0.4729	-0.2664	0.7899	0.9834	KPMP, Kuppe	2	0.02222	0.1538		0.03111	0.1577		-0.3708	-0.1091		0.7108	0.9131		-0.3838	-0.05799		no
PTPN22	0.2923	1.097	0.2664	0.7899	0.9834	KPMP	1	0.02222			0.01556			0.2664			0.7899			0.2923			yes
SRP9	0.05908	0.222	0.2662	0.7901	0.9834	KPMP, Kuppe	2	0.2	0.5769		0.1578	0.6154		0.66	-0.1813		0.5092	0.8562		0.2367	-0.05122		no
NRBP1	-0.08063	0.303	-0.2661	0.7902	0.9834	KPMP, Kuppe	2	0.1111	0.2692		0.1022	0.3154		0.2418	-0.5643		0.809	0.5725		0.1114	-0.2271		no
GALK1	0.1258	0.4728	0.266	0.7902	0.9834	KPMP, Kuppe	2	0.02222	0.1538		0.02	0.1346		0.04586	0.2744		0.9634	0.7838		0.04862	0.1449		yes	-0.236	0.9016
SHARPIN	-0.1059	0.3979	-0.266	0.7902	0.9834	KPMP, Kuppe, SNUH	3	0.04444	0.1538	0.04545	0.04222	0.1769	0.05	0.06972	-0.3572	-0.08985	0.9444	0.7209	0.9284	0.05184	-0.1888	-0.09324	yes
AC091271.1	-0.1949	0.7329	-0.2659	0.7903	0.9835	KPMP, Kuppe	2	0.02222	0.03846		0.02	0.06154		0.09856	-0.4722		0.9215	0.6368		0.1026	-0.4875		no
AC012213.5	0.1649	0.6204	0.2658	0.7904	0.9835	Kuppe	1		0.1154			0.09615			0.2658			0.7904			0.1649		no
SPOCK1	0.086	0.3237	0.2657	0.7905	0.9835	KPMP, Kuppe, SNUH	3	0.1333	0.07692	0.1364	0.1289	0.1	0.07727	0.00396	-0.4283	0.8919	0.9968	0.6684	0.3724	0.001718	-0.3183	0.5731	yes	-0.5429	0.9384
KLHL42	-0.09465	0.3564	-0.2656	0.7906	0.9835	KPMP, Kuppe	2	0.06667	0.2308		0.1378	0.1692		-1.398	0.7169		0.1621	0.4734		-0.8301	0.3194		no
SLC9A6	-0.162	0.61	-0.2655	0.7906	0.9835	KPMP, Kuppe	2	0.04444	0.03846		0.04667	0.04231		-0.2417	-0.1182		0.809	0.9059		-0.1806	-0.1248		no
ELF3	0.1987	0.7482	0.2655	0.7906	0.9835	KPMP, Kuppe	2	0.02222	0.03846		0.02444	0.02308		-0.12	0.5034		0.9045	0.6147		-0.1254	0.5395		no
SNAPIN	0.1256	0.4735	0.2654	0.7907	0.9835	KPMP, Kuppe	2	0.04444	0.1154		0.02444	0.1346		0.8153	-0.3083		0.4149	0.7579		0.6209	-0.1863		no
VPS50	-0.07236	0.2729	-0.2652	0.7909	0.9835	KPMP, Kuppe, SNUH	3	0.1778	0.1154	0.1818	0.2267	0.07692	0.1682	-0.8836	0.6962	0.155	0.3769	0.4863	0.8768	-0.3273	0.4321	0.08233	yes	-0.0385	0.9996
EPHA4	-0.1589	0.5993	-0.2651	0.7909	0.9835	KPMP	1	0.06667			0.07778			-0.2651			0.7909			-0.1589			yes
TBCB	0.07268	0.2742	0.2651	0.7909	0.9835	KPMP, Kuppe	2	0.08889	0.4231		0.08	0.4154		0.142	0.2239		0.8871	0.8228		0.07468	0.07194		no
NCOA7-AS1	0.2864	1.081	0.265	0.791	0.9835	KPMP	1	0.02222			0.01556			0.265			0.791			0.2864			no
KDELR3	0.1388	0.5243	0.2648	0.7912	0.9835	Kuppe	1		0.1538			0.1385			0.2648			0.7912			0.1388		no
RPSA	-0.08183	0.3091	-0.2648	0.7912	0.9835	KPMP	1	0.2667			0.2778			-0.2648			0.7912			-0.08183			no
C1ORF52	-0.1343	0.5073	-0.2647	0.7913	0.9835	Kuppe	1		0.1538			0.1846			-0.2647			0.7913			-0.1343		no
NELFA	0.113	0.4271	0.2645	0.7914	0.9835	KPMP, Kuppe	2	0.08889	0.07692		0.08444	0.06538		0.1773	0.2087		0.8592	0.8347		0.09208	0.1568		no
AC005562.1	-0.1213	0.4587	-0.2645	0.7914	0.9835	KPMP	1	0.1111			0.1244			-0.2645			0.7914			-0.1213			no
TMSB15B-AS1	-0.2746	1.039	-0.2644	0.7915	0.9835	KPMP	1	0.02222			0.02889			-0.2644			0.7915			-0.2746			no
CEMIP2	0.08918	0.3373	0.2644	0.7915	0.9835	KPMP, Kuppe, SNUH	3	0.1111	0.1154	0.09091	0.1	0.1115	0.07273	0.2279	0.04009	0.1824	0.8198	0.968	0.8552	0.1085	0.02464	0.1386	yes
AC104506.1	0.276	1.044	0.2644	0.7915	0.9835	Kuppe	1		0.03846			0.03077			0.2644			0.7915			0.276		no
BET1L	0.1077	0.4074	0.2643	0.7915	0.9835	KPMP, Kuppe	2	0.04444	0.1923		0.03556	0.1731		0.2753	0.1373		0.7831	0.8908		0.2075	0.06648		no
PAWR	0.04522	0.1711	0.2643	0.7916	0.9835	KPMP, Kuppe, SNUH	3	0.4667	0.5769	0.3182	0.4644	0.4538	0.3455	-0.2426	1.101	-0.4304	0.8083	0.2708	0.6669	-0.05822	0.3358	-0.1753	yes	-0.2607	0.8502
SPRYD4	-0.1921	0.7275	-0.2641	0.7917	0.9835	KPMP, Kuppe	2	0.02222	0.03846		0.02889	0.04231		-0.253	-0.1174		0.8003	0.9065		-0.2545	-0.1237		no
AF127577.4	-0.2749	1.041	-0.264	0.7918	0.9835	Kuppe	1		0.03846			0.05			-0.264			0.7918			-0.2749		no
DDX23	0.1142	0.4326	0.264	0.7918	0.9835	KPMP, Kuppe	2	0.06667	0.1154		0.04222	0.1346		0.637	-0.2423		0.5241	0.8085		0.3996	-0.1448		no
AC079866.2	-0.2734	1.036	-0.2639	0.7918	0.9835	Kuppe	1		0.03846			0.05			-0.2639			0.7918			-0.2734		no
TTN	0.1236	0.4682	0.2639	0.7919	0.9835	KPMP	1	0.1111			0.09778			0.2639			0.7919			0.1236			no
BRPF1	0.2882	1.093	0.2637	0.792	0.9835	KPMP	1	0.02222			0.01556			0.2637			0.792			0.2882			no
SIRT4	0.2856	1.083	0.2637	0.792	0.9835	KPMP	1	0.02222			0.01556			0.2637			0.792			0.2856			no
LINC01789	0.2883	1.094	0.2637	0.792	0.9835	KPMP	1	0.02222			0.01556			0.2637			0.792			0.2883			no
ILVBL	0.1251	0.4748	0.2635	0.7921	0.9835	KPMP, Kuppe	2	0.02222	0.1538		0.02667	0.1231		-0.3041	0.4509		0.7611	0.6521		-0.3178	0.2403		no
GALNT18	-0.1155	0.4384	-0.2634	0.7922	0.9835	KPMP, Kuppe	2	0.1111	0.03846		0.1289	0.01923		-0.5578	0.6274		0.577	0.5304		-0.2664	0.6938		no
CHMP1B	0.09936	0.3773	0.2633	0.7923	0.9835	KPMP, Kuppe	2	0.02222	0.2692		0.07333	0.2038		-1.331	0.815		0.1832	0.4151		-1.354	0.3311		no
INO80B	-0.2742	1.041	-0.2633	0.7923	0.9835	Kuppe	1		0.03846			0.05			-0.2633			0.7923			-0.2742		no
LINGO2	0.1932	0.7345	0.2631	0.7925	0.9835	SNUH	1			0.09091			0.07273			0.2631			0.7925			0.1932	yes
AL034550.2	-0.2728	1.037	-0.2631	0.7925	0.9835	Kuppe	1		0.03846			0.05			-0.2631			0.7925			-0.2728		no
USP38	-0.1897	0.7213	-0.263	0.7925	0.9835	Kuppe	1		0.07692			0.09615			-0.263			0.7925			-0.1897		yes	-0.4564	0.7689
TCFL5	0.1407	0.5351	0.263	0.7925	0.9835	KPMP, Kuppe	2	0.06667	0.03846		0.04	0.07308		0.7139	-0.6667		0.4753	0.5049		0.4472	-0.686		yes	-0.2805	0.8586
LRP1	0.04549	0.173	0.263	0.7926	0.9835	KPMP, Kuppe, SNUH	3	0.3778	0.6923	0.3182	0.4111	0.5846	0.3045	-0.8976	1.457	-0.2046	0.3694	0.1452	0.8379	-0.2382	0.394	-0.08679	yes	-0.1495	0.8847
GALNT3	0.1981	0.7541	0.2627	0.7928	0.9836	KPMP	1	0.04444			0.03556			0.2627			0.7928			0.1981			no
CLDN10-AS1	-0.2748	1.047	-0.2626	0.7929	0.9836	KPMP	1	0.02222			0.02667			-0.2626			0.7929			-0.2748			no
PTDSS2	-0.1922	0.7324	-0.2625	0.793	0.9836	KPMP	1	0.04444			0.05333			-0.2625			0.793			-0.1922			no
C11orf24	-0.2767	1.055	-0.2624	0.793	0.9836	KPMP	1	0.02222			0.02667			-0.2624			0.793			-0.2767			no
AL512356.3	-0.2733	1.042	-0.2624	0.793	0.9836	Kuppe	1		0.03846			0.05			-0.2624			0.793			-0.2733		no
MSN	-0.05942	0.2265	-0.2624	0.7931	0.9836	KPMP, Kuppe, SNUH	3	0.2889	0.3077	0.09091	0.2333	0.4038	0.1273	0.8386	-1.258	-0.5302	0.4017	0.2083	0.596	0.252	-0.4905	-0.3906	yes	-0.04223	0.9907
IGLC3	-0.1951	0.7441	-0.2623	0.7931	0.9836	KPMP	1	0.04444			0.04889			-0.2623			0.7931			-0.1951			no
DAD1	0.05777	0.2204	0.2621	0.7933	0.9836	KPMP, Kuppe	2	0.2444	0.7308		0.1867	0.7769		0.8372	-0.4074		0.4025	0.6837		0.2742	-0.1214		no
VDAC3	-0.07105	0.2711	-0.262	0.7933	0.9836	KPMP, Kuppe	2	0.1778	0.2692		0.1289	0.4154		0.9747	-1.394		0.3297	0.1633		0.3663	-0.546		no
SLC28A1	-0.1926	0.735	-0.262	0.7933	0.9836	KPMP	1	0.04444			0.05333			-0.262			0.7933			-0.1926			no
SLC25A21-AS1	0.1956	0.7465	0.262	0.7933	0.9836	KPMP, Kuppe	2	0.02222	0.03846		0.01333	0.04231		0.4624	-0.08299		0.6438	0.9339		0.4964	-0.08621		no
SH2B3	-0.1039	0.3967	-0.2619	0.7934	0.9836	KPMP, Kuppe	2	0.1333	0.03846		0.1267	0.08462		0.05725	-0.7891		0.9543	0.4301		0.02476	-0.7855		no
KSR2	-0.2692	1.029	-0.2615	0.7937	0.9839	KPMP	1	0.02222			0.02667			-0.2615			0.7937			-0.2692			no
TTLL3	-0.08584	0.3284	-0.2614	0.7938	0.984	KPMP, Kuppe	2	0.1556	0.1154		0.1511	0.1615		0.08473	-0.6033		0.9325	0.5463		0.03333	-0.3599		no
MAP3K21	0.1939	0.7427	0.2611	0.794	0.984	KPMP	1	0.04444			0.03778			0.2611			0.794			0.1939			no
ANKRD54	0.1384	0.5301	0.261	0.7941	0.984	KPMP, Kuppe	2	0.02222	0.1154		0.02444	0.09231		-0.1349	0.3814		0.8927	0.7029		-0.1416	0.2343		no
KBTBD11-OT1	-0.2705	1.036	-0.261	0.7941	0.984	Kuppe	1		0.03846			0.05			-0.261			0.7941			-0.2705		no
FSIP2	-0.1113	0.4265	-0.2609	0.7942	0.984	KPMP, Kuppe	2	0.02222	0.1923		0.03111	0.2		-0.5671	-0.03657		0.5706	0.9708		-0.6034	-0.01702		no
CENPX	0.09872	0.3785	0.2608	0.7942	0.984	KPMP, Kuppe	2	0.02222	0.2692		0.02222	0.2346		-0.07397	0.3096		0.941	0.7569		-0.07631	0.1259		no
RECQL5	-0.1966	0.7539	-0.2608	0.7943	0.984	KPMP	1	0.04444			0.04667			-0.2608			0.7943			-0.1966			no
ZNF304	0.2876	1.104	0.2606	0.7944	0.984	KPMP	1	0.02222			0.01333			0.2606			0.7944			0.2876			no
SDHA	0.06529	0.2506	0.2605	0.7945	0.984	KPMP, Kuppe, SNUH	3	0.1778	0.2692	0.1364	0.1733	0.2885	0.06818	-0.04311	-0.3	1.204	0.9656	0.7641	0.2287	-0.01607	-0.1203	0.7611	yes	-0.01247	0.5641
TCAF1	0.07005	0.2689	0.2605	0.7945	0.984	KPMP, Kuppe	2	0.2	0.2692		0.1889	0.2231		0.01911	0.3779		0.9848	0.7055		0.00677	0.1561		no
CTU1	-0.1918	0.7366	-0.2604	0.7946	0.984	Kuppe	1		0.07692			0.09231			-0.2604			0.7946			-0.1918		no
CARMIL1	-0.06226	0.2392	-0.2602	0.7947	0.984	KPMP, Kuppe	2	0.3778	0.1538		0.4244	0.09615		-0.7501	0.9354		0.4532	0.3496		-0.2	0.507		no
SLC25A11	0.09927	0.3815	0.2602	0.7947	0.984	KPMP, Kuppe, SNUH	3	0.06667	0.1154	0.09091	0.02667	0.2615	0.04545	1.334	-1.553	0.9918	0.1822	0.1204	0.3213	0.8742	-0.9159	0.7681	yes	0.006939	0.9228
KLC2	0.1601	0.6154	0.2602	0.7947	0.984	KPMP, Kuppe	2	0.04444	0.03846		0.02667	0.05385		0.5563	-0.3004		0.578	0.7639		0.4306	-0.3049		no
ADGRG2	-0.1584	0.6089	-0.2602	0.7947	0.984	KPMP	1	0.06667			0.07333			-0.2602			0.7947			-0.1584			no
KCTD5	-0.1935	0.744	-0.2601	0.7948	0.984	KPMP, Kuppe	2	0.02222	0.03846		0.02222	0.05		-0.09904	-0.2667		0.9211	0.7897		-0.1055	-0.2772		yes	-0.7274	0.6109
GSDMB	0.1951	0.7515	0.2596	0.7952	0.984	KPMP, Kuppe	2	0.02222	0.03846		0.02889	0.01923		-0.2689	0.6598		0.788	0.5094		-0.2788	0.7197		yes
AP006222.1	-0.1876	0.7228	-0.2596	0.7952	0.984	Kuppe	1		0.07692			0.09615			-0.2596			0.7952			-0.1876		no
MTM1	0.1119	0.431	0.2596	0.7952	0.984	KPMP, Kuppe	2	0.08889	0.07692		0.1044	0.03462		-0.387	1.056		0.6988	0.291		-0.1999	0.8254		no
MPST	-0.1117	0.4303	-0.2595	0.7952	0.984	KPMP, Kuppe	2	0.06667	0.1154		0.05556	0.1538		0.1521	-0.5062		0.8791	0.6128		0.09446	-0.3021		no
CYP3A5	-0.1232	0.4748	-0.2595	0.7952	0.984	KPMP, Kuppe, SNUH	3	0.02222	0.1154	0.04545	0.03333	0.09231	0.08182	-0.4635	0.3054	-0.6034	0.643	0.76	0.5462	-0.4819	0.191	-0.618	yes
AC004448.2	0.2673	1.03	0.2595	0.7952	0.984	KPMP	1	0.02222			0.01778			0.2595			0.7952			0.2673			no
GNE	-0.1026	0.3953	-0.2595	0.7953	0.984	KPMP, Kuppe	2	0.1333	0.03846		0.1244	0.1		0.1289	-0.9604		0.8975	0.3368		0.05542	-0.9649		no
FAHD1	-0.1356	0.523	-0.2593	0.7954	0.984	KPMP, Kuppe	2	0.02222	0.1154		0.05111	0.1		-0.9132	0.2482		0.3611	0.804		-0.9246	0.1516		no
APPBP2	0.056	0.216	0.2592	0.7955	0.984	KPMP, Kuppe, SNUH	3	0.2889	0.2692	0.1818	0.3133	0.1769	0.1909	-0.4396	1.178	-0.09216	0.6602	0.239	0.9266	-0.1284	0.4811	-0.04783	yes	0.06592	0.8646
L3MBTL3	0.1046	0.4036	0.2591	0.7955	0.984	KPMP, Kuppe	2	0.08889	0.1154		0.09556	0.07308		-0.374	0.8291		0.7084	0.407		-0.1995	0.5118		no
AC026124.1	-0.1565	0.604	-0.2591	0.7955	0.984	KPMP, Kuppe	2	0.04444	0.03846		0.03333	0.09615		0.3633	-0.9241		0.7164	0.3554		0.2733	-0.9363		no
ZSWIM9	-0.1549	0.598	-0.259	0.7956	0.984	KPMP, Kuppe	2	0.04444	0.03846		0.05333	0.04231		-0.2705	-0.06653		0.7868	0.947		-0.1985	-0.06865		no
AL049869.3	-0.1893	0.731	-0.259	0.7957	0.984	KPMP	1	0.04444			0.05111			-0.259			0.7957			-0.1893			no
NRXN2	0.11	0.4248	0.2589	0.7957	0.984	KPMP, Kuppe	2	0.04444	0.1538		0.04889	0.1308		-0.159	0.429		0.8737	0.6679		-0.1171	0.223		yes
HOOK3	0.04872	0.1882	0.2589	0.7957	0.984	KPMP, Kuppe, SNUH	3	0.3111	0.4615	0.3182	0.38	0.4385	0.1955	-1.198	0.3948	1.798	0.2309	0.693	0.0721	-0.342	0.1235	0.7506	yes	-0.1063	0.9748
AC025164.1	-0.2683	1.037	-0.2588	0.7958	0.984	Kuppe	1		0.03846			0.05			-0.2588			0.7958			-0.2683		no
ZNF235	0.1097	0.4245	0.2585	0.796	0.984	KPMP	1	0.1333			0.12			0.2585			0.796			0.1097			no
EFS	-0.1349	0.5218	-0.2585	0.796	0.984	KPMP, Kuppe, SNUH	3	0.02222	0.07692	0.04545	0.04667	0.09231	0.02273	-0.8002	-0.251	0.6886	0.4236	0.8018	0.4911	-0.8142	-0.184	0.7484	yes	-0.05055	0.8467
ABCC5	-0.08961	0.3469	-0.2583	0.7962	0.984	KPMP, Kuppe	2	0.1556	0.07692		0.1578	0.1077		-0.02732	-0.496		0.9782	0.6199		-0.01075	-0.3645		no
C2	-0.2668	1.034	-0.258	0.7964	0.984	Kuppe	1		0.03846			0.05			-0.258			0.7964			-0.2668		no
SCFD1	-0.0562	0.218	-0.2578	0.7965	0.984	KPMP, Kuppe	2	0.3778	0.2692		0.3867	0.2885		-0.1131	-0.3001		0.91	0.7641		-0.02934	-0.1206		no
YIPF4	0.05807	0.2252	0.2578	0.7965	0.984	KPMP, Kuppe	2	0.2222	0.5		0.2733	0.4115		-0.9582	1.221		0.338	0.2222		-0.3207	0.3718		no
ZNG1B	0.1959	0.7599	0.2578	0.7966	0.984	SNUH	1			0.09091			0.07273			0.2578			0.7966			0.1959	yes	-0.1863	0.7066
ZNF721	-0.05701	0.2212	-0.2578	0.7966	0.984	KPMP, Kuppe	2	0.4222	0.1538		0.4244	0.2231		0.1139	-0.8465		0.9093	0.3973		0.02784	-0.4392		no
FICD	-0.2675	1.037	-0.2578	0.7966	0.984	Kuppe	1		0.03846			0.05			-0.2578			0.7966			-0.2675		no
NUDCD1	-0.08492	0.3306	-0.2569	0.7973	0.984	KPMP, Kuppe, SNUH	3	0.08889	0.1538	0.09091	0.14	0.1192	0.08636	-1.074	0.6041	0.1136	0.283	0.5458	0.9096	-0.5551	0.3184	0.08446	yes	-0.2025	0.8158
MAZ	-0.1186	0.4619	-0.2567	0.7974	0.984	KPMP, Kuppe	2	0.02222	0.1538		0.04	0.1577		-0.6304	0.02905		0.5285	0.9768		-0.6494	0.01501		no
CENPI	-0.2705	1.054	-0.2567	0.7974	0.984	KPMP	1	0.02222			0.02667			-0.2567			0.7974			-0.2705			no
CASTOR3	-0.1033	0.4026	-0.2566	0.7975	0.984	KPMP, Kuppe	2	0.1111	0.07692		0.1378	0.05		-0.6417	0.5535		0.521	0.5799		-0.3033	0.4253		no
SPAG17	0.1378	0.537	0.2566	0.7975	0.984	KPMP, SNUH	2	0.04444		0.09091	0.03111		0.08636	0.4982		-0.1427	0.6184		0.8866	0.374		-0.1096	yes
SMARCA4	-0.06488	0.2529	-0.2566	0.7975	0.984	KPMP, Kuppe, SNUH	3	0.2222	0.1923	0.1364	0.2378	0.1538	0.1682	-0.4002	0.4859	-0.5098	0.689	0.627	0.6102	-0.1354	0.236	-0.3122	yes	-0.1441	0.9865
C8ORF76	-0.1536	0.5994	-0.2563	0.7977	0.984	Kuppe	1		0.1154			0.1346			-0.2563			0.7977			-0.1536		no
ARHGAP42	-0.0536	0.2092	-0.2563	0.7977	0.984	KPMP, Kuppe	2	0.4889	0.2692		0.4689	0.2769		-0.09867	-0.3408		0.9214	0.7332		-0.02385	-0.1422		no
SHC2	0.1005	0.3921	0.2562	0.7978	0.984	KPMP, Kuppe	2	0.06667	0.1538		0.06	0.1538		0.342	0.04069		0.7323	0.9675		0.2032	0.02123		no
SPTAN1	-0.05702	0.2226	-0.2561	0.7979	0.984	KPMP, Kuppe	2	0.3333	0.3462		0.3022	0.3962		0.05584	-0.4827		0.9555	0.6293		0.01587	-0.173		no
OSBPL1A	-0.05788	0.2261	-0.256	0.7979	0.984	KPMP, Kuppe	2	0.3778	0.1923		0.3133	0.4192		0.9069	-2.052		0.3645	0.04019		0.2377	-0.9167		no
MRPS26	0.07875	0.3076	0.256	0.7979	0.984	KPMP, Kuppe	2	0.06667	0.3462		0.03556	0.3731		1	-0.2667		0.3172	0.7897		0.6297	-0.094		no
RIF1	-0.05651	0.2208	-0.2559	0.798	0.984	KPMP, Kuppe	2	0.3333	0.3077		0.3244	0.3692		0.1765	-0.6753		0.8599	0.4995		0.04827	-0.2528		no
PCDHB2	0.2676	1.046	0.2559	0.7981	0.984	Kuppe	1		0.03846			0.03077			0.2559			0.7981			0.2676		no
ZBTB38	0.04928	0.1926	0.2558	0.7981	0.984	KPMP, Kuppe	2	0.4444	0.4615		0.3956	0.5346		0.8524	-0.6669		0.394	0.5049		0.2092	-0.2073		no
EFNA1	0.2674	1.046	0.2557	0.7981	0.984	Kuppe	1		0.03846			0.03077			0.2557			0.7981			0.2674		no
COPA	0.056	0.219	0.2557	0.7982	0.984	KPMP, Kuppe	2	0.3333	0.3462		0.3178	0.3231		0.2146	0.1402		0.8301	0.8885		0.05896	0.05086		no
EHMT2	-0.1346	0.5265	-0.2557	0.7982	0.984	KPMP, Kuppe	2	0.06667	0.03846		0.05333	0.1077		0.3382	-1.056		0.7352	0.2912		0.2079	-1.076		yes	0.1311	0.8586
CMC4	0.1118	0.4374	0.2556	0.7982	0.984	KPMP, Kuppe	2	0.04444	0.1538		0.02	0.1769		0.9705	-0.3403		0.3318	0.7336		0.7648	-0.179		no
LPAR6	-0.06912	0.2704	-0.2556	0.7983	0.984	KPMP, Kuppe, SNUH	3	0.1778	0.2308	0.04545	0.1756	0.2231	0.1318	-0.01798	0.1298	-1.23	0.9857	0.8967	0.2188	-0.006674	0.05556	-1.26	yes	0.2786	0.9554
SMAGP	-0.2649	1.036	-0.2556	0.7983	0.984	Kuppe	1		0.03846			0.05			-0.2556			0.7983			-0.2649		no
MAL2	-0.154	0.6029	-0.2555	0.7984	0.984	KPMP, SNUH	2	0.04444		0.04545	0.04667		0.05909	-0.0844		-0.3261	0.9327		0.7444	-0.06197		-0.3443	yes
AC007952.4	0.156	0.6107	0.2554	0.7984	0.984	Kuppe	1		0.1154			0.1			0.2554			0.7984			0.156		no
GOT1	0.1211	0.474	0.2554	0.7984	0.984	KPMP, Kuppe	2	0.04444	0.1154		0.08	0.06154		-0.8899	1.102		0.3735	0.2703		-0.6468	0.6893		yes	0.1631	0.9787
SLFN12	-0.1094	0.4288	-0.2551	0.7987	0.984	KPMP, Kuppe	2	0.04444	0.1538		0.08222	0.1269		-1.034	0.4311		0.301	0.6664		-0.7583	0.2279		no
SHOC2	0.06279	0.2463	0.255	0.7988	0.984	KPMP, Kuppe	2	0.2444	0.3077		0.3	0.1923		-0.9138	1.535		0.3608	0.1247		-0.2894	0.6014		no
NSFP1	0.1949	0.7647	0.2549	0.7988	0.984	Kuppe	1		0.07692			0.06154			0.2549			0.7988			0.1949		no
EPB41L4A	-0.07894	0.3099	-0.2547	0.7989	0.984	KPMP, Kuppe	2	0.2222	0.07692		0.26	0.02692		-0.817	1.309		0.4139	0.1904		-0.274	1.062		no
LPIN3	-0.2628	1.032	-0.2547	0.7989	0.984	Kuppe	1		0.03846			0.05			-0.2547			0.7989			-0.2628		no
SLC16A4	0.07909	0.3105	0.2547	0.7989	0.984	KPMP, Kuppe, SNUH	3	0.06667	0.2692	0.09091	0.1311	0.1654	0.1	-1.414	1.432	-0.1906	0.1573	0.1523	0.8489	-0.8473	0.5962	-0.1413	yes	-0.474	0.9554
ENPP6	-0.2662	1.046	-0.2544	0.7992	0.984	KPMP	1	0.02222			0.02667			-0.2544			0.7992			-0.2662			no
IDUA	-0.1895	0.7452	-0.2543	0.7993	0.984	KPMP, Kuppe	2	0.02222	0.03846		0.02	0.05769		0.0698	-0.4228		0.9444	0.6725		0.07457	-0.4397		yes	-0.6332	0.7378
C9ORF85	-0.1862	0.7324	-0.2542	0.7993	0.984	Kuppe	1		0.07692			0.09231			-0.2542			0.7993			-0.1862		no
SIM1	0.1611	0.6339	0.2542	0.7993	0.984	KPMP	1	0.06667			0.04889			0.2542			0.7993			0.1611			no
HIVEP2	0.05377	0.2116	0.2542	0.7994	0.984	KPMP, Kuppe, SNUH	3	0.3778	0.07692	0.3182	0.3356	0.1731	0.2682	0.5076	-1.249	0.3971	0.6117	0.2116	0.6913	0.1329	-0.9168	0.1635	yes	-0.08565	0.8211
RCHY1	0.085	0.3346	0.254	0.7995	0.984	KPMP, Kuppe	2	0.1556	0.1154		0.1289	0.1269		0.4346	-0.199		0.6639	0.8423		0.174	-0.1213		no
DHRSX	-0.07514	0.2958	-0.254	0.7995	0.984	KPMP, Kuppe	2	0.2667	0.03846		0.2533	0.1269		0.1102	-1.226		0.9123	0.2202		0.03408	-1.237		no
GLTP	0.08944	0.3522	0.254	0.7995	0.984	KPMP, Kuppe	2	0.06667	0.2308		0.09333	0.1731		-0.6829	0.8153		0.4947	0.4149		-0.4068	0.356		no
ZNF527	0.1224	0.4818	0.254	0.7995	0.984	KPMP, Kuppe	2	0.04444	0.1154		0.01778	0.1577		1.229	-0.6399		0.2193	0.5222		0.9598	-0.3917		no
AL358113.1	-0.2612	1.029	-0.2539	0.7996	0.984	Kuppe	1		0.03846			0.05			-0.2539			0.7996			-0.2612		no
PRPSAP1	-0.07555	0.2977	-0.2538	0.7996	0.984	KPMP, Kuppe	2	0.1111	0.2692		0.1444	0.2654		-0.671	0.2376		0.5022	0.8122		-0.3082	0.09288		yes	-0.1777	0.9892
AC048338.1	-0.1334	0.5259	-0.2538	0.7997	0.984	Kuppe	1		0.1538			0.1731			-0.2538			0.7997			-0.1334		no
AIG1	0.05899	0.2326	0.2537	0.7998	0.984	KPMP, Kuppe	2	0.2889	0.3077		0.2778	0.2731		-0.06269	0.4863		0.95	0.6268		-0.01863	0.1817		no
TMEM256	0.06962	0.2745	0.2536	0.7998	0.984	KPMP, Kuppe	2	0.08889	0.4231		0.09556	0.3846		-0.3251	0.4971		0.7451	0.6191		-0.1706	0.1601		no
CXXC4	-0.1842	0.7264	-0.2536	0.7998	0.984	KPMP	1	0.04444			0.05333			-0.2536			0.7998			-0.1842			no
AC004943.2	-0.1888	0.7444	-0.2536	0.7998	0.984	KPMP	1	0.04444			0.05111			-0.2536			0.7998			-0.1888			no
EPHA2	0.12	0.4733	0.2535	0.7999	0.984	KPMP, SNUH	2	0.08889		0.04545	0.07111		0.04545	0.4122		-0.2325	0.6802		0.8161	0.2213		-0.2331	yes	-0.8718	0.874
DUSP2	0.2654	1.047	0.2535	0.7999	0.984	Kuppe	1		0.03846			0.03077			0.2535			0.7999			0.2654		no
NOP16	-0.19	0.7498	-0.2535	0.7999	0.984	Kuppe	1		0.07692			0.08846			-0.2535			0.7999			-0.19		no
SULT1C2	0.1536	0.6059	0.2534	0.7999	0.984	KPMP	1	0.06667			0.05556			0.2534			0.7999			0.1536			no
BORCS7-ASMT	-0.1862	0.7354	-0.2532	0.8001	0.984	Kuppe	1		0.07692			0.09231			-0.2532			0.8001			-0.1862		no
SLC16A5	-0.2619	1.034	-0.2532	0.8001	0.984	KPMP	1	0.02222			0.02889			-0.2532			0.8001			-0.2619			yes
FKBP1C	0.265	1.047	0.2531	0.8002	0.984	Kuppe	1		0.03846			0.03077			0.2531			0.8002			0.265		no
HYKK	0.1342	0.5302	0.2531	0.8002	0.984	KPMP, Kuppe	2	0.06667	0.03846		0.04444	0.06154		0.5778	-0.4691		0.5634	0.639		0.3576	-0.4821		no
LINC01798	-0.06562	0.2595	-0.2529	0.8004	0.984	KPMP	1	0.3778			0.3978			-0.2529			0.8004			-0.06562			no
DHFR2	0.1351	0.5344	0.2528	0.8005	0.984	KPMP, Kuppe	2	0.04444	0.07692		0.03778	0.06154		0.07531	0.2827		0.94	0.7774		0.05677	0.2142		no
YPEL5	-0.07031	0.2782	-0.2527	0.8005	0.984	KPMP, Kuppe	2	0.1778	0.2308		0.1333	0.3654		0.7822	-1.243		0.4341	0.2138		0.2932	-0.5161		no
GALNT13	-0.2671	1.057	-0.2526	0.8005	0.984	KPMP	1	0.02222			0.02667			-0.2526			0.8005			-0.2671			no
XRCC6	-0.05535	0.2191	-0.2526	0.8005	0.984	KPMP, Kuppe, SNUH	3	0.2	0.3846	0.1818	0.1711	0.5692	0.1136	0.4633	-1.571	1.228	0.6431	0.1163	0.2195	0.1635	-0.5161	0.6517	yes	0.1907	0.9016
TET1	-0.07146	0.2829	-0.2525	0.8006	0.984	KPMP, Kuppe, SNUH	3	0.2222	0.03846	0.1364	0.2356	0.06923	0.1045	-0.3485	-0.5969	0.4442	0.7274	0.5505	0.6569	-0.117	-0.6133	0.2717	yes	-0.1238	0.8847
GLMP	0.1325	0.5249	0.2525	0.8006	0.984	KPMP, Kuppe	2	0.04444	0.07692		0.02222	0.1231		1.069	-0.6807		0.2849	0.496		0.8085	-0.4965		no
PTMS	0.05051	0.2001	0.2524	0.8007	0.984	KPMP, Kuppe	2	0.3333	0.7692		0.2267	0.8115		1.218	-0.7877		0.2234	0.4308		0.3578	-0.2153		no
L3MBTL2	0.1322	0.5241	0.2522	0.8009	0.984	KPMP, Kuppe	2	0.02222	0.1154		0.02889	0.09231		-0.2489	0.4436		0.8034	0.6573		-0.2535	0.2712		no
TCEA2	-0.09382	0.372	-0.2522	0.8009	0.984	KPMP, Kuppe	2	0.04444	0.2308		0.03111	0.2846		0.5684	-0.6246		0.5698	0.5322		0.4187	-0.2691		no
SLC25A3	-0.05525	0.2191	-0.2522	0.8009	0.984	KPMP, Kuppe	2	0.2444	0.8846		0.2289	0.9192		0.03837	-0.3775		0.9694	0.7058		0.01243	-0.1123		no
ALG12	0.1523	0.6042	0.2521	0.801	0.984	KPMP, Kuppe	2	0.02222	0.07692		0.03333	0.05		-0.3319	0.5757		0.74	0.5648		-0.3276	0.4399		no
CEP290	-0.07107	0.2819	-0.2521	0.801	0.984	KPMP, Kuppe	2	0.1556	0.2692		0.2244	0.2		-1.21	0.884		0.2262	0.3767		-0.4757	0.3576		no
RPL37	0.05836	0.2315	0.2521	0.801	0.984	KPMP, Kuppe	2	0.4667	0.9615		0.4244	0.9731		0.4044	-0.1983		0.6859	0.8428		0.108	-0.09225		no
RAB32	0.09852	0.3909	0.2521	0.801	0.984	KPMP, Kuppe	2	0.04444	0.1923		0.03333	0.2038		0.5325	-0.039		0.5944	0.9689		0.3888	-0.01805		no
ABHD15-AS1	0.1867	0.7409	0.252	0.801	0.984	KPMP	1	0.04444			0.03778			0.252			0.801			0.1867			no
MAPK1IP1L	0.06939	0.2754	0.2519	0.8011	0.984	KPMP, Kuppe	2	0.2222	0.1923		0.1556	0.3038		1.175	-1.17		0.24	0.2418		0.4019	-0.5435		no
RALGAPA1	-0.0509	0.2022	-0.2518	0.8012	0.984	KPMP, Kuppe	2	0.5111	0.2692		0.5378	0.2462		-0.5434	0.4237		0.5868	0.6718		-0.1277	0.1681		no
AL135925.1	0.09963	0.3962	0.2515	0.8015	0.984	KPMP, Kuppe	2	0.02222	0.2308		0.04444	0.1923		-0.7736	0.5962		0.4392	0.5511		-0.7943	0.256		no
BLMH	-0.09842	0.3915	-0.2514	0.8015	0.984	KPMP, Kuppe	2	0.06667	0.1538		0.07778	0.1654		-0.4012	0.007072		0.6883	0.9944		-0.2454	0.003603		no
FLCN	0.1004	0.3996	0.2513	0.8016	0.984	KPMP, Kuppe	2	0.1111	0.07692		0.08444	0.1		0.5558	-0.3974		0.5783	0.6911		0.2644	-0.2927		yes	-0.4199	0.616
PHF1	0.0803	0.3197	0.2512	0.8017	0.984	KPMP, Kuppe	2	0.08889	0.2692		0.09111	0.2346		-0.1351	0.4191		0.8925	0.6751		-0.07118	0.1686		no
SURF4	-0.07644	0.3043	-0.2512	0.8017	0.984	KPMP, Kuppe	2	0.04444	0.4231		0.16	0.3423		-2.021	0.6592		0.04325	0.5098		-1.464	0.2211		no
PIGBOS1	-0.1181	0.4703	-0.2511	0.8017	0.984	KPMP, Kuppe	2	0.04444	0.1154		0.03556	0.15		0.1713	-0.4516		0.864	0.6516		0.1311	-0.2692		no
RBM4B	-0.1519	0.605	-0.2511	0.8018	0.984	KPMP, Kuppe	2	0.02222	0.07692		0.04	0.06923		-0.6436	0.1536		0.5198	0.8779		-0.667	0.1145		no
ZNF652	-0.06401	0.2551	-0.251	0.8018	0.984	KPMP, Kuppe	2	0.2222	0.2692		0.2711	0.2154		-0.7497	0.5375		0.4534	0.5909		-0.2446	0.2199		no
RPL15	0.06675	0.266	0.2509	0.8019	0.984	KPMP	1	0.4222			0.4			0.2509			0.8019			0.06675			no
HPGD	-0.1309	0.5219	-0.2509	0.8019	0.984	KPMP, Kuppe, SNUH	3	0.04444	0.03846	0.04545	0.05333	0.04615	0.04091	-0.2798	-0.1679	0.06691	0.7797	0.8667	0.9467	-0.2054	-0.1734	0.07133	yes	-0.7956	0.4983
DERL2	0.08715	0.3474	0.2509	0.8019	0.984	KPMP, Kuppe	2	0.06667	0.2308		0.06	0.2231		0.02932	0.2837		0.9766	0.7766		0.01807	0.1193		no
OGFOD1	-0.119	0.4743	-0.2509	0.8019	0.984	KPMP, Kuppe	2	0.06667	0.07692		0.05556	0.1115		0.1545	-0.5774		0.8772	0.5636		0.09538	-0.4279		no
BLOC1S1-RDH5	-0.2595	1.035	-0.2508	0.8019	0.984	Kuppe	1		0.03846			0.05			-0.2508			0.8019			-0.2595		no
STXBP4	-0.06423	0.2561	-0.2508	0.8019	0.984	KPMP, Kuppe, SNUH	3	0.2667	0.07692	0.1364	0.2444	0.1423	0.1591	0.2801	-0.9294	-0.3753	0.7794	0.3527	0.7075	0.08594	-0.6811	-0.2256	yes	-0.2153	0.9848
FKBP8	-0.07387	0.2945	-0.2508	0.802	0.984	KPMP, Kuppe	2	0.06667	0.4231		0.08444	0.4038		-0.5771	0.03038		0.5639	0.9758		-0.3535	0.0102		no
RCCD1	0.1873	0.747	0.2508	0.802	0.984	KPMP, Kuppe	2	0.02222	0.03846		0.01556	0.03846		0.3644	-0.008741		0.7156	0.993		0.386	-0.00921		no
DOCK1	-0.04864	0.194	-0.2507	0.802	0.984	KPMP, Kuppe	2	0.6444	0.2308		0.6444	0.2154		-0.38	0.2029		0.7039	0.8392		-0.08224	0.08878		no
VMA21	-0.1172	0.4678	-0.2506	0.8021	0.984	KPMP, Kuppe	2	0.02222	0.1538		0.06	0.1385		-1.073	0.2678		0.2834	0.7888		-1.101	0.1408		no
PROCA1	0.189	0.7542	0.2506	0.8021	0.984	KPMP, Kuppe	2	0.02222	0.03846		0.02444	0.02308		-0.116	0.4791		0.9077	0.6318		-0.1219	0.5187		no
ASMTL-AS1	-0.2605	1.039	-0.2506	0.8021	0.984	KPMP	1	0.02222			0.02889			-0.2506			0.8021			-0.2605			no
ADAM19	-0.1196	0.4771	-0.2506	0.8021	0.984	KPMP, Kuppe	2	0.06667	0.07692		0.1067	0.03846		-1.001	0.8909		0.317	0.373		-0.6022	0.6975		no
ERLEC1	-0.07052	0.2815	-0.2505	0.8022	0.984	KPMP, Kuppe	2	0.06667	0.4615		0.1311	0.4115		-1.458	0.4897		0.1448	0.6243		-0.8763	0.1561		no
PCBD1	0.08043	0.3213	0.2503	0.8024	0.984	KPMP, Kuppe	2	0.02222	0.3846		0.09111	0.3115		-1.577	0.8177		0.1147	0.4135		-1.533	0.2784		yes	-0.113	0.9843
RB1CC1	-0.05049	0.2017	-0.2503	0.8024	0.984	KPMP, Kuppe	2	0.4222	0.3462		0.4178	0.4		0.08842	-0.5624		0.9295	0.5739		0.02178	-0.1977		no
SLC2A12	0.132	0.5276	0.2501	0.8025	0.984	KPMP, Kuppe	2	0.06667	0.03846		0.06222	0.02692		0.0865	0.3536		0.9311	0.7236		0.05252	0.3771		no
PCYT2	-0.1844	0.7372	-0.2501	0.8025	0.984	KPMP, Kuppe	2	0.02222	0.03846		0.02222	0.05385		-0.01337	-0.3379		0.9893	0.7354		-0.01405	-0.3497		no
PPP2R5A	-0.08315	0.3326	-0.25	0.8026	0.984	KPMP, Kuppe	2	0.1556	0.1154		0.1578	0.1308		-0.1485	-0.2287		0.8819	0.8191		-0.05921	-0.1378		no
ZNF526	-0.08872	0.3549	-0.25	0.8026	0.984	KPMP, Kuppe	2	0.04444	0.2692		0.02222	0.3385		1.05	-0.8432		0.2938	0.3991		0.7917	-0.3391		no
REPS1	-0.05707	0.2283	-0.25	0.8026	0.984	KPMP, Kuppe, SNUH	3	0.2889	0.1154	0.3182	0.34	0.1115	0.1955	-1.132	0.0576	1.101	0.2576	0.9541	0.271	-0.3408	0.03502	0.4715	yes	-0.8683	0.9693
LSM11	-0.1516	0.6065	-0.25	0.8026	0.984	Kuppe	1		0.1154			0.1308			-0.25			0.8026			-0.1516		no
TMEM165	-0.05101	0.2041	-0.25	0.8026	0.984	KPMP, Kuppe	2	0.3778	0.3846		0.3556	0.4962		0.4193	-0.9416		0.675	0.3464		0.1087	-0.3119		no
TUBB3	0.1868	0.7473	0.2499	0.8027	0.984	Kuppe	1		0.07692			0.06538			0.2499			0.8027			0.1868		yes
C1ORF174	-0.1833	0.7334	-0.2499	0.8027	0.984	Kuppe	1		0.07692			0.09231			-0.2499			0.8027			-0.1833		no
TRIM37	-0.08844	0.3539	-0.2499	0.8027	0.984	KPMP, Kuppe	2	0.1778	0.03846		0.1667	0.08462		0.03676	-0.832		0.9707	0.4054		0.01384	-0.8616		no
WDR61	-0.07589	0.3041	-0.2496	0.8029	0.984	KPMP, Kuppe	2	0.06667	0.3462		0.1178	0.3115		-1.034	0.3363		0.301	0.7366		-0.6057	0.1197		no
TM9SF1	0.08313	0.3332	0.2495	0.803	0.984	KPMP, Kuppe	2	0.04444	0.3077		0.04444	0.2923		-0.003956	0.282		0.9968	0.7779		-0.002903	0.1055		no
HNRNPUL2	0.08384	0.3361	0.2495	0.803	0.984	KPMP, Kuppe	2	0.1333	0.1538		0.09333	0.1885		0.7053	-0.4515		0.4806	0.6517		0.3096	-0.2358		no
POU3F3	0.1092	0.4379	0.2494	0.8031	0.984	KPMP, SNUH	2	0.04444		0.1818	0.05778		0.1273	-0.5119		0.6799	0.6087		0.4965	-0.3815		0.368	yes	0.3294	0.8594
AC009403.1	-0.1841	0.7384	-0.2493	0.8031	0.984	KPMP, Kuppe	2	0.02222	0.03846		0.01778	0.06538		0.1972	-0.5388		0.8437	0.59		0.2091	-0.5544		no
HSPE1-MOB4	0.2609	1.046	0.2493	0.8031	0.984	Kuppe	1		0.03846			0.03077			0.2493			0.8031			0.2609		no
AC074117.1	0.0664	0.2665	0.2492	0.8032	0.9841	KPMP, Kuppe	2	0.02222	0.6538		0.03556	0.6269		-0.6491	0.428		0.5163	0.6686		-0.6812	0.1179		no
LRWD1	-0.2571	1.032	-0.2491	0.8033	0.9842	Kuppe	1		0.03846			0.05			-0.2491			0.8033			-0.2571		no
HIST1H1E	-0.1868	0.7508	-0.2488	0.8035	0.9843	Kuppe	1		0.07692			0.08846			-0.2488			0.8035			-0.1868		no
LEPROTL1	0.07592	0.3053	0.2487	0.8036	0.9843	KPMP, Kuppe, SNUH	3	0.08889	0.2692	0.04545	0.09333	0.2115	0.07727	-0.2913	0.7858	-0.6158	0.7708	0.432	0.538	-0.1541	0.3151	-0.6377	yes	-0.4767	0.9209
LINC00680	-0.2564	1.031	-0.2486	0.8036	0.9843	Kuppe	1		0.03846			0.05			-0.2486			0.8036			-0.2564		no
TRPC6	0.1316	0.5295	0.2485	0.8038	0.9844	KPMP, SNUH	2	0.06667		0.04545	0.05111		0.05	0.3459		-0.09755	0.7294		0.9223	0.2126		-0.1017	yes
AC005229.4	-0.2556	1.03	-0.2482	0.804	0.9845	Kuppe	1		0.03846			0.05			-0.2482			0.804			-0.2556		no
HCG18	-0.07467	0.3009	-0.2481	0.804	0.9845	KPMP, Kuppe	2	0.1778	0.1538		0.1733	0.2		0.05293	-0.4966		0.9578	0.6195		0.01966	-0.255		no
TMEM189-UBE2V1	0.08186	0.3305	0.2477	0.8044	0.9845	Kuppe	1		0.4231			0.3846			0.2477			0.8044			0.08186		no
EVI5L	0.1888	0.7625	0.2476	0.8044	0.9845	KPMP, Kuppe	2	0.02222	0.03846		0.04	0.01154		-0.5627	1.031		0.5737	0.3025		-0.5667	1.204		no
FER1L5	-0.2613	1.055	-0.2476	0.8044	0.9845	KPMP	1	0.02222			0.02667			-0.2476			0.8044			-0.2613			no
AL133245.1	0.2609	1.054	0.2476	0.8045	0.9845	KPMP	1	0.02222			0.01778			0.2476			0.8045			0.2609			no
REN	-0.255	1.03	-0.2475	0.8045	0.9845	Kuppe	1		0.03846			0.05			-0.2475			0.8045			-0.255		yes
CCDC186	0.06422	0.2595	0.2475	0.8045	0.9845	KPMP, Kuppe	2	0.2	0.3077		0.1956	0.2615		-0.06831	0.4365		0.9455	0.6625		-0.02422	0.1662		no
QRSL1	-0.1055	0.4265	-0.2474	0.8046	0.9845	KPMP, Kuppe	2	0.08889	0.07692		0.1	0.07308		-0.3661	0.08966		0.7143	0.9286		-0.1911	0.06634		no
MTLN	-0.0931	0.3765	-0.2473	0.8047	0.9845	KPMP, Kuppe	2	0.06667	0.1923		0.04444	0.2423		0.4275	-0.63		0.669	0.5287		0.2682	-0.2965		no
RNGTT	-0.07	0.2831	-0.2473	0.8047	0.9845	KPMP, Kuppe	2	0.2444	0.1154		0.2822	0.07308		-0.7133	0.8353		0.4757	0.4035		-0.2276	0.5124		no
AC009630.1	0.186	0.7526	0.2472	0.8048	0.9845	KPMP	1	0.04444			0.03556			0.2472			0.8048			0.186			no
PLEKHM2	-0.0776	0.3143	-0.2469	0.805	0.9845	KPMP, Kuppe, SNUH	3	0.08889	0.1923	0.09091	0.1267	0.1808	0.09091	-0.8151	0.3791	-0.03567	0.415	0.7046	0.9715	-0.4264	0.1751	-0.02671	yes	-0.418	0.9209
THEMIS	0.2565	1.039	0.2468	0.805	0.9845	KPMP	1	0.02222			0.01556			0.2468			0.805			0.2565			yes
PLEKHJ1	0.09826	0.3981	0.2468	0.805	0.9845	KPMP, Kuppe	2	0.02222	0.2308		0.03556	0.1923		-0.4951	0.4829		0.6205	0.6292		-0.4968	0.2094		no
SRPX	0.09122	0.3696	0.2468	0.8051	0.9845	KPMP, Kuppe, SNUH	3	0.02222	0.2308	0.04545	0.06222	0.1808	0.04545	-1.102	0.7996	-0.09317	0.2705	0.424	0.9258	-1.1	0.3437	-0.09786	yes	-1.875	0.6406
LAMB1	-0.05351	0.2169	-0.2467	0.8051	0.9845	KPMP, Kuppe	2	0.2667	0.5		0.3667	0.3654		-1.451	1.134		0.1467	0.2569		-0.4399	0.3521		no
SLC24A1	-0.1807	0.7323	-0.2467	0.8051	0.9845	KPMP	1	0.04444			0.05333			-0.2467			0.8051			-0.1807			yes
AC025283.2	0.1528	0.6194	0.2467	0.8051	0.9845	KPMP	1	0.06667			0.05556			0.2467			0.8051			0.1528			no
PIGK	-0.08119	0.3291	-0.2467	0.8051	0.9845	KPMP, Kuppe	2	0.1111	0.1923		0.12	0.2038		-0.2255	-0.123		0.8216	0.9021		-0.1046	-0.05744		no
CDK17	0.06044	0.245	0.2467	0.8052	0.9845	KPMP, Kuppe, SNUH	3	0.3111	0.07692	0.1364	0.2689	0.1077	0.1364	0.5357	-0.4649	-0.1364	0.5922	0.642	0.8915	0.1535	-0.3355	-0.08522	yes	0.1963	0.08752
PSMC6	-0.06316	0.2562	-0.2465	0.8053	0.9845	KPMP, Kuppe	2	0.1556	0.3846		0.1444	0.4423		0.1167	-0.4181		0.9071	0.6758		0.04671	-0.1394		no
SYAP1	0.07486	0.3037	0.2465	0.8053	0.9845	KPMP, Kuppe	2	0.1556	0.1923		0.1067	0.2615		0.9771	-0.7368		0.3285	0.4612		0.3953	-0.3386		no
ZNF727	0.1543	0.6263	0.2464	0.8054	0.9845	KPMP, Kuppe	2	0.04444	0.03846		0.06222	0.007692		-0.4968	1.326		0.6193	0.1848		-0.3613	1.634		no
DUXAP10	-0.2529	1.027	-0.2463	0.8054	0.9845	Kuppe	1		0.03846			0.05			-0.2463			0.8054			-0.2529		no
ERCC6	-0.071	0.2883	-0.2463	0.8055	0.9845	KPMP, Kuppe, SNUH	3	0.2	0.07692	0.1364	0.18	0.09615	0.1409	-0.01479	-0.3889	-0.1792	0.9882	0.6974	0.8577	-0.00538	-0.2908	-0.1094	yes	0.1445	0.9848
AC015922.3	-0.2541	1.032	-0.2463	0.8055	0.9845	Kuppe	1		0.03846			0.05			-0.2463			0.8055			-0.2541		no
FXYD4	-0.1128	0.4583	-0.2462	0.8055	0.9845	KPMP	1	0.1111			0.1333			-0.2462			0.8055			-0.1128			no
EFCAB14	0.0667	0.2713	0.2459	0.8058	0.9845	KPMP, Kuppe	2	0.1556	0.3077		0.1689	0.2577		-0.2153	0.5501		0.8295	0.5822		-0.08404	0.2076		no
PICALM	0.04309	0.1754	0.2457	0.8059	0.9845	KPMP, Kuppe, SNUH	3	0.6889	0.2308	0.3182	0.5844	0.3231	0.3909	1.315	-0.9297	-0.9955	0.1885	0.3525	0.3195	0.2871	-0.3932	-0.4087	yes	-0.2224	0.8866
ATP6V1D	0.07388	0.3007	0.2457	0.8059	0.9845	KPMP, Kuppe	2	0.1556	0.1923		0.1333	0.2154		0.4894	-0.1942		0.6246	0.846		0.1936	-0.08985		no
EXOC5	0.06978	0.2841	0.2457	0.806	0.9845	KPMP, Kuppe	2	0.1556	0.2692		0.1867	0.1846		-0.5585	0.9527		0.5765	0.3407		-0.2177	0.3951		no
TCAIM	-0.09837	0.4005	-0.2456	0.806	0.9845	KPMP, Kuppe	2	0.1111	0.07692		0.1622	0.02692		-1.033	1.321		0.3015	0.1866		-0.476	1.07		no
VPS72	-0.1301	0.5297	-0.2456	0.806	0.9845	KPMP, Kuppe	2	0.02222	0.1154		0.03778	0.1077		-0.5858	0.06181		0.558	0.9507		-0.6084	0.03807		no
ACOT9	-0.09024	0.3675	-0.2456	0.806	0.9845	KPMP, Kuppe	2	0.1111	0.1154		0.08667	0.2077		0.5519	-1.078		0.581	0.2809		0.2602	-0.6322		no
LPAR1	-0.04481	0.1825	-0.2456	0.806	0.9845	KPMP, Kuppe, SNUH	3	0.4889	0.3846	0.1818	0.5667	0.2308	0.25	-1.06	1.763	-0.9009	0.2891	0.07786	0.3676	-0.2454	0.6305	-0.4779	yes	0.1026	0.9975
HOXC-AS1	0.1834	0.7472	0.2454	0.8061	0.9845	KPMP, Kuppe	2	0.02222	0.03846		0.02	0.03077		0.1399	0.2077		0.8887	0.8355		0.1467	0.2211		no
ARHGEF19	-0.253	1.031	-0.2454	0.8061	0.9845	Kuppe	1		0.03846			0.05			-0.2454			0.8061			-0.253		no
ESRRG	0.05121	0.2087	0.2454	0.8062	0.9845	KPMP, SNUH	2	0.3556		0.6818	0.2844		0.7182	0.9153		-0.6475	0.36		0.5173	0.2574		-0.2016	yes
PRRC1	-0.08227	0.3357	-0.2451	0.8064	0.9845	KPMP, Kuppe	2	0.1333	0.1538		0.1378	0.1538		-0.2863	-0.0373		0.7746	0.9702		-0.1242	-0.01975		no
CBX3	0.05703	0.2328	0.245	0.8064	0.9845	KPMP, Kuppe, SNUH	3	0.1556	0.4615	0.09091	0.1511	0.4192	0.1	-0.1392	0.54	-0.2539	0.8893	0.5892	0.7995	-0.05663	0.1668	-0.1826	yes	0.1069	0.7616
AL356488.3	0.2705	1.104	0.2449	0.8065	0.9845	KPMP	1	0.02222			0.01333			0.2449			0.8065			0.2705			no
GAS2L1	0.1499	0.6121	0.2448	0.8066	0.9845	KPMP, Kuppe, SNUH	3	0.02222	0.03846	0.04545	0.02444	0.06538	0.01364	-0.1023	-0.5206	1.159	0.9185	0.6027	0.2466	-0.1067	-0.525	1.324	yes	-0.4428	0.7258
JPT1	0.0958	0.3914	0.2448	0.8066	0.9845	KPMP, Kuppe	2	0.04444	0.1923		0.06	0.1538		-0.4928	0.6157		0.6221	0.5381		-0.3519	0.2881		no
RNPC3	0.06399	0.2615	0.2447	0.8067	0.9845	KPMP, Kuppe	2	0.2222	0.2308		0.2622	0.1538		-0.5835	1.186		0.5596	0.2357		-0.1907	0.5167		no
AC124254.2	-0.2448	1.001	-0.2447	0.8067	0.9845	KPMP	1	0.02222			0.02667			-0.2447			0.8067			-0.2448			no
LAPTM4A	-0.0556	0.2273	-0.2446	0.8067	0.9845	KPMP, Kuppe	2	0.2889	0.9231		0.2756	0.9577		0.1124	-0.4975		0.9105	0.6188		0.03404	-0.1711		no
AC115622.1	-0.248	1.014	-0.2446	0.8068	0.9845	KPMP	1	0.02222			0.02889			-0.2446			0.8068			-0.248			no
AC093010.2	-0.2522	1.031	-0.2445	0.8068	0.9845	Kuppe	1		0.03846			0.05			-0.2445			0.8068			-0.2522		no
ZDHHC7	0.09036	0.3696	0.2445	0.8069	0.9845	KPMP, Kuppe	2	0.1333	0.07692		0.1178	0.08462		0.3606	-0.1361		0.7184	0.8918		0.1538	-0.1007		no
SEC13	0.07368	0.3015	0.2444	0.8069	0.9845	KPMP, Kuppe, SNUH	3	0.08889	0.2692	0.04545	0.1244	0.2038	0.06818	-0.792	1.075	-0.369	0.4284	0.2822	0.7121	-0.4126	0.4281	-0.3677	yes	-0.2341	0.4662
ZNF738	0.1483	0.607	0.2443	0.807	0.9845	KPMP, Kuppe	2	0.02222	0.07692		0.03111	0.05385		-0.3189	0.534		0.7498	0.5934		-0.3292	0.4007		no
ACYP2	-0.04724	0.1935	-0.2441	0.8071	0.9846	KPMP, Kuppe, SNUH	3	0.5333	0.1154	0.3182	0.4867	0.15	0.3591	0.3037	-0.4428	-0.746	0.7614	0.6579	0.4557	0.07154	-0.2634	-0.3081	yes	0.4289	0.4514
FGFR1OP	0.08511	0.3487	0.2441	0.8072	0.9846	KPMP, Kuppe	2	0.1333	0.1154		0.1222	0.1038		0.1367	0.2292		0.8913	0.8187		0.05844	0.1381		no
ARMCX6	0.1473	0.6042	0.2437	0.8075	0.9848	Kuppe	1		0.1154			0.1038			0.2437			0.8075			0.1473		no
AC016831.6	-0.2503	1.028	-0.2435	0.8076	0.9849	Kuppe	1		0.03846			0.05			-0.2435			0.8076			-0.2503		no
NPRL2	0.1527	0.6269	0.2435	0.8076	0.9849	KPMP, Kuppe	2	0.04444	0.03846		0.02	0.08846		0.9737	-0.8657		0.3302	0.3866		0.7704	-0.8897		no
EHBP1	0.04139	0.17	0.2434	0.8077	0.9849	KPMP, Kuppe, SNUH	3	0.5778	0.2692	0.5	0.6311	0.1923	0.4318	-0.6766	0.9312	0.7395	0.4987	0.3518	0.4596	-0.1516	0.384	0.2493	yes	-0.4216	0.8415
AKT1S1	-0.1812	0.7452	-0.2432	0.8079	0.985	Kuppe	1		0.07692			0.08846			-0.2432			0.8079			-0.1812		no
SLC2A4RG	0.06919	0.2845	0.2432	0.8079	0.985	KPMP, Kuppe, SNUH	3	0.06667	0.3462	0.1364	0.08889	0.3077	0.05909	-0.7311	0.1346	1.123	0.4647	0.8929	0.2614	-0.4424	0.04971	0.7425	yes	-0.4	0.8724
AC058822.1	0.1813	0.7459	0.243	0.808	0.985	Kuppe	1		0.07692			0.06538			0.243			0.808			0.1813		no
LRRC8C	0.09575	0.3941	0.243	0.808	0.985	KPMP, Kuppe	2	0.1111	0.07692		0.1067	0.05769		0.05566	0.3777		0.9556	0.7056		0.02562	0.2878		no
SENCR	0.181	0.7453	0.2429	0.8081	0.985	Kuppe	1		0.07692			0.06538			0.2429			0.8081			0.181		no
MCM5	-0.2496	1.028	-0.2428	0.8081	0.985	Kuppe	1		0.03846			0.05			-0.2428			0.8081			-0.2496		yes	0.3748	0.7789
TRMT10A	0.1499	0.6174	0.2428	0.8082	0.985	KPMP, Kuppe	2	0.04444	0.03846		0.02889	0.05385		0.5631	-0.3585		0.5733	0.7199		0.4308	-0.3749		no
PLA2G4B	0.1814	0.7477	0.2427	0.8083	0.985	KPMP	1	0.04444			0.03778			0.2427			0.8083			0.1814			no
UFSP2	-0.07606	0.3136	-0.2426	0.8083	0.985	KPMP, Kuppe	2	0.1111	0.2308		0.1289	0.2346		-0.3898	0.02911		0.6967	0.9768		-0.1805	0.01241		no
ZNF444	0.1298	0.5355	0.2423	0.8085	0.985	KPMP, Kuppe	2	0.04444	0.07692		0.07556	0.03077		-0.7927	1.215		0.4279	0.2245		-0.578	0.9584		no
SCHIP1	0.1811	0.7476	0.2423	0.8086	0.985	Kuppe	1		0.07692			0.06538			0.2423			0.8086			0.1811		no
RCOR1	-0.07281	0.3006	-0.2422	0.8086	0.985	KPMP, Kuppe, SNUH	3	0.2	0.03846	0.09091	0.1822	0.09231	0.1227	0.2727	-0.931	-0.4966	0.7851	0.3519	0.6195	0.09512	-0.9604	-0.3598	yes	-0.1743	0.8586
PIR	-0.09581	0.3956	-0.2422	0.8086	0.985	KPMP, Kuppe	2	0.08889	0.1154		0.1156	0.09615		-0.5355	0.2659		0.5923	0.7904		-0.2753	0.1646		no
EVI5	0.0438	0.1808	0.2422	0.8086	0.985	KPMP, Kuppe, SNUH	3	0.4889	0.1538	0.5	0.5111	0.3038	0.3091	-0.3396	-1.677	2.053	0.7342	0.09351	0.0401	-0.07921	-0.8772	0.7021	yes	-0.4627	0.5655
SLC4A2	-0.1273	0.5257	-0.2421	0.8087	0.985	KPMP, Kuppe	2	0.06667	0.03846		0.05333	0.09615		0.2861	-0.9418		0.7748	0.3463		0.1757	-0.9573		no
MLLT6	-0.06654	0.2752	-0.2417	0.809	0.9852	KPMP, Kuppe	2	0.1556	0.3077		0.1911	0.2731		-0.8273	0.4429		0.4081	0.6578		-0.3333	0.1669		no
RNF20	0.09599	0.3971	0.2417	0.809	0.9852	KPMP, Kuppe	2	0.06667	0.1538		0.08222	0.1115		-0.465	0.7314		0.642	0.4646		-0.2794	0.3869		no
CUL5	0.04914	0.2033	0.2417	0.809	0.9852	KPMP, Kuppe, SNUH	3	0.3111	0.3077	0.2727	0.3133	0.2654	0.2273	-0.3468	0.5462	0.4153	0.7288	0.5849	0.678	-0.1	0.2057	0.1834	yes	0.1754	0.5655
AC239799.1	0.1477	0.6116	0.2416	0.8091	0.9852	Kuppe	1		0.1154			0.1			0.2416			0.8091			0.1477		no
ZNF704	-0.04944	0.2047	-0.2415	0.8092	0.9853	KPMP, Kuppe	2	0.4667	0.2692		0.4667	0.2885		-0.2474	-0.0588		0.8046	0.9531		-0.05948	-0.02296		no
DCDC1	0.1453	0.6026	0.2411	0.8095	0.9856	KPMP, SNUH	2	0.04444		0.04545	0.02889		0.06364	0.5425		-0.3422	0.5875		0.7322	0.4024		-0.3536	yes
SC5D	0.1506	0.625	0.241	0.8096	0.9856	Kuppe	1		0.1154			0.09615			0.241			0.8096			0.1506		no
RP9	0.1148	0.4765	0.2408	0.8097	0.9856	KPMP, Kuppe	2	0.04444	0.1154		0.05111	0.08077		-0.3504	0.6042		0.726	0.5457		-0.2613	0.3743		no
AL158212.3	-0.1723	0.7155	-0.2408	0.8097	0.9856	Kuppe	1		0.07692			0.09615			-0.2408			0.8097			-0.1723		no
AC110760.1	0.1803	0.7494	0.2406	0.8098	0.9857	KPMP	1	0.04444			0.03556			0.2406			0.8098			0.1803			no
SAP25	0.2528	1.051	0.2406	0.8099	0.9857	Kuppe	1		0.03846			0.03077			0.2406			0.8099			0.2528		no
SH3GLB2	-0.1248	0.5195	-0.2403	0.8101	0.9857	Kuppe, SNUH	2		0.07692	0.09091		0.1538	0.05909		-1.051	0.72		0.2935	0.4715		-0.7678	0.5317	yes	-0.1295	0.9209
LAPTM4B	-0.05812	0.2419	-0.2403	0.8101	0.9857	KPMP, Kuppe, SNUH	3	0.2	0.3846	0.04545	0.1422	0.4615	0.1	0.7048	-0.6651	-0.9209	0.4809	0.506	0.3571	0.2636	-0.2214	-0.9635	yes	-0.1167	0.9016
ADAM22	0.07173	0.2987	0.2402	0.8102	0.9857	KPMP, Kuppe	2	0.2222	0.1154		0.2311	0.06923		-0.2801	1.001		0.7794	0.3168		-0.09564	0.6169		no
GOPC	-0.05676	0.2366	-0.2399	0.8104	0.9857	KPMP, Kuppe	2	0.2	0.4231		0.2622	0.3615		-1.075	0.6728		0.2822	0.5011		-0.3735	0.2174		no
LHFPL3	-0.251	1.046	-0.2399	0.8104	0.9857	KPMP	1	0.02222			0.02667			-0.2399			0.8104			-0.251			no
VPS16	-0.1124	0.4688	-0.2398	0.8105	0.9857	KPMP, Kuppe	2	0.04444	0.1154		0.04444	0.1308		-0.07253	-0.2507		0.9422	0.802		-0.0536	-0.152		no
TCEA1P2	0.1125	0.4694	0.2397	0.8105	0.9857	Kuppe	1		0.1923			0.1769			0.2397			0.8105			0.1125		no
GXYLT1	0.08034	0.3352	0.2397	0.8106	0.9857	KPMP, Kuppe	2	0.1556	0.1154		0.12	0.1423		0.531	-0.3505		0.5954	0.726		0.2158	-0.2077		no
ZNF776	-0.2447	1.021	-0.2397	0.8106	0.9857	KPMP	1	0.02222			0.02667			-0.2397			0.8106			-0.2447			no
LINC00607	-0.2498	1.043	-0.2395	0.8107	0.9857	KPMP	1	0.02222			0.02889			-0.2395			0.8107			-0.2498			no
MFSD4B	0.05068	0.2116	0.2395	0.8108	0.9857	KPMP, Kuppe	2	0.3778	0.3077		0.3489	0.3462		0.5554	-0.3864		0.5786	0.6992		0.1425	-0.1446		no
SEPT7	0.09285	0.3883	0.2391	0.811	0.9857	Kuppe	1		0.9615			0.95			0.2391			0.811			0.09285		no
MARC2	-0.06515	0.2725	-0.2391	0.8111	0.9857	KPMP, Kuppe	2	0.2	0.2308		0.2156	0.2192		-0.328	0.02869		0.7429	0.9771		-0.1141	0.01258		no
AC093726.1	0.251	1.05	0.239	0.8111	0.9857	Kuppe	1		0.03846			0.03077			0.239			0.8111			0.251		no
AC006001.2	-0.1032	0.432	-0.239	0.8111	0.9857	KPMP	1	0.1333			0.14			-0.239			0.8111			-0.1032			no
WLS	0.07042	0.2948	0.2389	0.8112	0.9857	KPMP, Kuppe	2	0.2	0.1538		0.1844	0.1385		0.1733	0.171		0.8624	0.8643		0.0613	0.09113		no
FURIN	0.126	0.5277	0.2388	0.8113	0.9857	KPMP, Kuppe	2	0.04444	0.07692		0.03333	0.07692		0.3078	0.03495		0.7583	0.9721		0.234	0.02562		yes	0.0355	0.9601
PPP1R14B	0.08491	0.3556	0.2388	0.8113	0.9857	Kuppe	1		0.3462			0.3269			0.2388			0.8113			0.08491		no
ACSS1	-0.1119	0.4688	-0.2388	0.8113	0.9857	KPMP, Kuppe	2	0.06667	0.07692		0.07778	0.07308		-0.4225	0.1354		0.6726	0.8923		-0.2574	0.09945		no
ODR4	-0.06949	0.2911	-0.2387	0.8113	0.9857	KPMP, Kuppe, SNUH	3	0.1778	0.07692	0.1364	0.1778	0.2	0.09091	-0.07537	-1.427	0.8381	0.9399	0.1535	0.402	-0.02818	-1.021	0.5105	yes	-0.5047	0.939
PRTG	0.1144	0.4792	0.2387	0.8114	0.9857	KPMP	1	0.1111			0.09333			0.2387			0.8114			0.1144			no
AC244153.1	0.2618	1.097	0.2386	0.8114	0.9857	KPMP	1	0.02222			0.01556			0.2386			0.8114			0.2618			no
DECR1	-0.05649	0.2368	-0.2386	0.8114	0.9857	KPMP, Kuppe	2	0.2222	0.4231		0.3044	0.3077		-1.447	1.099		0.148	0.2716		-0.4862	0.3667		no
NSFL1C	-0.07946	0.3331	-0.2386	0.8115	0.9857	KPMP, Kuppe	2	0.1111	0.1923		0.08889	0.2538		0.4018	-0.7356		0.6879	0.462		0.1899	-0.3454		no
KBTBD4	-0.2442	1.024	-0.2385	0.8115	0.9857	Kuppe	1		0.03846			0.05			-0.2385			0.8115			-0.2442		no
LRRC69	-0.1452	0.6091	-0.2383	0.8116	0.9857	KPMP	1	0.06667			0.07333			-0.2383			0.8116			-0.1452			no
SUMO3	0.07537	0.3163	0.2383	0.8117	0.9857	KPMP, Kuppe	2	0.04444	0.3462		0.04889	0.3308		-0.2745	0.3944		0.7837	0.6933		-0.2022	0.1381		no
FAM126A	0.0634	0.2665	0.2379	0.812	0.9857	KPMP, Kuppe	2	0.2444	0.1923		0.2822	0.09615		-0.7696	1.621		0.4415	0.105		-0.2446	0.793		no
DICER1-AS1	-0.2445	1.028	-0.2378	0.812	0.9857	Kuppe	1		0.03846			0.05			-0.2378			0.812			-0.2445		no
AC092296.2	-0.2516	1.058	-0.2378	0.8121	0.9857	KPMP	1	0.02222			0.02444			-0.2378			0.8121			-0.2516			no
USP44	0.1791	0.7534	0.2378	0.8121	0.9857	KPMP, Kuppe	2	0.02222	0.03846		0.02444	0.02308		-0.1104	0.4593		0.9121	0.646		-0.1151	0.5005		no
EFCAB2	-0.06187	0.2603	-0.2377	0.8121	0.9857	KPMP, Kuppe	2	0.2889	0.1538		0.3178	0.1077		-0.6667	0.7244		0.5049	0.4688		-0.1977	0.3932		no
BIVM	0.09566	0.4025	0.2377	0.8121	0.9857	KPMP, Kuppe	2	0.06667	0.1538		0.1111	0.08077		-1.053	1.287		0.2922	0.1981		-0.6276	0.7024		no
HIBCH	-0.05738	0.2414	-0.2376	0.8122	0.9857	KPMP, Kuppe	2	0.3556	0.1154		0.3511	0.1923		0.1431	-0.8883		0.8862	0.3744		0.03795	-0.5179		no
RUNX1T1	0.04317	0.1817	0.2376	0.8122	0.9857	KPMP, Kuppe, SNUH	3	0.6222	0.2308	0.2727	0.5867	0.2346	0.2727	0.3676	-0.1072	-0.03008	0.7131	0.9146	0.976	0.0832	-0.04665	-0.01285	yes	-0.4657	0.9554
STARD10	-0.1257	0.5293	-0.2375	0.8122	0.9857	KPMP, Kuppe	2	0.06667	0.03846		0.04889	0.1115		0.3944	-1.114		0.6933	0.2653		0.2438	-1.142		no
ABCF2	0.1266	0.533	0.2375	0.8123	0.9857	KPMP, Kuppe	2	0.02222	0.1154		0.03556	0.08077		-0.614	0.6397		0.5392	0.5224		-0.6422	0.3963		no
SGCB	0.06669	0.2808	0.2375	0.8123	0.9857	KPMP, Kuppe	2	0.08889	0.4231		0.1178	0.3538		-0.7793	0.7702		0.4358	0.4412		-0.4113	0.2555		no
MXD3	-0.1113	0.4689	-0.2374	0.8123	0.9857	Kuppe	1		0.1923			0.2115			-0.2374			0.8123			-0.1113		no
PIPOX	-0.1708	0.7197	-0.2373	0.8124	0.9857	KPMP	1	0.04444			0.05333			-0.2373			0.8124			-0.1708			no
LINC02099	0.2506	1.056	0.2373	0.8125	0.9857	Kuppe	1		0.03846			0.03077			0.2373			0.8125			0.2506		no
AC009120.2	0.07081	0.2986	0.2371	0.8125	0.9857	KPMP, Kuppe	2	0.2667	0.03846		0.2333	0.06154		0.3864	-0.4505		0.6992	0.6524		0.1207	-0.4583		no
TOX	0.1096	0.4624	0.2371	0.8126	0.9857	KPMP, SNUH	2	0.02222		0.1818	0.09333		0.1273	-1.583		1.082	0.1135		0.2794	-1.598		0.5625	yes
FBXO5	0.2493	1.052	0.2371	0.8126	0.9857	Kuppe	1		0.03846			0.03077			0.2371			0.8126			0.2493		no
CD83	0.2535	1.07	0.2369	0.8127	0.9857	SNUH	1			0.04545			0.03182			0.2369			0.8127			0.2535	yes
TPST2	-0.1231	0.5196	-0.2369	0.8127	0.9857	KPMP, Kuppe	2	0.04444	0.07692		0.05333	0.08077		-0.2963	-0.03927		0.767	0.9687		-0.2182	-0.0288		no
RHBDD1	-0.06536	0.2761	-0.2367	0.8129	0.9858	KPMP, Kuppe, SNUH	3	0.2222	0.03846	0.1364	0.2356	0.03846	0.1591	-0.1136	-0.00201	-0.3009	0.9095	0.9984	0.7635	-0.03714	-0.002108	-0.1783	yes	0.08334	0.7758
SGSH	-0.2421	1.024	-0.2365	0.8131	0.9859	Kuppe	1		0.03846			0.05			-0.2365			0.8131			-0.2421		yes	-0.2279	0.8502
AC007998.4	0.1263	0.5341	0.2364	0.8131	0.9859	Kuppe	1		0.1538			0.1346			0.2364			0.8131			0.1263		no
CU634019.1	-0.1768	0.7491	-0.2361	0.8134	0.986	Kuppe	1		0.07692			0.08846			-0.2361			0.8134			-0.1768		no
RET	0.1441	0.6103	0.236	0.8134	0.986	KPMP, Kuppe	2	0.02222	0.07692		0.02889	0.05385		-0.2375	0.4706		0.8123	0.6379		-0.243	0.3579		yes	-0.6569	0.706
SORD2P	0.2487	1.054	0.2359	0.8135	0.986	Kuppe	1		0.03846			0.03077			0.2359			0.8135			0.2487		no
UBR5	-0.04324	0.1834	-0.2358	0.8136	0.986	KPMP, Kuppe, SNUH	3	0.5778	0.1923	0.2273	0.54	0.2115	0.3545	0.4468	-0.181	-1.336	0.655	0.8564	0.1815	0.09902	-0.08411	-0.6131	yes	-0.5998	0.6997
SOWAHC	0.1293	0.5487	0.2356	0.8137	0.986	KPMP, Kuppe	2	0.04444	0.07692		0.02	0.1077		0.988	-0.6294		0.3232	0.5291		0.7789	-0.481		no
SUB1	0.05029	0.2134	0.2356	0.8137	0.986	KPMP, Kuppe	2	0.2444	0.8846		0.2756	0.8423		-0.487	0.7654		0.6263	0.444		-0.1539	0.2215		no
ELL	-0.09141	0.3882	-0.2355	0.8138	0.986	KPMP, Kuppe	2	0.08889	0.1154		0.1133	0.1115		-0.5882	0.3045		0.5564	0.7607		-0.3062	0.1773		no
LYN	-0.07791	0.3309	-0.2355	0.8138	0.986	KPMP, Kuppe, SNUH	3	0.1333	0.07692	0.09091	0.1311	0.1192	0.07727	-0.03217	-0.5686	0.1233	0.9743	0.5696	0.9019	-0.01383	-0.4043	0.0934	yes	-0.9837	0.8968
MED6	-0.08124	0.3451	-0.2354	0.8139	0.986	KPMP, Kuppe	2	0.06667	0.2308		0.1067	0.2115		-0.9229	0.3674		0.3561	0.7133		-0.5495	0.1556		no
NPHS1	0.1787	0.759	0.2354	0.8139	0.986	KPMP	1	0.04444			0.03556			0.2354			0.8139			0.1787			yes
KCNQ5	-0.2534	1.076	-0.2354	0.8139	0.986	KPMP	1	0.02222			0.02222			-0.2354			0.8139			-0.2534			no
CORO7-PAM16	-0.124	0.5267	-0.2354	0.8139	0.986	Kuppe	1		0.1538			0.1692			-0.2354			0.8139			-0.124		no
ARAF	-0.1755	0.7459	-0.2353	0.814	0.986	Kuppe	1		0.07692			0.08846			-0.2353			0.814			-0.1755		no
HLA-DRA	0.07167	0.3048	0.2351	0.8141	0.9861	KPMP, Kuppe	2	0.1556	0.2308		0.1111	0.2654		0.9992	-0.763		0.3177	0.4455		0.4089	-0.3486		no
LYZ	-0.1708	0.7272	-0.2349	0.8143	0.9862	KPMP, Kuppe	2	0.02222	0.03846		0.02667	0.04615		-0.1853	-0.1469		0.853	0.8832		-0.1908	-0.1509		no
SCRIB	0.1418	0.6044	0.2347	0.8145	0.9862	KPMP, Kuppe, SNUH	3	0.02222	0.03846	0.04545	0.02444	0.04615	0.02273	-0.05661	-0.1528	0.6505	0.9549	0.8786	0.5154	-0.05789	-0.1567	0.714	yes	-0.8722	0.7911
ATP2B1-AS1	-0.1713	0.7303	-0.2346	0.8145	0.9862	Kuppe	1		0.07692			0.09231			-0.2346			0.8145			-0.1713		no
SIPA1L2	-0.1085	0.4627	-0.2346	0.8145	0.9862	KPMP, Kuppe	2	0.06667	0.07692		0.08444	0.06923		-0.4307	0.1657		0.6667	0.8684		-0.2543	0.1234		no
NAA35	-0.07586	0.3235	-0.2345	0.8146	0.9862	KPMP, Kuppe	2	0.2222	0.03846		0.2067	0.08846		0.03899	-0.8609		0.9689	0.3893		0.01329	-0.883		no
SNTB1	0.09011	0.3846	0.2343	0.8148	0.9862	KPMP	1	0.1778			0.1489			0.2343			0.8148			0.09011			no
NMT2	-0.08841	0.3774	-0.2343	0.8148	0.9862	KPMP, Kuppe	2	0.1333	0.07692		0.1356	0.07308		-0.3182	0.07845		0.7503	0.9375		-0.1394	0.05829		no
SRA1	0.07272	0.3104	0.2343	0.8148	0.9862	KPMP, Kuppe, SNUH	3	0.04444	0.3462	0.04545	0.08	0.2654	0.06818	-0.8481	0.8767	-0.4826	0.3964	0.3807	0.6294	-0.6098	0.32	-0.4981	yes	-0.3601	0.4983
AC011586.1	0.2469	1.054	0.2343	0.8148	0.9862	KPMP	1	0.02222			0.01778			0.2343			0.8148			0.2469			no
CCDC82	-0.06173	0.2639	-0.2339	0.8151	0.9862	KPMP, Kuppe	2	0.1778	0.3077		0.1489	0.3808		0.3856	-0.7082		0.6998	0.4788		0.145	-0.2624		no
TEK	-0.2374	1.015	-0.2338	0.8151	0.9862	KPMP	1	0.02222			0.02889			-0.2338			0.8151			-0.2374			yes	0.3396	0.9693
SETDB1	-0.08794	0.3762	-0.2337	0.8152	0.9862	KPMP, Kuppe, SNUH	3	0.1333	0.03846	0.04545	0.1156	0.05	0.1045	0.2146	-0.2381	-0.8991	0.8301	0.8118	0.3686	0.09441	-0.2446	-0.9217	yes	0.05251	0.616
AL136295.1	-0.1007	0.4309	-0.2337	0.8152	0.9862	Kuppe	1		0.2308			0.25			-0.2337			0.8152			-0.1007		no
TIPRL	0.05885	0.2518	0.2337	0.8152	0.9862	KPMP, Kuppe	2	0.1778	0.3846		0.1533	0.3769		0.3702	-0.02242		0.7112	0.9821		0.1379	-0.00766		no
TIMELESS	-0.245	1.049	-0.2337	0.8152	0.9862	KPMP	1	0.02222			0.02667			-0.2337			0.8152			-0.245			no
PPP2R3C	-0.066	0.2826	-0.2335	0.8154	0.9862	KPMP, Kuppe, SNUH	3	0.2	0.1154	0.09091	0.1889	0.1538	0.09091	0.01261	-0.4996	-0.01365	0.9899	0.6173	0.9891	0.004499	-0.2961	-0.01012	yes	0.2708	0.4437
DES	0.2458	1.053	0.2335	0.8154	0.9862	KPMP	1	0.02222			0.01556			0.2335			0.8154			0.2458			no
FNDC4	0.2458	1.053	0.2334	0.8155	0.9862	Kuppe	1		0.03846			0.03077			0.2334			0.8155			0.2458		no
LIFR	-0.03878	0.1662	-0.2334	0.8155	0.9862	KPMP, Kuppe, SNUH	3	0.6	0.3846	0.3636	0.6022	0.35	0.4045	-0.2939	0.4666	-0.5609	0.7688	0.6408	0.5749	-0.06505	0.1562	-0.2139	yes	-0.3939	0.4654
PRPS1	0.1093	0.4687	0.2332	0.8156	0.9862	KPMP, Kuppe, SNUH	3	0.02222	0.1154	0.04545	0.02889	0.1154	0.01818	-0.308	0.02979	0.7981	0.7581	0.9762	0.4248	-0.3204	0.01793	0.8561	yes	-0.08938	0.9693
NGLY1	-0.08187	0.3512	-0.2331	0.8157	0.9862	KPMP, Kuppe	2	0.1778	0.03846		0.1644	0.1038		0.1297	-1.024		0.8968	0.306		0.04857	-1.037		no
DNHD1	-0.1205	0.5172	-0.233	0.8158	0.9862	KPMP	1	0.08889			0.1			-0.233			0.8158			-0.1205			no
AL138731.1	-0.2378	1.021	-0.2329	0.8158	0.9862	Kuppe	1		0.03846			0.05			-0.2329			0.8158			-0.2378		no
TBCA	0.04482	0.1924	0.2329	0.8158	0.9862	KPMP, Kuppe	2	0.3333	0.7308		0.3111	0.7346		0.3942	-0.05442		0.6934	0.9566		0.1098	-0.01448		no
AC139149.1	-0.2349	1.009	-0.2328	0.8159	0.9862	KPMP	1	0.02222			0.02889			-0.2328			0.8159			-0.2349			no
ERBB3	0.1478	0.635	0.2328	0.8159	0.9862	KPMP, Kuppe, SNUH	3	0.02222	0.03846	0.04545	0.03333	0.007692	0.05455	-0.5173	1.339	-0.2389	0.605	0.1807	0.8112	-0.5361	1.643	-0.2538	yes
AC090360.1	0.2454	1.054	0.2328	0.8159	0.9862	Kuppe	1		0.03846			0.03077			0.2328			0.8159			0.2454		no
MAP3K14	0.09504	0.4084	0.2327	0.816	0.9862	KPMP, Kuppe, SNUH	3	0.06667	0.07692	0.09091	0.1044	0.01923	0.08636	-0.9455	1.736	0.04661	0.3444	0.08251	0.9628	-0.5726	1.458	0.03428	yes
CUEDC1	0.07551	0.3248	0.2325	0.8162	0.9862	KPMP, Kuppe	2	0.2222	0.03846		0.18	0.1231		0.6518	-1.208		0.5145	0.2269		0.2234	-1.231		no
RDH5	-0.1693	0.7286	-0.2324	0.8163	0.9862	KPMP, Kuppe	2	0.02222	0.03846		0.02222	0.05385		-0.03119	-0.2934		0.9751	0.7692		-0.03265	-0.2977		no
ADA	0.1754	0.7547	0.2324	0.8163	0.9862	SNUH	1			0.09091			0.07727			0.2324			0.8163			0.1754	yes
RPL27A	0.06191	0.2665	0.2323	0.8163	0.9862	KPMP	1	0.4222			0.3911			0.2323			0.8163			0.06191			no
RHOBTB1	-0.06778	0.2919	-0.2322	0.8164	0.9862	KPMP, Kuppe	2	0.1778	0.2308		0.2778	0.1038		-1.828	1.879		0.06749	0.06026		-0.688	0.8688		no
ZNF664	0.1735	0.7472	0.2322	0.8164	0.9862	Kuppe	1		0.07692			0.06538			0.2322			0.8164			0.1735		no
SLC29A1	-0.1393	0.5998	-0.2322	0.8164	0.9862	KPMP, Kuppe	2	0.04444	0.03846		0.03556	0.08462		0.2975	-0.8008		0.7661	0.4233		0.221	-0.8142		yes	0.2661	0.7615
AC106897.1	0.2448	1.055	0.2321	0.8165	0.9862	KPMP	1	0.02222			0.01778			0.2321			0.8165			0.2448			no
FES	-0.1395	0.6016	-0.2319	0.8166	0.9862	KPMP, Kuppe	2	0.02222	0.07692		0.03556	0.07308		-0.5118	0.08154		0.6088	0.935		-0.5284	0.06036		yes	-1.452	0.4983
GTF2IRD2B	0.07052	0.3041	0.2319	0.8166	0.9862	KPMP, Kuppe	2	0.2	0.1154		0.1511	0.2077		0.9292	-1.12		0.3528	0.2627		0.328	-0.6709		no
LBR	0.07048	0.3041	0.2318	0.8167	0.9862	KPMP, Kuppe	2	0.1111	0.2692		0.1267	0.2192		-0.4452	0.6832		0.6562	0.4945		-0.2089	0.2728		no
AC108519.1	-0.09095	0.3924	-0.2318	0.8167	0.9862	KPMP	1	0.1556			0.1689			-0.2318			0.8167			-0.09095			no
GFM1	0.07999	0.3452	0.2317	0.8167	0.9862	KPMP, Kuppe	2	0.1333	0.1154		0.1489	0.07692		-0.229	0.7507		0.8188	0.4528		-0.09551	0.4617		no
EPHB2	-0.2425	1.047	-0.2317	0.8168	0.9862	KPMP	1	0.02222			0.02667			-0.2317			0.8168			-0.2425			yes
DUS2	-0.1715	0.7408	-0.2314	0.817	0.9862	KPMP	1	0.04444			0.05111			-0.2314			0.817			-0.1715			no
DICER1	0.04365	0.1887	0.2314	0.817	0.9862	KPMP, Kuppe, SNUH	3	0.4667	0.2692	0.2727	0.4111	0.2769	0.2636	0.3243	-0.01142	-0.02847	0.7457	0.9909	0.9773	0.07969	-0.004551	-0.01245	yes	-0.3254	0.6206
TEX30	-0.1695	0.733	-0.2312	0.8171	0.9862	KPMP, Kuppe	2	0.02222	0.03846		0.02	0.05769		0.05538	-0.3727		0.9558	0.7094		0.05877	-0.3778		yes
DENND11	-0.1072	0.4637	-0.2312	0.8172	0.9862	KPMP	1	0.1111			0.12			-0.2312			0.8172			-0.1072			no
GCLC	-0.1097	0.4744	-0.2312	0.8172	0.9862	KPMP, Kuppe	2	0.04444	0.1154		0.07778	0.08462		-0.9143	0.4799		0.3605	0.6313		-0.6661	0.3		no
IMPACT	0.09844	0.4259	0.2311	0.8172	0.9862	KPMP, Kuppe	2	0.02222	0.1923		0.06667	0.1423		-1.141	0.7972		0.2538	0.4253		-1.134	0.3758		no
STT3B	0.04855	0.2101	0.2311	0.8172	0.9862	KPMP, Kuppe	2	0.4	0.3462		0.3467	0.3577		0.4483	-0.2276		0.6539	0.82		0.116	-0.08189		no
RILP	0.2432	1.053	0.2309	0.8174	0.9862	Kuppe	1		0.03846			0.03077			0.2309			0.8174			0.2432		no
MBD3	0.09141	0.3961	0.2308	0.8175	0.9862	KPMP, Kuppe	2	0.1111	0.07692		0.07556	0.1615		1	-1.106		0.3173	0.2688		0.4735	-0.7997		no
LINC01797	-0.1727	0.7485	-0.2307	0.8176	0.9862	KPMP	1	0.04444			0.04667			-0.2307			0.8176			-0.1727			no
HMCES	0.0915	0.3966	0.2307	0.8176	0.9862	KPMP, Kuppe	2	0.04444	0.1923		0.07333	0.1423		-0.7206	0.7516		0.4712	0.4523		-0.5191	0.3571		no
AC145098.2	0.2449	1.062	0.2307	0.8176	0.9862	Kuppe	1		0.03846			0.03077			0.2307			0.8176			0.2449		no
CBR1	-0.06304	0.2733	-0.2307	0.8176	0.9862	KPMP, Kuppe, SNUH	3	0.08889	0.3846	0.04545	0.1111	0.4	0.02727	-0.6758	-0.01488	0.5071	0.4992	0.9881	0.6121	-0.3593	-0.004964	0.5452	yes	-0.4701	0.574
CPSF6	-0.04326	0.1877	-0.2305	0.8177	0.9862	KPMP, Kuppe, SNUH	3	0.4667	0.2308	0.3182	0.5244	0.2	0.2682	-0.7962	0.5241	0.3376	0.4259	0.6002	0.7357	-0.1932	0.2222	0.1396	yes	-0.4247	0.8642
SLC43A3	0.1402	0.6092	0.2301	0.818	0.9862	KPMP, Kuppe	2	0.04444	0.03846		0.02667	0.06923		0.7208	-0.5936		0.4711	0.5528		0.5445	-0.6114		no
SLC25A32	0.07869	0.342	0.2301	0.818	0.9862	KPMP, Kuppe	2	0.1111	0.1923		0.1467	0.1077		-0.8151	1.198		0.415	0.231		-0.3835	0.5965		no
CHD2	-0.04563	0.1983	-0.2301	0.8181	0.9862	KPMP, Kuppe	2	0.4222	0.4615		0.5133	0.3462		-1.263	1.251		0.2065	0.211		-0.3173	0.4043		no
ZNF720	0.06948	0.3023	0.2299	0.8182	0.9862	KPMP, Kuppe	2	0.1556	0.1923		0.16	0.1577		-0.1401	0.5246		0.8886	0.5999		-0.0553	0.2467		no
AL138828.1	0.07487	0.3257	0.2299	0.8182	0.9862	KPMP	1	0.2444			0.2333			0.2299			0.8182			0.07487			no
SNRNP70	0.04577	0.1994	0.2296	0.8184	0.9862	KPMP, Kuppe	2	0.4222	0.4615		0.4244	0.3962		-0.1145	0.5131		0.9089	0.6079		-0.02915	0.1644		no
LINC01836	0.1772	0.7717	0.2296	0.8184	0.9862	KPMP, Kuppe	2	0.02222	0.03846		0.03556	0.01154		-0.6381	1.057		0.5234	0.2904		-0.6609	1.223		no
AC211433.1	0.1227	0.5347	0.2295	0.8185	0.9862	KPMP	1	0.08889			0.07111			0.2295			0.8185			0.1227			no
SLC38A1	-0.1418	0.6178	-0.2294	0.8185	0.9862	KPMP, Kuppe	2	0.04444	0.03846		0.07778	0.01154		-0.9142	1.033		0.3606	0.3014		-0.6655	1.207		no
RFLNA	-0.118	0.5144	-0.2294	0.8186	0.9862	KPMP	1	0.08889			0.1			-0.2294			0.8186			-0.118			no
RABL6	0.06272	0.2734	0.2294	0.8186	0.9862	KPMP, Kuppe, SNUH	3	0.2	0.1538	0.09091	0.1378	0.25	0.1045	1.212	-1.135	-0.2698	0.2255	0.2563	0.7873	0.4335	-0.5905	-0.1978	yes	-0.04059	0.9209
ATP5F1B	-0.04897	0.2136	-0.2293	0.8186	0.9862	KPMP, Kuppe	2	0.2889	0.5385		0.2067	0.65		0.9921	-1.281		0.3212	0.2003		0.3045	-0.3809		no
C19orf44	0.1713	0.7472	0.2293	0.8186	0.9862	KPMP	1	0.04444			0.03556			0.2293			0.8186			0.1713			no
DR1	-0.07565	0.33	-0.2293	0.8187	0.9862	KPMP, Kuppe	2	0.1333	0.1538		0.1178	0.2115		0.2737	-0.6914		0.7843	0.4893		0.1171	-0.3582		no
TTLL5	-0.07376	0.3218	-0.2292	0.8187	0.9862	KPMP, Kuppe	2	0.2444	0.03846		0.2244	0.03846		-0.232	-0.02649		0.8165	0.9789		-0.07835	-0.02818		no
HOXB-AS1	-0.1705	0.7441	-0.2292	0.8187	0.9862	KPMP, Kuppe	2	0.02222	0.03846		0.01778	0.06538		0.2276	-0.535		0.8199	0.5927		0.245	-0.5509		no
PRXL2C	-0.09653	0.4213	-0.2292	0.8187	0.9862	KPMP, Kuppe	2	0.02222	0.1923		0.03111	0.2038		-0.4527	-0.0491		0.6507	0.9608		-0.4684	-0.02264		no
PLEKHG5	0.2414	1.054	0.229	0.8188	0.9862	KPMP	1	0.02222			0.01778			0.229			0.8188			0.2414			no
SLC9A3R1	0.1404	0.6134	0.229	0.8189	0.9862	KPMP, Kuppe	2	0.04444	0.03846		0.04444	0.02308		-0.05918	0.4888		0.9528	0.625		-0.04411	0.5278		no
MAP3K6	0.1202	0.5251	0.229	0.8189	0.9862	KPMP, Kuppe	2	0.04444	0.07692		0.04	0.06923		0.1372	0.1865		0.8909	0.8521		0.1021	0.1382		no
TBCE	0.11	0.4805	0.2289	0.8189	0.9862	KPMP, Kuppe	2	0.08889	0.03846		0.05556	0.08846		0.7124	-0.8449		0.4762	0.3981		0.3884	-0.8597		no
SVIL	0.04063	0.1775	0.2289	0.819	0.9862	KPMP, Kuppe, SNUH	3	0.4222	0.3077	0.5455	0.4956	0.3385	0.3091	-1.169	-0.2247	2.169	0.2426	0.8222	0.03011	-0.2975	-0.0829	0.7247	yes	-0.4544	0.4586
TCF25	-0.04187	0.1831	-0.2287	0.8191	0.9862	KPMP, Kuppe	2	0.4667	0.5769		0.4	0.7231		0.8458	-1.358		0.3977	0.1744		0.2026	-0.3859		no
YBX1	0.0558	0.2443	0.2284	0.8194	0.9862	KPMP, Kuppe	2	0.1778	0.9231		0.1778	0.8885		-0.1278	0.4106		0.8983	0.6814		-0.04797	0.1322		no
SPEN	-0.05294	0.2318	-0.2283	0.8194	0.9862	KPMP, Kuppe	2	0.3111	0.2692		0.3067	0.3038		-0.08166	-0.2756		0.9349	0.7829		-0.02343	-0.1085		no
INPP5D	0.2412	1.057	0.2281	0.8196	0.9862	SNUH	1			0.04545			0.03636			0.2281			0.8196			0.2412	yes
SUPT20H	0.06276	0.2754	0.2279	0.8197	0.9862	KPMP, Kuppe	2	0.2667	0.1154		0.2333	0.1308		0.4005	-0.2882		0.6888	0.7732		0.1235	-0.1763		no
RAB4B-EGLN2	-0.1171	0.5138	-0.2278	0.8198	0.9862	Kuppe	1		0.1538			0.1769			-0.2278			0.8198			-0.1171		no
CCNG1	0.07518	0.3301	0.2277	0.8199	0.9862	KPMP, Kuppe	2	0.04444	0.3077		0.06222	0.2769		-0.5607	0.5431		0.575	0.5871		-0.406	0.2014		no
DHX36	-0.05034	0.2212	-0.2276	0.8199	0.9862	KPMP, Kuppe	2	0.2222	0.5385		0.2844	0.4654		-1.178	0.7255		0.2386	0.4681		-0.3966	0.2129		no
SH3BP2	-0.1067	0.4688	-0.2276	0.82	0.9862	KPMP, Kuppe	2	0.04444	0.1154		0.06667	0.1038		-0.6035	0.2044		0.5462	0.838		-0.4435	0.1244		no
NPRL3	-0.08392	0.3688	-0.2275	0.82	0.9862	KPMP, Kuppe	2	0.1333	0.07692		0.1489	0.07308		-0.2632	0.005141		0.7924	0.9959		-0.1111	0.003901		no
PMS2P10	0.2403	1.056	0.2275	0.82	0.9862	Kuppe	1		0.03846			0.03077			0.2275			0.82			0.2403		no
SNX29	0.04374	0.1924	0.2273	0.8202	0.9862	KPMP, Kuppe, SNUH	3	0.4889	0.07692	0.3636	0.4333	0.1385	0.4182	0.8224	-0.8676	-0.4019	0.4109	0.3856	0.6878	0.1951	-0.6294	-0.1483	yes	-0.1154	0.7586
AC004889.1	0.07196	0.3166	0.2273	0.8202	0.9862	KPMP, Kuppe	2	0.1556	0.1538		0.14	0.15		0.243	0.05504		0.808	0.9561		0.09631	0.02898		no
PPP1R9B	0.1695	0.7458	0.2272	0.8203	0.9862	KPMP, Kuppe	2	0.02222	0.03846		0.02444	0.02308		-0.2148	0.5416		0.8299	0.5881		-0.2249	0.5755		yes	-0.114	0.7378
GATA2	0.1686	0.7425	0.2271	0.8203	0.9862	KPMP	1	0.04444			0.04			0.2271			0.8203			0.1686			yes	-0.7148	0.9338
ADGRL3	-0.09961	0.439	-0.2269	0.8205	0.9862	KPMP, Kuppe	2	0.08889	0.07692		0.1311	0.03077		-1.052	1.185		0.2929	0.2361		-0.5529	0.9458		no
MRM2	-0.2398	1.057	-0.2269	0.8205	0.9862	KPMP	1	0.02222			0.02444			-0.2269			0.8205			-0.2398			no
TONSL	0.2401	1.059	0.2267	0.8206	0.9862	Kuppe	1		0.03846			0.03077			0.2267			0.8206			0.2401		yes
MED12	0.1366	0.603	0.2265	0.8208	0.9862	KPMP, Kuppe	2	0.04444	0.03846		0.03556	0.04231		0.3465	-0.09781		0.729	0.9221		0.2559	-0.1022		yes	0.08497	0.8956
FRG1DP	0.2387	1.055	0.2263	0.821	0.9862	Kuppe	1		0.03846			0.03077			0.2263			0.821			0.2387		no
MIR222HG	-0.1198	0.5295	-0.2262	0.8211	0.9862	KPMP, Kuppe	2	0.04444	0.07692		0.05333	0.07692		-0.3315	0.009343		0.7402	0.9925		-0.25	0.006949		no
PLCB3	0.2381	1.053	0.2261	0.8211	0.9862	KPMP	1	0.02222			0.01778			0.2261			0.8211			0.2381			no
MRPL10	0.09858	0.4361	0.2261	0.8212	0.9862	KPMP, Kuppe	2	0.04444	0.1538		0.02	0.1769		0.8804	-0.31		0.3786	0.7566		0.6973	-0.1619		no
EEF1AKMT2	0.06668	0.295	0.226	0.8212	0.9862	KPMP, Kuppe	2	0.2	0.1538		0.1756	0.1538		0.3228	-0.07733		0.7469	0.9384		0.1143	-0.04122		no
PPP1R42	-0.2388	1.057	-0.226	0.8212	0.9862	KPMP	1	0.02222			0.02444			-0.226			0.8212			-0.2388			no
POLI	-0.08337	0.3689	-0.226	0.8212	0.9862	KPMP, Kuppe	2	0.08889	0.1538		0.1244	0.1231		-0.7348	0.4452		0.4625	0.6562		-0.3739	0.2384		no
NOL9	-0.09027	0.3996	-0.2259	0.8213	0.9862	KPMP, Kuppe	2	0.1111	0.07692		0.09778	0.1231		0.1855	-0.6849		0.8528	0.4934		0.08913	-0.4929		no
LMAN2L	-0.09714	0.4302	-0.2258	0.8214	0.9862	KPMP, Kuppe	2	0.1111	0.03846		0.1111	0.04615		-0.1446	-0.2306		0.8851	0.8176		-0.06806	-0.2442		no
XRCC4	-0.09714	0.4303	-0.2257	0.8214	0.9862	KPMP, SNUH	2	0.1111		0.04545	0.1022		0.1045	0.169		-0.9144	0.8658		0.3605	0.07993		-0.9481	yes
ARSA	0.1384	0.6132	0.2256	0.8215	0.9862	KPMP, Kuppe	2	0.04444	0.03846		0.02889	0.05385		0.5324	-0.3457		0.5945	0.7296		0.4044	-0.3591		no
CCPG1	-0.04664	0.2067	-0.2256	0.8215	0.9862	KPMP, Kuppe	2	0.2889	0.5769		0.3111	0.5385		-0.3171	-0.0004716		0.7512	0.9996		-0.09224	-0.0001385		no
RAE1	-0.1179	0.5231	-0.2255	0.8216	0.9862	KPMP, Kuppe	2	0.04444	0.07692		0.06	0.06538		-0.5336	0.2229		0.5936	0.8236		-0.3906	0.1667		no
S100A11	-0.04781	0.212	-0.2255	0.8216	0.9862	KPMP, Kuppe	2	0.2889	0.6923		0.2422	0.7923		0.79	-1.021		0.4295	0.3075		0.2494	-0.2921		no
CDH26	-0.1672	0.742	-0.2253	0.8217	0.9862	KPMP	1	0.04444			0.05111			-0.2253			0.8217			-0.1672			no
LRRC42	-0.1349	0.5992	-0.2252	0.8218	0.9862	KPMP, Kuppe	2	0.04444	0.03846		0.02889	0.1038		0.4757	-1.013		0.6343	0.3108		0.3557	-1.015		no
PTPN2	-0.05772	0.2565	-0.2251	0.8219	0.9862	KPMP, Kuppe, SNUH	3	0.2444	0.1538	0.09091	0.2044	0.2385	0.1318	0.6059	-1.073	-0.5309	0.5446	0.2832	0.5955	0.1944	-0.5666	-0.3847	yes	0.03456	0.9848
AC068491.4	0.2391	1.062	0.225	0.822	0.9862	Kuppe	1		0.03846			0.03077			0.225			0.822			0.2391		no
COL4A6	0.171	0.7605	0.2248	0.8221	0.9862	KPMP	1	0.04444			0.03556			0.2248			0.8221			0.171			no
AL137783.1	0.1682	0.7484	0.2247	0.8222	0.9862	Kuppe	1		0.07692			0.06538			0.2247			0.8222			0.1682		no
ETS2	0.06577	0.2927	0.2247	0.8222	0.9862	KPMP, Kuppe	2	0.1111	0.3077		0.1311	0.2615		-0.5505	0.7174		0.582	0.4731		-0.2611	0.2669		no
SPPL2B	-0.1047	0.4663	-0.2246	0.8223	0.9862	KPMP, Kuppe	2	0.06667	0.07692		0.06444	0.1038		0.08089	-0.4553		0.9355	0.6489		0.04863	-0.3364		no
C8ORF88	0.2374	1.058	0.2244	0.8224	0.9862	Kuppe	1		0.03846			0.03077			0.2244			0.8224			0.2374		no
AL078581.4	-0.2358	1.051	-0.2244	0.8225	0.9862	KPMP	1	0.02222			0.02667			-0.2244			0.8225			-0.2358			no
GRINA	0.07994	0.3563	0.2243	0.8225	0.9862	KPMP, Kuppe	2	0.06667	0.2308		0.06222	0.2		-0.02603	0.2963		0.9792	0.767		-0.01578	0.1305		no
NFKBIZ	-0.05935	0.2646	-0.2243	0.8225	0.9862	KPMP, Kuppe	2	0.06667	0.5385		0.07778	0.5346		-0.3545	-0.07666		0.7229	0.9389		-0.214	-0.02257		no
SOCS4	-0.1165	0.5196	-0.2243	0.8226	0.9862	KPMP, Kuppe	2	0.06667	0.03846		0.06444	0.06154		0.01907	-0.4766		0.9848	0.6336		0.01148	-0.4903		no
SERINC1	-0.04785	0.2134	-0.2242	0.8226	0.9862	KPMP, Kuppe	2	0.3111	0.4615		0.2333	0.5846		0.9736	-1.375		0.3303	0.1692		0.2839	-0.4307		no
AP000919.1	0.2371	1.058	0.2241	0.8227	0.9862	Kuppe	1		0.03846			0.03077			0.2241			0.8227			0.2371		no
MEDAG	-0.2336	1.043	-0.224	0.8228	0.9862	KPMP	1	0.02222			0.02667			-0.224			0.8228			-0.2336			no
SUMO2	0.05172	0.2309	0.224	0.8228	0.9862	KPMP, Kuppe	2	0.2667	0.9615		0.2444	0.9538		0.3375	-0.04157		0.7357	0.9668		0.1045	-0.0144		no
ATAD2	0.08112	0.3624	0.2239	0.8229	0.9862	KPMP, Kuppe	2	0.06667	0.2308		0.1111	0.1423		-1.023	1.062		0.3064	0.2883		-0.611	0.4841		no
FER	-0.0402	0.1796	-0.2238	0.8229	0.9862	KPMP, Kuppe, SNUH	3	0.6222	0.1538	0.3182	0.6022	0.1808	0.3909	0.2831	-0.4296	-0.6984	0.7771	0.6675	0.4849	0.06146	-0.2272	-0.2806	yes	-1.175	0.4983
MUTYH	-0.1654	0.7396	-0.2236	0.823	0.9862	KPMP, Kuppe	2	0.02222	0.03846		0.03333	0.03462		-0.4194	0.1068		0.6749	0.9149		-0.4355	0.1126		yes	-0.1896	0.8847
CEP162	0.07826	0.3501	0.2235	0.8231	0.9862	KPMP, Kuppe	2	0.1556	0.07692		0.1356	0.09615		0.4289	-0.3229		0.668	0.7468		0.1707	-0.2375		no
AMN1	-0.09666	0.4329	-0.2233	0.8233	0.9862	KPMP, Kuppe	2	0.1111	0.03846		0.1089	0.05769		-0.05641	-0.4125		0.955	0.6799		-0.02687	-0.4282		no
PPP1R1A	0.1172	0.5247	0.2233	0.8233	0.9862	KPMP	1	0.08889			0.07556			0.2233			0.8233			0.1172			no
TMEM178B	0.134	0.6005	0.2232	0.8234	0.9862	KPMP	1	0.06667			0.06			0.2232			0.8234			0.134			no
ACTG1	-0.05731	0.2568	-0.2232	0.8234	0.9862	KPMP	1	0.4			0.4222			-0.2232			0.8234			-0.05731			no
NOX4	-0.06159	0.276	-0.2232	0.8234	0.9862	KPMP, Kuppe, SNUH	3	0.2667	0.03846	0.09091	0.24	0.03077	0.1864	0.1767	0.1858	-1.107	0.8597	0.8526	0.2685	0.05506	0.1995	-0.7905	yes	-0.5204	0.7586
AC004253.1	0.1695	0.7596	0.2231	0.8235	0.9862	KPMP	1	0.04444			0.03556			0.2231			0.8235			0.1695			no
OGFR	0.09168	0.411	0.2231	0.8235	0.9862	KPMP, Kuppe, SNUH	3	0.04444	0.07692	0.1364	0.06444	0.1615	0.04091	-0.6193	-1.126	1.968	0.5357	0.2604	0.04909	-0.4588	-0.8193	1.324	yes	-0.1214	0.9124
VDAC1	0.05165	0.2316	0.223	0.8236	0.9862	KPMP, Kuppe, SNUH	3	0.1778	0.5	0.04545	0.1778	0.4462	0.08182	-0.01509	0.521	-0.6725	0.988	0.6024	0.5013	-0.005547	0.1627	-0.6802	yes	0.6496	0.4055
Z93403.1	-0.2278	1.022	-0.223	0.8236	0.9862	KPMP	1	0.02222			0.02889			-0.223			0.8236			-0.2278			no
C11orf71	0.2482	1.113	0.2229	0.8236	0.9862	KPMP	1	0.02222			0.01556			0.2229			0.8236			0.2482			no
GUCD1	-0.1346	0.604	-0.2229	0.8236	0.9862	KPMP, Kuppe	2	0.04444	0.03846		0.03333	0.08462		0.3273	-0.8368		0.7434	0.4027		0.2435	-0.8655		no
PFKFB4	0.234	1.05	0.2228	0.8237	0.9862	KPMP	1	0.02222			0.01778			0.2228			0.8237			0.234			no
ZXDC	0.06779	0.3043	0.2227	0.8237	0.9862	KPMP, Kuppe	2	0.1556	0.1923		0.2311	0.08462		-1.198	1.886		0.2309	0.05936		-0.4636	0.9289		no
ZNF688	-0.1655	0.7434	-0.2226	0.8238	0.9862	Kuppe	1		0.07692			0.08846			-0.2226			0.8238			-0.1655		no
SLC14A2-AS1	0.0897	0.4029	0.2226	0.8238	0.9862	KPMP	1	0.1556			0.1467			0.2226			0.8238			0.0897			no
LINC00294	0.167	0.7503	0.2226	0.8239	0.9862	KPMP, Kuppe	2	0.02222	0.03846		0.01333	0.04615		0.5094	-0.1814		0.6104	0.8561		0.5512	-0.1889		no
CASC4	0.05071	0.228	0.2224	0.824	0.9862	KPMP, Kuppe	2	0.2444	0.4615		0.3044	0.3192		-1.031	1.373		0.3024	0.1699		-0.3289	0.4476		no
MTG2	0.0742	0.3338	0.2223	0.8241	0.9862	KPMP, Kuppe	2	0.1111	0.1923		0.1111	0.1654		-0.01161	0.3299		0.9907	0.7415		-0.00542	0.1575		no
HAGHL	0.2337	1.052	0.2222	0.8241	0.9862	KPMP	1	0.02222			0.01778			0.2222			0.8241			0.2337			no
STK32A	0.1626	0.7319	0.2221	0.8242	0.9862	KPMP, SNUH	2	0.02222		0.04545	0.02444		0.03182	-0.06277		0.3874	0.9499		0.6985	-0.06352		0.4106	yes
AC079594.2	0.2349	1.058	0.2219	0.8244	0.9862	Kuppe	1		0.03846			0.03077			0.2219			0.8244			0.2349		no
EPRS	0.05878	0.2649	0.2219	0.8244	0.9862	KPMP, Kuppe	2	0.2	0.2692		0.1733	0.2769		0.2599	0.04442		0.795	0.9646		0.09318	0.01746		no
TNFRSF11B	-0.1667	0.7517	-0.2218	0.8245	0.9862	KPMP	1	0.04444			0.04667			-0.2218			0.8245			-0.1667			yes
MIS18BP1	-0.0647	0.2918	-0.2217	0.8245	0.9862	KPMP, Kuppe	2	0.1556	0.2308		0.1711	0.2192		-0.4447	0.1519		0.6565	0.8793		-0.1775	0.065		no
MPRIP-AS1	-0.2255	1.018	-0.2216	0.8246	0.9862	Kuppe	1		0.03846			0.05			-0.2216			0.8246			-0.2255		no
TMEM184C	-0.1027	0.4637	-0.2215	0.8247	0.9862	KPMP, Kuppe	2	0.06667	0.07692		0.09778	0.05385		-0.6861	0.5188		0.4927	0.6039		-0.4036	0.3909		no
GTF2IP4	-0.09415	0.4251	-0.2215	0.8247	0.9862	Kuppe	1		0.2308			0.2577			-0.2215			0.8247			-0.09415		no
SNX18	-0.0817	0.369	-0.2214	0.8248	0.9862	KPMP, Kuppe	2	0.06667	0.1923		0.08222	0.1846		-0.5258	0.1292		0.599	0.8972		-0.3156	0.06048		no
ME1	-0.1281	0.579	-0.2213	0.8248	0.9862	KPMP	1	0.06667			0.08222			-0.2213			0.8248			-0.1281			yes
STAT2	-0.04982	0.2252	-0.2212	0.8249	0.9862	KPMP, Kuppe, SNUH	3	0.2444	0.1538	0.3636	0.2378	0.3462	0.2591	-0.07428	-1.935	1.199	0.9408	0.05296	0.2307	-0.02404	-0.9921	0.4754	yes	-0.3227	0.616
UBOX5-AS1	-0.2347	1.061	-0.2211	0.825	0.9862	KPMP	1	0.02222			0.02667			-0.2211			0.825			-0.2347			no
STK35	-0.1345	0.6089	-0.221	0.8251	0.9862	KPMP, SNUH	2	0.04444		0.04545	0.06444		0.02727	-0.6013		0.4912	0.5477		0.6233	-0.4427		0.5319	yes	0.005132	0.9748
CSMD1	-0.1566	0.7089	-0.2209	0.8251	0.9862	KPMP	1	0.04444			0.05556			-0.2209			0.8251			-0.1566			no
TMEM150B	0.2348	1.063	0.2209	0.8252	0.9862	KPMP	1	0.02222			0.01778			0.2209			0.8252			0.2348			no
UTP15	0.1664	0.7536	0.2208	0.8252	0.9862	Kuppe	1		0.07692			0.06538			0.2208			0.8252			0.1664		no
DTWD1	0.04724	0.214	0.2207	0.8253	0.9862	KPMP, Kuppe	2	0.3333	0.3846		0.32	0.3731		0.1898	0.1166		0.8495	0.9072		0.05255	0.03935		no
AC079336.5	0.1651	0.7487	0.2206	0.8254	0.9862	Kuppe	1		0.07692			0.06538			0.2206			0.8254			0.1651		no
ACAT1	0.05145	0.2334	0.2204	0.8255	0.9862	KPMP, Kuppe, SNUH	3	0.1778	0.3846	0.1364	0.2044	0.3	0.15	-0.7733	1.219	-0.3804	0.4393	0.223	0.7036	-0.2932	0.4121	-0.2335	yes	0.06196	0.8502
NOTCH2NLA	0.08169	0.3707	0.2203	0.8256	0.9862	KPMP, Kuppe	2	0.06667	0.1923		0.04889	0.2038		0.3969	-0.01836		0.6915	0.9854		0.2483	-0.008449		yes	-0.2042	0.5208
AC023424.3	0.113	0.5127	0.2203	0.8256	0.9862	KPMP	1	0.08889			0.08222			0.2203			0.8256			0.113			no
SETD3	0.05785	0.2626	0.2203	0.8257	0.9862	KPMP, Kuppe	2	0.2444	0.2308		0.2356	0.1846		-0.2414	0.6794		0.8092	0.4969		-0.07976	0.2941		no
TBPL1	0.0862	0.3915	0.2202	0.8257	0.9862	KPMP, Kuppe	2	0.08889	0.1154		0.09111	0.1		0.09952	0.2249		0.9207	0.8221		0.05062	0.1379		no
RASL11A	-0.06856	0.3115	-0.2201	0.8258	0.9862	KPMP, Kuppe	2	0.04444	0.3846		0.08444	0.3462		-1.003	0.2465		0.3161	0.8053		-0.7094	0.08552		no
OTUD4	-0.0744	0.3382	-0.22	0.8259	0.9862	KPMP, Kuppe	2	0.2	0.03846		0.1733	0.1385		0.2464	-1.329		0.8054	0.1838		0.0886	-1.323		no
AL359317.2	-0.2318	1.055	-0.2198	0.826	0.9862	KPMP	1	0.02222			0.02444			-0.2198			0.826			-0.2318			no
ASB16-AS1	0.1659	0.7548	0.2198	0.826	0.9862	KPMP, Kuppe	2	0.02222	0.03846		0.02222	0.02692		0.01315	0.3029		0.9895	0.7619		0.01379	0.3294		no
EPCAM	0.0689	0.3136	0.2197	0.8261	0.9862	KPMP, SNUH	2	0.2444		0.04545	0.2		0.1636	0.6953		-1.443	0.4869		0.149	0.2291		-1.477	yes	-0.05945	0.9849
BDH1	-0.2319	1.056	-0.2196	0.8261	0.9862	KPMP	1	0.02222			0.02667			-0.2196			0.8261			-0.2319			no
PRDX1	-0.05337	0.2431	-0.2196	0.8262	0.9862	KPMP, Kuppe	2	0.2	0.8846		0.2289	0.8654		-0.6757	0.3222		0.4992	0.7473		-0.2429	0.1063		no
MED15	0.07047	0.3211	0.2195	0.8263	0.9862	KPMP, Kuppe	2	0.2	0.07692		0.1733	0.08846		0.3394	-0.1973		0.7343	0.8436		0.1211	-0.1454		no
LINC00886	0.1341	0.6109	0.2194	0.8263	0.9862	KPMP	1	0.06667			0.05778			0.2194			0.8263			0.1341			no
NKAP	-0.06954	0.317	-0.2194	0.8263	0.9862	KPMP, Kuppe	2	0.04444	0.3462		0.06889	0.3423		-0.6878	0.08644		0.4916	0.9311		-0.5043	0.03038		no
SHISA4	-0.164	0.7474	-0.2194	0.8263	0.9862	KPMP, Kuppe	2	0.02222	0.03846		0.01333	0.07692		0.4312	-0.7046		0.6663	0.4811		0.4714	-0.7217		no
LGALSL-DT	-0.2245	1.024	-0.2192	0.8265	0.9862	KPMP	1	0.02222			0.02889			-0.2192			0.8265			-0.2245			no
NKAIN2	0.1621	0.7399	0.2191	0.8265	0.9862	KPMP	1	0.04444			0.03778			0.2191			0.8265			0.1621			no
ZDHHC4	-0.114	0.5204	-0.219	0.8266	0.9862	Kuppe	1		0.1538			0.1731			-0.219			0.8266			-0.114		no
PSENEN	-0.09303	0.425	-0.2189	0.8267	0.9862	KPMP, Kuppe	2	0.02222	0.1923		0.04222	0.1923		-0.7169	0.08147		0.4735	0.9351		-0.7449	0.03795		yes
LINC02062	0.0822	0.3757	0.2188	0.8268	0.9862	KPMP	1	0.1778			0.16			0.2188			0.8268			0.0822			no
RAMAC	-0.09501	0.4343	-0.2188	0.8268	0.9862	KPMP, Kuppe	2	0.02222	0.1923		0.02222	0.2		-0.1602	-0.1678		0.8728	0.8668		-0.1693	-0.07992		no
CNP	0.07799	0.3565	0.2188	0.8268	0.9862	KPMP, Kuppe, SNUH	3	0.06667	0.1923	0.04545	0.05333	0.2077	0.02273	0.3381	-0.2779	0.703	0.7353	0.7811	0.4821	0.2088	-0.1326	0.7618	yes	-0.00436	0.4983
ZNF699	-0.1324	0.6052	-0.2187	0.8269	0.9862	KPMP, Kuppe	2	0.02222	0.07692		0.05111	0.05769		-0.9396	0.4161		0.3474	0.6773		-0.9632	0.312		no
CRYZL2P	0.232	1.062	0.2184	0.8271	0.9862	Kuppe	1		0.03846			0.03077			0.2184			0.8271			0.232		no
DRAM1	-0.05923	0.2713	-0.2183	0.8272	0.9862	KPMP, Kuppe, SNUH	3	0.2222	0.07692	0.1364	0.2044	0.1692	0.1318	0.3279	-1.184	-0.09109	0.7429	0.2363	0.9274	0.1095	-0.8565	-0.05544	yes	-0.293	0.9215
MORC3	-0.05607	0.2568	-0.2183	0.8272	0.9862	KPMP, Kuppe	2	0.2444	0.2308		0.2289	0.2769		0.05877	-0.4384		0.9531	0.6611		0.01895	-0.1862		no
PDE11A	0.2304	1.055	0.2183	0.8272	0.9862	KPMP	1	0.02222			0.01778			0.2183			0.8272			0.2304			no
EMB	-0.2316	1.062	-0.2182	0.8273	0.9862	KPMP	1	0.02222			0.02444			-0.2182			0.8273			-0.2316			no
KCNMB1	0.07664	0.3513	0.2182	0.8273	0.9862	KPMP, Kuppe, SNUH	3	0.02222	0.2692	0.04545	0.03333	0.2269	0.05455	-0.4691	0.5374	-0.2576	0.639	0.591	0.7968	-0.4714	0.2161	-0.267	yes
GGNBP2	-0.05198	0.2384	-0.218	0.8274	0.9862	KPMP, Kuppe	2	0.1778	0.4615		0.2844	0.3692		-1.576	1.089		0.1151	0.2763		-0.5706	0.3448		no
SEC14L6	0.2321	1.065	0.218	0.8275	0.9862	KPMP	1	0.02222			0.01778			0.218			0.8275			0.2321			no
CXorf38	-0.1597	0.7339	-0.2177	0.8277	0.9862	KPMP	1	0.04444			0.04889			-0.2177			0.8277			-0.1597			no
TMEM25	0.1629	0.7494	0.2174	0.8279	0.9862	KPMP	1	0.04444			0.03556			0.2174			0.8279			0.1629			no
FAM155A	-0.1596	0.7344	-0.2174	0.8279	0.9862	KPMP	1	0.04444			0.05111			-0.2174			0.8279			-0.1596			no
KIZ-AS1	-0.08763	0.4032	-0.2173	0.8279	0.9862	KPMP, Kuppe	2	0.06667	0.1538		0.04444	0.2115		0.5851	-0.7746		0.5585	0.4386		0.3671	-0.4077		no
LGALS3	-0.04789	0.2203	-0.2173	0.828	0.9862	KPMP, Kuppe	2	0.2222	0.6154		0.1733	0.7308		1.032	-1.129		0.3018	0.259		0.3586	-0.3218		no
CRMP1	0.1633	0.7516	0.2173	0.828	0.9862	KPMP	1	0.04444			0.03556			0.2173			0.828			0.1633			no
EXOC3L2	0.1344	0.6189	0.2172	0.828	0.9862	KPMP, Kuppe	2	0.02222	0.07692		0.05111	0.03846		-0.8676	0.9287		0.3856	0.353		-0.8899	0.7208		no
AC073529.1	0.2337	1.076	0.2171	0.8281	0.9862	KPMP	1	0.02222			0.01556			0.2171			0.8281			0.2337			no
MDGA2	0.228	1.05	0.2171	0.8281	0.9862	KPMP	1	0.02222			0.01778			0.2171			0.8281			0.228			no
RPS15AP10	0.2297	1.059	0.217	0.8282	0.9862	Kuppe	1		0.03846			0.03077			0.217			0.8282			0.2297		no
MDN1	0.07317	0.3374	0.2169	0.8283	0.9862	KPMP, Kuppe	2	0.1556	0.1154		0.18	0.05		-0.5481	1.314		0.5836	0.1887		-0.2166	0.8513		no
PCDHGC3	0.1037	0.4783	0.2169	0.8283	0.9862	KPMP, Kuppe	2	0.02222	0.1538		0.01556	0.1423		0.2956	0.09639		0.7675	0.9232		0.3206	0.05137		no
LINC02315	-0.2207	1.019	-0.2166	0.8286	0.9862	KPMP	1	0.02222			0.02889			-0.2166			0.8286			-0.2207			no
DDX59	-0.08453	0.3906	-0.2164	0.8287	0.9862	KPMP, Kuppe	2	0.1111	0.07692		0.1067	0.1077		0.03938	-0.4593		0.9686	0.646		0.01832	-0.3303		no
MPP2	0.1636	0.7562	0.2163	0.8287	0.9862	KPMP	1	0.04444			0.03556			0.2163			0.8287			0.1636			no
FUT11	0.117	0.5409	0.2163	0.8288	0.9862	KPMP	1	0.08889			0.07111			0.2163			0.8288			0.117			no
AF274858.1	0.2294	1.061	0.2162	0.8288	0.9862	Kuppe	1		0.03846			0.03077			0.2162			0.8288			0.2294		no
PTENP1	0.2297	1.062	0.2162	0.8288	0.9862	Kuppe	1		0.03846			0.03077			0.2162			0.8288			0.2297		no
ZC4H2	0.07713	0.3568	0.2162	0.8289	0.9862	KPMP, Kuppe, SNUH	3	0.1111	0.03846	0.1364	0.1356	0.01538	0.07727	-0.645	0.801	0.8194	0.5189	0.4231	0.4126	-0.3001	0.9057	0.5231	yes
SCARB2	0.04716	0.2183	0.2161	0.8289	0.9862	KPMP, Kuppe	2	0.3111	0.4231		0.2533	0.4346		0.6068	-0.3623		0.544	0.7171		0.1764	-0.1197		no
SNHG18	0.08957	0.4146	0.216	0.829	0.9862	KPMP, Kuppe	2	0.08889	0.1154		0.04667	0.1615		0.9448	-0.7129		0.3447	0.4759		0.5309	-0.4379		no
DOCK4	-0.04531	0.21	-0.2157	0.8292	0.9862	KPMP, Kuppe	2	0.5111	0.1538		0.56	0.1154		-0.4512	0.5153		0.6519	0.6064		-0.1028	0.2787		no
MTDH	-0.03964	0.1838	-0.2157	0.8292	0.9862	KPMP, Kuppe	2	0.4	0.7692		0.4444	0.7577		-0.6697	0.4037		0.5031	0.6864		-0.168	0.109		no
EPDR1	-0.08509	0.3945	-0.2157	0.8292	0.9862	KPMP, Kuppe, SNUH	3	0.1111	0.03846	0.04545	0.09556	0.1192	0.04545	0.2906	-1.179	0.01914	0.7714	0.2382	0.9847	0.1372	-1.178	0.01978	yes	-0.8666	0.8502
AGAP1	-0.04025	0.1867	-0.2156	0.8293	0.9862	KPMP, Kuppe, SNUH	3	0.7333	0.1538	0.3182	0.66	0.1231	0.5545	0.9287	0.3796	-2.349	0.353	0.7043	0.01882	0.2132	0.2054	-0.9351	yes	0.04041	0.917
SNX16	0.113	0.524	0.2156	0.8293	0.9862	KPMP, SNUH	2	0.06667		0.04545	0.06444		0.03182	0.04349		0.3607	0.9653		0.7183	0.02619		0.3835	yes	0.1319	0.917
AL096803.2	-0.1121	0.5205	-0.2154	0.8295	0.9862	KPMP	1	0.08889			0.09778			-0.2154			0.8295			-0.1121			no
DSG2	0.1704	0.7914	0.2153	0.8295	0.9862	KPMP, Kuppe	2	0.02222	0.03846		0.04667	0.007692		-0.8049	1.332		0.4209	0.1828		-0.8208	1.672		yes
AL078587.2	0.2303	1.07	0.2153	0.8295	0.9862	KPMP	1	0.02222			0.01778			0.2153			0.8295			0.2303			no
GAPVD1	0.0588	0.2731	0.2153	0.8296	0.9862	KPMP, Kuppe	2	0.2	0.2308		0.2444	0.1462		-0.8477	1.393		0.3966	0.1635		-0.2975	0.6061		no
TEX22	0.1619	0.7525	0.2152	0.8296	0.9862	KPMP	1	0.04444			0.03778			0.2152			0.8296			0.1619			no
THSD1	-0.2256	1.049	-0.2151	0.8297	0.9862	KPMP	1	0.02222			0.02667			-0.2151			0.8297			-0.2256			no
CKB	0.05102	0.2373	0.215	0.8297	0.9862	KPMP, Kuppe	2	0.1778	0.5		0.1689	0.4654		-0.004063	0.2794		0.9968	0.7799		-0.001537	0.08514		no
SLC36A4	-0.0998	0.4643	-0.215	0.8298	0.9862	KPMP	1	0.1111			0.1222			-0.215			0.8298			-0.0998			no
GNL3L	0.08072	0.3756	0.2149	0.8298	0.9862	KPMP, Kuppe	2	0.06667	0.1923		0.07111	0.1577		-0.1922	0.426		0.8476	0.6701		-0.1164	0.204		no
ZNF154	0.1343	0.6249	0.2149	0.8299	0.9862	KPMP, Kuppe	2	0.02222	0.07692		0.01778	0.06538		0.1492	0.1579		0.8814	0.8745		0.1629	0.1203		no
SIRT6	0.1298	0.604	0.2149	0.8299	0.9862	KPMP, Kuppe	2	0.02222	0.07692		0.03333	0.05385		-0.3855	0.5471		0.6999	0.5843		-0.3952	0.409		yes
ATP6V1G1	0.04819	0.2243	0.2148	0.8299	0.9862	KPMP, Kuppe	2	0.2	0.8462		0.22	0.7885		-0.5964	0.7578		0.5509	0.4486		-0.2129	0.2185		no
EIF4EBP1	-0.156	0.7261	-0.2148	0.8299	0.9862	Kuppe	1		0.07692			0.09231			-0.2148			0.8299			-0.156		yes	0.3539	0.9068
OR2A25	0.1301	0.6055	0.2148	0.8299	0.9862	Kuppe	1		0.1154			0.1038			0.2148			0.8299			0.1301		no
PSTPIP2	-0.101	0.4701	-0.2148	0.8299	0.9862	KPMP, Kuppe	2	0.06667	0.07692		0.07778	0.07308		-0.3132	0.046		0.7541	0.9633		-0.1893	0.03441		yes
MRPL24	0.09298	0.433	0.2147	0.83	0.9862	KPMP, Kuppe	2	0.04444	0.1538		0.02667	0.1692		0.7167	-0.2352		0.4736	0.8141		0.545	-0.1239		no
FAM198B-AS1	0.1342	0.6253	0.2146	0.8301	0.9862	KPMP	1	0.06667			0.05333			0.2146			0.8301			0.1342			no
SERPINF1	-0.0525	0.2447	-0.2145	0.8301	0.9862	KPMP, Kuppe	2	0.06667	0.6538		0.1156	0.6385		-1.14	0.2832		0.2542	0.777		-0.6735	0.07614		no
MYH14	-0.2244	1.046	-0.2145	0.8302	0.9862	KPMP	1	0.02222			0.02667			-0.2145			0.8302			-0.2244			no
ZNF517	0.2311	1.078	0.2145	0.8302	0.9862	KPMP	1	0.02222			0.01556			0.2145			0.8302			0.2311			no
QSOX2	-0.2247	1.048	-0.2145	0.8302	0.9862	KPMP	1	0.02222			0.02667			-0.2145			0.8302			-0.2247			no
GOLGA6L9	0.2272	1.06	0.2143	0.8303	0.9862	Kuppe	1		0.03846			0.03077			0.2143			0.8303			0.2272		no
NCOA5	-0.07849	0.3664	-0.2142	0.8304	0.9862	KPMP, Kuppe	2	0.1333	0.07692		0.1689	0.04615		-0.686	0.7891		0.4927	0.4301		-0.2879	0.593		no
MAGED4B	0.2275	1.062	0.2142	0.8304	0.9862	Kuppe	1		0.03846			0.03077			0.2142			0.8304			0.2275		no
MAGED4	0.2275	1.062	0.2142	0.8304	0.9862	Kuppe	1		0.03846			0.03077			0.2142			0.8304			0.2275		no
SLC19A2	0.07911	0.3697	0.214	0.8305	0.9862	KPMP, Kuppe	2	0.08889	0.1538		0.07556	0.1692		0.4784	-0.1717		0.6324	0.8636		0.2517	-0.08924		no
RNF144A	-0.04564	0.2133	-0.2139	0.8306	0.9862	KPMP, Kuppe	2	0.4889	0.1923		0.5067	0.1808		-0.2916	0.1044		0.7706	0.9168		-0.06959	0.04972		no
TOR2A	0.2271	1.063	0.2137	0.8308	0.9862	Kuppe	1		0.03846			0.03077			0.2137			0.8308			0.2271		no
THBS2	0.06492	0.3038	0.2137	0.8308	0.9862	KPMP, Kuppe, SNUH	3	0.06667	0.3077	0.04545	0.1267	0.2385	0.05455	-1.249	1.181	-0.3211	0.2118	0.2376	0.7481	-0.7329	0.445	-0.3403	yes	-0.4006	0.7378
MRPL2	-0.09101	0.4259	-0.2137	0.8308	0.9862	KPMP, Kuppe	2	0.06667	0.1154		0.05111	0.1654		0.3366	-0.6157		0.7364	0.5381		0.2079	-0.3622		no
MBOAT7	0.112	0.5242	0.2136	0.8309	0.9862	KPMP, Kuppe	2	0.06667	0.03846		0.04889	0.06538		0.5679	-0.5364		0.5701	0.5916		0.3465	-0.5498		no
AC005943.1	0.1602	0.7498	0.2136	0.8309	0.9862	Kuppe	1		0.07692			0.06538			0.2136			0.8309			0.1602		no
PABPC1	0.04708	0.2204	0.2136	0.8309	0.9862	KPMP, Kuppe	2	0.2667	0.9231		0.3467	0.8115		-1.283	1.629		0.1996	0.1033		-0.3939	0.5158		no
SPATA22	0.1599	0.7488	0.2136	0.8309	0.9862	KPMP	1	0.04444			0.03556			0.2136			0.8309			0.1599			yes
ARMCX2	-0.111	0.52	-0.2136	0.8309	0.9862	Kuppe	1		0.1538			0.1731			-0.2136			0.8309			-0.111		no
IDH3B	-0.0998	0.4675	-0.2135	0.831	0.9862	Kuppe	1		0.1923			0.2115			-0.2135			0.831			-0.0998		no
AP000829.1	-0.2232	1.046	-0.2133	0.8311	0.9862	KPMP	1	0.02222			0.02667			-0.2133			0.8311			-0.2232			no
ZNF529-AS1	-0.1291	0.6056	-0.2132	0.8312	0.9862	KPMP, Kuppe	2	0.04444	0.03846		0.06222	0.02692		-0.4971	0.3481		0.6191	0.7278		-0.365	0.3728		no
FSD1L	-0.1305	0.6124	-0.2131	0.8313	0.9862	KPMP, Kuppe	2	0.04444	0.03846		0.06889	0.01923		-0.6758	0.6288		0.4991	0.5295		-0.4976	0.6937		no
ATF7IP	0.04365	0.2049	0.2131	0.8313	0.9862	KPMP, Kuppe	2	0.5333	0.1923		0.4956	0.2423		0.5112	-0.5551		0.6092	0.5788		0.1168	-0.2572		no
RDH11	0.06009	0.2821	0.213	0.8313	0.9862	KPMP, Kuppe	2	0.1556	0.3077		0.1489	0.2538		-0.1869	0.468		0.8517	0.6398		-0.07698	0.1812		no
NALCN	0.0868	0.4075	0.213	0.8313	0.9862	KPMP	1	0.1556			0.1378			0.213			0.8313			0.0868			no
ARL6	-0.1001	0.4698	-0.213	0.8313	0.9862	KPMP, Kuppe	2	0.06667	0.07692		0.09778	0.04615		-0.7797	0.6628		0.4356	0.5075		-0.4625	0.5101		no
AC105052.4	0.11	0.5163	0.213	0.8313	0.9862	KPMP	1	0.08889			0.08444			0.213			0.8313			0.11			no
MTSS2	0.09301	0.4367	0.213	0.8314	0.9862	KPMP	1	0.1333			0.1156			0.213			0.8314			0.09301			no
ZFP14	0.0809	0.3799	0.2129	0.8314	0.9862	KPMP, Kuppe	2	0.1111	0.1154		0.1044	0.09231		-0.01578	0.3658		0.9874	0.7145		-0.00761	0.2256		no
RPL14	-0.06131	0.2879	-0.2129	0.8314	0.9862	KPMP	1	0.3333			0.3467			-0.2129			0.8314			-0.06131			no
RTCB	-0.06498	0.3052	-0.2129	0.8314	0.9862	KPMP, Kuppe, SNUH	3	0.08889	0.2692	0.04545	0.1044	0.2577	0.05455	-0.3895	0.09192	-0.1874	0.6969	0.9268	0.8513	-0.2037	0.03707	-0.194	yes	-0.2135	0.7378
SLC26A4	-0.1577	0.7408	-0.2129	0.8314	0.9862	KPMP, Kuppe	2	0.02222	0.03846		0.01556	0.07308		0.3918	-0.6818		0.6952	0.4954		0.4147	-0.7071		no
CDH2	-0.1017	0.4782	-0.2127	0.8315	0.9862	KPMP, SNUH	2	0.04444		0.1364	0.05778		0.1227	-0.414		0.07205	0.6789		0.9426	-0.3061		0.04517	yes
TRNT1	0.07448	0.3504	0.2126	0.8317	0.9862	KPMP, Kuppe	2	0.1111	0.1538		0.1	0.15		0.1772	0.1209		0.8594	0.9037		0.0836	0.06326		no
FRMD4B	-0.08098	0.381	-0.2125	0.8317	0.9862	KPMP, Kuppe	2	0.1556	0.03846		0.1444	0.06154		-0.03957	-0.4778		0.9684	0.6328		-0.01621	-0.4949		no
TNFRSF21	-0.1113	0.5241	-0.2124	0.8318	0.9862	KPMP, SNUH	2	0.04444		0.09091	0.06444		0.07273	-0.6113		0.3155	0.541		0.7524	-0.4509		0.235	yes	-0.232	0.8211
RPS3A	0.05549	0.2613	0.2124	0.8318	0.9862	KPMP	1	0.4444			0.4267			0.2124			0.8318			0.05549			no
ZSCAN12	-0.2229	1.05	-0.2123	0.8319	0.9862	KPMP	1	0.02222			0.02444			-0.2123			0.8319			-0.2229			yes	-0.9836	0.7558
PLA2G6	0.1319	0.6214	0.2123	0.8319	0.9862	KPMP, SNUH	2	0.04444		0.04545	0.04444		0.02273	-0.09972		0.5249	0.9206		0.5997	-0.07489		0.5807	yes	0.1162	0.9966
GLI2	0.0484	0.2281	0.2121	0.832	0.9862	KPMP, Kuppe, SNUH	3	0.3778	0.1154	0.1364	0.3467	0.08846	0.1364	0.1447	0.4071	-0.1662	0.885	0.6839	0.868	0.03865	0.2527	-0.1031	yes	-0.7348	0.7549
LINC00987	0.2261	1.067	0.212	0.8321	0.9862	Kuppe	1		0.03846			0.03077			0.212			0.8321			0.2261		no
RPL28	-0.05605	0.2645	-0.2119	0.8321	0.9862	KPMP	1	0.4444			0.4444			-0.2119			0.8321			-0.05605			no
MAPKAPK5	-0.08262	0.3899	-0.2119	0.8322	0.9862	KPMP, Kuppe	2	0.1111	0.07692		0.1089	0.1077		0.05599	-0.487		0.9553	0.6263		0.02579	-0.3566		no
SPP1	0.05075	0.2395	0.2119	0.8322	0.9862	KPMP, Kuppe	2	0.5111	0.1154		0.4867	0.06923		-0.1242	0.861		0.9012	0.3892		-0.03214	0.5433		no
MYO5A	-0.08459	0.3996	-0.2117	0.8323	0.9862	KPMP, SNUH	2	0.04444		0.2273	0.1644		0.1455	-2.035		1.129	0.04189		0.2589	-1.445		0.5457	yes	-0.3799	0.9041
TFPI2	-0.2117	1	-0.2117	0.8323	0.9862	KPMP	1	0.02222			0.02889			-0.2117			0.8323			-0.2117			yes
AC004241.1	0.2246	1.061	0.2116	0.8324	0.9862	KPMP	1	0.02222			0.01778			0.2116			0.8324			0.2246			no
PALM3	0.2254	1.067	0.2112	0.8327	0.9862	KPMP	1	0.02222			0.01778			0.2112			0.8327			0.2254			no
GSN	0.04487	0.2125	0.2112	0.8328	0.9862	KPMP, Kuppe	2	0.2667	0.8846		0.3489	0.7808		-1.115	1.42		0.265	0.1557		-0.3341	0.4277		no
SLC16A9	0.05777	0.2736	0.2111	0.8328	0.9862	KPMP, Kuppe, SNUH	3	0.1556	0.03846	0.3182	0.1733	0.05385	0.2455	-0.3383	-0.3382	0.8015	0.7351	0.7352	0.4229	-0.1331	-0.351	0.3281	yes	-0.8968	0.9848
ATP6V1H	0.05469	0.2591	0.2111	0.8328	0.9862	KPMP, Kuppe, SNUH	3	0.2667	0.1538	0.04545	0.2289	0.1269	0.1409	0.4012	0.3863	-1.217	0.6883	0.6992	0.2235	0.1244	0.2057	-1.231	yes	-0.4824	0.8162
TMEM136	0.1272	0.6026	0.2111	0.8328	0.9862	Kuppe	1		0.1154			0.1077			0.2111			0.8328			0.1272		no
FAHD2A	0.1018	0.4823	0.2111	0.8328	0.9862	KPMP, Kuppe	2	0.06667	0.07692		0.03333	0.1346		1.011	-0.8215		0.312	0.4113		0.6519	-0.597		no
DNM1	0.08333	0.3948	0.2111	0.8328	0.9862	KPMP, Kuppe, SNUH	3	0.06667	0.1154	0.04545	0.07778	0.07308	0.05909	-0.2838	0.8669	-0.409	0.7766	0.386	0.6825	-0.1705	0.5318	-0.4119	yes
AL078590.2	-0.2155	1.021	-0.211	0.8329	0.9862	KPMP	1	0.02222			0.02889			-0.211			0.8329			-0.2155			no
MAN2B1	0.09287	0.4405	0.2109	0.833	0.9862	KPMP, Kuppe, SNUH	3	0.06667	0.07692	0.04545	0.04444	0.1038	0.02727	0.357	-0.4031	0.5208	0.7211	0.6869	0.6025	0.2315	-0.2918	0.5592	yes	-0.502	0.7558
TDRD9	0.2236	1.061	0.2108	0.833	0.9862	KPMP	1	0.02222			0.01778			0.2108			0.833			0.2236			no
HOXA-AS3	0.1555	0.7373	0.2108	0.833	0.9862	KPMP	1	0.04444			0.03778			0.2108			0.833			0.1555			no
DDB1	0.05951	0.2823	0.2108	0.833	0.9862	KPMP, Kuppe, SNUH	3	0.1333	0.1538	0.1818	0.1533	0.2654	0.06364	-0.4016	-1.129	2.307	0.688	0.2589	0.02108	-0.168	-0.5705	1.35	yes	0.1784	0.4983
FAM110B	0.05931	0.2814	0.2108	0.8331	0.9862	KPMP, Kuppe	2	0.2667	0.07692		0.2467	0.08462		0.2978	-0.1731		0.7658	0.8626		0.09046	-0.1294		no
CALHM6	0.2243	1.064	0.2108	0.8331	0.9862	Kuppe	1		0.03846			0.03077			0.2108			0.8331			0.2243		no
NDUFAF1	-0.1249	0.5925	-0.2107	0.8331	0.9862	KPMP, Kuppe	2	0.02222	0.07692		0.02	0.1		0.05386	-0.2902		0.957	0.7717		0.05717	-0.2073		no
SIM2	0.09854	0.4677	0.2107	0.8331	0.9862	KPMP, SNUH	2	0.02222		0.1818	0.03333		0.15	-0.6371		0.552	0.524		0.581	-0.6695		0.2883	yes
ZFHX2-AS1	-0.1279	0.6073	-0.2106	0.8332	0.9862	KPMP, Kuppe	2	0.02222	0.07692		0.02444	0.08462		-0.1453	-0.1553		0.8845	0.8766		-0.1532	-0.1154		no
ZNF208	0.1514	0.7193	0.2105	0.8333	0.9862	KPMP	1	0.04444			0.04222			0.2105			0.8333			0.1514			no
NOSTRIN	0.1098	0.5224	0.2102	0.8335	0.9862	KPMP, Kuppe, SNUH	3	0.02222	0.03846	0.09091	0.04444	0.06538	0.04091	-0.6835	-0.5353	1.224	0.4943	0.5924	0.2208	-0.6853	-0.5493	0.9336	yes	0.3768	0.4983
RASL11B	-0.1553	0.739	-0.2102	0.8335	0.9862	KPMP, Kuppe	2	0.02222	0.03846		0.01333	0.08077		0.4803	-0.7522		0.631	0.4519		0.5127	-0.7704		no
DDX20	-0.1533	0.7299	-0.2101	0.8336	0.9862	KPMP, Kuppe	2	0.02222	0.03846		0.01556	0.07692		0.4113	-0.7048		0.6809	0.4809		0.4259	-0.7253		yes	-0.7346	0.7378
TPM4	-0.04259	0.2028	-0.21	0.8337	0.9862	KPMP, Kuppe	2	0.3333	0.8846		0.36	0.8846		-0.4054	0.1259		0.6852	0.8998		-0.1126	0.03739		no
CPSF4	-0.1258	0.6	-0.2097	0.8339	0.9862	KPMP, Kuppe	2	0.02222	0.07692		0.02667	0.08462		-0.196	-0.1185		0.8446	0.9057		-0.2041	-0.08696		no
AHCTF1P1	0.2231	1.064	0.2097	0.8339	0.9862	Kuppe	1		0.03846			0.03077			0.2097			0.8339			0.2231		no
SCAMP3	0.1002	0.4779	0.2097	0.8339	0.9862	KPMP, Kuppe	2	0.06667	0.07692		0.06222	0.06154		0.04758	0.2745		0.9621	0.7837		0.02925	0.2086		no
B3GALT4	-0.2188	1.044	-0.2095	0.8341	0.9862	KPMP	1	0.02222			0.02667			-0.2095			0.8341			-0.2188			no
FBLN1	0.03874	0.1849	0.2095	0.8341	0.9862	KPMP, Kuppe	2	0.4222	0.7308		0.4533	0.6923		-0.3832	0.7149		0.7015	0.4747		-0.09715	0.1933		no
TP53INP1	-0.1093	0.5217	-0.2095	0.8341	0.9862	KPMP	1	0.08889			0.09333			-0.2095			0.8341			-0.1093			no
RBM22P2	-0.09206	0.4398	-0.2093	0.8342	0.9862	Kuppe	1		0.2308			0.2423			-0.2093			0.8342			-0.09206		no
GNS	-0.06376	0.3047	-0.2092	0.8343	0.9862	KPMP, Kuppe, SNUH	3	0.1778	0.1154	0.04545	0.14	0.1692	0.1045	0.5221	-0.6722	-0.9391	0.6016	0.5014	0.3477	0.1981	-0.3982	-0.9508	yes	-0.1253	0.9041
SOX12	0.2186	1.045	0.2092	0.8343	0.9862	KPMP	1	0.02222			0.01778			0.2092			0.8343			0.2186			no
LRRC39	0.2224	1.063	0.2091	0.8343	0.9862	KPMP	1	0.02222			0.01778			0.2091			0.8343			0.2224			no
SUMF2	-0.058	0.2775	-0.209	0.8344	0.9862	KPMP, Kuppe	2	0.08889	0.4231		0.1311	0.3769		-0.9445	0.3505		0.3449	0.726		-0.4901	0.1151		no
DLAT	0.09904	0.4745	0.2087	0.8346	0.9862	KPMP, Kuppe	2	0.08889	0.03846		0.06222	0.07692		0.6076	-0.7091		0.5434	0.4783		0.3256	-0.7243		no
GPN3	0.07796	0.3737	0.2086	0.8348	0.9862	KPMP, Kuppe	2	0.06667	0.1923		0.03556	0.2423		1.056	-0.519		0.2912	0.6038		0.6648	-0.241		no
TMEM181	0.0779	0.3737	0.2084	0.8349	0.9862	KPMP, Kuppe	2	0.1556	0.03846		0.12	0.1038		0.6271	-1.03		0.5306	0.3032		0.2517	-1.055		no
RPS27AP12	0.2218	1.064	0.2084	0.8349	0.9862	Kuppe	1		0.03846			0.03077			0.2084			0.8349			0.2218		no
RAMACL	0.1103	0.5295	0.2084	0.8349	0.9862	Kuppe	1		0.1538			0.1385			0.2084			0.8349			0.1103		no
ZNF844	-0.1244	0.5972	-0.2082	0.835	0.9862	KPMP, Kuppe	2	0.02222	0.07692		0.05333	0.05769		-0.9281	0.4376		0.3533	0.6617		-0.922	0.3271		no
AL139099.4	-0.2106	1.012	-0.2082	0.8351	0.9862	Kuppe	1		0.03846			0.05			-0.2082			0.8351			-0.2106		no
AC023794.1	-0.1564	0.7515	-0.2081	0.8351	0.9862	KPMP	1	0.04444			0.04889			-0.2081			0.8351			-0.1564			no
KXD1	-0.08266	0.3972	-0.2081	0.8352	0.9862	KPMP, Kuppe	2	0.04444	0.1923		0.04	0.2154		0.1016	-0.3097		0.919	0.7568		0.07587	-0.1453		yes	-0.2183	0.6366
CCDC57	-0.05344	0.2568	-0.2081	0.8352	0.9862	KPMP, Kuppe, SNUH	3	0.2222	0.2308	0.04545	0.2	0.2346	0.1727	0.2858	-0.06585	-1.519	0.775	0.9475	0.1288	0.09634	-0.02839	-1.533	yes	-0.1245	0.6115
SPART-AS1	-0.1243	0.5974	-0.208	0.8352	0.9862	KPMP	1	0.06667			0.07556			-0.208			0.8352			-0.1243			no
RBM48	-0.1068	0.5137	-0.2079	0.8353	0.9862	KPMP, Kuppe	2	0.06667	0.03846		0.06222	0.08077		0.2001	-0.766		0.8414	0.4437		0.1186	-0.7901		no
AL008633.1	0.09777	0.4705	0.2078	0.8354	0.9862	KPMP	1	0.1111			0.1			0.2078			0.8354			0.09777			no
NR1H2	-0.07287	0.3508	-0.2077	0.8354	0.9862	KPMP, Kuppe	2	0.04444	0.2692		0.04889	0.2808		-0.2523	-0.1006		0.8008	0.9199		-0.1876	-0.04002		yes	-0.00529	0.706
FBXL4	-0.06048	0.2914	-0.2076	0.8356	0.9862	KPMP, Kuppe	2	0.2444	0.07692		0.2689	0.05385		-0.4259	0.4842		0.6701	0.6283		-0.1344	0.3677		no
TP53I13	-0.0975	0.4698	-0.2075	0.8356	0.9862	Kuppe	1		0.1923			0.2077			-0.2075			0.8356			-0.0975		no
AC009812.1	0.221	1.065	0.2075	0.8356	0.9862	Kuppe	1		0.03846			0.03077			0.2075			0.8356			0.221		no
KMT2B	-0.08231	0.3968	-0.2074	0.8357	0.9862	KPMP, Kuppe	2	0.02222	0.2308		0.07556	0.2115		-1.322	0.3312		0.1862	0.7405		-1.353	0.1426		no
PTPRF	0.0835	0.4026	0.2074	0.8357	0.9862	KPMP, Kuppe	2	0.08889	0.1154		0.07333	0.1115		0.3238	-0.06296		0.7461	0.9498		0.1703	-0.0394		yes	0.233	0.9806
CADPS	-0.2153	1.038	-0.2074	0.8357	0.9862	KPMP	1	0.02222			0.02667			-0.2074			0.8357			-0.2153			no
ZNF662	0.2207	1.065	0.2073	0.8358	0.9862	Kuppe	1		0.03846			0.03077			0.2073			0.8358			0.2207		no
RF01948	0.2204	1.065	0.207	0.836	0.9862	Kuppe	1		0.03846			0.03077			0.207			0.836			0.2204		no
NFKB2	0.09899	0.4783	0.207	0.836	0.9862	KPMP, Kuppe, SNUH	3	0.04444	0.07692	0.04545	0.02667	0.1115	0.02727	0.7108	-0.5709	0.3192	0.4772	0.5681	0.7495	0.5464	-0.418	0.3539	yes	0.1123	0.7768
C1QBP	0.05461	0.2639	0.2069	0.8361	0.9862	KPMP, Kuppe	2	0.06667	0.5385		0.07778	0.5038		-0.2734	0.3736		0.7845	0.7087		-0.1575	0.1109		yes	0.1754	0.7378
AC146944.4	0.2202	1.064	0.2069	0.8361	0.9862	Kuppe	1		0.03846			0.03077			0.2069			0.8361			0.2202		no
ABAT	0.08188	0.3958	0.2069	0.8361	0.9862	KPMP, SNUH	2	0.1111		0.09091	0.1111		0.06818	-0.03687		0.4493	0.9706		0.6532	-0.01721		0.3356	yes	-0.7839	0.9808
RAD51D	-0.1095	0.5296	-0.2068	0.8361	0.9862	KPMP, Kuppe	2	0.04444	0.07692		0.07111	0.05		-0.9014	0.6194		0.3674	0.5356		-0.6705	0.4672		no
AL080317.2	-0.2151	1.04	-0.2068	0.8362	0.9862	KPMP	1	0.02222			0.02667			-0.2068			0.8362			-0.2151			no
DNAJC9	-0.06944	0.3358	-0.2068	0.8362	0.9862	KPMP, Kuppe, SNUH	3	0.1333	0.07692	0.09091	0.1356	0.1038	0.07273	-0.1355	-0.4357	0.2231	0.8922	0.6631	0.8235	-0.05873	-0.3199	0.1715	yes	-0.5545	0.9374
ADCK5	-0.2177	1.053	-0.2067	0.8362	0.9862	KPMP	1	0.02222			0.02444			-0.2067			0.8362			-0.2177			no
SLC17A1	0.09844	0.4765	0.2066	0.8363	0.9862	KPMP	1	0.1111			0.09778			0.2066			0.8363			0.09844			no
KIAA0513	-0.1519	0.7355	-0.2065	0.8364	0.9862	KPMP	1	0.04444			0.05111			-0.2065			0.8364			-0.1519			no
LGR4	0.05437	0.2633	0.2065	0.8364	0.9862	KPMP, SNUH	2	0.2667		0.1818	0.2378		0.2136	0.4213		-0.3005	0.6735		0.7638	0.1294		-0.1537	yes	0.2332	0.217
LINC02551	0.2197	1.065	0.2062	0.8367	0.9862	Kuppe	1		0.03846			0.03077			0.2062			0.8367			0.2197		no
AC092368.3	0.2198	1.066	0.2061	0.8367	0.9862	Kuppe	1		0.03846			0.03077			0.2061			0.8367			0.2198		no
REEP3	-0.0434	0.2106	-0.2061	0.8367	0.9862	KPMP, Kuppe, SNUH	3	0.3333	0.3462	0.1364	0.2889	0.4038	0.1591	0.3679	-0.4915	-0.5276	0.713	0.6231	0.5978	0.1069	-0.1718	-0.3323	yes	0.3188	0.4437
IFT57	0.05234	0.2541	0.206	0.8368	0.9862	KPMP, Kuppe, SNUH	3	0.1111	0.4615	0.04545	0.1133	0.4462	0.06818	0.02158	0.3904	-0.4714	0.9828	0.6963	0.6373	0.009941	0.1245	-0.4834	yes	0.1411	0.9557
IQCA1	-0.2144	1.041	-0.206	0.8368	0.9862	KPMP	1	0.02222			0.02667			-0.206			0.8368			-0.2144			no
CORO1C	0.05494	0.2668	0.2059	0.8368	0.9862	KPMP, Kuppe, SNUH	3	0.2222	0.1154	0.1364	0.1956	0.1269	0.1182	0.4129	-0.1755	-0.1078	0.6797	0.8607	0.9141	0.1385	-0.1062	-0.06902	yes	-0.5378	0.616
BTN2A1	0.09093	0.4417	0.2059	0.8369	0.9862	KPMP, Kuppe	2	0.1111	0.03846		0.06889	0.1538		0.9255	-1.443		0.3547	0.1491		0.454	-1.465		no
CIDEB	0.2193	1.065	0.2059	0.8369	0.9862	Kuppe	1		0.03846			0.03077			0.2059			0.8369			0.2193		no
CEP164	-0.06543	0.3179	-0.2058	0.8369	0.9862	KPMP, Kuppe	2	0.1556	0.1538		0.1644	0.1538		-0.2718	0.0169		0.7858	0.9865		-0.1086	0.008857		no
ECI2	-0.05625	0.2733	-0.2058	0.8369	0.9862	KPMP, Kuppe	2	0.1778	0.2692		0.1556	0.3154		0.1103	-0.4061		0.9122	0.6847		0.04224	-0.1584		no
SSSCA1	-0.1064	0.5168	-0.2058	0.8369	0.9862	Kuppe	1		0.1538			0.1731			-0.2058			0.8369			-0.1064		no
OR6C75	0.2189	1.065	0.2057	0.8371	0.9862	Kuppe	1		0.03846			0.03077			0.2057			0.8371			0.2189		no
E2F4	0.08777	0.427	0.2056	0.8371	0.9862	KPMP, Kuppe, SNUH	3	0.04444	0.1154	0.04545	0.02667	0.1269	0.05	0.6578	-0.1111	-0.1859	0.5107	0.9115	0.8525	0.5078	-0.06604	-0.1883	yes	-0.03586	0.808
CLDN12	-0.1267	0.6162	-0.2056	0.8371	0.9862	KPMP	1	0.06667			0.06667			-0.2056			0.8371			-0.1267			no
MIR3936HG	-0.09598	0.4671	-0.2055	0.8372	0.9862	KPMP, Kuppe	2	0.08889	0.03846		0.1178	0.01538		-0.606	0.8315		0.5445	0.4057		-0.3112	0.9343		no
KTN1-AS1	-0.1518	0.7387	-0.2055	0.8372	0.9862	KPMP, Kuppe	2	0.02222	0.03846		0.05333	0.01923		-0.9601	0.7172		0.337	0.4732		-0.9756	0.7716		no
FLI1	-0.04303	0.2096	-0.2053	0.8373	0.9862	KPMP, Kuppe, SNUH	3	0.4	0.1538	0.2273	0.4333	0.08462	0.2227	-0.8591	1.225	0.03131	0.3903	0.2206	0.975	-0.2229	0.6627	0.01475	yes	-0.2075	0.9041
APOBEC3C	-0.1297	0.6322	-0.2052	0.8374	0.9862	KPMP, Kuppe	2	0.04444	0.03846		0.01778	0.1538		0.9347	-1.466		0.3499	0.1425		0.7635	-1.464		yes	-0.4273	0.9041
HMGN2	0.04412	0.2151	0.2052	0.8374	0.9862	KPMP, Kuppe	2	0.2	0.7308		0.1556	0.7538		0.6491	-0.2309		0.5163	0.8174		0.2324	-0.0621		no
TPRN	0.125	0.6094	0.2052	0.8375	0.9862	KPMP, Kuppe	2	0.04444	0.03846		0.03111	0.04615		0.3692	-0.1544		0.712	0.8773		0.2798	-0.1584		no
SLC3A1	-0.0645	0.3145	-0.2051	0.8375	0.9862	KPMP, SNUH	2	0.2		0.09091	0.1756		0.2091	0.425		-1.336	0.6708		0.1814	0.1488		-0.9573	yes	0.07233	0.8956
CDC42	-0.04044	0.1973	-0.205	0.8376	0.9862	KPMP, Kuppe, SNUH	3	0.2667	0.6154	0.09091	0.2733	0.6269	0.1136	-0.1289	-0.05568	-0.3033	0.8975	0.9556	0.7617	-0.03932	-0.0154	-0.2215	yes	-0.42	0.4199
SRRM1	-0.04161	0.203	-0.205	0.8376	0.9862	KPMP, Kuppe	2	0.2889	0.6154		0.2556	0.6846		0.2849	-0.5425		0.7757	0.5875		0.0852	-0.15		no
SLC37A1	-0.1553	0.7577	-0.2049	0.8376	0.9862	KPMP, Kuppe	2	0.02222	0.03846		0.05556	0.01538		-1.048	0.8377		0.2945	0.4022		-1.079	0.938		no
KCNIP3	0.2192	1.07	0.2048	0.8377	0.9862	KPMP	1	0.02222			0.01778			0.2048			0.8377			0.2192			no
RAD54B	0.218	1.065	0.2048	0.8377	0.9862	Kuppe	1		0.03846			0.03077			0.2048			0.8377			0.218		no
GNRHR2	0.081	0.3955	0.2048	0.8377	0.9862	Kuppe	1		0.2692			0.2615			0.2048			0.8377			0.081		no
SMAD1	0.05514	0.2694	0.2046	0.8378	0.9862	KPMP, Kuppe, SNUH	3	0.2444	0.1538	0.04545	0.2622	0.05385	0.1682	-0.4328	1.993	-1.42	0.6651	0.04629	0.1555	-0.1389	1.133	-1.444	yes	-0.9099	0.6665
PLEKHG3	0.2185	1.068	0.2046	0.8379	0.9862	Kuppe	1		0.03846			0.03077			0.2046			0.8379			0.2185		no
PLBD2	0.09729	0.4759	0.2044	0.838	0.9862	KPMP, Kuppe	2	0.06667	0.07692		0.05556	0.07308		0.2604	0.003252		0.7945	0.9974		0.1595	0.002459		no
ARHGAP35	0.04399	0.2153	0.2043	0.8381	0.9862	KPMP, Kuppe, SNUH	3	0.3778	0.1154	0.2273	0.3333	0.1308	0.2227	0.299	-0.1705	0.05233	0.765	0.8646	0.9583	0.07973	-0.1018	0.02414	yes	0.1888	0.8594
RO60	0.06395	0.3131	0.2042	0.8382	0.9862	KPMP	1	0.2667			0.2422			0.2042			0.8382			0.06395			yes	-0.4229	0.8811
ARHGEF34P	0.2176	1.066	0.2042	0.8382	0.9862	Kuppe	1		0.03846			0.03077			0.2042			0.8382			0.2176		no
TBCEL	-0.07791	0.3816	-0.2042	0.8382	0.9862	KPMP	1	0.1778			0.1756			-0.2042			0.8382			-0.07791			no
CC2D1A	0.09542	0.4675	0.2041	0.8383	0.9862	KPMP, Kuppe, SNUH	3	0.04444	0.07692	0.04545	0.03556	0.07308	0.05	0.3672	0.07615	-0.1688	0.7135	0.9393	0.8659	0.2709	0.05669	-0.1746	yes	-0.364	0.8604
HSD11B1L	0.2174	1.066	0.204	0.8384	0.9862	Kuppe	1		0.03846			0.03077			0.204			0.8384			0.2174		no
AL031432.1	0.2173	1.066	0.2039	0.8384	0.9862	Kuppe	1		0.03846			0.03077			0.2039			0.8384			0.2173		no
FLJ37035	0.2173	1.066	0.2039	0.8384	0.9862	Kuppe	1		0.03846			0.03077			0.2039			0.8384			0.2173		no
RPL18AP3	0.06281	0.3081	0.2039	0.8385	0.9862	Kuppe	1		0.5			0.4731			0.2039			0.8385			0.06281		no
AC012184.2	0.2179	1.07	0.2037	0.8386	0.9862	Kuppe	1		0.03846			0.03077			0.2037			0.8386			0.2179		no
ATP8B5P	0.217	1.065	0.2037	0.8386	0.9862	Kuppe	1		0.03846			0.03077			0.2037			0.8386			0.217		no
MT2A	-0.04842	0.2378	-0.2036	0.8387	0.9862	KPMP, Kuppe	2	0.2222	0.9231		0.26	0.9115		-0.7333	0.439		0.4634	0.6607		-0.248	0.1468		no
LINC02254	-0.2136	1.049	-0.2036	0.8387	0.9862	KPMP	1	0.02222			0.02667			-0.2036			0.8387			-0.2136			no
AGTPBP1	0.08994	0.4419	0.2035	0.8387	0.9862	KPMP, Kuppe	2	0.08889	0.07692		0.1267	0.01538		-0.8569	1.863		0.3915	0.0625		-0.4391	1.627		no
WDFY1	0.0588	0.2891	0.2034	0.8388	0.9862	KPMP, Kuppe	2	0.1333	0.2692		0.2044	0.1731		-1.193	1.432		0.2327	0.1521		-0.4973	0.5749		no
SRP72	-0.05111	0.2514	-0.2033	0.8389	0.9862	KPMP, Kuppe	2	0.1111	0.5385		0.1578	0.4731		-0.9572	0.3768		0.3385	0.7063		-0.4433	0.1128		no
TM9SF2	0.04766	0.2346	0.2032	0.839	0.9862	KPMP, Kuppe	2	0.2	0.4615		0.24	0.3846		-0.8839	1.06		0.3767	0.289		-0.3116	0.3332		no
FTCD	0.1224	0.6025	0.2031	0.8391	0.9862	KPMP	1	0.06667			0.05778			0.2031			0.8391			0.1224			no
AC005695.2	-0.2138	1.053	-0.203	0.8391	0.9862	KPMP	1	0.02222			0.02667			-0.203			0.8391			-0.2138			no
SAT1	0.04381	0.2158	0.203	0.8391	0.9862	KPMP, Kuppe	2	0.1778	0.7692		0.2378	0.6769		-1.035	1.007		0.3007	0.3138		-0.3786	0.2692		no
NUBPL	-0.05514	0.2716	-0.203	0.8391	0.9862	KPMP, Kuppe	2	0.2222	0.1923		0.26	0.1538		-0.5963	0.5078		0.551	0.6116		-0.1966	0.2432		no
TXNDC15	-0.05728	0.2821	-0.203	0.8391	0.9862	KPMP, Kuppe	2	0.06667	0.4231		0.1267	0.3885		-1.221	0.445		0.222	0.6563		-0.7105	0.1436		no
AL021308.1	0.2082	1.027	0.2028	0.8393	0.9862	KPMP	1	0.02222			0.02			0.2028			0.8393			0.2082			no
PFKFB2	0.1249	0.6161	0.2027	0.8394	0.9862	KPMP, Kuppe	2	0.04444	0.03846		0.05111	0.01538		-0.313	0.8417		0.7543	0.3999		-0.231	0.9409		no
HAUS1	-0.08775	0.4329	-0.2027	0.8394	0.9862	KPMP, Kuppe	2	0.08889	0.07692		0.06667	0.1462		0.4482	-0.9421		0.654	0.3462		0.2418	-0.6832		no
ZNF415	0.1507	0.7439	0.2026	0.8395	0.9862	KPMP, Kuppe	2	0.02222	0.03846		0.02667	0.02308		-0.2535	0.5454		0.7999	0.5855		-0.2649	0.5778		no
CRYBG1	-0.08628	0.4261	-0.2025	0.8395	0.9862	KPMP, SNUH	2	0.06667		0.1364	0.09778		0.1091	-0.7589		0.4846	0.4479		0.628	-0.4529		0.2949	yes
TVP23B	-0.07086	0.3501	-0.2024	0.8396	0.9862	KPMP, Kuppe	2	0.08889	0.1923		0.07111	0.2462		0.3864	-0.6087		0.6992	0.5427		0.205	-0.2836		no
NCBP2AS2	0.15	0.7409	0.2024	0.8396	0.9862	KPMP	1	0.04444			0.03778			0.2024			0.8396			0.15			no
TRIP10	-0.07319	0.3618	-0.2023	0.8397	0.9862	KPMP, Kuppe	2	0.06667	0.2308		0.12	0.1692		-1.125	0.6109		0.2604	0.5413		-0.6677	0.2789		no
AC026894.1	-0.1521	0.7522	-0.2022	0.8398	0.9862	KPMP	1	0.04444			0.04667			-0.2022			0.8398			-0.1521			no
AP001267.5	-0.08619	0.4264	-0.2021	0.8398	0.9862	Kuppe	1		0.2308			0.2538			-0.2021			0.8398			-0.08619		no
PRELID2	-0.1231	0.6095	-0.202	0.8399	0.9862	KPMP, Kuppe	2	0.02222	0.07692		0.1111	0.03846		-1.704	1.026		0.08842	0.3048		-1.73	0.782		no
RASSF8-AS1	-0.0794	0.3931	-0.202	0.8399	0.9862	KPMP, Kuppe	2	0.08889	0.1154		0.1	0.1154		-0.3009	0.03977		0.7635	0.9683		-0.1561	0.02395		no
RPS26P43	0.2154	1.066	0.202	0.8399	0.9862	Kuppe	1		0.03846			0.03077			0.202			0.8399			0.2154		no
PDCD2L	0.2158	1.069	0.2019	0.84	0.9862	Kuppe	1		0.03846			0.03077			0.2019			0.84			0.2158		no
CDH20	0.1521	0.7532	0.2019	0.84	0.9862	KPMP	1	0.04444			0.03778			0.2019			0.84			0.1521			no
SLC25A44	-0.09453	0.4688	-0.2016	0.8402	0.9862	KPMP, Kuppe	2	0.04444	0.1154		0.04444	0.1308		-0.04316	-0.2243		0.9656	0.8226		-0.03223	-0.1351		no
LINC01762	0.1475	0.7315	0.2016	0.8402	0.9862	KPMP	1	0.04444			0.04			0.2016			0.8402			0.1475			no
FBXL18	-0.09508	0.4717	-0.2016	0.8403	0.9862	KPMP, Kuppe	2	0.06667	0.07692		0.06	0.1038		0.09228	-0.4203		0.9265	0.6743		0.05709	-0.3064		no
AC092903.2	0.2143	1.063	0.2015	0.8403	0.9862	KPMP	1	0.02222			0.01778			0.2015			0.8403			0.2143			no
B3GALT6	-0.1534	0.7616	-0.2014	0.8404	0.9862	KPMP, Kuppe	2	0.02222	0.03846		0.008889	0.09615		0.7659	-0.9474		0.4437	0.3434		0.8798	-0.9639		no
PTP4A3	0.1566	0.7776	0.2013	0.8404	0.9862	Kuppe, SNUH	2		0.03846	0.04545		0.08846	0.009091		-0.8669	1.316		0.386	0.1881		-0.8893	1.569	yes
HEXDC	0.1481	0.7362	0.2012	0.8405	0.9862	Kuppe	1		0.07692			0.06923			0.2012			0.8405			0.1481		no
PARP4	0.05669	0.282	0.201	0.8407	0.9862	KPMP, Kuppe	2	0.2444	0.1154		0.2156	0.1423		0.4167	-0.3497		0.6769	0.7265		0.1335	-0.208		no
RHD	-0.106	0.5274	-0.201	0.8407	0.9862	KPMP, SNUH	2	0.06667		0.04545	0.05333		0.1045	0.3274		-0.944	0.7433		0.3452	0.2009		-0.9741	yes
LRRC14	0.2143	1.067	0.2009	0.8407	0.9862	Kuppe	1		0.03846			0.03077			0.2009			0.8407			0.2143		no
TIMM9	0.06792	0.3381	0.2009	0.8408	0.9862	KPMP, Kuppe	2	0.08889	0.2308		0.07556	0.2154		0.1732	0.1178		0.8625	0.9062		0.09232	0.0515		no
RUBCN	0.08121	0.4044	0.2008	0.8408	0.9862	KPMP, Kuppe, SNUH	3	0.06667	0.07692	0.09091	0.07556	0.05385	0.06364	-0.332	0.4909	0.3051	0.7399	0.6235	0.7603	-0.2019	0.3715	0.2364	yes	0.3009	0.9928
ERBB4	0.064	0.3188	0.2007	0.8409	0.9862	KPMP	1	0.3778			0.3733			0.2007			0.8409			0.064			no
RASL10B	0.2148	1.071	0.2006	0.841	0.9862	Kuppe	1		0.03846			0.03077			0.2006			0.841			0.2148		no
BRAT1	-0.1055	0.5263	-0.2004	0.8412	0.9862	KPMP, Kuppe	2	0.06667	0.03846		0.05556	0.08077		0.2114	-0.7332		0.8326	0.4634		0.1302	-0.7426		no
CEP76	-0.2106	1.051	-0.2004	0.8412	0.9862	Kuppe	1		0.03846			0.04615			-0.2004			0.8412			-0.2106		no
TFEC	0.1535	0.7666	0.2003	0.8412	0.9862	KPMP	1	0.04444			0.03556			0.2003			0.8412			0.1535			no
FBXO8	0.08194	0.4096	0.2	0.8415	0.9862	KPMP, Kuppe	2	0.1111	0.07692		0.07778	0.1115		0.6205	-0.5716		0.5349	0.5676		0.3053	-0.4228		no
IRS3P	-0.1473	0.7365	-0.2	0.8415	0.9862	Kuppe	1		0.07692			0.08846			-0.2			0.8415			-0.1473		no
CALR	-0.04383	0.2193	-0.1999	0.8416	0.9862	KPMP, Kuppe	2	0.2	0.8077		0.2178	0.8231		-0.4894	0.1275		0.6245	0.8986		-0.1748	0.03542		no
HES6	0.2131	1.066	0.1999	0.8416	0.9862	Kuppe	1		0.03846			0.03077			0.1999			0.8416			0.2131		yes
LINC02456	0.2119	1.061	0.1997	0.8417	0.9862	KPMP	1	0.02222			0.01778			0.1997			0.8417			0.2119			no
DCP1A	-0.05627	0.2817	-0.1997	0.8417	0.9862	KPMP, Kuppe	2	0.1778	0.2308		0.2333	0.1692		-1.041	0.9108		0.2977	0.3624		-0.3861	0.3949		no
DDOST	-0.05314	0.2662	-0.1996	0.8418	0.9862	KPMP, Kuppe	2	0.06667	0.5385		0.07111	0.5385		-0.2686	-0.09306		0.7882	0.9259		-0.1661	-0.02745		no
CPNE1	0.05526	0.2769	0.1996	0.8418	0.9862	KPMP, Kuppe	2	0.2	0.2308		0.1667	0.2423		0.3681	-0.1283		0.7128	0.8979		0.133	-0.05525		no
MANF	-0.06612	0.3313	-0.1996	0.8418	0.9862	KPMP, Kuppe	2	0.02222	0.3462		0.05556	0.3577		-1.09	0.1548		0.2756	0.877		-1.137	0.0541		no
ERO1B	0.07544	0.3781	0.1995	0.8418	0.9862	KPMP, Kuppe	2	0.04444	0.2308		0.1644	0.1269		-2.053	1.501		0.04006	0.1335		-1.479	0.6666		no
AC002070.1	-0.207	1.038	-0.1995	0.8419	0.9862	KPMP	1	0.02222			0.02667			-0.1995			0.8419			-0.207			no
NMRAL1	0.06938	0.3478	0.1995	0.8419	0.9862	KPMP, Kuppe	2	0.08889	0.1923		0.08667	0.1808		0.06274	0.2119		0.95	0.8322		0.03261	0.09917		no
RPL32P3	0.1231	0.6171	0.1994	0.8419	0.9862	Kuppe	1		0.1154			0.1			0.1994			0.8419			0.1231		no
TRAPPC2	0.09352	0.4693	0.1993	0.842	0.9862	KPMP, Kuppe	2	0.06667	0.07692		0.04667	0.1		0.5901	-0.4042		0.5551	0.6861		0.3584	-0.2987		no
ZNF385A	-0.2089	1.048	-0.1993	0.842	0.9862	Kuppe	1		0.03846			0.04615			-0.1993			0.842			-0.2089		no
BTBD10	0.06049	0.3035	0.1993	0.8421	0.9862	KPMP, Kuppe	2	0.2444	0.03846		0.2089	0.1308		0.6155	-1.316		0.5383	0.1882		0.1955	-1.352		no
ZNHIT1	-0.05601	0.2812	-0.1992	0.8421	0.9862	KPMP, Kuppe	2	0.02222	0.5385		0.09556	0.5115		-1.584	0.251		0.1132	0.8018		-1.602	0.07348		no
CCDC90B	0.06212	0.3119	0.1991	0.8422	0.9862	KPMP, Kuppe	2	0.08889	0.2692		0.06667	0.3038		0.5729	-0.174		0.5667	0.8619		0.3017	-0.06735		no
GGACT	-0.2113	1.061	-0.1991	0.8422	0.9862	KPMP	1	0.02222			0.02444			-0.1991			0.8422			-0.2113			no
C3ORF70	-0.1468	0.7385	-0.1988	0.8424	0.9862	Kuppe	1		0.07692			0.08846			-0.1988			0.8424			-0.1468		no
SEC11C	0.086	0.4327	0.1988	0.8424	0.9862	KPMP, Kuppe	2	0.08889	0.07692		0.06	0.1231		0.7607	-0.7066		0.4468	0.4798		0.4073	-0.5192		no
ST14	-0.146	0.7351	-0.1987	0.8425	0.9862	KPMP, SNUH	2	0.02222		0.04545	0.02222		0.05455	0.001862		-0.2849	0.9985		0.7757	0.001921		-0.2984	yes	0.4596	0.4193
FANCG	0.2115	1.065	0.1985	0.8426	0.9862	Kuppe	1		0.03846			0.03077			0.1985			0.8426			0.2115		no
ZNF37A	0.0528	0.2659	0.1985	0.8426	0.9862	KPMP, Kuppe	2	0.1556	0.3462		0.2667	0.1962		-1.785	1.926		0.07433	0.05406		-0.6978	0.6988		no
AC011246.1	-0.08622	0.4346	-0.1984	0.8427	0.9862	KPMP	1	0.1333			0.1356			-0.1984			0.8427			-0.08622			no
NAP1L1	0.0381	0.1922	0.1983	0.8428	0.9862	KPMP, Kuppe	2	0.5111	0.9231		0.4911	0.9385		0.2836	-0.0648		0.7767	0.9483		0.06588	-0.02217		no
MAN2B2	-0.09366	0.4727	-0.1982	0.8429	0.9862	KPMP, Kuppe	2	0.06667	0.07692		0.04889	0.1308		0.4178	-0.8014		0.6761	0.4229		0.2586	-0.5868		no
HLF	0.07564	0.3818	0.1981	0.8429	0.9862	KPMP, Kuppe	2	0.08889	0.1538		0.1467	0.06538		-1.206	1.603		0.2279	0.1088		-0.6255	0.9041		no
PGM5P3-AS1	-0.2083	1.051	-0.1981	0.8429	0.9862	Kuppe	1		0.03846			0.04615			-0.1981			0.8429			-0.2083		no
PPP6R1	0.08617	0.4351	0.1981	0.843	0.9862	KPMP, Kuppe	2	0.08889	0.07692		0.06667	0.09615		0.5126	-0.3744		0.6082	0.7081		0.2745	-0.2793		no
MYOZ3	0.2118	1.069	0.198	0.843	0.9862	Kuppe	1		0.03846			0.03077			0.198			0.843			0.2118		no
RDH13	-0.2074	1.048	-0.198	0.843	0.9862	Kuppe	1		0.03846			0.04615			-0.198			0.843			-0.2074		no
EXT1	0.03953	0.1997	0.1979	0.8431	0.9862	KPMP, Kuppe	2	0.7333	0.1538		0.7156	0.1346		0.1294	0.2093		0.8971	0.8343		0.02783	0.1123		no
MAGEF1	-0.07964	0.4025	-0.1979	0.8431	0.9862	KPMP, Kuppe	2	0.06667	0.1538		0.04	0.2269		0.8072	-0.9361		0.4196	0.3492		0.5052	-0.4919		no
ZNF681	0.2104	1.064	0.1978	0.8432	0.9862	KPMP	1	0.02222			0.01778			0.1978			0.8432			0.2104			no
BAALC-AS1	-0.1449	0.733	-0.1977	0.8433	0.9862	KPMP	1	0.04444			0.05111			-0.1977			0.8433			-0.1449			no
ANKRD13D	0.09275	0.4692	0.1977	0.8433	0.9862	KPMP, SNUH	2	0.04444		0.1364	0.09111		0.07727	-1.121		1.207	0.2623		0.2274	-0.8146		0.7418	yes	-0.1312	0.8941
TMCO6	0.2105	1.065	0.1976	0.8434	0.9862	KPMP	1	0.02222			0.01778			0.1976			0.8434			0.2105			no
RASSF9	0.0837	0.4237	0.1976	0.8434	0.9862	KPMP, Kuppe	2	0.04444	0.1538		0.06	0.1269		-0.4737	0.5764		0.6357	0.5643		-0.3479	0.2989		no
C2ORF76	-0.1202	0.6084	-0.1975	0.8434	0.9862	Kuppe	1		0.1154			0.1269			-0.1975			0.8434			-0.1202		no
ARHGAP5-AS1	0.2109	1.068	0.1975	0.8434	0.9862	Kuppe	1		0.03846			0.03077			0.1975			0.8434			0.2109		no
ZNF195	-0.09095	0.4611	-0.1973	0.8436	0.9863	KPMP, Kuppe	2	0.06667	0.07692		0.08222	0.07308		-0.3482	0.1175		0.7277	0.9065		-0.2063	0.08624		no
AL118516.1	0.08553	0.434	0.1971	0.8438	0.9863	KPMP, Kuppe	2	0.02222	0.1923		0.01778	0.1808		0.2029	0.1252		0.8392	0.9004		0.2157	0.0595		no
HDAC7	0.05418	0.2749	0.1971	0.8438	0.9863	KPMP, Kuppe	2	0.2222	0.1923		0.2244	0.1538		-0.116	0.5094		0.9077	0.6104		-0.03891	0.2443		no
TECPR1	0.2104	1.068	0.197	0.8438	0.9863	Kuppe	1		0.03846			0.03077			0.197			0.8438			0.2104		yes	-0.0363	0.9928
CPOX	0.1191	0.605	0.1969	0.8439	0.9863	KPMP, Kuppe	2	0.04444	0.03846		0.03111	0.05385		0.4804	-0.326		0.6309	0.7444		0.3594	-0.3354		no
TMEM56-RWDD3	-0.1006	0.5116	-0.1967	0.8441	0.9864	Kuppe	1		0.1538			0.1769			-0.1967			0.8441			-0.1006		no
NMB	0.1483	0.7544	0.1966	0.8441	0.9864	Kuppe	1		0.07692			0.06538			0.1966			0.8441			0.1483		yes
SPICE1	0.07382	0.3756	0.1965	0.8442	0.9864	KPMP, Kuppe, SNUH	3	0.06667	0.07692	0.1364	0.1133	0.03462	0.09545	-1.056	1.07	0.5747	0.2908	0.2845	0.5655	-0.6285	0.8384	0.3541	yes	-0.38	0.966
AC002558.3	0.1476	0.7511	0.1965	0.8442	0.9864	KPMP	1	0.04444			0.03778			0.1965			0.8442			0.1476			no
COMMD4	-0.06518	0.3317	-0.1965	0.8442	0.9864	KPMP, Kuppe	2	0.06667	0.2692		0.05333	0.3115		0.2732	-0.4095		0.7847	0.6822		0.1675	-0.1615		no
HMOX1	0.2092	1.065	0.1964	0.8443	0.9864	KPMP	1	0.02222			0.01778			0.1964			0.8443			0.2092			yes
STRADA	0.06651	0.3389	0.1962	0.8444	0.9864	KPMP, Kuppe	2	0.1333	0.1538		0.1711	0.07308		-0.8962	1.467		0.3701	0.1423		-0.3853	0.8084		no
AC009244.1	0.2098	1.069	0.1962	0.8445	0.9864	Kuppe	1		0.03846			0.03077			0.1962			0.8445			0.2098		no
C17ORF75	0.145	0.7396	0.196	0.8446	0.9865	Kuppe	1		0.07692			0.06923			0.196			0.8446			0.145		no
AC092652.2	-0.1427	0.7284	-0.1959	0.8447	0.9865	KPMP	1	0.04444			0.04889			-0.1959			0.8447			-0.1427			no
TFCP2L1	-0.09374	0.4786	-0.1959	0.8447	0.9865	KPMP	1	0.1111			0.1111			-0.1959			0.8447			-0.09374			no
ANKRD29	0.2093	1.07	0.1956	0.8449	0.9865	Kuppe	1		0.03846			0.03077			0.1956			0.8449			0.2093		no
N4BP2L2-IT2	0.1487	0.7603	0.1956	0.845	0.9865	KPMP, Kuppe	2	0.02222	0.03846		0.03556	0.01538		-0.5181	0.8458		0.6044	0.3977		-0.5374	0.9453		no
AC132942.1	0.209	1.069	0.1955	0.845	0.9865	Kuppe	1		0.03846			0.03077			0.1955			0.845			0.209		no
EMC10	0.06364	0.3257	0.1954	0.8451	0.9865	KPMP, Kuppe	2	0.04444	0.3462		0.07556	0.2769		-0.7988	0.6205		0.4244	0.5349		-0.579	0.2262		no
TMEM117	0.05649	0.2891	0.1954	0.8451	0.9865	KPMP	1	0.3111			0.2822			0.1954			0.8451			0.05649			no
WDR54	-0.1178	0.6033	-0.1952	0.8452	0.9865	KPMP, Kuppe	2	0.02222	0.07692		0.01556	0.1077		0.3402	-0.4678		0.7337	0.64		0.3648	-0.3414		no
PRELID3A	-0.1439	0.7371	-0.1952	0.8452	0.9865	KPMP, Kuppe	2	0.02222	0.03846		0.03556	0.03077		-0.4529	0.193		0.6506	0.8469		-0.4607	0.2065		no
KMT2D	-0.07771	0.3982	-0.1951	0.8453	0.9865	KPMP, Kuppe, SNUH	3	0.06667	0.07692	0.09091	0.1044	0.05769	0.06818	-0.8586	0.4087	0.3079	0.3905	0.6828	0.7582	-0.5125	0.3079	0.2335	yes	-0.4889	0.7168
H2AFZ	0.04647	0.2382	0.1951	0.8453	0.9865	KPMP, Kuppe	2	0.1333	0.5769		0.08222	0.65		1.41	-0.6686		0.1586	0.5038		0.6239	-0.1889		no
CIZ1	-0.07584	0.3889	-0.195	0.8454	0.9865	KPMP, Kuppe	2	0.08889	0.1154		0.08444	0.1538		0.1281	-0.4392		0.8981	0.6605		0.0665	-0.2578		no
P4HA2	0.06887	0.3533	0.1949	0.8455	0.9865	KPMP, Kuppe	2	0.04444	0.2692		0.06889	0.2231		-0.7048	0.6103		0.4809	0.5417		-0.5166	0.2461		no
UHMK1	-0.06357	0.3264	-0.1948	0.8456	0.9865	KPMP, Kuppe	2	0.1556	0.1538		0.1556	0.1423		-0.2898	0.0614		0.772	0.951		-0.1183	0.03336		no
SAFB2	-0.05068	0.2603	-0.1947	0.8456	0.9865	KPMP, Kuppe	2	0.1333	0.4231		0.2378	0.3308		-1.664	1.069		0.09608	0.2851		-0.6978	0.3548		no
XPNPEP1	0.08419	0.4326	0.1946	0.8457	0.9865	KPMP, Kuppe, SNUH	3	0.04444	0.1154	0.04545	0.06889	0.05769	0.06818	-0.6936	1.167	-0.4486	0.4879	0.2432	0.6537	-0.5001	0.7388	-0.4664	yes	-0.05228	0.7558
TSHR	0.145	0.7453	0.1945	0.8458	0.9865	KPMP	1	0.04444			0.03778			0.1945			0.8458			0.145			yes
LRIG3	0.08304	0.4272	0.1944	0.8459	0.9865	KPMP	1	0.1333			0.1222			0.1944			0.8459			0.08304			no
MFSD14C	0.05025	0.2586	0.1943	0.8459	0.9865	KPMP, Kuppe	2	0.2889	0.1538		0.26	0.1731		0.3683	-0.2549		0.7127	0.7988		0.1095	-0.1335		no
CCDC178	0.1014	0.5215	0.1943	0.8459	0.9865	KPMP	1	0.08889			0.08222			0.1943			0.8459			0.1014			no
ZBED3-AS1	0.05155	0.2655	0.1942	0.846	0.9865	KPMP, Kuppe	2	0.1333	0.4231		0.08444	0.4577		1.053	-0.5482		0.2921	0.5836		0.4659	-0.182		no
LAMTOR1	-0.05103	0.263	-0.194	0.8461	0.9865	KPMP, Kuppe	2	0.08889	0.5385		0.06889	0.5577		0.4418	-0.471		0.6587	0.6377		0.2371	-0.1421		no
CCDC124	0.07266	0.3745	0.194	0.8462	0.9865	KPMP, Kuppe	2	0.04444	0.2308		0.03111	0.2308		0.4096	-0.008163		0.6821	0.9935		0.3124	-0.003509		yes	0.1216	0.9147
TGIF1	-0.1025	0.5282	-0.194	0.8462	0.9865	KPMP, Kuppe	2	0.02222	0.1154		0.04444	0.1		-0.7689	0.2293		0.4419	0.8186		-0.7979	0.1407		no
LUC7L2	0.03641	0.1877	0.1939	0.8462	0.9865	KPMP, Kuppe	2	0.5333	0.4231		0.5	0.4038		0.1401	0.1377		0.8886	0.8904		0.03223	0.04474		no
ABCC10	0.1172	0.6046	0.1939	0.8462	0.9865	KPMP	1	0.06667			0.05778			0.1939			0.8462			0.1172			no
CHM	0.04601	0.2373	0.1939	0.8463	0.9865	KPMP, Kuppe	2	0.2889	0.3077		0.2667	0.2769		0.03777	0.2627		0.9699	0.7928		0.01149	0.09958		no
APBB1IP	0.1429	0.7369	0.1939	0.8463	0.9865	KPMP	1	0.04444			0.03778			0.1939			0.8463			0.1429			no
AC012636.1	0.2037	1.051	0.1938	0.8464	0.9865	KPMP	1	0.02222			0.01778			0.1938			0.8464			0.2037			no
PGF	0.1219	0.6299	0.1936	0.8465	0.9865	Kuppe, SNUH	2		0.07692	0.04545		0.1154	0.009091		-0.6095	1.39		0.5422	0.1644		-0.4478	1.701	yes
USP36	-0.06788	0.3507	-0.1935	0.8465	0.9865	KPMP, Kuppe, SNUH	3	0.08889	0.07692	0.1364	0.1244	0.08462	0.08636	-0.7995	-0.08133	0.6891	0.424	0.9352	0.4907	-0.4157	-0.05912	0.4326	yes	-0.3222	0.5655
LINC01060	0.1429	0.7386	0.1935	0.8466	0.9865	KPMP	1	0.04444			0.04			0.1935			0.8466			0.1429			no
NOS2P3	0.2069	1.07	0.1934	0.8467	0.9865	Kuppe	1		0.03846			0.03077			0.1934			0.8467			0.2069		no
DOC2B	0.2088	1.08	0.1933	0.8467	0.9865	KPMP	1	0.02222			0.01556			0.1933			0.8467			0.2088			no
TSEN15	0.07288	0.3771	0.1933	0.8467	0.9865	KPMP, Kuppe	2	0.08889	0.1538		0.1089	0.09615		-0.5982	0.8958		0.5497	0.3703		-0.3139	0.4857		no
ST3GAL1	0.04411	0.2285	0.1931	0.8469	0.9865	KPMP, Kuppe	2	0.3778	0.2308		0.3267	0.2346		0.2618	-0.05437		0.7934	0.9566		0.07059	-0.02341		no
MAD1L1	-0.07763	0.4023	-0.193	0.847	0.9865	KPMP, Kuppe, SNUH	3	0.06667	0.03846	0.1364	0.1378	0.03846	0.06818	-1.404	-0.003441	1.173	0.1603	0.9973	0.2409	-0.8446	-0.003617	0.7402	yes	0.2663	0.9973
PAXIP1-AS1	0.1421	0.737	0.1929	0.8471	0.9865	Kuppe	1		0.07692			0.06923			0.1929			0.8471			0.1421		no
ACSF2	-0.1005	0.521	-0.1928	0.8471	0.9865	KPMP	1	0.08889			0.09111			-0.1928			0.8471			-0.1005			no
UNC50	-0.05628	0.2923	-0.1926	0.8473	0.9865	KPMP, Kuppe	2	0.1333	0.2692		0.09333	0.3769		0.8954	-1.069		0.3706	0.2852		0.3903	-0.4209		no
C1GALT1	-0.07108	0.3693	-0.1925	0.8474	0.9865	KPMP, Kuppe	2	0.1111	0.1154		0.1133	0.1269		-0.1321	-0.1434		0.8949	0.886		-0.06201	-0.08583		no
TMA7	0.03912	0.2033	0.1925	0.8474	0.9865	KPMP, Kuppe	2	0.2667	0.7692		0.2111	0.8192		1.047	-0.6391		0.2951	0.5228		0.3282	-0.1706		no
CARD11	0.2066	1.074	0.1924	0.8474	0.9865	SNUH	1			0.04545			0.03636			0.1924			0.8474			0.2066	yes
C14ORF132	-0.1415	0.7356	-0.1923	0.8475	0.9865	Kuppe	1		0.07692			0.08846			-0.1923			0.8475			-0.1415		no
DENND4B	-0.1183	0.6151	-0.1923	0.8475	0.9865	KPMP, Kuppe	2	0.04444	0.03846		0.04444	0.04615		-0.08855	-0.2058		0.9294	0.8369		-0.06719	-0.2163		no
CREBBP	0.03622	0.1884	0.1923	0.8475	0.9865	KPMP, Kuppe, SNUH	3	0.5111	0.3077	0.09091	0.5	0.2269	0.3591	0.3527	1.061	-2.417	0.7243	0.2887	0.01566	0.08024	0.4021	-1.754	yes	0.07791	0.8465
TSR1	-0.09027	0.4695	-0.1923	0.8475	0.9865	KPMP, Kuppe	2	0.02222	0.1538		0.05778	0.1346		-1.016	0.3076		0.3096	0.7584		-1.041	0.1625		no
ZNF22	-0.05842	0.3038	-0.1923	0.8475	0.9865	KPMP, Kuppe	2	0.08889	0.3077		0.07778	0.35		0.182	-0.3598		0.8556	0.719		0.09715	-0.133		no
PHF12	-0.0667	0.347	-0.1922	0.8476	0.9865	KPMP, Kuppe, SNUH	3	0.08889	0.1538	0.04545	0.1311	0.08846	0.1091	-0.8619	1.188	-1.092	0.3887	0.2347	0.2746	-0.435	0.6398	-1.133	yes	-0.3225	0.7533
MAP2	-0.09161	0.4766	-0.1922	0.8476	0.9865	KPMP, SNUH	2	0.08889		0.04545	0.1		0.03182	-0.3913		0.3533	0.6956		0.7238	-0.2085		0.3769	yes
ARMC4	0.206	1.073	0.192	0.8477	0.9866	KPMP	1	0.02222			0.01778			0.192			0.8477			0.206			no
ERBIN	-0.03883	0.2025	-0.1918	0.8479	0.9866	KPMP, Kuppe	2	0.5333	0.2308		0.52	0.2538		-0.02967	-0.3564		0.9763	0.7215		-0.006783	-0.1554		no
ATP5ME	-0.04702	0.2452	-0.1917	0.8479	0.9866	KPMP, Kuppe	2	0.2444	0.3077		0.2044	0.4038		0.7092	-1.127		0.4782	0.2598		0.2286	-0.4258		no
NDUFA2	0.04946	0.2581	0.1917	0.848	0.9866	KPMP, Kuppe	2	0.08889	0.5385		0.1489	0.4538		-1.279	0.9573		0.2009	0.3384		-0.6617	0.285		no
FBXL22	0.2054	1.072	0.1916	0.8481	0.9866	Kuppe	1		0.03846			0.03077			0.1916			0.8481			0.2054		no
YAP1	-0.03514	0.1835	-0.1914	0.8482	0.9866	KPMP, Kuppe, SNUH	3	0.4444	0.3846	0.2273	0.5022	0.2423	0.2864	-0.9584	1.559	-0.6955	0.3379	0.1191	0.4867	-0.2326	0.5506	-0.321	yes	-0.3206	0.616
DHX32	0.06723	0.3512	0.1914	0.8482	0.9866	KPMP, Kuppe	2	0.1333	0.1154		0.1356	0.08846		-0.1658	0.5597		0.8683	0.5757		-0.07166	0.3373		no
SOX6	0.04695	0.2454	0.1913	0.8483	0.9866	KPMP, Kuppe, SNUH	3	0.1556	0.07692	0.5	0.2533	0.03846	0.3455	-1.623	0.895	1.309	0.1045	0.3708	0.1905	-0.6337	0.7031	0.4511	yes
ARFRP1	0.07168	0.375	0.1912	0.8484	0.9866	KPMP, Kuppe	2	0.06667	0.1923		0.04444	0.2115		0.6316	-0.2334		0.5277	0.8154		0.3956	-0.1093		no
FUNDC1	0.1012	0.5297	0.1911	0.8484	0.9866	KPMP, Kuppe	2	0.06667	0.03846		0.04	0.1038		0.8483	-1.026		0.3962	0.3048		0.5261	-1.046		no
TTC7A	0.07117	0.3726	0.191	0.8485	0.9866	KPMP	1	0.1778			0.1644			0.191			0.8485			0.07117			no
DEPDC5	-0.08876	0.4648	-0.191	0.8486	0.9866	KPMP, Kuppe	2	0.08889	0.03846		0.1111	0.02308		-0.4674	0.5273		0.6402	0.598		-0.2414	0.5625		no
ZKSCAN7	0.1427	0.748	0.1908	0.8487	0.9866	KPMP	1	0.04444			0.03778			0.1908			0.8487			0.1427			no
FBXO9	-0.05452	0.2858	-0.1908	0.8487	0.9866	KPMP, Kuppe	2	0.2444	0.1154		0.1889	0.2769		0.734	-1.75		0.463	0.08014		0.2388	-1.047		no
UQCC1	0.05047	0.2648	0.1906	0.8488	0.9866	KPMP, Kuppe, SNUH	3	0.2222	0.07692	0.1818	0.2244	0.07308	0.1273	-0.2334	0.09074	0.6958	0.8154	0.9277	0.4865	-0.07796	0.06705	0.3736	yes	-0.1444	0.8158
THSD7A	-0.0491	0.2577	-0.1905	0.8489	0.9866	KPMP, Kuppe	2	0.3556	0.03846		0.3533	0.1385		0.1811	-1.401		0.8563	0.1612		0.04833	-1.385		no
THTPA	0.1439	0.7552	0.1905	0.8489	0.9866	Kuppe	1		0.07692			0.06538			0.1905			0.8489			0.1439		no
TTYH2	-0.2085	1.095	-0.1905	0.8489	0.9866	KPMP	1	0.02222			0.02			-0.1905			0.8489			-0.2085			no
LSR	-0.1993	1.046	-0.1905	0.8489	0.9866	Kuppe	1		0.03846			0.04615			-0.1905			0.8489			-0.1993		no
KAT2B	-0.0602	0.3162	-0.1904	0.849	0.9866	KPMP, Kuppe, SNUH	3	0.1556	0.03846	0.1364	0.1822	0.05	0.09545	-0.5404	-0.2216	0.6164	0.589	0.8247	0.5377	-0.2126	-0.2253	0.3841	yes	-0.1673	0.745
AC018521.7	0.2045	1.074	0.1904	0.849	0.9866	Kuppe	1		0.03846			0.03077			0.1904			0.849			0.2045		no
BISPR	-0.1987	1.045	-0.1902	0.8492	0.9866	Kuppe	1		0.03846			0.04615			-0.1902			0.8492			-0.1987		no
AC010327.5	0.1435	0.7549	0.1901	0.8492	0.9866	Kuppe	1		0.07692			0.06538			0.1901			0.8492			0.1435		no
ZNF584	0.1173	0.6172	0.1901	0.8492	0.9866	KPMP, Kuppe	2	0.02222	0.07692		0.02444	0.05769		-0.1974	0.3738		0.8435	0.7085		-0.2101	0.2832		no
AC023055.1	-0.08162	0.4294	-0.1901	0.8492	0.9866	Kuppe	1		0.2308			0.2462			-0.1901			0.8492			-0.08162		no
TSSC4	-0.07588	0.3994	-0.19	0.8493	0.9866	KPMP, Kuppe	2	0.06667	0.1538		0.03333	0.25		1.002	-1.049		0.3164	0.294		0.6386	-0.5379		yes	-0.5197	0.8646
SPAG16	-0.05374	0.2829	-0.19	0.8493	0.9866	KPMP, Kuppe	2	0.2	0.1923		0.2244	0.1615		-0.5011	0.365		0.6163	0.7151		-0.1754	0.1753		no
NR3C2	-0.03482	0.1834	-0.1899	0.8494	0.9866	KPMP, Kuppe, SNUH	3	0.5778	0.1154	0.4091	0.5778	0.08462	0.4727	0.01248	0.5054	-0.6803	0.99	0.6133	0.4963	0.002842	0.3134	-0.2429	yes	-0.1961	0.8586
AC011497.2	0.2029	1.07	0.1895	0.8497	0.9868	Kuppe	1		0.03846			0.03077			0.1895			0.8497			0.2029		no
TP53I3	-0.0896	0.4734	-0.1893	0.8499	0.9869	KPMP, Kuppe	2	0.06667	0.07692		0.06	0.09615		0.08185	-0.4022		0.9348	0.6876		0.04984	-0.3028		no
PGBD2	0.2018	1.067	0.1891	0.85	0.9869	KPMP	1	0.02222			0.01778			0.1891			0.85			0.2018			no
LINC02245	0.1409	0.7453	0.1891	0.85	0.9869	KPMP	1	0.04444			0.03778			0.1891			0.85			0.1409			no
USP42	0.07169	0.3793	0.189	0.8501	0.9869	KPMP, Kuppe	2	0.08889	0.1538		0.1178	0.09231		-0.7098	0.9997		0.4778	0.3175		-0.3758	0.5434		no
NF2	-0.07237	0.3831	-0.1889	0.8502	0.9869	KPMP, Kuppe, SNUH	3	0.06667	0.03846	0.1818	0.1244	0.1038	0.07727	-1.176	-1.068	1.436	0.2398	0.2855	0.151	-0.7016	-1.1	0.8205	yes	-0.02104	0.966
TBC1D24	-0.113	0.5982	-0.1889	0.8502	0.9869	KPMP, Kuppe	2	0.04444	0.03846		0.04444	0.05385		-0.01322	-0.3041		0.9895	0.761		-0.009755	-0.3105		no
AC074183.2	-0.1162	0.6152	-0.1888	0.8502	0.9869	Kuppe	1		0.1154			0.1231			-0.1888			0.8502			-0.1162		no
MYL6B	0.05828	0.3088	0.1887	0.8503	0.9869	KPMP, Kuppe	2	0.06667	0.3462		0.05111	0.3423		0.5126	-0.0895		0.6082	0.9287		0.3058	-0.0323		no
AMFR	-0.05833	0.3091	-0.1887	0.8503	0.9869	KPMP, Kuppe, SNUH	3	0.06667	0.2308	0.1364	0.14	0.1962	0.08636	-1.523	0.4125	0.6191	0.1278	0.6799	0.5359	-0.9173	0.1803	0.3936	yes	-0.03244	0.9787
ATP6V0E1	0.03788	0.2008	0.1886	0.8504	0.9869	KPMP, Kuppe	2	0.2889	0.7692		0.2622	0.7654		0.3477	-0.06147		0.7281	0.951		0.1037	-0.01669		no
SLC48A1	-0.1406	0.7461	-0.1885	0.8505	0.9869	KPMP	1	0.04444			0.04889			-0.1885			0.8505			-0.1406			no
NDUFB5	-0.05153	0.2734	-0.1885	0.8505	0.9869	KPMP, Kuppe	2	0.04444	0.5769		0.1133	0.5115		-1.524	0.423		0.1275	0.6723		-1.095	0.125		no
TMEM63A	-0.067	0.3557	-0.1884	0.8506	0.9869	KPMP	1	0.2			0.2			-0.1884			0.8506			-0.067			no
WDR46	0.07548	0.4009	0.1883	0.8506	0.9869	KPMP, Kuppe	2	0.02222	0.2308		0.04889	0.1846		-0.9595	0.6037		0.3373	0.546		-1	0.2622		no
DNAJC5	-0.07505	0.3988	-0.1882	0.8507	0.9869	KPMP, Kuppe	2	0.1333	0.03846		0.1311	0.04615		-0.1139	-0.2195		0.9093	0.8262		-0.04903	-0.2325		no
ZNF20	-0.1968	1.046	-0.1881	0.8508	0.9869	KPMP	1	0.02222			0.02667			-0.1881			0.8508			-0.1968			no
TOB2	-0.05725	0.3044	-0.1881	0.8508	0.9869	KPMP, Kuppe	2	0.1111	0.2692		0.1178	0.2731		-0.2081	-0.06925		0.8352	0.9448		-0.09721	-0.02779		no
MAGOH	-0.06049	0.3217	-0.1881	0.8508	0.9869	KPMP, Kuppe	2	0.02222	0.3846		0.09333	0.3538		-1.629	0.3434		0.1033	0.7313		-1.661	0.1164		no
REXO2	0.04267	0.2271	0.1879	0.851	0.987	KPMP, Kuppe, SNUH	3	0.2	0.3846	0.1818	0.1222	0.5692	0.09091	1.359	-1.895	1.496	0.1743	0.0581	0.1347	0.501	-0.6426	0.8195	yes	0.279	0.9323
TIRAP	0.1399	0.7458	0.1876	0.8512	0.9871	KPMP	1	0.04444			0.03778			0.1876			0.8512			0.1399			yes	-0.653	0.7452
AC019127.1	-0.1972	1.052	-0.1875	0.8512	0.9871	KPMP	1	0.02222			0.02667			-0.1875			0.8512			-0.1972			no
PLEKHM3	-0.07797	0.4158	-0.1875	0.8513	0.9871	KPMP, Kuppe	2	0.06667	0.1538		0.2244	0.04615		-2.425	2.142		0.0153	0.03218		-1.432	1.255		no
SPACA9	0.1429	0.7622	0.1875	0.8513	0.9871	KPMP, Kuppe	2	0.02222	0.03846		0.008889	0.06154		0.8115	-0.4873		0.4171	0.6261		0.9172	-0.5031		no
IFT81	0.06571	0.3506	0.1874	0.8513	0.9871	KPMP, Kuppe	2	0.1778	0.03846		0.1489	0.07692		0.4531	-0.6914		0.6505	0.4893		0.1692	-0.7044		no
MAEA	0.05459	0.2916	0.1872	0.8515	0.9871	KPMP, Kuppe, SNUH	3	0.1111	0.2692	0.04545	0.1156	0.2038	0.1227	-0.133	0.8179	-1.125	0.8942	0.4134	0.2604	-0.06162	0.3298	-1.152	yes	0.08907	0.9619
LINC02542	-0.1946	1.04	-0.1871	0.8516	0.9871	KPMP	1	0.02222			0.02667			-0.1871			0.8516			-0.1946			no
ZDHHC18	0.1405	0.7515	0.1869	0.8517	0.9871	KPMP	1	0.04444			0.03778			0.1869			0.8517			0.1405			no
SYS1-DBNDD2	0.06932	0.3708	0.1869	0.8517	0.9871	Kuppe	1		0.3462			0.3154			0.1869			0.8517			0.06932		no
DBNDD2	0.06932	0.3708	0.1869	0.8517	0.9871	Kuppe	1		0.3462			0.3154			0.1869			0.8517			0.06932		no
ZNF250	0.1131	0.6053	0.1868	0.8518	0.9871	KPMP, Kuppe	2	0.04444	0.03846		0.03111	0.05		0.4121	-0.2515		0.6803	0.8014		0.3077	-0.26		no
MRPS36	0.05428	0.2906	0.1868	0.8518	0.9871	KPMP, Kuppe	2	0.1111	0.3077		0.08667	0.3423		0.6934	-0.3129		0.4881	0.7543		0.3236	-0.1162		no
CARS2	0.05402	0.2893	0.1867	0.8519	0.9871	KPMP, Kuppe	2	0.2	0.1538		0.1911	0.1577		0.2521	-0.04317		0.801	0.9656		0.08735	-0.02269		no
ADGRG7	-0.1914	1.026	-0.1865	0.852	0.9871	KPMP	1	0.02222			0.02667			-0.1865			0.852			-0.1914			no
THUMPD1	-0.05591	0.2998	-0.1865	0.8521	0.9871	KPMP, Kuppe	2	0.08889	0.3462		0.1111	0.3192		-0.5764	0.1744		0.5644	0.8616		-0.3022	0.06371		no
DCK	-0.137	0.7346	-0.1864	0.8521	0.9871	Kuppe	1		0.07692			0.08846			-0.1864			0.8521			-0.137		no
KIAA1614	0.114	0.6121	0.1863	0.8522	0.9871	KPMP	1	0.06667			0.05778			0.1863			0.8522			0.114			no
DNAJB2	-0.1134	0.6085	-0.1863	0.8522	0.9871	Kuppe	1		0.1154			0.1269			-0.1863			0.8522			-0.1134		yes	-0.06971	0.9344
PEX19	0.08814	0.4732	0.1863	0.8522	0.9871	KPMP, Kuppe	2	0.04444	0.1154		0.03778	0.1038		0.08529	0.1709		0.932	0.8643		0.06373	0.1045		no
CRACR2A	0.1374	0.7376	0.1862	0.8523	0.9871	KPMP	1	0.04444			0.04			0.1862			0.8523			0.1374			no
KLF10	-0.0622	0.3345	-0.1859	0.8525	0.9871	KPMP, Kuppe	2	0.06667	0.2692		0.05556	0.3308		0.3028	-0.4193		0.762	0.675		0.1855	-0.1674		no
CSPP1	-0.04505	0.2423	-0.1859	0.8525	0.9871	KPMP, Kuppe, SNUH	3	0.2667	0.1538	0.1364	0.26	0.1269	0.2227	0.04192	0.4628	-1.084	0.9666	0.6435	0.2781	0.01278	0.2449	-0.6611	yes	-0.7812	0.9438
TMEM62	-0.08524	0.4589	-0.1857	0.8527	0.9871	KPMP	1	0.1111			0.12			-0.1857			0.8527			-0.08524			no
DGCR6L	-0.07959	0.4288	-0.1856	0.8527	0.9871	KPMP, Kuppe	2	0.02222	0.1923		0.01778	0.2115		0.05752	-0.228		0.9541	0.8196		0.0613	-0.1068		no
ACAP1	-0.1938	1.044	-0.1856	0.8528	0.9871	Kuppe	1		0.03846			0.04615			-0.1856			0.8528			-0.1938		yes
TIGD5	-0.1935	1.043	-0.1856	0.8528	0.9871	Kuppe	1		0.03846			0.04615			-0.1856			0.8528			-0.1935		yes
ZADH2	-0.06912	0.3727	-0.1855	0.8529	0.9871	KPMP, Kuppe	2	0.1333	0.07692		0.1289	0.09615		-0.0294	-0.315		0.9765	0.7528		-0.01272	-0.2308		no
AL365214.2	-0.1316	0.7099	-0.1854	0.8529	0.9871	KPMP	1	0.04444			0.05333			-0.1854			0.8529			-0.1316			no
COL5A2	-0.03653	0.1973	-0.1852	0.8531	0.9871	KPMP, Kuppe, SNUH	3	0.4222	0.3462	0.1364	0.4111	0.2846	0.1773	-0.3416	0.5463	-0.6567	0.7326	0.5849	0.5114	-0.08677	0.1999	-0.3969	yes	0.2892	0.6853
UBXN6	-0.07942	0.4289	-0.1852	0.8531	0.9871	KPMP, Kuppe	2	0.06667	0.1154		0.06222	0.1385		0.1338	-0.4004		0.8936	0.6889		0.08043	-0.245		no
LGI2	0.1963	1.06	0.1851	0.8531	0.9871	KPMP	1	0.02222			0.01778			0.1851			0.8531			0.1963			no
RBM12	0.07471	0.4037	0.1851	0.8532	0.9871	KPMP, Kuppe	2	0.08889	0.1154		0.07333	0.1077		0.1661	0.09127		0.8681	0.9273		0.08917	0.05589		yes	-0.191	0.7566
GART	0.06998	0.3784	0.185	0.8533	0.9871	KPMP, Kuppe, SNUH	3	0.08889	0.03846	0.1364	0.09778	0.1577	0.05455	-0.2975	-1.472	1.618	0.7661	0.141	0.1057	-0.1578	-1.471	1.038	yes	-0.3501	0.917
ACSM3	-0.1139	0.6158	-0.1849	0.8533	0.9871	KPMP	1	0.06667			0.06889			-0.1849			0.8533			-0.1139			no
SCOC-AS1	-0.189	1.023	-0.1848	0.8534	0.9871	KPMP	1	0.02222			0.02667			-0.1848			0.8534			-0.189			no
JARID2	0.04504	0.2438	0.1848	0.8534	0.9871	KPMP, Kuppe	2	0.3778	0.1154		0.3578	0.09231		0.03522	0.3844		0.9719	0.7007		0.009354	0.2363		no
DLG2	0.04263	0.2307	0.1848	0.8534	0.9871	KPMP, Kuppe	2	0.8444	0.07692		0.8	0.1231		0.4111	-0.6322		0.681	0.5272		0.1002	-0.4514		no
PGAP2	0.1401	0.7581	0.1848	0.8534	0.9871	Kuppe	1		0.07692			0.06538			0.1848			0.8534			0.1401		yes	0.08066	0.9147
IMMT	-0.04588	0.2485	-0.1846	0.8535	0.9872	KPMP, Kuppe, SNUH	3	0.2	0.2692	0.09091	0.2222	0.2231	0.1273	-0.4889	0.5566	-0.5371	0.6249	0.5778	0.5912	-0.1711	0.2239	-0.3956	yes	0.2137	0.4062
BTF3L4	-0.05005	0.2714	-0.1844	0.8537	0.9872	KPMP, Kuppe	2	0.1556	0.3077		0.1578	0.3231		-0.1549	-0.1078		0.8769	0.9141		-0.06169	-0.03997		no
ZNF676	-0.132	0.7157	-0.1844	0.8537	0.9872	KPMP	1	0.04444			0.05333			-0.1844			0.8537			-0.132			no
MED22	0.1128	0.6118	0.1844	0.8537	0.9872	Kuppe	1		0.1154			0.1038			0.1844			0.8537			0.1128		no
ZNF266	0.0969	0.5261	0.1842	0.8539	0.9872	KPMP	1	0.08889			0.08			0.1842			0.8539			0.0969			no
STPG4	-0.1118	0.6078	-0.1839	0.8541	0.9872	KPMP	1	0.06667			0.07111			-0.1839			0.8541			-0.1118			no
ELOB	-0.04097	0.2228	-0.1839	0.8541	0.9872	KPMP, Kuppe	2	0.2	0.7308		0.1356	0.7654		1.206	-1.173		0.2277	0.241		0.4375	-0.3312		yes
AL512625.1	-0.1917	1.043	-0.1838	0.8542	0.9872	Kuppe	1		0.03846			0.04615			-0.1838			0.8542			-0.1917		no
C4ORF48	-0.1376	0.7496	-0.1836	0.8543	0.9872	Kuppe	1		0.07692			0.08462			-0.1836			0.8543			-0.1376		no
RUFY3	0.03834	0.2089	0.1836	0.8544	0.9872	KPMP, Kuppe	2	0.5333	0.1538		0.4778	0.2731		0.7736	-1.277		0.4392	0.2015		0.1771	-0.6524		no
MEGF8	0.08011	0.4366	0.1835	0.8544	0.9872	KPMP, Kuppe, SNUH	3	0.08889	0.03846	0.04545	0.06	0.08077	0.05	0.704	-0.7771	-0.1334	0.4814	0.4371	0.8938	0.3811	-0.8007	-0.1413	yes	-0.1763	0.9735
ZNF667-AS1	0.05884	0.3207	0.1835	0.8544	0.9872	KPMP, Kuppe	2	0.1111	0.2308		0.06	0.3192		1.319	-0.8885		0.1873	0.3743		0.6497	-0.3753		no
TMEM182	-0.1892	1.031	-0.1835	0.8544	0.9872	KPMP	1	0.02222			0.02667			-0.1835			0.8544			-0.1892			no
ZNF781	0.1955	1.066	0.1834	0.8545	0.9872	KPMP	1	0.02222			0.01778			0.1834			0.8545			0.1955			no
C11ORF98	0.0941	0.5131	0.1834	0.8545	0.9872	Kuppe	1		0.1538			0.15			0.1834			0.8545			0.0941		no
AC087354.1	-0.1909	1.042	-0.1833	0.8546	0.9872	Kuppe	1		0.03846			0.04615			-0.1833			0.8546			-0.1909		no
SLC39A6	0.06063	0.3308	0.1833	0.8546	0.9872	KPMP, Kuppe	2	0.08889	0.2308		0.08444	0.2231		0.1138	0.1438		0.9094	0.8857		0.05888	0.06183		no
SLC35A3	0.05367	0.2928	0.1833	0.8546	0.9872	KPMP, Kuppe	2	0.1778	0.1923		0.1667	0.1808		0.09034	0.1807		0.928	0.8566		0.03384	0.08486		no
MRPL47	0.05882	0.3211	0.1832	0.8547	0.9872	KPMP, Kuppe	2	0.06667	0.3077		0.07111	0.2731		-0.3107	0.4019		0.756	0.6878		-0.1928	0.1508		no
ZNF687	0.1346	0.7349	0.1831	0.8547	0.9872	KPMP, Kuppe	2	0.02222	0.03846		0.02	0.03462		0.1436	0.1151		0.8858	0.9084		0.1475	0.121		yes	0.02931	0.9996
PRPF39	0.06423	0.3511	0.183	0.8548	0.9872	KPMP, Kuppe	2	0.1556	0.07692		0.1333	0.09231		0.3771	-0.3213		0.7061	0.748		0.1498	-0.2411		no
AL137847.1	0.1948	1.065	0.1829	0.8549	0.9872	KPMP	1	0.02222			0.01778			0.1829			0.8549			0.1948			no
FGF2	-0.07134	0.3905	-0.1827	0.855	0.9872	KPMP, Kuppe	2	0.1111	0.07692		0.1267	0.07308		-0.2571	0.06902		0.7971	0.945		-0.1179	0.05138		yes	0.1762	0.6406
CNTN4-AS2	0.2145	1.174	0.1827	0.855	0.9872	KPMP	1	0.02222			0.01111			0.1827			0.855			0.2145			no
TRPT1	0.08799	0.4819	0.1826	0.8551	0.9872	KPMP, Kuppe	2	0.04444	0.1154		0.03111	0.1154		0.3552	-0.05052		0.7225	0.9597		0.2738	-0.03119		no
NUDT14	-0.1338	0.7327	-0.1825	0.8552	0.9872	KPMP, Kuppe	2	0.02222	0.03846		0.01556	0.07692		0.4646	-0.7058		0.6422	0.4803		0.4886	-0.7209		no
KLF3	0.05369	0.2941	0.1825	0.8552	0.9872	KPMP, Kuppe	2	0.1556	0.2308		0.1267	0.2538		0.4733	-0.2359		0.636	0.8135		0.1913	-0.1012		no
BCL3	-0.09521	0.5218	-0.1825	0.8552	0.9872	KPMP, Kuppe, SNUH	3	0.02222	0.07692	0.04545	0.02667	0.1154	0.01818	-0.2765	-0.5915	0.7994	0.7822	0.5542	0.4241	-0.2863	-0.429	0.8721	yes	-1.181	0.6232
HFE	-0.1901	1.043	-0.1823	0.8553	0.9872	Kuppe	1		0.03846			0.04615			-0.1823			0.8553			-0.1901		yes	-0.7197	0.706
PAPOLG	0.07839	0.4304	0.1822	0.8555	0.9872	KPMP, Kuppe	2	0.08889	0.07692		0.08222	0.06923		0.1362	0.1231		0.8917	0.902		0.07147	0.0926		no
SCP2	-0.03643	0.2	-0.1821	0.8555	0.9872	KPMP, Kuppe	2	0.3333	0.5385		0.3178	0.5923		0.3018	-0.5937		0.7628	0.5527		0.0823	-0.1747		no
ADGRG1	-0.1094	0.6005	-0.1821	0.8555	0.9872	KPMP	1	0.06667			0.07111			-0.1821			0.8555			-0.1094			no
RPSAP19	-0.19	1.044	-0.182	0.8555	0.9872	Kuppe	1		0.03846			0.04615			-0.182			0.8555			-0.19		no
GLRX3	0.05445	0.2992	0.182	0.8556	0.9872	KPMP, Kuppe	2	0.1778	0.1538		0.1467	0.2192		0.77	-0.7718		0.4413	0.4402		0.2823	-0.3993		no
ELOVL6	0.09716	0.534	0.182	0.8556	0.9872	KPMP	1	0.08889			0.07556			0.182			0.8556			0.09716			no
LIMK1	-0.1342	0.7387	-0.1817	0.8558	0.9874	KPMP, SNUH	2	0.02222		0.04545	0.03556		0.03636	-0.4958		0.2478	0.62		0.8043	-0.5118		0.2621	yes
PTCD1	-0.1353	0.7448	-0.1816	0.8559	0.9874	Kuppe, SNUH	2		0.03846	0.04545		0.03077	0.06364		0.2066	-0.4572		0.8363	0.6476		0.2197	-0.477	yes
SPATA5	0.04602	0.2541	0.1811	0.8563	0.9876	KPMP, Kuppe, SNUH	3	0.2444	0.03846	0.2273	0.2711	0.06154	0.1591	-0.4466	-0.4743	1.221	0.6552	0.6353	0.2219	-0.1409	-0.4892	0.5764	yes	0.09766	0.7239
ALG10B	-0.1346	0.7433	-0.1811	0.8563	0.9876	KPMP, Kuppe	2	0.02222	0.03846		0.03333	0.03077		-0.4697	0.2197		0.6386	0.8261		-0.4894	0.233		no
RFT1	-0.09428	0.5208	-0.181	0.8564	0.9876	KPMP, Kuppe	2	0.06667	0.03846		0.06222	0.06923		0.1433	-0.6032		0.8861	0.5464		0.08645	-0.6219		no
LRRC66	0.1922	1.062	0.181	0.8564	0.9876	KPMP	1	0.02222			0.01778			0.181			0.8564			0.1922			no
ZFP91	-0.04824	0.2667	-0.1809	0.8564	0.9876	KPMP, Kuppe	2	0.1778	0.3077		0.1489	0.3577		0.3476	-0.5974		0.7282	0.5502		0.1319	-0.2239		no
CNOT9	-0.06471	0.3578	-0.1809	0.8565	0.9876	KPMP, Kuppe	2	0.1111	0.1538		0.1422	0.1038		-0.7444	0.617		0.4566	0.5372		-0.3455	0.3466		no
FAM174C	0.1319	0.7295	0.1808	0.8565	0.9876	KPMP	1	0.04444			0.04			0.1808			0.8565			0.1319			no
SDAD1	-0.05661	0.3137	-0.1804	0.8568	0.9878	KPMP, Kuppe, SNUH	3	0.1333	0.1538	0.04545	0.1178	0.1769	0.09091	0.2586	-0.2589	-0.6751	0.796	0.7957	0.4996	0.1111	-0.1339	-0.6735	yes	-0.1868	0.6892
HOMER2	-0.1879	1.042	-0.1804	0.8569	0.9878	Kuppe	1		0.03846			0.04615			-0.1804			0.8569			-0.1879		no
ITPKC	0.07177	0.3979	0.1804	0.8569	0.9878	KPMP, Kuppe	2	0.08889	0.1154		0.06222	0.1577		0.7966	-0.6355		0.4257	0.5251		0.4215	-0.3837		no
PTGER2	-0.09603	0.5333	-0.1801	0.8571	0.9879	Kuppe	1		0.1538			0.1615			-0.1801			0.8571			-0.09603		yes	-0.3013	0.9977
LINC01684	-0.1326	0.7364	-0.1801	0.8571	0.9879	KPMP, Kuppe	2	0.02222	0.03846		0.02	0.05385		0.07971	-0.3318		0.9365	0.7401		0.08354	-0.3434		no
LY96	-0.08414	0.4674	-0.18	0.8571	0.9879	KPMP, Kuppe	2	0.06667	0.07692		0.04444	0.1615		0.7049	-1.103		0.4809	0.27		0.4331	-0.794		yes
ENC1	0.06707	0.3729	0.1799	0.8572	0.9879	KPMP, Kuppe	2	0.06667	0.1923		0.05556	0.1923		0.2519	0.0348		0.8011	0.9722		0.1555	0.01628		no
ADAMTS5	0.05244	0.2915	0.1799	0.8572	0.9879	KPMP, Kuppe, SNUH	3	0.1333	0.2308	0.04545	0.1311	0.2	0.05455	-0.09672	0.4499	-0.2123	0.923	0.6528	0.8319	-0.04141	0.1936	-0.2224	yes	-1.009	0.4654
PTCH1	0.04394	0.2443	0.1799	0.8573	0.9879	KPMP, Kuppe, SNUH	3	0.4889	0.2308	0.3182	0.3333	0.15	0.1591	-2.384	1.059	1.835	0.01713	0.2895	0.06646	-0.9561	0.4711	0.7834	yes	-0.05954	0.9889
RPS20P22	-0.137	0.7624	-0.1797	0.8574	0.988	Kuppe	1		0.07692			0.08077			-0.1797			0.8574			-0.137		no
RMC1	0.09498	0.5291	0.1795	0.8575	0.988	KPMP, Kuppe	2	0.06667	0.03846		0.06222	0.03077		0.0468	0.2733		0.9627	0.7846		0.02878	0.2839		no
SNRNP40	0.06003	0.3345	0.1794	0.8576	0.988	KPMP, Kuppe	2	0.08889	0.2308		0.1	0.1885		-0.2501	0.4507		0.8025	0.6522		-0.1286	0.1986		no
MED23	-0.05954	0.3322	-0.1792	0.8577	0.988	KPMP, Kuppe	2	0.1778	0.07692		0.1844	0.07692		-0.2134	0.02522		0.831	0.9799		-0.0794	0.01861		no
AL645568.1	-0.0643	0.3589	-0.1791	0.8578	0.988	KPMP	1	0.2			0.1933			-0.1791			0.8578			-0.0643			no
HAS2-AS1	-0.1827	1.022	-0.1788	0.8581	0.988	KPMP	1	0.02222			0.02667			-0.1788			0.8581			-0.1827			no
ZNF665	-0.07088	0.3968	-0.1787	0.8582	0.988	KPMP, Kuppe	2	0.04444	0.1923		0.03778	0.2192		0.1578	-0.3068		0.8747	0.759		0.1195	-0.1429		no
DDX60L	0.06706	0.3758	0.1785	0.8583	0.988	KPMP, Kuppe	2	0.1111	0.1154		0.1333	0.06154		-0.601	1.097		0.5478	0.2725		-0.2824	0.6867		no
PCDH12	0.1943	1.089	0.1784	0.8584	0.988	KPMP	1	0.02222			0.01556			0.1784			0.8584			0.1943			no
PPP1CA	-0.06087	0.3414	-0.1783	0.8585	0.988	KPMP, Kuppe, SNUH	3	0.02222	0.3077	0.04545	0.06444	0.2923	0.03182	-1.154	0.1098	0.3421	0.2484	0.9126	0.7322	-1.183	0.04223	0.3672	yes	-0.04902	0.9849
ADCY4	0.1344	0.7537	0.1783	0.8585	0.988	KPMP, Kuppe	2	0.02222	0.03846		0.01778	0.03462		0.1732	0.07904		0.8625	0.937		0.185	0.08409		no
NUP85	-0.1085	0.6086	-0.1783	0.8585	0.988	KPMP, Kuppe	2	0.04444	0.03846		0.06	0.02692		-0.44	0.3254		0.6599	0.7449		-0.3249	0.3496		no
NBPF14	-0.04992	0.2802	-0.1782	0.8586	0.988	KPMP, Kuppe	2	0.1111	0.3462		0.09111	0.4		0.331	-0.4648		0.7406	0.642		0.1565	-0.1617		no
SYNGAP1	-0.09347	0.5246	-0.1782	0.8586	0.988	KPMP, Kuppe	2	0.06667	0.03846		0.06444	0.05769		0.03823	-0.4169		0.9695	0.6768		0.02326	-0.4318		no
TMOD1	-0.1853	1.04	-0.1782	0.8586	0.988	Kuppe	1		0.03846			0.04615			-0.1782			0.8586			-0.1853		no
URB2	-0.1857	1.042	-0.1781	0.8586	0.988	KPMP	1	0.02222			0.02667			-0.1781			0.8586			-0.1857			no
CECR7	0.1915	1.076	0.1781	0.8587	0.988	Kuppe	1		0.03846			0.03077			0.1781			0.8587			0.1915		no
AC012291.3	0.08553	0.4804	0.178	0.8587	0.988	KPMP	1	0.1111			0.09778			0.178			0.8587			0.08553			no
TMSB4XP4	-0.1078	0.6057	-0.178	0.8587	0.988	Kuppe	1		0.1154			0.1269			-0.178			0.8587			-0.1078		no
MIR646HG	0.07846	0.4414	0.1777	0.8589	0.988	KPMP	1	0.1333			0.1178			0.1777			0.8589			0.07846			no
PARD6A	0.1915	1.077	0.1777	0.8589	0.988	Kuppe	1		0.03846			0.03077			0.1777			0.8589			0.1915		no
MRPL45	0.08245	0.464	0.1777	0.859	0.988	KPMP, Kuppe	2	0.02222	0.1538		0.05111	0.1192		-0.9127	0.6698		0.3614	0.503		-0.9251	0.3495		yes	0.1509	0.902
AC010809.1	-0.1839	1.035	-0.1777	0.859	0.988	KPMP	1	0.02222			0.02667			-0.1777			0.859			-0.1839			no
MOB3C	0.1287	0.7256	0.1773	0.8592	0.988	Kuppe	1		0.07692			0.07308			0.1773			0.8592			0.1287		no
SLFN11	0.06157	0.3474	0.1772	0.8593	0.988	KPMP, Kuppe, SNUH	3	0.08889	0.1154	0.09091	0.07111	0.1769	0.05455	0.5311	-0.7693	0.5928	0.5953	0.4417	0.5533	0.2764	-0.4567	0.4476	yes	-0.5036	0.8211
GNAI3	0.04377	0.2472	0.1771	0.8594	0.988	KPMP, Kuppe	2	0.2889	0.1923		0.2067	0.4115		1.532	-2.055		0.1254	0.03984		0.4503	-0.9392		no
HEATR5B	-0.05014	0.2835	-0.1769	0.8596	0.988	KPMP, Kuppe, SNUH	3	0.2222	0.07692	0.09091	0.2289	0.03846	0.1455	-0.2564	0.9642	-0.8113	0.7976	0.335	0.4172	-0.08613	0.7411	-0.5904	yes	-0.1955	0.8727
TYMSOS	0.1919	1.085	0.1768	0.8596	0.988	KPMP	1	0.02222			0.01556			0.1768			0.8596			0.1919			no
ATP6V1C1	0.0567	0.3208	0.1767	0.8597	0.988	KPMP, Kuppe	2	0.2	0.07692		0.16	0.1346		0.595	-0.8028		0.5519	0.4221		0.213	-0.5801		no
CCNH	-0.03603	0.204	-0.1766	0.8598	0.988	KPMP, Kuppe	2	0.5778	0.1923		0.56	0.2615		0.1667	-0.7379		0.8676	0.4606		0.03791	-0.3406		no
UBA6	0.05699	0.3227	0.1766	0.8598	0.988	KPMP, Kuppe	2	0.1556	0.1538		0.1511	0.1231		-0.05717	0.3735		0.9544	0.7088		-0.02297	0.2024		no
RALYL	-0.08196	0.4642	-0.1766	0.8598	0.988	KPMP	1	0.1111			0.1222			-0.1766			0.8598			-0.08196			no
ANKDD1B	0.1327	0.7519	0.1765	0.8599	0.988	KPMP	1	0.04444			0.03778			0.1765			0.8599			0.1327			no
SLC1A1	0.07032	0.3986	0.1764	0.8599	0.988	KPMP, Kuppe, SNUH	3	0.08889	0.03846	0.09091	0.08222	0.01923	0.1091	0.1585	0.621	-0.3033	0.8741	0.5346	0.7617	0.08348	0.6911	-0.221	yes
ANAPC15	-0.1322	0.7497	-0.1763	0.86	0.988	Kuppe	1		0.07692			0.08462			-0.1763			0.86			-0.1322		no
DIAPH2	-0.03976	0.2256	-0.1763	0.8601	0.988	KPMP, Kuppe	2	0.4667	0.07692		0.4533	0.2		0.2973	-1.478		0.7662	0.1394		0.07054	-1.074		no
MAB21L3	-0.07301	0.4141	-0.1763	0.8601	0.988	Kuppe	1		0.2692			0.2654			-0.1763			0.8601			-0.07301		no
ANTXR1	-0.03657	0.2075	-0.1763	0.8601	0.988	KPMP, Kuppe	2	0.3778	0.3846		0.3911	0.3538		-0.2394	0.02697		0.8108	0.9785		-0.06183	0.009397		no
ATXN1L	-0.09261	0.5254	-0.1763	0.8601	0.988	KPMP, Kuppe, SNUH	3	0.02222	0.07692	0.04545	0.03556	0.06154	0.05	-0.5676	0.3001	-0.1893	0.5703	0.7641	0.8498	-0.5812	0.2258	-0.1992	yes	-0.3518	0.8658
HNRNPDL	0.03703	0.2103	0.1761	0.8602	0.988	KPMP, Kuppe	2	0.2444	0.8462		0.3378	0.7462		-1.358	1.479		0.1744	0.1391		-0.4235	0.4212		no
PKD1L3	0.1874	1.064	0.1761	0.8602	0.988	KPMP	1	0.02222			0.01778			0.1761			0.8602			0.1874			no
ZFP28	0.1313	0.7459	0.1761	0.8602	0.988	KPMP, Kuppe	2	0.02222	0.03846		0.02444	0.02308		-0.2138	0.4799		0.8307	0.6313		-0.2202	0.5191		no
AMMECR1L	0.08372	0.4757	0.176	0.8603	0.988	KPMP, Kuppe	2	0.06667	0.07692		0.07111	0.05385		-0.1426	0.4601		0.8866	0.6454		-0.08684	0.3505		no
SCAMP4	-0.09328	0.53	-0.176	0.8603	0.988	KPMP, Kuppe	2	0.02222	0.1154		0.07556	0.08077		-1.301	0.5917		0.1931	0.5541		-1.319	0.3678		yes
XRN1	0.03631	0.2063	0.176	0.8603	0.988	KPMP, Kuppe	2	0.4	0.3462		0.4333	0.2615		-0.5063	1.024		0.6126	0.306		-0.1278	0.3666		no
DNAJC1	0.03295	0.1873	0.176	0.8603	0.988	KPMP, Kuppe	2	0.4444	0.5385		0.4378	0.5192		-0.1679	0.4679		0.8667	0.6399		-0.04132	0.135		no
OS9	0.04193	0.2384	0.1758	0.8604	0.988	KPMP, Kuppe	2	0.1333	0.5769		0.16	0.5308		-0.5932	0.615		0.553	0.5386		-0.2519	0.1772		no
HPS1	-0.08283	0.4711	-0.1758	0.8604	0.988	KPMP, Kuppe	2	0.08889	0.03846		0.07333	0.08846		0.2528	-0.8666		0.8004	0.3862		0.1343	-0.8841		no
AC017083.3	-0.1826	1.039	-0.1757	0.8605	0.988	Kuppe	1		0.03846			0.04615			-0.1757			0.8605			-0.1826		no
CPVL	0.0434	0.2472	0.1756	0.8606	0.988	KPMP, Kuppe, SNUH	3	0.2	0.2692	0.1364	0.16	0.2615	0.1636	0.4502	0.004566	-0.3284	0.6526	0.9964	0.7426	0.1637	0.001847	-0.2001	yes	-1.139	0.5376
NPNT	-0.06237	0.3553	-0.1756	0.8606	0.988	KPMP, Kuppe, SNUH	3	0.1333	0.03846	0.09091	0.1311	0.05	0.08636	-0.1152	-0.3158	0.05087	0.9083	0.7521	0.9594	-0.05023	-0.3353	0.03822	yes
BUB3	0.05388	0.307	0.1755	0.8607	0.988	KPMP, Kuppe	2	0.06667	0.3462		0.09556	0.2923		-0.8116	0.6775		0.417	0.4981		-0.4939	0.2409		no
RGS9	0.1299	0.7402	0.1755	0.8607	0.988	Kuppe	1		0.07692			0.06923			0.1755			0.8607			0.1299		no
GRM5	-0.1802	1.027	-0.1754	0.8608	0.988	KPMP	1	0.02222			0.02444			-0.1754			0.8608			-0.1802			yes
PROSER2	0.0704	0.4016	0.1753	0.8608	0.988	KPMP, Kuppe	2	0.06667	0.1538		0.09556	0.1		-0.6822	0.8542		0.4951	0.393		-0.4082	0.4627		no
KCNT2	-0.03817	0.2177	-0.1753	0.8608	0.988	KPMP, Kuppe, SNUH	3	0.4444	0.03846	0.1818	0.4333	0.06923	0.2	-0.04502	-0.6018	-0.01957	0.9641	0.5473	0.9844	-0.01115	-0.6192	-0.009989	yes
PLPP7	0.1336	0.762	0.1753	0.8609	0.988	KPMP, Kuppe	2	0.02222	0.03846		0.04222	0.01154		-0.7124	1.071		0.4762	0.2841		-0.7243	1.233		no
CFAP36	0.04865	0.2779	0.1751	0.861	0.988	KPMP, Kuppe	2	0.1111	0.3846		0.1156	0.3346		-0.219	0.376		0.8267	0.7069		-0.1034	0.1292		no
DDX6	-0.03763	0.215	-0.175	0.861	0.988	KPMP, Kuppe, SNUH	3	0.2444	0.3846	0.1364	0.2844	0.3423	0.1455	-0.7185	0.5169	-0.03847	0.4725	0.6052	0.9693	-0.227	0.1751	-0.02256	yes	0.2575	0.5289
TTTY15	0.1273	0.7277	0.1749	0.8611	0.988	Kuppe	1		0.07692			0.07308			0.1749			0.8611			0.1273		no
PNRC1	0.03915	0.2239	0.1749	0.8612	0.988	KPMP, Kuppe	2	0.2222	0.8846		0.2067	0.8808		0.1216	0.1259		0.9033	0.8998		0.04078	0.03785		no
SYF2	-0.04326	0.2474	-0.1749	0.8612	0.988	KPMP, Kuppe	2	0.1111	0.5385		0.08222	0.5923		0.5971	-0.5737		0.5504	0.5662		0.2814	-0.1668		no
SPCS2	0.03744	0.2142	0.1747	0.8613	0.988	KPMP, Kuppe	2	0.2	0.8077		0.2156	0.7731		-0.2504	0.4123		0.8023	0.6802		-0.08815	0.1113		no
C16ORF86	-0.1812	1.038	-0.1745	0.8614	0.988	Kuppe	1		0.03846			0.04615			-0.1745			0.8614			-0.1812		no
ZNF846	0.05582	0.3199	0.1745	0.8614	0.988	KPMP, Kuppe	2	0.2222	0.03846		0.1844	0.1231		0.5896	-1.223		0.5555	0.2215		0.1987	-1.242		no
HNRNPLL	-0.04548	0.2607	-0.1744	0.8615	0.988	KPMP, Kuppe, SNUH	3	0.1778	0.1538	0.1818	0.2578	0.1308	0.1091	-1.247	0.5111	0.9894	0.2125	0.6093	0.3225	-0.4505	0.2625	0.5479	yes	-0.1564	0.9147
AC008429.1	0.1295	0.7427	0.1744	0.8615	0.988	Kuppe	1		0.07692			0.06923			0.1744			0.8615			0.1295		no
DDX31	0.07635	0.4379	0.1744	0.8616	0.988	KPMP, Kuppe, SNUH	3	0.08889	0.03846	0.04545	0.08889	0.01154	0.05909	-0.1273	1.076	-0.3126	0.8987	0.2817	0.7546	-0.06749	1.239	-0.3295	yes	-0.3615	0.7146
DNAJC22	0.1077	0.6177	0.1743	0.8616	0.988	KPMP, Kuppe	2	0.04444	0.03846		0.03556	0.03462		0.1412	0.1022		0.8877	0.9186		0.1077	0.1077		no
ARHGAP20	-0.06952	0.3991	-0.1742	0.8617	0.988	KPMP, Kuppe	2	0.1333	0.03846		0.1222	0.07308		0.09046	-0.6668		0.9279	0.5049		0.03914	-0.6888		no
SLC16A10	-0.1297	0.7448	-0.1742	0.8617	0.988	KPMP	1	0.04444			0.04889			-0.1742			0.8617			-0.1297			no
YBEY	-0.1299	0.7469	-0.174	0.8619	0.9881	Kuppe	1		0.07692			0.08462			-0.174			0.8619			-0.1299		no
MYO10	0.03428	0.1971	0.1739	0.862	0.9881	KPMP, Kuppe	2	0.5778	0.2692		0.58	0.2346		-0.02065	0.3942		0.9835	0.6934		-0.00466	0.1596		no
MON1B	-0.08994	0.5179	-0.1737	0.8621	0.9883	KPMP, Kuppe	2	0.06667	0.03846		0.06222	0.06538		0.09803	-0.5016		0.9219	0.6159		0.05918	-0.5055		no
RAB8A	-0.06989	0.4028	-0.1735	0.8623	0.9883	Kuppe	1		0.2692			0.2808			-0.1735			0.8623			-0.06989		yes	-0.08454	0.5933
LEMD3	0.05433	0.3132	0.1734	0.8623	0.9883	KPMP, Kuppe	2	0.2	0.07692		0.1778	0.1192		0.4815	-0.5946		0.6301	0.5521		0.1677	-0.4264		no
B4GALT7	0.09116	0.5262	0.1732	0.8625	0.9883	Kuppe	1		0.1538			0.1423			0.1732			0.8625			0.09116		no
PIGM	0.08165	0.4715	0.1732	0.8625	0.9883	KPMP, Kuppe	2	0.06667	0.07692		0.05556	0.07692		0.2261	-0.002502		0.8211	0.998		0.138	-0.001859		no
MTX2	-0.04022	0.2324	-0.173	0.8626	0.9883	KPMP, Kuppe	2	0.3111	0.2692		0.3444	0.2154		-0.6457	0.6207		0.5185	0.5348		-0.1832	0.2516		no
DKK3	0.0358	0.207	0.173	0.8627	0.9883	KPMP, Kuppe, SNUH	3	0.2222	0.6538	0.04545	0.2067	0.6308	0.1045	0.1409	0.367	-0.9241	0.8879	0.7136	0.3554	0.04723	0.1002	-0.9186	yes	-0.4162	0.8639
FAXC	-0.08179	0.4733	-0.1728	0.8628	0.9883	Kuppe	1		0.1923			0.2038			-0.1728			0.8628			-0.08179		no
FHOD1	-0.06701	0.3878	-0.1728	0.8628	0.9883	KPMP, Kuppe, SNUH	3	0.04444	0.1154	0.09091	0.07111	0.1	0.09545	-0.6652	0.3837	-0.1124	0.5059	0.7012	0.9105	-0.4713	0.2282	-0.08309	yes	-0.6845	0.8211
IGHGP	0.1514	0.8768	0.1727	0.8629	0.9883	KPMP	1	0.04444			0.02889			0.1727			0.8629			0.1514			no
LINC02175	0.1301	0.7533	0.1727	0.8629	0.9883	KPMP	1	0.04444			0.03778			0.1727			0.8629			0.1301			no
ADA2	-0.177	1.025	-0.1727	0.8629	0.9883	KPMP	1	0.02222			0.02667			-0.1727			0.8629			-0.177			no
PRDM15	0.1311	0.7599	0.1726	0.863	0.9883	KPMP	1	0.04444			0.03778			0.1726			0.863			0.1311			yes
AL139397.1	-0.1789	1.037	-0.1725	0.863	0.9883	Kuppe	1		0.03846			0.04615			-0.1725			0.863			-0.1789		no
TSC22D3	-0.03734	0.2165	-0.1725	0.8631	0.9883	KPMP, Kuppe	2	0.1778	0.8077		0.18	0.8038		-0.2771	-0.01808		0.7817	0.9856		-0.1054	-0.004758		no
MIR22HG	-0.05569	0.3229	-0.1724	0.8631	0.9883	KPMP, Kuppe	2	0.08889	0.2692		0.05778	0.3423		0.7907	-0.8174		0.4291	0.4137		0.4221	-0.3315		no
CHERP	0.1069	0.6217	0.1719	0.8635	0.9885	Kuppe	1		0.1154			0.1			0.1719			0.8635			0.1069		no
ERVK13-1	0.07463	0.4341	0.1719	0.8635	0.9885	KPMP, Kuppe	2	0.08889	0.07692		0.1089	0.03462		-0.5375	1.105		0.5909	0.2694		-0.2814	0.8577		no
TMEM218	-0.08122	0.4726	-0.1719	0.8636	0.9885	KPMP, Kuppe	2	0.02222	0.1538		0.02	0.1692		0.04678	-0.2144		0.9627	0.8303		0.0502	-0.1129		no
CSMD2	-0.1271	0.7397	-0.1718	0.8636	0.9885	KPMP	1	0.04444			0.04889			-0.1718			0.8636			-0.1271			no
CEBPG	-0.08901	0.5181	-0.1718	0.8636	0.9885	KPMP, Kuppe	2	0.02222	0.1154		0.02444	0.1231		-0.2006	-0.08231		0.841	0.9344		-0.2073	-0.04929		no
GRHPR	-0.04865	0.2832	-0.1718	0.8636	0.9885	KPMP, Kuppe	2	0.06667	0.4231		0.09778	0.4192		-0.6631	0.173		0.5073	0.8627		-0.3857	0.0561		no
AP000936.3	-0.1777	1.035	-0.1716	0.8637	0.9885	Kuppe	1		0.03846			0.04615			-0.1716			0.8637			-0.1777		no
SLC25A37	-0.04851	0.2826	-0.1716	0.8637	0.9885	KPMP, Kuppe	2	0.2222	0.1538		0.1778	0.2731		0.6264	-1.264		0.5311	0.2064		0.212	-0.6494		no
UNC79	0.1319	0.7688	0.1715	0.8638	0.9885	KPMP	1	0.04444			0.03556			0.1715			0.8638			0.1319			no
NIPSNAP2	-0.04326	0.2524	-0.1714	0.8639	0.9885	KPMP, Kuppe	2	0.2	0.3077		0.2356	0.2885		-0.6751	0.4618		0.4996	0.6442		-0.2349	0.1692		no
HMCN1	-0.04787	0.2793	-0.1714	0.8639	0.9885	KPMP, Kuppe, SNUH	3	0.2444	0.03846	0.1364	0.2156	0.06154	0.1727	0.2865	-0.4538	-0.647	0.7745	0.65	0.5177	0.09409	-0.4595	-0.4035	yes	-0.4149	0.7239
ATXN10	0.03396	0.1982	0.1713	0.864	0.9885	KPMP, Kuppe	2	0.4889	0.3462		0.4578	0.35		0.3095	-0.1625		0.757	0.8709		0.07311	-0.05922		no
APC	0.03934	0.23	0.1711	0.8642	0.9885	KPMP, Kuppe, SNUH	3	0.2667	0.1538	0.2273	0.2889	0.1846	0.1318	-0.4673	-0.3647	1.432	0.6403	0.7153	0.152	-0.1419	-0.1892	0.6872	yes	-0.2252	0.9061
AC087762.1	-0.1783	1.043	-0.171	0.8642	0.9885	KPMP	1	0.02222			0.02667			-0.171			0.8642			-0.1783			no
FEZ2	0.04226	0.2472	0.1709	0.8643	0.9885	KPMP, Kuppe	2	0.2222	0.3462		0.1956	0.3385		0.3351	-0.1101		0.7375	0.9123		0.113	-0.04003		no
PLAG1	-0.09004	0.5271	-0.1708	0.8644	0.9885	KPMP	1	0.08889			0.08889			-0.1708			0.8644			-0.09004			no
ANKRD6	-0.05332	0.3123	-0.1708	0.8644	0.9885	KPMP, Kuppe, SNUH	3	0.1778	0.03846	0.09091	0.1689	0.05	0.1318	0.1638	-0.2308	-0.5594	0.8699	0.8175	0.5759	0.06015	-0.2359	-0.408	yes	0.1128	0.9209
ZNF234	0.09028	0.529	0.1707	0.8645	0.9885	KPMP, Kuppe	2	0.04444	0.07692		0.05778	0.04615		-0.5131	0.766		0.6079	0.4437		-0.3804	0.5783		no
TADA2A	-0.08079	0.4735	-0.1706	0.8645	0.9885	KPMP, SNUH	2	0.04444		0.1364	0.1156		0.07273	-1.438		1.022	0.1505		0.3069	-1.039		0.6406	yes	-0.2568	0.6952
PIEZO2	0.04551	0.2668	0.1706	0.8646	0.9885	KPMP, Kuppe, SNUH	3	0.2667	0.03846	0.1364	0.2222	0.1269	0.1364	0.6392	-1.231	-0.1224	0.5227	0.2183	0.9026	0.1977	-1.232	-0.07592	yes	-1.034	0.8283
COX4I2	0.1097	0.6436	0.1705	0.8646	0.9885	Kuppe	1		0.1154			0.09615			0.1705			0.8646			0.1097		no
ZNF318	0.06952	0.4077	0.1705	0.8646	0.9885	KPMP, Kuppe	2	0.08889	0.1154		0.1267	0.05		-0.8919	1.364		0.3724	0.1727		-0.4692	0.8798		no
SHOC1	-0.08003	0.47	-0.1703	0.8648	0.9887	KPMP	1	0.1111			0.1133			-0.1703			0.8648			-0.08003			no
GSTK1	0.05461	0.3208	0.1702	0.8649	0.9887	KPMP, Kuppe	2	0.06667	0.3077		0.06889	0.2808		-0.1152	0.2732		0.9083	0.7847		-0.06951	0.1035		no
RPL22P1	0.09018	0.5304	0.17	0.865	0.9887	Kuppe	1		0.1538			0.1423			0.17			0.865			0.09018		no
LANCL1	-0.05673	0.334	-0.1698	0.8652	0.9887	KPMP, Kuppe, SNUH	3	0.1111	0.07692	0.1364	0.1489	0.09231	0.07273	-0.7551	-0.2366	0.9189	0.4502	0.813	0.3581	-0.3507	-0.173	0.5861	yes	0.3162	0.9041
GSTA1	-0.08992	0.5298	-0.1697	0.8652	0.9887	KPMP	1	0.08889			0.08667			-0.1697			0.8652			-0.08992			no
TSNAX	-0.04739	0.2796	-0.1695	0.8654	0.9887	KPMP, Kuppe	2	0.1111	0.3462		0.1378	0.3346		-0.6096	0.2473		0.5422	0.8047		-0.2832	0.08659		no
HDAC5	0.05676	0.3352	0.1694	0.8655	0.9887	KPMP, Kuppe, SNUH	3	0.1333	0.03846	0.1364	0.12	0.1769	0.07273	0.2093	-1.613	1.008	0.8342	0.1068	0.3137	0.09011	-1.64	0.6323	yes	0.02694	0.9629
ZNF433-AS1	-0.08913	0.5267	-0.1692	0.8656	0.9887	KPMP, Kuppe	2	0.06667	0.03846		0.07778	0.03077		-0.3191	0.2166		0.7497	0.8285		-0.1937	0.2295		no
TBXA2R	-0.1024	0.6053	-0.1692	0.8656	0.9887	KPMP, Kuppe, SNUH	3	0.02222	0.03846	0.04545	0.04	0.08077	0.01364	-0.6777	-0.7431	1.27	0.4979	0.4574	0.2039	-0.6975	-0.7419	1.437	yes	-0.9882	0.6252
AC073320.1	0.0882	0.5213	0.1692	0.8657	0.9887	Kuppe	1		0.1538			0.1462			0.1692			0.8657			0.0882		no
Z99289.3	-0.1743	1.031	-0.1691	0.8657	0.9887	KPMP	1	0.02222			0.02444			-0.1691			0.8657			-0.1743			no
AGPS	-0.04656	0.2754	-0.1691	0.8658	0.9887	KPMP, Kuppe	2	0.2667	0.1154		0.26	0.1231		-0.1232	-0.1307		0.902	0.896		-0.03807	-0.07926		no
GCSH	0.046	0.2722	0.169	0.8658	0.9887	KPMP, Kuppe	2	0.1333	0.3462		0.08444	0.4231		1.124	-0.6851		0.2609	0.4933		0.4892	-0.2391		no
GPS1	-0.08878	0.5255	-0.1689	0.8658	0.9887	KPMP, Kuppe	2	0.02222	0.1154		0.02	0.1308		0.07087	-0.2341		0.9435	0.8149		0.07571	-0.1413		no
PPP6R3	-0.03942	0.2335	-0.1688	0.8659	0.9887	KPMP	1	0.5556			0.5667			-0.1688			0.8659			-0.03942			no
ADD3	-0.032	0.1897	-0.1687	0.866	0.9887	KPMP, Kuppe	2	0.4667	0.4615		0.4911	0.4346		-0.4319	0.286		0.6658	0.7749		-0.1032	0.08915		no
DNAH14	-0.05584	0.3312	-0.1686	0.8661	0.9887	KPMP, Kuppe, SNUH	3	0.1111	0.03846	0.1818	0.1178	0.03846	0.1864	-0.07485	-0.04908	-0.1595	0.9403	0.9609	0.8733	-0.03461	-0.05287	-0.0843	yes
TASP1	-0.04913	0.2914	-0.1686	0.8661	0.9887	KPMP, Kuppe	2	0.2667	0.03846		0.2622	0.07692		0.0369	-0.72		0.9706	0.4715		0.01121	-0.7406		no
C7orf31	-0.174	1.032	-0.1685	0.8662	0.9887	KPMP	1	0.02222			0.02444			-0.1685			0.8662			-0.174			no
EYA3	0.04913	0.2915	0.1685	0.8662	0.9887	KPMP, Kuppe	2	0.2444	0.07692		0.2444	0.05769		-0.006726	0.447		0.9946	0.6549		-0.00213	0.3334		no
KIAA1211	-0.05829	0.3459	-0.1685	0.8662	0.9887	KPMP, Kuppe	2	0.1778	0.03846		0.2022	0.02692		-0.3022	0.3613		0.7625	0.7179		-0.1105	0.3849		no
TIMM23	-0.07947	0.4716	-0.1685	0.8662	0.9887	KPMP, Kuppe	2	0.06667	0.07692		0.06889	0.07692		-0.2443	0.02926		0.807	0.9767		-0.1503	0.02149		no
TMEM230	0.03869	0.2297	0.1684	0.8663	0.9887	KPMP, Kuppe	2	0.2	0.5		0.1689	0.5462		0.5755	-0.2733		0.565	0.7846		0.2026	-0.08284		no
HERC6	-0.07195	0.4274	-0.1684	0.8663	0.9887	KPMP, Kuppe, SNUH	3	0.08889	0.03846	0.04545	0.07111	0.09615	0.05909	0.3776	-0.962	-0.1644	0.7057	0.336	0.8694	0.2015	-0.9892	-0.1629	yes	-0.6752	0.808
DENND2C	-0.1014	0.6023	-0.1684	0.8663	0.9887	KPMP, Kuppe	2	0.04444	0.03846		0.05333	0.03462		-0.2712	0.09612		0.7862	0.9234		-0.1987	0.1017		no
AC040162.1	-0.07295	0.4333	-0.1684	0.8663	0.9887	Kuppe	1		0.2308			0.2423			-0.1684			0.8663			-0.07295		no
NDUFS1	-0.0403	0.2396	-0.1682	0.8664	0.9887	KPMP, Kuppe	2	0.3333	0.1923		0.2889	0.3038		0.5118	-1.178		0.6088	0.2388		0.1431	-0.5478		no
MSC-AS1	0.04051	0.241	0.1681	0.8665	0.9887	KPMP, Kuppe	2	0.3556	0.1538		0.3533	0.1154		-0.1314	0.6311		0.8955	0.528		-0.03548	0.3364		no
RPP25L	-0.08934	0.5317	-0.168	0.8666	0.9887	Kuppe	1		0.1538			0.1615			-0.168			0.8666			-0.08934		no
VMP1	0.03212	0.1917	0.1676	0.8669	0.9888	KPMP, Kuppe	2	0.3333	0.7308		0.4378	0.6		-1.171	1.472		0.2417	0.1411		-0.3099	0.4089		no
KAT6B	0.03328	0.1987	0.1675	0.867	0.9888	KPMP, Kuppe	2	0.6444	0.1923		0.5311	0.4385		1.258	-2.234		0.2084	0.02546		0.2772	-1.026		no
SFR1	-0.1246	0.7443	-0.1675	0.867	0.9888	KPMP, Kuppe	2	0.02222	0.03846		0.01333	0.06154		0.2515	-0.459		0.8014	0.6462		0.2765	-0.4643		no
C3ORF14	0.1246	0.7443	0.1674	0.867	0.9888	Kuppe	1		0.07692			0.06923			0.1674			0.867			0.1246		no
IDH2	0.05663	0.3383	0.1674	0.8671	0.9888	KPMP, Kuppe, SNUH	3	0.1556	0.07692	0.04545	0.09556	0.1423	0.1091	1.124	-0.9079	-1.017	0.2611	0.3639	0.3092	0.463	-0.6519	-1.068	yes	0.6687	0.3595
AKIP1	0.06225	0.372	0.1673	0.8671	0.9888	KPMP, Kuppe	2	0.06667	0.1923		0.06	0.1885		0.05576	0.1674		0.9555	0.867		0.03452	0.07791		no
RAB4B	-0.07288	0.4356	-0.1673	0.8671	0.9888	KPMP, Kuppe	2	0.04444	0.1538		0.05333	0.1423		-0.4351	0.1048		0.6635	0.9165		-0.3264	0.05606		no
ZNF816	0.179	1.07	0.1673	0.8671	0.9888	KPMP	1	0.02222			0.01778			0.1673			0.8671			0.179			no
MPP7	-0.06748	0.4035	-0.1672	0.8672	0.9888	KPMP, SNUH	2	0.1333		0.04545	0.1156		0.09545	0.2387		-1.016	0.8113		0.3094	0.1042		-1.075	yes	-1.1	0.8652
BTBD7	-0.04203	0.2516	-0.1671	0.8673	0.9888	KPMP, Kuppe	2	0.2667	0.2308		0.2667	0.2269		-0.1484	-0.07917		0.882	0.9369		-0.04548	-0.0349		no
ZSCAN20	0.1796	1.076	0.1669	0.8674	0.9888	KPMP	1	0.02222			0.01556			0.1669			0.8674			0.1796			yes
HSPB1P1	-0.1726	1.034	-0.1669	0.8674	0.9888	Kuppe	1		0.03846			0.04615			-0.1669			0.8674			-0.1726		no
DNMT1	0.05573	0.3341	0.1668	0.8675	0.9888	KPMP, Kuppe, SNUH	3	0.02222	0.2308	0.1364	0.1156	0.2077	0.07727	-1.752	0.431	0.782	0.07969	0.6665	0.4342	-1.771	0.1828	0.5023	yes	-0.0683	0.9808
SAMD4A	0.03685	0.2209	0.1668	0.8675	0.9888	KPMP, Kuppe, SNUH	3	0.2667	0.1923	0.3182	0.3156	0.1769	0.2182	-0.8238	0.5175	0.9989	0.41	0.6048	0.3179	-0.2536	0.2452	0.4264	yes	-0.5908	0.9928
BX284613.2	0.05675	0.3403	0.1668	0.8676	0.9888	KPMP	1	0.2222			0.2			0.1668			0.8676			0.05675			no
ATL1	-0.07821	0.4691	-0.1667	0.8676	0.9888	KPMP, Kuppe	2	0.04444	0.1154		0.08667	0.07692		-1.023	0.6705		0.3064	0.5026		-0.73	0.4173		yes
ST8SIA4	-0.1232	0.7395	-0.1665	0.8677	0.9889	KPMP, Kuppe	2	0.02222	0.03846		0.04	0.02308		-0.7083	0.5028		0.4788	0.6151		-0.723	0.5394		no
SELENOM	-0.03494	0.2099	-0.1664	0.8678	0.9889	KPMP, Kuppe	2	0.2444	0.8846		0.1756	0.9308		1.267	-1.263		0.205	0.2067		0.4178	-0.3437		no
MAP4K5	-0.03171	0.1905	-0.1664	0.8678	0.9889	KPMP, Kuppe, SNUH	3	0.4	0.3846	0.1818	0.3911	0.3692	0.2227	-0.009329	0.06018	-0.515	0.9926	0.952	0.6066	-0.002396	0.02062	-0.2618	yes	0.3424	0.9848
TBC1D17	-0.07891	0.4746	-0.1662	0.868	0.9889	KPMP, Kuppe	2	0.04444	0.1154		0.06444	0.09231		-0.7673	0.4123		0.4429	0.6801		-0.5756	0.2527		no
AC087636.1	0.1253	0.7542	0.1661	0.868	0.989	KPMP	1	0.04444			0.03778			0.1661			0.868			0.1253			no
GCNT2	0.07119	0.4289	0.166	0.8682	0.989	KPMP, SNUH	2	0.06667		0.1364	0.05111		0.1409	0.3688		-0.1345	0.7122		0.893	0.2235		-0.08167	yes
MFAP5	0.1234	0.744	0.1659	0.8682	0.989	Kuppe	1		0.07692			0.06923			0.1659			0.8682			0.1234		yes
GLYCTK	0.1788	1.079	0.1657	0.8684	0.989	KPMP	1	0.02222			0.01778			0.1657			0.8684			0.1788			no
SMU1	-0.04933	0.2978	-0.1656	0.8684	0.989	KPMP, Kuppe	2	0.1556	0.2308		0.1422	0.2423		-0.02341	-0.2176		0.9813	0.8277		-0.009539	-0.09499		no
SRSF2	0.03575	0.2159	0.1656	0.8685	0.989	KPMP, Kuppe, SNUH	3	0.1333	0.6923	0.1818	0.1644	0.6577	0.1409	-0.7838	0.5198	0.3928	0.4332	0.6032	0.6945	-0.3393	0.1458	0.2132	yes	-0.2204	0.9977
ATP2B1	-0.03258	0.1969	-0.1655	0.8685	0.989	KPMP, Kuppe, SNUH	3	0.3556	0.4231	0.1364	0.36	0.3885	0.1909	-0.1502	0.3408	-0.8077	0.8806	0.7332	0.4193	-0.04067	0.1109	-0.4893	yes	0.08035	0.9209
LRP1B	0.08612	0.5209	0.1653	0.8687	0.989	KPMP	1	0.08889			0.08444			0.1653			0.8687			0.08612			no
OPA1	0.04283	0.2591	0.1653	0.8687	0.989	KPMP, Kuppe	2	0.3333	0.1154		0.2667	0.1808		0.6186	-0.9213		0.5362	0.3569		0.1773	-0.5583		no
ADAMTS4	-0.05877	0.3563	-0.1649	0.869	0.989	Kuppe	1		0.3462			0.3692			-0.1649			0.869			-0.05877		yes	-0.8109	0.6665
GSTT2	0.09995	0.6062	0.1649	0.869	0.989	Kuppe	1		0.1154			0.1077			0.1649			0.869			0.09995		no
ACKR4	-0.1708	1.036	-0.1648	0.8691	0.989	KPMP	1	0.02222			0.02444			-0.1648			0.8691			-0.1708			no
SMG1P4	-0.1231	0.747	-0.1648	0.8691	0.989	Kuppe	1		0.07692			0.08462			-0.1648			0.8691			-0.1231		no
OR5BA1P	-0.1205	0.7314	-0.1648	0.8691	0.989	Kuppe	1		0.07692			0.08846			-0.1648			0.8691			-0.1205		no
XPO6	0.04903	0.2976	0.1648	0.8691	0.989	KPMP, Kuppe, SNUH	3	0.1556	0.1538	0.09091	0.1756	0.08077	0.1	-0.5798	1.256	-0.2195	0.5621	0.2093	0.8263	-0.234	0.6892	-0.1621	yes	-0.06743	0.7789
GNG2	-0.07143	0.4337	-0.1647	0.8692	0.989	KPMP, Kuppe	2	0.1111	0.03846		0.1156	0.03462		-0.2311	0.1109		0.8172	0.9117		-0.1101	0.1164		no
NAA30	0.07216	0.4382	0.1647	0.8692	0.989	KPMP, Kuppe	2	0.06667	0.1154		0.07778	0.07308		-0.4521	0.7077		0.6512	0.4791		-0.2749	0.4473		no
NR2F2	-0.03702	0.225	-0.1646	0.8693	0.989	KPMP	1	0.7111			0.7178			-0.1646			0.8693			-0.03702			no
OAS1	-0.08657	0.5261	-0.1645	0.8693	0.989	KPMP, Kuppe	2	0.04444	0.07692		0.03556	0.1077		0.2665	-0.4866		0.7899	0.6265		0.2017	-0.3562		yes	-0.5309	0.616
ZFYVE26	0.07684	0.467	0.1645	0.8693	0.989	KPMP, SNUH	2	0.06667		0.09091	0.09333		0.05	-0.738		1.18	0.4605		0.2382	-0.4424		0.8787	yes	-0.1307	0.9554
TTC14	-0.03771	0.2292	-0.1645	0.8693	0.989	KPMP, Kuppe	2	0.4	0.2308		0.3156	0.3308		0.5958	-1.303		0.5513	0.1927		0.1596	-0.5768		no
COX18	0.1693	1.03	0.1644	0.8694	0.989	Kuppe	1		0.03846			0.03462			0.1644			0.8694			0.1693		no
USP28	-0.07694	0.4685	-0.1642	0.8696	0.989	KPMP, Kuppe	2	0.06667	0.07692		0.09778	0.04615		-0.7482	0.695		0.4543	0.4871		-0.4439	0.5305		no
MFSD6	-0.09687	0.5899	-0.1642	0.8696	0.989	KPMP	1	0.06667			0.07333			-0.1642			0.8696			-0.09687			no
AC092143.1	0.1224	0.7456	0.1642	0.8696	0.989	Kuppe	1		0.07692			0.06923			0.1642			0.8696			0.1224		no
ITGB6	0.08847	0.5389	0.1642	0.8696	0.989	KPMP, SNUH	2	0.06667		0.04545	0.05333		0.04545	0.255		-0.109	0.7987		0.9132	0.1597		-0.1154	yes
INTS10	-0.04749	0.2895	-0.164	0.8697	0.989	KPMP, Kuppe	2	0.1556	0.2308		0.1778	0.2115		-0.4935	0.2972		0.6216	0.7663		-0.1935	0.1276		no
MGMT	0.03288	0.2005	0.164	0.8697	0.989	KPMP, Kuppe, SNUH	3	0.3333	0.3077	0.2273	0.3156	0.3538	0.1773	0.1984	-0.4618	0.6406	0.8427	0.6442	0.5218	0.05434	-0.172	0.3078	yes	0.1905	0.9635
PDIA3	-0.03408	0.2079	-0.164	0.8698	0.989	KPMP, Kuppe, SNUH	3	0.2444	0.8846	0.04545	0.2889	0.8231	0.1409	-0.7739	0.8064	-1.256	0.439	0.42	0.2092	-0.2495	0.2277	-1.266	yes	0.02888	0.9554
SMAD7	0.04564	0.2785	0.1639	0.8698	0.989	KPMP, Kuppe	2	0.2222	0.1923		0.1667	0.25		0.7829	-0.8055		0.4337	0.4206		0.2688	-0.3835		yes	0.04019	0.9846
C3orf14	0.1853	1.132	0.1637	0.87	0.989	KPMP	1	0.02222			0.01333			0.1637			0.87			0.1853			no
AARS	-0.07032	0.4297	-0.1636	0.87	0.989	KPMP, Kuppe	2	0.06667	0.1154		0.06667	0.1192		-0.128	-0.1033		0.8982	0.9177		-0.07723	-0.06321		no
UBE2V1	-0.0429	0.2625	-0.1634	0.8702	0.989	KPMP, Kuppe	2	0.1111	0.4615		0.1356	0.4269		-0.4752	0.1328		0.6347	0.8944		-0.2177	0.04253		no
DOCK2	-0.175	1.071	-0.1634	0.8702	0.989	KPMP	1	0.02222			0.02444			-0.1634			0.8702			-0.175			no
LDLRAD3	-0.05086	0.3114	-0.1633	0.8703	0.989	KPMP	1	0.2667			0.2667			-0.1633			0.8703			-0.05086			no
PHF5A	0.0652	0.3993	0.1633	0.8703	0.989	KPMP, Kuppe	2	0.04444	0.1923		0.02444	0.2154		0.7367	-0.2515		0.4613	0.8014		0.5717	-0.1171		no
HIST1H2AC	-0.1003	0.6147	-0.1633	0.8703	0.989	KPMP, Kuppe	2	0.02222	0.07692		0.06222	0.04615		-1.098	0.6396		0.2724	0.5225		-1.105	0.4963		no
AC012254.2	0.1	0.6129	0.1632	0.8703	0.989	Kuppe	1		0.1154			0.1038			0.1632			0.8703			0.1		no
ODF2L	0.03496	0.2144	0.1631	0.8705	0.989	KPMP, Kuppe, SNUH	3	0.2	0.5769	0.09091	0.2733	0.3962	0.1909	-1.216	1.789	-1.289	0.2239	0.0736	0.1973	-0.4234	0.5272	-0.9148	yes	-0.39	0.9291
MICU3	-0.03801	0.2332	-0.163	0.8705	0.989	KPMP, Kuppe	2	0.2889	0.3077		0.3356	0.2385		-0.9429	0.9272		0.3457	0.3538		-0.2806	0.3481		no
HELZ2	0.1014	0.6223	0.1629	0.8706	0.989	KPMP, Kuppe	2	0.04444	0.03846		0.02	0.1077		1.034	-1.054		0.3013	0.292		0.8177	-1.062		no
ATP6V0A2	0.07698	0.4727	0.1629	0.8706	0.989	KPMP	1	0.1111			0.1			0.1629			0.8706			0.07698			no
NFIA-AS2	0.1744	1.072	0.1627	0.8707	0.989	KPMP	1	0.02222			0.01778			0.1627			0.8707			0.1744			no
GEMIN2	0.09821	0.6037	0.1627	0.8708	0.989	KPMP, Kuppe	2	0.04444	0.03846		0.02889	0.07308		0.6804	-0.6685		0.4962	0.5038		0.5057	-0.6918		no
AC011921.1	-0.1672	1.029	-0.1626	0.8709	0.989	KPMP	1	0.02222			0.02444			-0.1626			0.8709			-0.1672			no
OGT	0.03464	0.2132	0.1625	0.8709	0.989	KPMP, Kuppe, SNUH	3	0.3778	0.1154	0.2273	0.3333	0.1808	0.2227	0.6423	-0.8629	-0.1268	0.5207	0.3882	0.8991	0.167	-0.5167	-0.06025	yes	0.445	0.9977
PI4KAP1	0.09734	0.5991	0.1625	0.8709	0.989	Kuppe	1		0.1154			0.1115			0.1625			0.8709			0.09734		no
SMIM30	-0.06896	0.4247	-0.1624	0.871	0.989	KPMP, Kuppe	2	0.08889	0.07692		0.06	0.1962		0.8327	-1.402		0.405	0.161		0.4395	-1.002		no
SLC15A2	-0.1199	0.7386	-0.1623	0.8711	0.989	KPMP, Kuppe	2	0.02222	0.03846		0.03333	0.03077		-0.4233	0.2049		0.6721	0.8376		-0.4344	0.218		no
STK3	0.02976	0.1834	0.1623	0.8711	0.989	KPMP, Kuppe, SNUH	3	0.7333	0.2308	0.2727	0.6444	0.2538	0.4409	1.318	-0.3174	-1.775	0.1876	0.7509	0.07588	0.3022	-0.1376	-0.7635	yes	-0.5495	0.7378
DNMT3A	0.04273	0.2634	0.1622	0.8711	0.989	KPMP, Kuppe, SNUH	3	0.2	0.1154	0.1818	0.2267	0.07692	0.1409	-0.4996	0.7657	0.4247	0.6173	0.4438	0.6711	-0.1742	0.4678	0.2267	yes	-0.0793	0.776
MTUS2	-0.1674	1.034	-0.1618	0.8714	0.9892	KPMP	1	0.02222			0.02667			-0.1618			0.8714			-0.1674			no
UBIAD1	0.07645	0.4724	0.1618	0.8714	0.9892	KPMP, Kuppe	2	0.04444	0.1154		0.03333	0.1231		0.4049	-0.1175		0.6855	0.9065		0.3056	-0.07117		no
RAPGEF3	-0.1233	0.7622	-0.1618	0.8714	0.9892	Kuppe, SNUH	2		0.03846	0.04545		0.02692	0.06364		0.3039	-0.5172		0.7612	0.605		0.334	-0.5473	yes
CDH23	0.07858	0.4862	0.1616	0.8716	0.9893	KPMP, SNUH	2	0.08889		0.04545	0.07556		0.04091	0.1628		0.03587	0.8707		0.9714	0.08846		0.03901	yes
LINC01563	0.1736	1.077	0.1613	0.8719	0.9895	KPMP	1	0.02222			0.01778			0.1613			0.8719			0.1736			no
CYBA	-0.04095	0.2541	-0.1611	0.872	0.9895	KPMP, Kuppe, SNUH	3	0.06667	0.5	0.09091	0.1489	0.4731	0.06818	-1.601	0.4805	0.3685	0.1094	0.6308	0.7125	-0.9478	0.1455	0.2813	yes	0.01416	0.9928
AC008892.1	0.1181	0.7337	0.161	0.8721	0.9895	KPMP	1	0.04444			0.04			0.161			0.8721			0.1181			no
KIF7	0.08665	0.5385	0.1609	0.8722	0.9895	KPMP, Kuppe	2	0.06667	0.03846		0.05778	0.03077		0.07152	0.1965		0.943	0.8442		0.0446	0.2098		no
TAF3	-0.0409	0.2542	-0.1609	0.8722	0.9895	KPMP, Kuppe	2	0.2889	0.1538		0.2867	0.1885		0.04188	-0.4014		0.9666	0.6881		0.01223	-0.2076		no
ROR1	0.03271	0.2036	0.1606	0.8724	0.9895	KPMP, Kuppe, SNUH	3	0.4444	0.1538	0.2727	0.4289	0.06923	0.3182	-0.1731	1.608	-0.6333	0.8626	0.1079	0.5266	-0.04395	0.8833	-0.2754	yes	-0.3361	0.9101
POLR2L	-0.03958	0.2465	-0.1606	0.8724	0.9895	KPMP, Kuppe	2	0.1333	0.6154		0.1444	0.5962		-0.41	0.08825		0.6818	0.9297		-0.1777	0.02645		no
CPSF3	-0.09844	0.6131	-0.1606	0.8724	0.9895	KPMP, Kuppe	2	0.02222	0.07692		0.05556	0.05		-1.037	0.5701		0.2997	0.5686		-1.066	0.4353		no
ZNF697	-0.08513	0.5304	-0.1605	0.8725	0.9895	KPMP, Kuppe	2	0.06667	0.03846		0.07111	0.03462		-0.2356	0.08722		0.8137	0.9305		-0.1443	0.09256		no
TJP1	0.02744	0.171	0.1604	0.8725	0.9895	KPMP, Kuppe, SNUH	3	0.6	0.6538	0.1818	0.5489	0.65	0.2591	0.5995	0.05706	-0.9938	0.5488	0.9545	0.3203	0.1361	0.01709	-0.5217	yes	0.3979	0.3227
CCDC144NL	0.1658	1.033	0.1604	0.8725	0.9895	KPMP	1	0.02222			0.02			0.1604			0.8725			0.1658			no
AMPD2	0.1183	0.7374	0.1604	0.8725	0.9895	KPMP	1	0.04444			0.04			0.1604			0.8725			0.1183			no
MMAA	0.09982	0.6227	0.1603	0.8726	0.9895	KPMP, Kuppe	2	0.04444	0.03846		0.03111	0.04615		0.338	-0.1867		0.7354	0.8519		0.262	-0.1953		no
ACVR1	0.04239	0.2645	0.1603	0.8727	0.9895	KPMP, Kuppe, SNUH	3	0.2	0.1154	0.1818	0.2156	0.08846	0.1455	-0.2427	0.4149	0.3468	0.8083	0.6782	0.7288	-0.08416	0.2585	0.188	yes	0.06561	0.9679
YOD1	-0.1681	1.051	-0.16	0.8729	0.9896	KPMP	1	0.02222			0.02444			-0.16			0.8729			-0.1681			no
HDAC10	0.1202	0.7511	0.16	0.8729	0.9896	KPMP, Kuppe	2	0.02222	0.03846		0.02889	0.02308		-0.2355	0.4758		0.8138	0.6342		-0.2454	0.5157		yes
ZNF608	-0.04239	0.2651	-0.1599	0.8729	0.9896	KPMP, Kuppe, SNUH	3	0.1778	0.1538	0.1818	0.2533	0.08077	0.1591	-1.38	1.318	0.3657	0.1676	0.1875	0.7146	-0.5127	0.7194	0.1919	yes	0.5091	0.3935
TMEM53	-0.1643	1.028	-0.1598	0.873	0.9896	Kuppe	1		0.03846			0.04615			-0.1598			0.873			-0.1643		no
AC022872.1	-0.1197	0.7494	-0.1598	0.8731	0.9896	KPMP	1	0.04444			0.04667			-0.1598			0.8731			-0.1197			no
PIGB	0.06917	0.4332	0.1597	0.8731	0.9896	KPMP, Kuppe	2	0.08889	0.07692		0.1022	0.03846		-0.402	0.8935		0.6876	0.3716		-0.2091	0.6993		no
AC022400.6	0.1649	1.033	0.1596	0.8732	0.9896	Kuppe	1		0.03846			0.03462			0.1596			0.8732			0.1649		no
MUT	0.07523	0.4715	0.1596	0.8732	0.9896	Kuppe	1		0.1923			0.1808			0.1596			0.8732			0.07523		no
C10orf88	0.1005	0.6303	0.1594	0.8734	0.9897	KPMP	1	0.06667			0.05333			0.1594			0.8734			0.1005			no
AC127502.2	-0.09752	0.6128	-0.1592	0.8735	0.9897	KPMP, Kuppe	2	0.04444	0.03846		0.03111	0.08462		0.4179	-0.8201		0.676	0.4121		0.3204	-0.8359		no
MARCKSL1	0.05629	0.3538	0.1591	0.8736	0.9897	KPMP, Kuppe	2	0.06667	0.2308		0.04	0.2615		0.7845	-0.3407		0.4328	0.7333		0.4938	-0.1457		no
NCOR1	-0.02563	0.161	-0.1591	0.8736	0.9897	KPMP, Kuppe, SNUH	3	0.5333	0.5385	0.5	0.5667	0.5423	0.4364	-0.6443	0.1614	0.4614	0.5194	0.8718	0.6445	-0.1472	0.0471	0.1666	yes	-0.08194	0.7558
COBL	-0.1174	0.7393	-0.1588	0.8738	0.9897	KPMP	1	0.04444			0.04889			-0.1588			0.8738			-0.1174			no
ZNF875	0.05964	0.3757	0.1587	0.8739	0.9897	KPMP	1	0.1778			0.1644			0.1587			0.8739			0.05964			no
AOC1	0.0983	0.6197	0.1586	0.874	0.9897	KPMP	1	0.06667			0.05778			0.1586			0.874			0.0983			no
C6ORF203	0.09595	0.6049	0.1586	0.874	0.9897	Kuppe	1		0.1154			0.1077			0.1586			0.874			0.09595		no
HBS1L	0.04013	0.2532	0.1585	0.8741	0.9897	KPMP, Kuppe, SNUH	3	0.2222	0.2308	0.09091	0.2356	0.15	0.1273	-0.4943	1.209	-0.5042	0.6211	0.2266	0.6141	-0.1694	0.5298	-0.3679	yes	0.2299	0.9928
NUDC	0.03768	0.2378	0.1585	0.8741	0.9897	KPMP, Kuppe	2	0.1333	0.5769		0.1111	0.6115		0.5491	-0.1768		0.5829	0.8597		0.2348	-0.05058		no
ILDR2	0.1708	1.078	0.1584	0.8741	0.9897	KPMP	1	0.02222			0.01778			0.1584			0.8741			0.1708			yes
AL049646.1	0.1136	0.7176	0.1584	0.8742	0.9897	KPMP	1	0.04444			0.04222			0.1584			0.8742			0.1136			no
HOXC6	-0.04634	0.293	-0.1581	0.8744	0.9897	KPMP, Kuppe	2	0.2	0.1538		0.1978	0.1692		-0.04144	-0.222		0.9669	0.8243		-0.01463	-0.1167		no
NAT14	-0.09495	0.6011	-0.1579	0.8745	0.9897	KPMP, Kuppe	2	0.02222	0.07692		0.02222	0.08846		-0.01761	-0.1804		0.986	0.8568		-0.01846	-0.1324		no
PLEKHG4	0.1717	1.088	0.1579	0.8746	0.9897	KPMP	1	0.02222			0.01778			0.1579			0.8746			0.1717			no
CD3EAP	0.1629	1.034	0.1576	0.8748	0.9897	Kuppe	1		0.03846			0.03462			0.1576			0.8748			0.1629		no
AL110292.1	0.09831	0.624	0.1575	0.8748	0.9897	KPMP	1	0.06667			0.05778			0.1575			0.8748			0.09831			no
ZC3H15	0.03765	0.239	0.1575	0.8748	0.9897	KPMP, Kuppe	2	0.2222	0.4231		0.1689	0.4538		0.8552	-0.6252		0.3924	0.5319		0.2905	-0.2103		no
PTDSS1	-0.09392	0.5962	-0.1575	0.8748	0.9897	KPMP, Kuppe	2	0.02222	0.07692		0.04	0.06923		-0.5761	0.2177		0.5645	0.8277		-0.5913	0.1594		yes	-0.2262	0.8948
RBBP6	-0.03425	0.2176	-0.1574	0.8749	0.9897	KPMP, Kuppe	2	0.3556	0.3077		0.2978	0.4538		0.8164	-1.383		0.4143	0.1667		0.2201	-0.5096		no
RNF146	0.04305	0.2735	0.1574	0.8749	0.9897	KPMP, Kuppe	2	0.1778	0.2692		0.1889	0.2231		-0.222	0.4779		0.8243	0.6327		-0.08206	0.1942		no
SAP18	0.03746	0.238	0.1574	0.875	0.9897	KPMP, Kuppe	2	0.1333	0.8846		0.16	0.8615		-0.5958	0.6005		0.5513	0.5482		-0.2504	0.1734		no
INTS14	-0.07383	0.4694	-0.1573	0.875	0.9897	KPMP, Kuppe	2	0.06667	0.07692		0.06889	0.08077		-0.1451	-0.07107		0.8846	0.9433		-0.08798	-0.05268		no
FGD5-AS1	0.04097	0.2605	0.1573	0.875	0.9897	KPMP, Kuppe	2	0.1111	0.5		0.1578	0.3885		-1.158	0.9443		0.2468	0.345		-0.5517	0.2938		no
SNRNP200	-0.04568	0.2905	-0.1572	0.8751	0.9897	KPMP, Kuppe, SNUH	3	0.1778	0.1538	0.04545	0.1378	0.2423	0.08636	0.7584	-0.9238	-0.7837	0.4482	0.3556	0.4332	0.2849	-0.47	-0.8257	yes	0.03641	0.6408
KMT2E-AS1	0.1624	1.033	0.1572	0.8751	0.9897	Kuppe	1		0.03846			0.03462			0.1572			0.8751			0.1624		no
TMEM183A	0.06257	0.3981	0.1572	0.8751	0.9897	KPMP, Kuppe	2	0.02222	0.2308		0.05111	0.1923		-0.8639	0.5341		0.3876	0.5933		-0.8867	0.2306		no
ZNF529	-0.07561	0.4811	-0.1572	0.8751	0.9897	KPMP	1	0.1111			0.1044			-0.1572			0.8751			-0.07561			no
ZFHX3	-0.03296	0.2098	-0.1571	0.8752	0.9897	KPMP, Kuppe, SNUH	3	0.2889	0.3077	0.2273	0.3333	0.2231	0.2545	-0.7755	0.9764	-0.2953	0.438	0.3289	0.7678	-0.2282	0.379	-0.1386	yes	-1.545	0.5924
SIAH1	0.05081	0.3235	0.1571	0.8752	0.9897	KPMP, Kuppe, SNUH	3	0.04444	0.3077	0.04545	0.12	0.2115	0.05	-1.571	1.11	-0.2243	0.1161	0.2671	0.8225	-1.133	0.4278	-0.2362	yes	-0.007281	0.7934
SOD2	-0.03167	0.2018	-0.157	0.8753	0.9897	KPMP, Kuppe	2	0.3556	0.5		0.3111	0.6		0.5634	-0.869		0.5732	0.3848		0.1522	-0.2638		no
AC012358.3	0.07499	0.4778	0.1569	0.8753	0.9897	KPMP	1	0.1111			0.09778			0.1569			0.8753			0.07499			no
AC078909.1	0.1707	1.088	0.1569	0.8753	0.9897	KPMP	1	0.02222			0.01556			0.1569			0.8753			0.1707			no
NLRP1	0.05294	0.3375	0.1568	0.8754	0.9897	KPMP, Kuppe, SNUH	3	0.06667	0.2308	0.04545	0.04889	0.2385	0.03636	0.4952	-0.2071	0.1389	0.6205	0.8359	0.8895	0.3047	-0.09069	0.1449	yes
TGFBR1	0.0432	0.2758	0.1566	0.8755	0.9897	KPMP, Kuppe, SNUH	3	0.1556	0.1923	0.1364	0.1711	0.1385	0.1227	-0.5361	0.8129	0.1388	0.5919	0.4163	0.8896	-0.2154	0.3949	0.08419	yes	-0.4542	0.8869
HCG23	-0.06634	0.4237	-0.1566	0.8756	0.9897	Kuppe	1		0.2308			0.2538			-0.1566			0.8756			-0.06634		no
STARD13-AS	0.06758	0.4317	0.1565	0.8756	0.9897	KPMP	1	0.1333			0.1267			0.1565			0.8756			0.06758			no
TXNRD2	0.08109	0.5181	0.1565	0.8756	0.9897	KPMP	1	0.08889			0.08667			0.1565			0.8756			0.08109			no
SEMA3A	0.1134	0.726	0.1562	0.8759	0.9899	KPMP	1	0.04444			0.04222			0.1562			0.8759			0.1134			yes
CHMP2B	0.04266	0.2735	0.156	0.8761	0.9899	KPMP, Kuppe	2	0.08889	0.4231		0.1178	0.3731		-0.7022	0.6202		0.4825	0.5351		-0.3638	0.1997		no
TRAK1	-0.0445	0.2854	-0.1559	0.8761	0.9899	KPMP, Kuppe	2	0.2889	0.03846		0.2733	0.1154		0.1684	-1.141		0.8663	0.2538		0.05004	-1.17		no
SMAD2	-0.03319	0.2129	-0.1559	0.8761	0.9899	KPMP, Kuppe, SNUH	3	0.3778	0.1538	0.1818	0.3378	0.2385	0.2136	0.5604	-0.9394	-0.5623	0.5752	0.3475	0.5739	0.1459	-0.4829	-0.2992	yes	0.1228	0.9554
ARHGEF25	-0.059	0.3789	-0.1557	0.8763	0.9899	KPMP, Kuppe	2	0.06667	0.1923		0.05778	0.2038		0.01028	-0.2045		0.9918	0.838		0.006381	-0.0978		no
GNG12-AS1	-0.09314	0.5985	-0.1556	0.8763	0.9899	KPMP	1	0.06667			0.06889			-0.1556			0.8763			-0.09314			no
IDH1	0.06272	0.4031	0.1556	0.8764	0.9899	KPMP, Kuppe, SNUH	3	0.06667	0.03846	0.1364	0.08667	0.08462	0.06364	-0.5406	-0.7944	1.325	0.5888	0.427	0.1853	-0.3265	-0.8033	0.8489	yes	-1.073	0.531
INPP5A	0.05228	0.3361	0.1556	0.8764	0.9899	KPMP, Kuppe	2	0.1333	0.1538		0.1889	0.07308		-0.9832	1.524		0.3255	0.1275		-0.4179	0.8365		no
SLFNL1-AS1	-0.1155	0.7424	-0.1555	0.8764	0.9899	KPMP	1	0.04444			0.04889			-0.1555			0.8764			-0.1155			no
AP2M1	-0.03713	0.2389	-0.1554	0.8765	0.99	KPMP, Kuppe	2	0.1333	0.5769		0.1133	0.6038		0.2066	-0.3199		0.8363	0.749		0.0905	-0.09119		yes	-0.01714	0.9559
N6AMT1	-0.09452	0.6089	-0.1552	0.8766	0.9901	KPMP, Kuppe	2	0.02222	0.07692		0.06222	0.05		-1.08	0.6074		0.2804	0.5436		-1.103	0.4605		no
NEXMIF	-0.09278	0.5981	-0.1551	0.8767	0.9901	KPMP	1	0.06667			0.07333			-0.1551			0.8767			-0.09278			no
ST5	0.03244	0.2095	0.1549	0.8769	0.9902	KPMP, Kuppe	2	0.4667	0.2308		0.4889	0.1731		-0.2716	0.8122		0.7859	0.4167		-0.065	0.3519		no
DIS3L2	-0.03778	0.2442	-0.1547	0.877	0.9903	KPMP, Kuppe, SNUH	3	0.3333	0.03846	0.1364	0.2867	0.06154	0.25	0.4915	-0.4632	-1.11	0.6231	0.6432	0.267	0.1375	-0.4753	-0.6356	yes	0.261	0.8646
TRIM4	0.046	0.2975	0.1546	0.8771	0.9903	KPMP, Kuppe	2	0.2	0.1538		0.1578	0.1923		0.5152	-0.4669		0.6064	0.6406		0.187	-0.2424		no
ATP6V0B	-0.03867	0.2503	-0.1545	0.8772	0.9903	KPMP, Kuppe	2	0.1556	0.4231		0.1289	0.4923		0.5674	-0.6534		0.5705	0.5135		0.2269	-0.2097		no
IPO8	0.0538	0.3486	0.1543	0.8773	0.9903	KPMP	1	0.2			0.1933			0.1543			0.8773			0.0538			no
AC006299.1	-0.1129	0.7319	-0.1543	0.8774	0.9903	KPMP	1	0.04444			0.04667			-0.1543			0.8774			-0.1129			no
CDC37	0.03682	0.2387	0.1543	0.8774	0.9903	KPMP, Kuppe, SNUH	3	0.1556	0.3846	0.1364	0.08222	0.4962	0.1409	1.782	-1.164	-0.1439	0.07475	0.2444	0.8856	0.7303	-0.3913	-0.08682	yes	0.1296	0.9041
NOV	-0.1168	0.7575	-0.1543	0.8774	0.9903	Kuppe	1		0.07692			0.08077			-0.1543			0.8774			-0.1168		no
BAZ2A	-0.04488	0.2912	-0.1541	0.8775	0.9903	KPMP, Kuppe	2	0.2	0.1538		0.1889	0.1923		0.1078	-0.4318		0.9141	0.6659		0.03799	-0.2232		no
TMEM260	-0.04372	0.2837	-0.1541	0.8775	0.9903	KPMP, Kuppe	2	0.2889	0.07692		0.2644	0.09231		-0.05693	-0.2642		0.9546	0.7916		-0.0175	-0.195		no
BRD4	0.02901	0.1884	0.154	0.8776	0.9903	KPMP, Kuppe, SNUH	3	0.4222	0.3077	0.2727	0.3622	0.4346	0.2182	0.7119	-1.163	0.461	0.4765	0.2449	0.6448	0.178	-0.4391	0.2025	yes	-0.2545	0.8682
CEP131	0.1647	1.07	0.1539	0.8777	0.9903	KPMP	1	0.02222			0.01778			0.1539			0.8777			0.1647			no
ACOT13	0.0486	0.3159	0.1538	0.8777	0.9903	KPMP, Kuppe	2	0.04444	0.3462		0.08	0.3038		-0.9757	0.6413		0.3292	0.5213		-0.7096	0.2249		no
ATP2B2	0.1673	1.088	0.1537	0.8778	0.9903	KPMP	1	0.02222			0.01778			0.1537			0.8778			0.1673			no
FSD2	0.1674	1.09	0.1536	0.8779	0.9903	Kuppe	1		0.03846			0.03077			0.1536			0.8779			0.1674		no
ATP23	-0.156	1.017	-0.1535	0.878	0.9903	KPMP	1	0.02222			0.02667			-0.1535			0.878			-0.156			no
UTP3	0.06657	0.4338	0.1535	0.878	0.9903	KPMP, Kuppe	2	0.06667	0.1154		0.03333	0.1846		1.201	-0.9291		0.2297	0.3528		0.7565	-0.5558		no
LPIN2	0.03088	0.2012	0.1535	0.878	0.9903	KPMP, Kuppe	2	0.4444	0.3462		0.3889	0.4192		0.6893	-0.7124		0.4907	0.4762		0.1696	-0.249		no
ACADL	-0.1118	0.7297	-0.1533	0.8782	0.9903	KPMP	1	0.04444			0.04889			-0.1533			0.8782			-0.1118			no
SLX4IP	0.06568	0.4287	0.1532	0.8782	0.9903	KPMP	1	0.1333			0.1244			0.1532			0.8782			0.06568			no
AC007780.1	-0.157	1.025	-0.1532	0.8782	0.9903	KPMP	1	0.02222			0.02667			-0.1532			0.8782			-0.157			no
AL022238.2	-0.1615	1.055	-0.1531	0.8783	0.9903	KPMP	1	0.02222			0.02444			-0.1531			0.8783			-0.1615			no
OSMR	-0.03245	0.212	-0.1531	0.8784	0.9903	KPMP, Kuppe	2	0.3778	0.2692		0.4	0.3231		0.008651	-0.293		0.9931	0.7695		0.002191	-0.1136		no
GSKIP	0.1133	0.7412	0.1528	0.8786	0.9903	KPMP	1	0.04444			0.04			0.1528			0.8786			0.1133			no
ZNF654	-0.0453	0.2966	-0.1528	0.8786	0.9903	KPMP, Kuppe	2	0.2667	0.03846		0.2489	0.1154		0.1847	-1.121		0.8535	0.2623		0.05731	-1.132		no
CAMSAP1	-0.09277	0.6077	-0.1526	0.8787	0.9903	KPMP, Kuppe	2	0.02222	0.07692		0.08444	0.04231		-1.457	0.891		0.1451	0.3729		-1.486	0.6742		no
WDR82	-0.04787	0.3136	-0.1526	0.8787	0.9903	KPMP, Kuppe	2	0.1333	0.1923		0.1222	0.2423		0.3014	-0.5617		0.7631	0.5743		0.1274	-0.2629		no
STAM2	0.04138	0.2712	0.1526	0.8787	0.9903	KPMP, Kuppe	2	0.2444	0.1538		0.2289	0.1615		0.1986	-0.03168		0.8425	0.9747		0.06326	-0.0164		no
ZNF778	-0.156	1.023	-0.1525	0.8788	0.9903	KPMP	1	0.02222			0.02667			-0.1525			0.8788			-0.156			no
USE1	-0.05634	0.3696	-0.1524	0.8788	0.9903	KPMP, Kuppe	2	0.02222	0.2692		0.02444	0.2846		-0.1511	-0.1059		0.8799	0.9157		-0.1581	-0.04184		no
ZNF468	-0.1564	1.027	-0.1524	0.8789	0.9903	Kuppe	1		0.03846			0.04615			-0.1524			0.8789			-0.1564		no
ZNF548	-0.1132	0.743	-0.1523	0.879	0.9903	Kuppe	1		0.07692			0.08462			-0.1523			0.879			-0.1132		no
HECW1	-0.09223	0.6058	-0.1522	0.879	0.9903	KPMP	1	0.06667			0.07111			-0.1522			0.879			-0.09223			no
GORASP1	-0.1116	0.7334	-0.1522	0.879	0.9903	KPMP	1	0.04444			0.04889			-0.1522			0.879			-0.1116			no
HDAC11	-0.1608	1.058	-0.1519	0.8792	0.9904	KPMP	1	0.02222			0.02444			-0.1519			0.8792			-0.1608			no
AC138409.3	0.1637	1.078	0.1519	0.8793	0.9904	KPMP	1	0.02222			0.01778			0.1519			0.8793			0.1637			no
ZNF783	0.07094	0.4677	0.1517	0.8794	0.9904	KPMP, Kuppe	2	0.06667	0.07692		0.07778	0.05		-0.2896	0.6126		0.7721	0.5401		-0.1724	0.4629		no
PTH2R	0.03503	0.2309	0.1517	0.8794	0.9904	KPMP, SNUH	2	0.2889		0.4545	0.2333		0.5136	0.6695		-0.5047	0.5032		0.6138	0.2099		-0.1723	yes
M6PR	-0.05001	0.3297	-0.1517	0.8794	0.9904	KPMP, Kuppe	2	0.1111	0.1923		0.08889	0.2538		0.4669	-0.6704		0.6406	0.5026		0.2198	-0.3096		no
PDE4DIP	-0.04375	0.2885	-0.1516	0.8795	0.9904	KPMP, Kuppe, SNUH	3	0.1111	0.1923	0.1364	0.1333	0.1846	0.1318	-0.5316	0.08904	0.2534	0.595	0.929	0.8	-0.247	0.04195	0.1495	yes	-1.58	0.4949
EFHC2	-0.1603	1.058	-0.1515	0.8796	0.9905	KPMP	1	0.02222			0.02222			-0.1515			0.8796			-0.1603			yes
ELMOD3	0.0637	0.4213	0.1512	0.8798	0.9907	KPMP	1	0.1333			0.1289			0.1512			0.8798			0.0637			no
IL17RD	0.09383	0.6215	0.151	0.88	0.9908	KPMP, Kuppe	2	0.04444	0.03846		0.04222	0.02308		-0.1517	0.4787		0.8794	0.6321		-0.1152	0.5177		no
FAM228B	0.03426	0.2271	0.1509	0.8801	0.9909	KPMP, Kuppe	2	0.2667	0.3846		0.2578	0.3692		0.116	0.09658		0.9077	0.9231		0.03518	0.03309		no
BFAR	-0.05709	0.3791	-0.1506	0.8803	0.991	KPMP, Kuppe	2	0.04444	0.2308		0.07111	0.1962		-0.6946	0.2538		0.4873	0.7996		-0.4994	0.1133		no
ZNF76	-0.05865	0.3904	-0.1502	0.8806	0.9913	KPMP, Kuppe, SNUH	3	0.1111	0.03846	0.04545	0.09556	0.06923	0.08636	0.3926	-0.5687	-0.6993	0.6946	0.5695	0.4844	0.1818	-0.5774	-0.727	yes	-0.1004	0.9723
CLN3	-0.07102	0.4736	-0.15	0.8808	0.9913	KPMP, Kuppe	2	0.06667	0.07692		0.06	0.09231		0.04482	-0.2895		0.9642	0.7722		0.02755	-0.2151		yes
ATP8B4	-0.09043	0.6036	-0.1498	0.8809	0.9913	KPMP	1	0.06667			0.06889			-0.1498			0.8809			-0.09043			no
LINC00407	0.1554	1.038	0.1497	0.881	0.9913	KPMP	1	0.02222			0.02			0.1497			0.881			0.1554			no
LCP1	0.1592	1.064	0.1496	0.8811	0.9913	KPMP	1	0.02222			0.01778			0.1496			0.8811			0.1592			no
AC093752.1	-0.1533	1.025	-0.1496	0.8811	0.9913	Kuppe	1		0.03846			0.04615			-0.1496			0.8811			-0.1533		no
MBD4	-0.04577	0.3063	-0.1494	0.8812	0.9913	KPMP, Kuppe	2	0.1333	0.2308		0.1044	0.2846		0.3416	-0.529		0.7327	0.5968		0.1522	-0.2231		no
AL035401.1	-0.1575	1.055	-0.1494	0.8813	0.9913	KPMP	1	0.02222			0.02444			-0.1494			0.8813			-0.1575			no
AC073569.2	0.07224	0.4837	0.1493	0.8813	0.9913	KPMP	1	0.1111			0.09333			0.1493			0.8813			0.07224			no
PCDHGA3	-0.08944	0.5997	-0.1491	0.8814	0.9913	Kuppe	1		0.1154			0.1269			-0.1491			0.8814			-0.08944		no
DNAH7	-0.07898	0.53	-0.149	0.8815	0.9913	KPMP, SNUH	2	0.06667		0.04545	0.05333		0.1045	0.3668		-0.8918	0.7137		0.3725	0.2274		-0.9112	yes
ZNF268	0.06942	0.4659	0.149	0.8815	0.9913	KPMP, Kuppe	2	0.02222	0.1538		0.04667	0.1231		-0.8342	0.5873		0.4042	0.557		-0.8634	0.3064		no
TP53I11	0.1541	1.035	0.1488	0.8817	0.9913	Kuppe	1		0.03846			0.03462			0.1488			0.8817			0.1541		no
JUNB	-0.04511	0.3031	-0.1488	0.8817	0.9913	KPMP, Kuppe	2	0.06667	0.9615		0.08889	0.95		-0.6015	0.1847		0.5475	0.8535		-0.3566	0.06513		no
TNFRSF19	0.09164	0.6159	0.1488	0.8817	0.9913	KPMP	1	0.06667			0.05778			0.1488			0.8817			0.09164			no
PCDHGA9	-0.09159	0.6159	-0.1487	0.8818	0.9913	KPMP, Kuppe	2	0.02222	0.07692		0.008889	0.1192		0.7283	-0.6286		0.4664	0.5296		0.8486	-0.456		no
GNAO1	0.05969	0.4014	0.1487	0.8818	0.9913	KPMP, Kuppe	2	0.1333	0.03846		0.1133	0.04615		0.2432	-0.1988		0.8079	0.8424		0.1057	-0.2088		yes	-0.4568	0.9793
TMEM199	0.07844	0.5277	0.1487	0.8818	0.9913	KPMP, Kuppe	2	0.02222	0.1154		0.03333	0.08846		-0.4937	0.4656		0.6215	0.6415		-0.5108	0.2856		no
ECM1	-0.04721	0.3177	-0.1486	0.8819	0.9913	KPMP, Kuppe	2	0.04444	0.3462		0.05556	0.35		-0.4172	0.03423		0.6765	0.9727		-0.3082	0.01205		no
KYAT1	-0.08824	0.5942	-0.1485	0.8819	0.9913	KPMP	1	0.06667			0.07333			-0.1485			0.8819			-0.08824			no
SYT2	0.1535	1.034	0.1485	0.882	0.9913	KPMP	1	0.02222			0.02			0.1485			0.882			0.1535			no
CCNK	-0.06376	0.4296	-0.1484	0.882	0.9913	KPMP, Kuppe	2	0.02222	0.1923		0.09556	0.1538		-1.551	0.5605		0.121	0.5751		-1.574	0.2658		no
SPG21	0.05513	0.3715	0.1484	0.882	0.9913	KPMP, Kuppe	2	0.1333	0.07692		0.08889	0.2038		1.076	-1.517		0.2821	0.1292		0.4649	-1.102		no
AGO1	0.05892	0.3974	0.1483	0.8821	0.9913	KPMP, Kuppe, SNUH	3	0.06667	0.1154	0.04545	0.09556	0.06923	0.04545	-0.6685	0.9297	-0.01246	0.5038	0.3525	0.9901	-0.3991	0.5744	-0.01308	yes	0.1632	0.8211
TRMT61B	0.06925	0.4674	0.1482	0.8822	0.9913	KPMP, Kuppe	2	0.04444	0.1154		0.06889	0.07692		-0.6195	0.728		0.5356	0.4666		-0.4441	0.4487		no
ABLIM3	-0.1128	0.7615	-0.1481	0.8822	0.9913	KPMP, Kuppe	2	0.02222	0.03846		0.06667	0.01154		-1.218	1.131		0.2232	0.2579		-1.248	1.287		no
AC244090.1	-0.1585	1.07	-0.1481	0.8823	0.9913	KPMP	1	0.02222			0.02222			-0.1481			0.8823			-0.1585			no
SLC4A8	0.09004	0.6092	0.1478	0.8825	0.9913	KPMP, Kuppe	2	0.04444	0.03846		0.02222	0.1		0.9314	-0.9723		0.3516	0.3309		0.7149	-0.9737		no
HMGA1	-0.111	0.7512	-0.1477	0.8825	0.9913	KPMP, Kuppe	2	0.02222	0.03846		0.01778	0.05		0.146	-0.3539		0.8839	0.7234		0.1555	-0.3752		yes
FAM208B	-0.07238	0.4903	-0.1476	0.8826	0.9913	Kuppe	1		0.1923			0.1885			-0.1476			0.8826			-0.07238		no
MYBBP1A	0.1079	0.7318	0.1475	0.8827	0.9913	Kuppe, SNUH	2		0.03846	0.04545		0.04231	0.03636		-0.06239	0.2727		0.9503	0.7851		-0.06425	0.2836	yes	-0.4531	0.9209
DEFB1	0.03864	0.262	0.1475	0.8827	0.9913	KPMP, Kuppe	2	0.5111	0.07692		0.4778	0.03462		-0.1907	1.005		0.8488	0.3147		-0.05285	0.8078		no
TAF15	0.03036	0.2058	0.1475	0.8828	0.9913	KPMP, Kuppe	2	0.5111	0.2308		0.4467	0.3192		0.6934	-0.9522		0.488	0.341		0.163	-0.406		no
LTBP1	0.02518	0.1708	0.1474	0.8828	0.9913	KPMP, Kuppe, SNUH	3	0.4667	0.5385	0.4545	0.52	0.4769	0.4182	-0.6198	0.6939	0.3968	0.5354	0.4878	0.6915	-0.1537	0.2048	0.1555	yes	-0.6477	0.9793
PARP11	0.04439	0.3015	0.1472	0.883	0.9913	KPMP, Kuppe, SNUH	3	0.1556	0.1154	0.09091	0.1711	0.07308	0.1	-0.2811	0.8498	-0.1227	0.7787	0.3955	0.9024	-0.1097	0.5255	-0.09092	yes	-0.2298	0.8895
MROH1	-0.07018	0.4768	-0.1472	0.883	0.9913	KPMP, Kuppe	2	0.08889	0.03846		0.08222	0.05769		0.0531	-0.4257		0.9577	0.6703		0.02846	-0.4444		no
ECHDC3	0.1099	0.7467	0.1471	0.883	0.9913	Kuppe	1		0.07692			0.06923			0.1471			0.883			0.1099		no
PPIL2	-0.05456	0.3709	-0.1471	0.883	0.9913	KPMP, Kuppe	2	0.1111	0.1154		0.1311	0.09615		-0.4865	0.3858		0.6266	0.6997		-0.2286	0.233		no
CTDSPL	-0.02785	0.1894	-0.1471	0.8831	0.9913	KPMP, Kuppe, SNUH	3	0.5556	0.1154	0.2727	0.4556	0.3731	0.3591	1.191	-2.331	-0.8488	0.2338	0.01977	0.396	0.2714	-1.369	-0.3543	yes	-0.2664	0.8465
COL19A1	0.1533	1.043	0.147	0.8832	0.9913	KPMP	1	0.02222			0.01778			0.147			0.8832			0.1533			no
CIAO2A	0.06993	0.4762	0.1469	0.8832	0.9913	KPMP, Kuppe	2	0.04444	0.1154		0.06444	0.07308		-0.7756	0.8266		0.438	0.4084		-0.5822	0.5092		no
SMIM27	0.08874	0.6043	0.1468	0.8833	0.9913	KPMP, Kuppe	2	0.02222	0.07692		0.01556	0.08077		0.3115	-0.03569		0.7555	0.9715		0.3326	-0.02616		no
CCND1	-0.05458	0.372	-0.1467	0.8834	0.9913	KPMP, Kuppe	2	0.06667	0.1923		0.06	0.2077		0.004403	-0.1879		0.9965	0.851		0.002701	-0.08791		yes	0.4331	0.7298
LINC00863	0.09044	0.6167	0.1467	0.8834	0.9913	KPMP, Kuppe	2	0.04444	0.03846		0.02889	0.05385		0.4312	-0.3353		0.6663	0.7374		0.331	-0.3472		no
AC138305.1	-0.1069	0.7292	-0.1466	0.8834	0.9913	KPMP	1	0.04444			0.05111			-0.1466			0.8834			-0.1069			no
GALNT6	0.1603	1.093	0.1466	0.8834	0.9913	KPMP	1	0.02222			0.01556			0.1466			0.8834			0.1603			no
IMMP2L	0.02925	0.1996	0.1466	0.8835	0.9913	KPMP, Kuppe	2	0.8	0.1538		0.7733	0.2038		0.4108	-0.6051		0.6812	0.5451		0.0888	-0.314		no
FOSL1	0.1148	0.7836	0.1465	0.8836	0.9913	Kuppe	1		0.07692			0.06538			0.1465			0.8836			0.1148		yes
AC005261.1	0.05166	0.3529	0.1464	0.8836	0.9913	KPMP, Kuppe	2	0.06667	0.2692		0.08889	0.1846		-0.606	0.6211		0.5445	0.5345		-0.3639	0.2709		no
DPP10	0.1578	1.079	0.1462	0.8837	0.9913	KPMP	1	0.02222			0.01778			0.1462			0.8837			0.1578			no
GRHL2	-0.111	0.7594	-0.1462	0.8837	0.9913	SNUH	1			0.09091			0.08636			-0.1462			0.8837			-0.111	yes
GULP1	-0.02644	0.1809	-0.1461	0.8838	0.9913	KPMP, Kuppe	2	0.5556	0.4615		0.5756	0.4615		-0.2413	0.08463		0.8093	0.9326		-0.05384	0.02617		no
SARNP	0.03456	0.2367	0.146	0.8839	0.9913	KPMP, Kuppe	2	0.2667	0.3077		0.26	0.2962		0.1074	0.09939		0.9145	0.9208		0.03276	0.03728		no
BTRC	-0.03056	0.2095	-0.1459	0.884	0.9913	KPMP, Kuppe, SNUH	3	0.3778	0.1154	0.3182	0.3844	0.07692	0.3182	-0.4575	0.7209	-0.0615	0.6473	0.471	0.951	-0.1225	0.4456	-0.02467	yes	-0.2968	0.9928
KMT5B	-0.0318	0.218	-0.1459	0.884	0.9913	KPMP, Kuppe	2	0.4222	0.1923		0.3978	0.2615		0.2342	-0.7475		0.8148	0.4548		0.05789	-0.3456		no
TROVE2	-0.04929	0.3379	-0.1459	0.884	0.9913	Kuppe	1		0.3846			0.3962			-0.1459			0.884			-0.04929		no
ATP5MC3	0.03069	0.2105	0.1458	0.8841	0.9913	KPMP, Kuppe	2	0.2444	0.7308		0.2222	0.7577		0.1273	0.08418		0.8987	0.9329		0.04227	0.02291		no
TMEM129	0.06923	0.4751	0.1457	0.8842	0.9913	KPMP, Kuppe	2	0.06667	0.07692		0.04	0.1192		0.7334	-0.6267		0.4633	0.5309		0.4603	-0.4557		no
TMLHE-AS1	-0.07782	0.5344	-0.1456	0.8842	0.9913	KPMP	1	0.08889			0.08667			-0.1456			0.8842			-0.07782			no
RHBG	-0.1551	1.066	-0.1456	0.8842	0.9913	KPMP	1	0.02222			0.02444			-0.1456			0.8842			-0.1551			no
EIF2B1	-0.05707	0.3921	-0.1455	0.8843	0.9913	KPMP, Kuppe	2	0.08889	0.1154		0.07556	0.1654		0.3671	-0.6385		0.7135	0.5231		0.1916	-0.3794		no
IMPA2	-0.05836	0.4014	-0.1454	0.8844	0.9914	KPMP, Kuppe	2	0.1111	0.07692		0.1	0.1038		0.1517	-0.513		0.8794	0.608		0.07198	-0.386		no
ZMYM4	-0.03024	0.2082	-0.1453	0.8845	0.9914	KPMP, Kuppe	2	0.4889	0.2308		0.4644	0.2423		-0.07473	-0.1652		0.9404	0.8688		-0.01777	-0.07117		no
METTL26	0.04413	0.3043	0.1451	0.8847	0.9915	KPMP, Kuppe	2	0.06667	0.3846		0.06	0.3423		0.1844	0.06048		0.8537	0.9518		0.1116	0.02129		no
TNIK	-0.07501	0.5177	-0.1449	0.8848	0.9915	KPMP	1	0.08889			0.09556			-0.1449			0.8848			-0.07501			no
AL022326.1	0.08779	0.6064	0.1448	0.8849	0.9915	Kuppe	1		0.1154			0.1077			0.1448			0.8849			0.08779		no
LINC02580	-0.1074	0.7429	-0.1446	0.885	0.9915	KPMP	1	0.04444			0.04667			-0.1446			0.885			-0.1074			no
GHDC	-0.07468	0.5165	-0.1446	0.885	0.9915	KPMP, Kuppe	2	0.02222	0.1154		0.03556	0.1115		-0.5453	0.1443		0.5856	0.8852		-0.5688	0.08581		no
GLOD4	-0.04758	0.3291	-0.1446	0.885	0.9915	KPMP, Kuppe, SNUH	3	0.06667	0.2308	0.04545	0.08222	0.2192	0.05	-0.3338	0.1172	-0.1449	0.7385	0.9067	0.8848	-0.1941	0.05051	-0.1533	yes	0.3758	0.5614
LNPEP	-0.03929	0.2726	-0.1441	0.8854	0.9915	KPMP, Kuppe	2	0.2667	0.1154		0.26	0.1423		0.01248	-0.3395		0.99	0.7342		0.003824	-0.2024		no
SLC1A2	-0.06118	0.4246	-0.1441	0.8854	0.9915	KPMP, Kuppe, SNUH	3	0.06667	0.03846	0.09091	0.08222	0.03077	0.08182	-0.3051	0.1822	0.006021	0.7603	0.8554	0.9952	-0.1802	0.1963	0.004465	yes
VPS51	0.04071	0.2825	0.1441	0.8854	0.9915	KPMP, Kuppe	2	0.1111	0.3462		0.1067	0.3308		0.1316	0.08033		0.8953	0.936		0.06071	0.02871		no
GIHCG	0.103	0.7156	0.1439	0.8856	0.9915	KPMP	1	0.04444			0.04222			0.1439			0.8856			0.103			no
MOB2	-0.1074	0.7462	-0.1439	0.8856	0.9915	KPMP	1	0.04444			0.04667			-0.1439			0.8856			-0.1074			yes	-0.3096	0.8183
PSMD13	0.04122	0.2866	0.1438	0.8856	0.9915	KPMP, Kuppe	2	0.08889	0.3846		0.07111	0.3885		0.4537	-0.1218		0.65	0.9031		0.2397	-0.04156		no
LYL1	0.1074	0.7466	0.1438	0.8857	0.9915	Kuppe	1		0.07692			0.06923			0.1438			0.8857			0.1074		no
ZBTB20-AS5	-0.05768	0.4017	-0.1436	0.8858	0.9915	KPMP	1	0.1556			0.1556			-0.1436			0.8858			-0.05768			no
SEMA6D	0.08843	0.6164	0.1435	0.8859	0.9915	KPMP	1	0.06667			0.05778			0.1435			0.8859			0.08843			no
ITGA2	-0.05341	0.3724	-0.1434	0.886	0.9915	KPMP, Kuppe, SNUH	3	0.08889	0.07692	0.09091	0.1178	0.02692	0.1364	-0.7145	1.448	-0.5844	0.4749	0.1476	0.559	-0.3715	1.161	-0.4179	yes
CFAP221	0.08895	0.6204	0.1434	0.886	0.9915	KPMP	1	0.06667			0.05778			0.1434			0.886			0.08895			no
AZIN2	0.08657	0.6045	0.1432	0.8861	0.9915	KPMP, Kuppe	2	0.04444	0.03846		0.03333	0.05385		0.4036	-0.3079		0.6865	0.7581		0.3025	-0.3147		no
JRKL	0.08822	0.6164	0.1431	0.8862	0.9915	KPMP, Kuppe	2	0.02222	0.07692		0.04889	0.04231		-0.8317	0.8018		0.4056	0.4227		-0.8552	0.6176		no
DSTYK	0.04438	0.3102	0.1431	0.8862	0.9915	KPMP, Kuppe	2	0.08889	0.3077		0.1778	0.1885		-1.535	1.361		0.1247	0.1736		-0.7815	0.5323		no
AC068631.1	0.1084	0.7584	0.1429	0.8864	0.9915	KPMP	1	0.04444			0.03778			0.1429			0.8864			0.1084			no
FKBP11	0.05059	0.3542	0.1428	0.8864	0.9915	KPMP, Kuppe	2	0.02222	0.3077		0.04444	0.2692		-0.7446	0.4254		0.4565	0.6706		-0.7657	0.1605		yes	-0.4548	0.6024
ZNF646	-0.1471	1.03	-0.1428	0.8864	0.9915	KPMP	1	0.02222			0.02444			-0.1428			0.8864			-0.1471			no
NSL1	-0.04192	0.2939	-0.1426	0.8866	0.9915	KPMP, Kuppe	2	0.1556	0.2308		0.1489	0.2346		-0.04637	-0.1613		0.963	0.8718		-0.01838	-0.07068		no
UEVLD	-0.05273	0.3698	-0.1426	0.8866	0.9915	KPMP, Kuppe, SNUH	3	0.08889	0.1154	0.04545	0.12	0.08462	0.04545	-0.7141	0.5704	0.05357	0.4752	0.5684	0.9573	-0.372	0.3489	0.05474	yes	0.1525	0.9453
MIS18A	-0.08676	0.6084	-0.1426	0.8866	0.9915	KPMP, Kuppe	2	0.02222	0.07692		0.02667	0.07308		-0.3382	0.06461		0.7352	0.9485		-0.3563	0.04815		no
AC021517.2	-0.1052	0.7388	-0.1424	0.8867	0.9915	KPMP	1	0.04444			0.04889			-0.1424			0.8867			-0.1052			no
MTHFSD	-0.1032	0.7251	-0.1424	0.8868	0.9915	KPMP	1	0.04444			0.04889			-0.1424			0.8868			-0.1032			no
NIPAL1	0.1519	1.067	0.1424	0.8868	0.9915	KPMP	1	0.02222			0.01778			0.1424			0.8868			0.1519			no
EID2B	0.1041	0.7324	0.1421	0.887	0.9915	KPMP, Kuppe	2	0.02222	0.03846		0.01556	0.04615		0.3727	-0.1719		0.7094	0.8635		0.3859	-0.1781		no
RPL41P2	-0.151	1.063	-0.142	0.887	0.9915	Kuppe	1		0.03846			0.04231			-0.142			0.887			-0.151		no
POLE	0.06785	0.4778	0.142	0.8871	0.9915	KPMP, Kuppe, SNUH	3	0.06667	0.03846	0.04545	0.06	0.02308	0.05455	0.1096	0.4569	-0.3096	0.9127	0.6477	0.7568	0.06771	0.5002	-0.322	yes	0.07553	0.8727
TGFB1I1	-0.04031	0.2844	-0.1418	0.8873	0.9915	KPMP, Kuppe	2	0.04444	0.5		0.03778	0.5077		0.09229	-0.1906		0.9265	0.8488		0.06964	-0.05852		yes	-0.4914	0.4983
ZNF428	-0.0402	0.2837	-0.1417	0.8873	0.9915	KPMP, Kuppe	2	0.08889	0.3846		0.04667	0.4808		1.082	-0.8132		0.2794	0.4161		0.5971	-0.2689		no
HEATR5A	0.03445	0.2432	0.1416	0.8874	0.9915	KPMP, Kuppe, SNUH	3	0.3111	0.1154	0.09091	0.2711	0.1192	0.1682	0.584	-0.0673	-0.9768	0.5592	0.9463	0.3286	0.1667	-0.0409	-0.7053	yes	-2.106	0.5604
SCD5	-0.0748	0.5282	-0.1416	0.8874	0.9915	KPMP	1	0.08889			0.08667			-0.1416			0.8874			-0.0748			no
DTNA	-0.0766	0.5413	-0.1415	0.8875	0.9915	KPMP, Kuppe, SNUH	3	0.04444	0.03846	0.04545	0.07333	0.007692	0.05455	-0.8271	1.322	-0.2166	0.4082	0.1861	0.8285	-0.6072	1.633	-0.2281	yes
PPP2R1B	-0.05254	0.3713	-0.1415	0.8875	0.9915	KPMP, Kuppe	2	0.1333	0.07692		0.1178	0.1154		0.1697	-0.5587		0.8652	0.5763		0.07347	-0.4037		no
CBWD3	-0.04925	0.3481	-0.1415	0.8875	0.9915	KPMP, Kuppe	2	0.02222	0.3077		0.02667	0.3269		-0.2435	-0.06437		0.8076	0.9487		-0.2556	-0.02375		no
ZBTB46	0.0351	0.2481	0.1415	0.8875	0.9915	KPMP, Kuppe	2	0.3556	0.1538		0.3511	0.08462		-0.4471	1.184		0.6548	0.2363		-0.1246	0.645		no
MIA3	-0.035	0.2475	-0.1414	0.8876	0.9915	KPMP, Kuppe	2	0.1556	0.4231		0.1956	0.3962		-0.7122	0.3987		0.4763	0.6901		-0.2789	0.1274		no
SLC5A11	0.1477	1.045	0.1413	0.8876	0.9915	KPMP	1	0.02222			0.01778			0.1413			0.8876			0.1477			no
PHACTR3	-0.06676	0.4724	-0.1413	0.8876	0.9915	KPMP	1	0.1111			0.1156			-0.1413			0.8876			-0.06676			no
CDH4	-0.1064	0.7535	-0.1413	0.8877	0.9915	KPMP	1	0.04444			0.04667			-0.1413			0.8877			-0.1064			no
IFRD2	0.07498	0.5309	0.1412	0.8877	0.9915	KPMP, Kuppe	2	0.04444	0.07692		0.02	0.1385		1.146	-0.8921		0.2518	0.3724		0.8842	-0.6526		no
NOP58	-0.0385	0.2726	-0.1412	0.8877	0.9915	KPMP, Kuppe	2	0.2	0.2308		0.1911	0.2577		-0.01996	-0.1949		0.9841	0.8455		-0.007132	-0.0822		no
DDX17	-0.02495	0.1768	-0.1411	0.8878	0.9915	KPMP, Kuppe	2	0.8444	0.7692		0.7756	0.8077		0.4707	-0.8254		0.6379	0.4091		0.106	-0.2359		no
HCG27	0.1046	0.7421	0.141	0.8879	0.9915	KPMP	1	0.04444			0.04			0.141			0.8879			0.1046			no
NCBP2-AS2	-0.07344	0.521	-0.141	0.8879	0.9915	Kuppe	1		0.1538			0.1654			-0.141			0.8879			-0.07344		no
SOX5-AS1	-0.1435	1.018	-0.1409	0.8879	0.9915	KPMP	1	0.02222			0.02667			-0.1409			0.8879			-0.1435			no
CDC42EP4	0.04604	0.3269	0.1409	0.888	0.9915	KPMP, Kuppe	2	0.08889	0.2692		0.08667	0.2385		-0.04271	0.2108		0.9659	0.833		-0.02286	0.08704		no
PIEZO1	-0.06067	0.4308	-0.1408	0.888	0.9915	KPMP, Kuppe, SNUH	3	0.06667	0.03846	0.09091	0.09111	0.05769	0.05	-0.5845	-0.4746	0.8438	0.5589	0.6351	0.3988	-0.349	-0.5039	0.6478	yes	-0.4088	0.5499
LGALS2	-0.1491	1.058	-0.1408	0.888	0.9915	KPMP	1	0.02222			0.02444			-0.1408			0.888			-0.1491			no
SCART1	-0.1041	0.7396	-0.1408	0.8881	0.9915	KPMP	1	0.04444			0.04889			-0.1408			0.8881			-0.1041			no
TP53RK	0.07238	0.5144	0.1407	0.8881	0.9915	Kuppe	1		0.1538			0.1538			0.1407			0.8881			0.07238		no
PRCD	0.08431	0.5993	0.1407	0.8881	0.9915	KPMP, Kuppe	2	0.02222	0.07692		0.02889	0.06154		-0.3572	0.4202		0.7209	0.6744		-0.3747	0.3069		no
TMEM80	-0.05996	0.4264	-0.1406	0.8882	0.9915	KPMP, Kuppe	2	0.04444	0.1538		0.04222	0.1692		-0.03534	-0.1463		0.9718	0.8837		-0.02663	-0.07568		no
TTC23	0.04613	0.3282	0.1406	0.8882	0.9915	KPMP, SNUH	2	0.1778		0.09091	0.16		0.1318	0.4438		-0.5742	0.6572		0.5658	0.1628		-0.4219	yes	-0.159	0.9941
LBHD1	-0.07164	0.51	-0.1405	0.8883	0.9915	Kuppe	1		0.1538			0.1731			-0.1405			0.8883			-0.07164		no
CA11	0.1544	1.099	0.1404	0.8883	0.9915	KPMP	1	0.02222			0.01556			0.1404			0.8883			0.1544			no
KCTD6	0.07349	0.5242	0.1402	0.8885	0.9915	KPMP, Kuppe	2	0.02222	0.1154		0.04444	0.08462		-0.7362	0.6006		0.4616	0.5481		-0.7553	0.3663		no
MRPL16	0.04675	0.3335	0.1402	0.8885	0.9915	KPMP, Kuppe	2	0.04444	0.3077		0.07778	0.2654		-0.8721	0.6048		0.3832	0.5453		-0.6374	0.2266		no
AIFM2	-0.1039	0.7412	-0.1401	0.8886	0.9915	KPMP, Kuppe	2	0.02222	0.03846		0.02889	0.03462		-0.2882	0.09369		0.7732	0.9254		-0.2992	0.09918		no
CSMD3	0.1468	1.048	0.14	0.8886	0.9915	KPMP	1	0.02222			0.02			0.14			0.8886			0.1468			no
AC103923.1	0.1517	1.084	0.14	0.8886	0.9915	KPMP	1	0.02222			0.01778			0.14			0.8886			0.1517			no
RUVBL2	0.07427	0.5305	0.14	0.8887	0.9915	KPMP, Kuppe	2	0.04444	0.07692		0.02444	0.1115		0.7751	-0.5459		0.4383	0.5852		0.5958	-0.4002		yes	-0.2592	0.9849
ZNF92	-0.1043	0.7452	-0.14	0.8887	0.9915	KPMP	1	0.04444			0.04667			-0.14			0.8887			-0.1043			no
MAP3K11	0.06656	0.476	0.1398	0.8888	0.9915	KPMP, Kuppe	2	0.06667	0.07692		0.04444	0.1038		0.5863	-0.4887		0.5576	0.6251		0.3624	-0.3646		no
PRDM5	0.04876	0.3495	0.1395	0.889	0.9915	KPMP, Kuppe	2	0.1778	0.03846		0.16	0.05769		0.2879	-0.3796		0.7734	0.7043		0.1072	-0.3851		no
LYPD6B	0.1506	1.079	0.1395	0.8891	0.9915	KPMP	1	0.02222			0.01778			0.1395			0.8891			0.1506			no
MYLK4	-0.1476	1.06	-0.1392	0.8893	0.9915	KPMP	1	0.02222			0.02222			-0.1392			0.8893			-0.1476			no
NDUFV1	-0.0384	0.276	-0.1392	0.8893	0.9915	KPMP, Kuppe	2	0.1333	0.3462		0.1489	0.3269		-0.4135	0.1646		0.6793	0.8693		-0.1778	0.05922		no
CEP57L1	0.04525	0.3252	0.1392	0.8893	0.9915	KPMP, Kuppe	2	0.1556	0.1538		0.1467	0.1269		-0.07354	0.3278		0.9414	0.7431		-0.02999	0.1766		no
GNG12	-0.02923	0.2102	-0.1391	0.8894	0.9915	KPMP, Kuppe	2	0.3556	0.3846		0.3422	0.4154		-0.04563	-0.1643		0.9636	0.8695		-0.01237	-0.05467		no
GABRG3	-0.0944	0.6787	-0.1391	0.8894	0.9915	KPMP	1	0.06667			0.07556			-0.1391			0.8894			-0.0944			yes
EBF4	0.06056	0.4355	0.1391	0.8894	0.9915	KPMP	1	0.1333			0.1222			0.1391			0.8894			0.06056			no
TSPAN2	0.1066	0.7672	0.139	0.8895	0.9915	Kuppe	1		0.07692			0.06538			0.139			0.8895			0.1066		no
C1ORF43	-0.0523	0.3763	-0.139	0.8895	0.9915	Kuppe	1		0.3077			0.3154			-0.139			0.8895			-0.0523		no
AC109587.1	0.1039	0.7487	0.1388	0.8896	0.9915	KPMP	1	0.04444			0.03778			0.1388			0.8896			0.1039			no
PTMA	0.03246	0.2338	0.1388	0.8896	0.9915	KPMP	1	0.5778			0.5622			0.1388			0.8896			0.03246			no
PABPN1	0.03007	0.2166	0.1388	0.8896	0.9915	KPMP, Kuppe	2	0.1778	0.7308		0.2222	0.6654		-0.7658	0.7395		0.4438	0.4596		-0.2789	0.1993		no
NUP107	-0.0488	0.3517	-0.1387	0.8897	0.9915	KPMP, Kuppe, SNUH	3	0.06667	0.1154	0.1364	0.1133	0.1269	0.07273	-1.106	-0.2118	1.109	0.2686	0.8323	0.2674	-0.6646	-0.1291	0.6852	yes	-0.5969	0.8847
COMMD9	0.065	0.4692	0.1385	0.8898	0.9915	KPMP, Kuppe	2	0.04444	0.1154		0.04	0.1115		0.1223	0.07933		0.9027	0.9368		0.09129	0.04785		no
RBPMS2	-0.08554	0.6175	-0.1385	0.8898	0.9915	KPMP, Kuppe	2	0.02222	0.07692		0.03778	0.06154		-0.5773	0.2536		0.5638	0.7998		-0.6005	0.1946		no
ARL2	0.03648	0.2634	0.1385	0.8898	0.9915	KPMP, Kuppe	2	0.08889	0.5		0.08222	0.4808		-0.008778	0.1639		0.993	0.8698		-0.004717	0.04951		no
HSPA13	0.0597	0.4318	0.1383	0.89	0.9915	KPMP, Kuppe	2	0.02222	0.1923		0.05111	0.15		-0.9057	0.5792		0.3651	0.5624		-0.9182	0.2764		no
C12ORF76	0.08371	0.606	0.1382	0.8901	0.9915	Kuppe	1		0.1154			0.1077			0.1382			0.8901			0.08371		no
AL139147.1	-0.08368	0.6063	-0.138	0.8902	0.9915	KPMP, Kuppe	2	0.02222	0.07692		0.02667	0.07692		-0.1707	-0.04589		0.8644	0.9634		-0.175	-0.03451		no
AC021733.4	-0.1035	0.7516	-0.1377	0.8905	0.9915	KPMP	1	0.04444			0.04222			-0.1377			0.8905			-0.1035			no
HECA	0.04634	0.3366	0.1377	0.8905	0.9915	KPMP, Kuppe, SNUH	3	0.06667	0.1538	0.1364	0.07778	0.1538	0.08636	-0.2609	-0.03487	0.5911	0.7942	0.9722	0.5545	-0.154	-0.01851	0.3811	yes	-0.3423	0.9748
C6orf47	0.1429	1.038	0.1376	0.8905	0.9915	KPMP	1	0.02222			0.01778			0.1376			0.8905			0.1429			no
FAM199X	-0.05101	0.3706	-0.1376	0.8905	0.9915	KPMP, Kuppe	2	0.1111	0.1154		0.1178	0.1077		-0.2705	0.1259		0.7868	0.8998		-0.1265	0.07651		no
RAB8B	-0.0333	0.2419	-0.1376	0.8905	0.9915	KPMP, Kuppe	2	0.2667	0.3077		0.2844	0.2654		-0.4132	0.2974		0.6795	0.7662		-0.1279	0.1154		no
AFF4	0.02678	0.1947	0.1376	0.8906	0.9915	KPMP, Kuppe	2	0.5111	0.3462		0.4844	0.4231		0.6689	-0.7621		0.5035	0.446		0.1561	-0.2689		no
TCF19	0.1434	1.042	0.1376	0.8906	0.9915	Kuppe	1		0.03846			0.03462			0.1376			0.8906			0.1434		no
LRP12	-0.05375	0.391	-0.1375	0.8907	0.9915	KPMP, Kuppe	2	0.08889	0.1154		0.09778	0.1192		-0.1954	0.01482		0.8451	0.9882		-0.1014	0.008811		no
MYCBPAP	0.1408	1.024	0.1375	0.8907	0.9915	KPMP	1	0.02222			0.02			0.1375			0.8907			0.1408			no
AC120193.1	0.143	1.042	0.1373	0.8908	0.9915	KPMP	1	0.02222			0.02			0.1373			0.8908			0.143			no
GATAD2B	0.03341	0.2434	0.1373	0.8908	0.9915	KPMP, Kuppe	2	0.3556	0.1154		0.34	0.15		0.3461	-0.4319		0.7293	0.6658		0.09244	-0.255		no
ATP6V1F	0.03482	0.254	0.1371	0.891	0.9915	KPMP, Kuppe	2	0.2	0.3462		0.1156	0.4846		1.605	-1.352		0.1085	0.1762		0.5881	-0.4765		no
RBM5	0.032	0.2335	0.1371	0.891	0.9915	KPMP, Kuppe	2	0.2889	0.3077		0.2667	0.3		0.1978	-0.0316		0.8432	0.9748		0.05843	-0.01205		no
AKAP6	-0.06409	0.4678	-0.137	0.891	0.9915	KPMP	1	0.1111			0.1156			-0.137			0.891			-0.06409			no
PKNOX2	0.04041	0.2951	0.1369	0.8911	0.9915	KPMP, SNUH	2	0.2667		0.04545	0.2311		0.1591	0.551		-1.348	0.5817		0.1776	0.1699		-1.374	yes
LIME1	-0.08363	0.6108	-0.1369	0.8911	0.9915	KPMP	1	0.06667			0.06444			-0.1369			0.8911			-0.08363			no
LINC00645	-0.1434	1.047	-0.1369	0.8911	0.9915	KPMP	1	0.02222			0.02444			-0.1369			0.8911			-0.1434			no
SDHD	-0.03347	0.2445	-0.1369	0.8911	0.9915	KPMP, Kuppe	2	0.1111	0.5385		0.1489	0.5154		-0.8661	0.3774		0.3864	0.7059		-0.401	0.1086		no
LYAR	0.05759	0.4208	0.1369	0.8911	0.9915	KPMP, Kuppe, SNUH	3	0.08889	0.07692	0.04545	0.03333	0.2077	0.03636	1.339	-1.478	0.1951	0.1806	0.1393	0.8453	0.8039	-1.047	0.2082	yes
TXLNA	0.05111	0.3737	0.1368	0.8912	0.9915	KPMP, Kuppe	2	0.1333	0.07692		0.08444	0.2115		1.12	-1.557		0.2626	0.1194		0.4917	-1.109		no
TBCE.1	0.1387	1.014	0.1367	0.8912	0.9915	KPMP	1	0.02222			0.01778			0.1367			0.8912			0.1387			no
MRS2	-0.05882	0.4309	-0.1365	0.8914	0.9916	KPMP, Kuppe	2	0.1111	0.03846		0.09778	0.07692		0.1738	-0.6943		0.862	0.4875		0.08266	-0.7067		no
ACADM	-0.03824	0.2804	-0.1364	0.8915	0.9916	KPMP, Kuppe	2	0.2	0.1923		0.2133	0.1769		-0.2884	0.163		0.773	0.8705		-0.1002	0.0774		no
SCRG1	-0.1424	1.044	-0.1363	0.8916	0.9916	KPMP	1	0.02222			0.02444			-0.1363			0.8916			-0.1424			no
ZRANB2-AS2	-0.05327	0.3908	-0.1363	0.8916	0.9916	KPMP	1	0.1556			0.1644			-0.1363			0.8916			-0.05327			no
EFCAB6	-0.06426	0.4716	-0.1363	0.8916	0.9916	KPMP	1	0.1111			0.1111			-0.1363			0.8916			-0.06426			no
WDR92	0.05793	0.4253	0.1362	0.8917	0.9916	KPMP, Kuppe	2	0.1111	0.03846		0.09333	0.07308		0.4475	-0.6568		0.6545	0.5113		0.2089	-0.6763		no
GPC1	-0.08336	0.6125	-0.1361	0.8917	0.9916	KPMP, Kuppe	2	0.04444	0.03846		0.02889	0.09615		0.5432	-0.9649		0.587	0.3346		0.4136	-0.9949		no
MAP3K8	0.04803	0.3534	0.1359	0.8919	0.9917	KPMP, Kuppe	2	0.1556	0.07692		0.1133	0.1962		0.9514	-1.414		0.3414	0.1573		0.3857	-1.02		no
MFSD14B	-0.04732	0.3487	-0.1357	0.892	0.9918	KPMP, Kuppe	2	0.1333	0.1154		0.14	0.1154		-0.2618	0.1277		0.7935	0.8984		-0.1131	0.07537		no
YAE1	0.05318	0.3921	0.1356	0.8921	0.9918	KPMP, Kuppe	2	0.08889	0.1154		0.09778	0.09231		-0.1479	0.3891		0.8824	0.6972		-0.0755	0.2382		no
LINC02450	-0.1427	1.055	-0.1353	0.8924	0.992	KPMP	1	0.02222			0.02444			-0.1353			0.8924			-0.1427			no
FBXO32	0.04667	0.3453	0.1351	0.8925	0.992	KPMP, Kuppe	2	0.1333	0.1538		0.1044	0.15		0.1856	-0.009739		0.8527	0.9922		0.08412	-0.005194		no
C17orf67	-0.09956	0.7378	-0.1349	0.8927	0.992	KPMP	1	0.04444			0.04889			-0.1349			0.8927			-0.09956			no
BTBD9	-0.02771	0.2054	-0.1349	0.8927	0.992	KPMP, SNUH	2	0.4222		0.4545	0.4244		0.4	-0.2817		0.1642	0.7781		0.8696	-0.07093		0.05833	yes	-0.709	0.5274
TMX2	-0.04058	0.3009	-0.1349	0.8927	0.992	KPMP, Kuppe, SNUH	3	0.08889	0.2692	0.04545	0.1244	0.2192	0.07727	-0.8196	0.6598	-0.496	0.4124	0.5094	0.6199	-0.4198	0.2643	-0.4966	yes	0.2951	0.6892
GBP3	0.04782	0.3547	0.1348	0.8928	0.992	KPMP, Kuppe	2	0.1111	0.1538		0.08444	0.1769		0.4772	-0.3238		0.6332	0.7461		0.2289	-0.1706		no
TDRP	0.06291	0.4669	0.1347	0.8928	0.992	KPMP	1	0.1111			0.1067			0.1347			0.8928			0.06291			no
NCAPH2	-0.08225	0.6113	-0.1346	0.893	0.992	KPMP, Kuppe	2	0.04444	0.03846		0.04	0.05385		0.083	-0.3439		0.9338	0.7309		0.06266	-0.3584		no
RABEP2	-0.0969	0.7203	-0.1345	0.893	0.992	KPMP	1	0.04444			0.05111			-0.1345			0.893			-0.0969			no
RIGI	-0.07856	0.584	-0.1345	0.893	0.992	SNUH	1			0.1364			0.1455			-0.1345			0.893			-0.07856	yes	-0.6466	0.9503
CSDE1	0.02632	0.1958	0.1344	0.893	0.992	KPMP, Kuppe	2	0.3556	0.6538		0.2733	0.7231		0.8967	-0.7102		0.3699	0.4776		0.2477	-0.1971		no
AFAP1L2	-0.04753	0.3537	-0.1344	0.8931	0.992	KPMP, Kuppe, SNUH	3	0.1111	0.1154	0.04545	0.1111	0.08462	0.1045	-0.1679	0.5402	-0.9305	0.8666	0.589	0.3521	-0.07949	0.3351	-0.9663	yes	-1.079	0.4983
COX7B	0.02842	0.2116	0.1343	0.8931	0.992	KPMP, Kuppe	2	0.3111	0.5		0.2222	0.6269		1.303	-1.103		0.1924	0.2701		0.3918	-0.3285		no
PLA2G4C	0.04314	0.3212	0.1343	0.8931	0.992	KPMP, Kuppe	2	0.1778	0.1154		0.1644	0.1231		0.2867	-0.2132		0.7744	0.8312		0.1077	-0.1318		no
PPP1R3B	0.04116	0.3067	0.1342	0.8932	0.992	KPMP, Kuppe	2	0.06667	0.3462		0.06889	0.3231		-0.09026	0.2102		0.9281	0.8335		-0.05399	0.0751		no
RRP8	-0.08076	0.6022	-0.1341	0.8933	0.992	KPMP, Kuppe	2	0.04444	0.03846		0.03111	0.09231		0.4908	-0.8884		0.6235	0.3743		0.3677	-0.8991		no
PDSS2	-0.03566	0.2663	-0.1339	0.8935	0.992	KPMP, Kuppe	2	0.3333	0.03846		0.3333	0.06154		-0.01748	-0.4478		0.9861	0.6543		-0.004823	-0.4562		no
TOMM7	0.03101	0.2317	0.1338	0.8935	0.992	KPMP, Kuppe	2	0.2444	0.8846		0.2244	0.8923		0.2022	-0.01561		0.8398	0.9875		0.06544	-0.00518		no
ISY1	-0.0589	0.4401	-0.1338	0.8935	0.992	KPMP, Kuppe	2	0.04444	0.1538		0.05333	0.1385		-0.3211	0.06936		0.7481	0.9447		-0.2391	0.03784		no
SH3D19	-0.02442	0.1824	-0.1338	0.8935	0.992	KPMP, Kuppe	2	0.6667	0.3846		0.6644	0.4115		-0.09648	-0.09711		0.9231	0.9226		-0.021	-0.03248		no
NFKBIB	0.07063	0.5291	0.1335	0.8938	0.9922	KPMP, Kuppe	2	0.04444	0.07692		0.02667	0.1038		0.6547	-0.44		0.5126	0.6599		0.5019	-0.3217		no
AC004130.1	0.139	1.042	0.1334	0.8939	0.9922	Kuppe	1		0.03846			0.03462			0.1334			0.8939			0.139		no
RHEB	-0.02798	0.2098	-0.1334	0.8939	0.9922	KPMP, Kuppe, SNUH	3	0.2444	0.5385	0.09091	0.2289	0.5615	0.06364	-0.02609	-0.3665	0.5182	0.9792	0.714	0.6043	-0.008496	-0.108	0.39	yes
KCTD11	0.1388	1.041	0.1333	0.894	0.9922	Kuppe	1		0.03846			0.03462			0.1333			0.894			0.1388		yes	-0.6669	0.706
GPC4	0.05385	0.4043	0.1332	0.8941	0.9923	KPMP, Kuppe	2	0.1333	0.03846		0.1067	0.06154		0.355	-0.4981		0.7226	0.6184		0.1558	-0.5177		no
PATJ	-0.03575	0.2686	-0.1331	0.8941	0.9923	KPMP, Kuppe	2	0.3333	0.03846		0.3311	0.04231		-0.113	-0.09286		0.91	0.926		-0.03141	-0.09711		no
GLRX	0.04711	0.3544	0.1329	0.8942	0.9923	KPMP, Kuppe	2	0.1556	0.07692		0.1311	0.1038		0.3954	-0.4445		0.6926	0.6567		0.1598	-0.3276		no
AL353625.1	0.07052	0.5308	0.1329	0.8943	0.9923	Kuppe	1		0.1538			0.1423			0.1329			0.8943			0.07052		no
RAB14	0.02829	0.2129	0.1329	0.8943	0.9923	KPMP, Kuppe	2	0.3333	0.4231		0.2644	0.5		0.9472	-0.8852		0.3435	0.376		0.2675	-0.287		no
PDCL	0.0493	0.3714	0.1328	0.8944	0.9923	KPMP, Kuppe	2	0.08889	0.1538		0.06	0.2		0.7771	-0.5836		0.4371	0.5595		0.4098	-0.3052		no
AL139260.1	0.05371	0.4047	0.1327	0.8944	0.9923	KPMP, Kuppe	2	0.1333	0.03846		0.1511	0.007692		-0.3271	1.344		0.7436	0.179		-0.1402	1.655		no
NLGN1	-0.03874	0.2923	-0.1325	0.8946	0.9923	KPMP	1	0.2889			0.3			-0.1325			0.8946			-0.03874			no
GPR63	-0.1388	1.048	-0.1325	0.8946	0.9923	KPMP	1	0.02222			0.02444			-0.1325			0.8946			-0.1388			yes
FKBP9	-0.04039	0.305	-0.1324	0.8947	0.9923	KPMP, Kuppe	2	0.1778	0.1538		0.1444	0.2346		0.5244	-0.9336		0.6	0.3505		0.1988	-0.4795		no
TRIM5	0.04629	0.3499	0.1323	0.8948	0.9923	KPMP, Kuppe, SNUH	3	0.1333	0.07692	0.04545	0.09111	0.1346	0.1045	1.032	-0.8141	-0.8979	0.3021	0.4156	0.3692	0.4481	-0.5866	-0.9283	yes	0.1446	0.7615
HINFP	-0.09934	0.7516	-0.1322	0.8948	0.9923	KPMP	1	0.04444			0.04444			-0.1322			0.8948			-0.09934			no
LZTR1	0.0624	0.4723	0.1321	0.8949	0.9923	KPMP, Kuppe	2	0.06667	0.07692		0.05778	0.07692		0.1587	0.01542		0.8739	0.9877		0.09729	0.01143		no
LY6G5B	0.1374	1.04	0.1321	0.8949	0.9923	Kuppe	1		0.03846			0.03462			0.1321			0.8949			0.1374		no
FLRT3	0.06901	0.5229	0.132	0.895	0.9923	KPMP	1	0.08889			0.08222			0.132			0.895			0.06901			yes	-1.647	0.6853
CXORF40A	0.09873	0.7481	0.132	0.895	0.9923	Kuppe	1		0.07692			0.06923			0.132			0.895			0.09873		no
NRGN	-0.1037	0.7866	-0.1318	0.8952	0.9923	Kuppe	1		0.07692			0.07692			-0.1318			0.8952			-0.1037		no
PARL	0.038	0.289	0.1315	0.8954	0.9923	KPMP, Kuppe	2	0.1778	0.1923		0.1511	0.2269		0.4883	-0.406		0.6253	0.6847		0.1799	-0.1893		no
IST1	-0.03824	0.2909	-0.1314	0.8954	0.9923	KPMP, Kuppe	2	0.1778	0.1923		0.1844	0.1885		-0.1726	0.008637		0.8629	0.9931		-0.06342	0.004116		no
AC008691.1	-0.1373	1.045	-0.1314	0.8955	0.9923	KPMP	1	0.02222			0.02444			-0.1314			0.8955			-0.1373			no
HECTD2	0.03219	0.2451	0.1314	0.8955	0.9923	KPMP, Kuppe	2	0.2889	0.2308		0.34	0.1269		-0.8293	1.5		0.4069	0.1337		-0.2433	0.6687		no
DCAKD	0.04609	0.3509	0.1314	0.8955	0.9923	KPMP, Kuppe	2	0.1333	0.1154		0.1444	0.08077		-0.2476	0.5969		0.8045	0.5505		-0.1051	0.3721		no
TEAD3	-0.0421	0.3206	-0.1313	0.8955	0.9923	KPMP, Kuppe	2	0.1778	0.1154		0.1444	0.1923		0.4659	-0.9817		0.6413	0.3262		0.1768	-0.5886		no
TYMP	0.03692	0.2814	0.1312	0.8956	0.9923	KPMP, Kuppe, SNUH	3	0.06667	0.3462	0.09091	0.06889	0.3769	0.04545	-0.1706	-0.2057	1.027	0.8645	0.837	0.3046	-0.1037	-0.07175	0.7884	yes	-1.506	0.4983
TES	-0.07867	0.5998	-0.1312	0.8956	0.9923	KPMP, Kuppe	2	0.04444	0.03846		0.06222	0.02308		-0.5509	0.5674		0.5817	0.5704		-0.4015	0.5992		yes
ZC3HC1	0.06169	0.4704	0.1311	0.8957	0.9923	KPMP, Kuppe	2	0.08889	0.03846		0.07556	0.05		0.2739	-0.2462		0.7842	0.8055		0.1449	-0.2535		no
RPL31	0.03077	0.2347	0.1311	0.8957	0.9923	KPMP, Kuppe	2	0.3333	0.9615		0.3867	0.8885		-0.8803	1.554		0.3787	0.1201		-0.2484	0.6571		no
SLC40A1	0.02967	0.2267	0.1309	0.8959	0.9923	KPMP, Kuppe, SNUH	3	0.1556	0.4615	0.1364	0.2644	0.3538	0.09091	-1.675	1.208	0.681	0.094	0.2269	0.4958	-0.6437	0.3797	0.4261	yes	-0.06162	0.5621
ZNF140	0.0566	0.4328	0.1308	0.8959	0.9923	KPMP, Kuppe	2	0.08889	0.07692		0.08889	0.06154		-0.05763	0.3083		0.954	0.7579		-0.03054	0.2313		no
TMCO1-AS1	0.1353	1.035	0.1307	0.896	0.9923	KPMP	1	0.02222			0.02			0.1307			0.896			0.1353			no
EDA2R	-0.1368	1.047	-0.1307	0.896	0.9923	KPMP	1	0.02222			0.02444			-0.1307			0.896			-0.1368			no
C9orf16	-0.09476	0.7253	-0.1306	0.8961	0.9923	KPMP	1	0.04444			0.04889			-0.1306			0.8961			-0.09476			no
AXIN2	-0.07923	0.6066	-0.1306	0.8961	0.9923	KPMP, Kuppe	2	0.04444	0.03846		0.05778	0.02692		-0.412	0.3641		0.6804	0.7158		-0.3043	0.3872		yes	-0.005205	0.9024
KIAA0895L	-0.07935	0.608	-0.1305	0.8962	0.9923	KPMP, Kuppe	2	0.04444	0.03846		0.04	0.05385		0.09604	-0.3587		0.9235	0.7198		0.07179	-0.3749		no
RAB25	-0.1327	1.017	-0.1305	0.8962	0.9923	KPMP	1	0.02222			0.02667			-0.1305			0.8962			-0.1327			no
DENND3	-0.07786	0.5968	-0.1305	0.8962	0.9923	KPMP	1	0.06667			0.07333			-0.1305			0.8962			-0.07786			no
ANAPC11	-0.03322	0.2554	-0.1301	0.8965	0.9924	KPMP, Kuppe	2	0.06667	0.6154		0.08	0.6308		-0.4515	0.06694		0.6516	0.9466		-0.273	0.01886		no
NABP1	-0.03323	0.2555	-0.13	0.8965	0.9924	KPMP, Kuppe	2	0.04444	0.6538		0.1044	0.6423		-1.368	0.3773		0.1714	0.706		-0.9895	0.103		no
NFIL3	-0.05328	0.4097	-0.13	0.8965	0.9924	KPMP, Kuppe	2	0.08889	0.1154		0.04222	0.2692		1.407	-1.677		0.1594	0.09347		0.7934	-1		no
C1D	-0.03815	0.2943	-0.1296	0.8969	0.9924	KPMP, Kuppe	2	0.06667	0.3846		0.1	0.3538		-0.8351	0.3287		0.4036	0.7424		-0.4948	0.1115		no
ATRIP	-0.069	0.533	-0.1294	0.897	0.9924	KPMP, Kuppe	2	0.02222	0.1154		0.02222	0.1192		-0.03922	-0.127		0.9687	0.8989		-0.04145	-0.0784		no
POLR3GL	0.04581	0.3541	0.1294	0.8971	0.9924	KPMP, Kuppe	2	0.04444	0.2692		0.04222	0.2538		-0.02009	0.1582		0.984	0.8743		-0.0149	0.06374		no
CITED2	-0.03916	0.3028	-0.1293	0.8971	0.9924	KPMP, Kuppe	2	0.06667	0.3462		0.07333	0.3577		-0.1676	-0.05159		0.8669	0.9589		-0.1004	-0.01811		no
LINC00535	-0.07742	0.5991	-0.1292	0.8972	0.9924	KPMP	1	0.06667			0.07111			-0.1292			0.8972			-0.07742			no
JUP	0.03787	0.2931	0.1292	0.8972	0.9924	KPMP, Kuppe, SNUH	3	0.1333	0.1538	0.1364	0.1578	0.1	0.1227	-0.4849	0.9334	-0.1036	0.6277	0.3506	0.9175	-0.2052	0.4973	-0.06507	yes	0.1738	0.8978
MFAP3L	0.09562	0.7416	0.1289	0.8974	0.9924	KPMP	1	0.04444			0.04			0.1289			0.8974			0.09562			no
CDK9	0.04869	0.378	0.1288	0.8975	0.9924	KPMP, Kuppe, SNUH	3	0.06667	0.1538	0.04545	0.05333	0.1577	0.03182	0.2688	-0.09496	0.0925	0.7881	0.9243	0.9263	0.1655	-0.05039	0.1026	yes	-0.5093	0.8847
MGST3	-0.02677	0.2078	-0.1288	0.8975	0.9924	KPMP, Kuppe	2	0.2889	0.7692		0.2911	0.8038		-0.3399	0.1391		0.734	0.8894		-0.1039	0.0394		no
TMEM186	-0.09629	0.7482	-0.1287	0.8976	0.9924	KPMP, Kuppe	2	0.02222	0.03846		0.02	0.04615		0.001765	-0.1811		0.9986	0.8563		0.001896	-0.1889		no
CYCS	-0.03011	0.2342	-0.1286	0.8977	0.9924	KPMP, Kuppe, SNUH	3	0.1333	0.5385	0.04545	0.1156	0.5846	0.05	0.267	-0.3135	-0.09279	0.7895	0.7539	0.9261	0.1147	-0.09091	-0.0963	yes	0.3099	0.7615
CNNM1	0.1292	1.005	0.1285	0.8978	0.9924	KPMP	1	0.02222			0.02222			0.1285			0.8978			0.1292			yes
LINC01116	-0.05476	0.4272	-0.1282	0.898	0.9924	KPMP, Kuppe	2	0.02222	0.1923		0.04444	0.1808		-0.7842	0.2219		0.4329	0.8244		-0.7974	0.1045		no
HNRNPD	0.0225	0.1755	0.1282	0.898	0.9924	KPMP, Kuppe, SNUH	3	0.4444	0.6154	0.1364	0.3756	0.6462	0.2364	0.8905	-0.211	-1.236	0.3732	0.8329	0.2165	0.2196	-0.05837	-0.721	yes	0.02056	0.4806
ENDOG	0.09593	0.7499	0.1279	0.8982	0.9924	Kuppe	1		0.07692			0.06923			0.1279			0.8982			0.09593		no
PDE6D	0.05506	0.4307	0.1278	0.8983	0.9924	KPMP, Kuppe	2	0.08889	0.07692		0.09778	0.05		-0.2768	0.6239		0.782	0.5327		-0.145	0.4718		no
DNAJA2	-0.03872	0.303	-0.1278	0.8983	0.9924	KPMP, Kuppe	2	0.04444	0.3846		0.09333	0.3654		-1.192	0.4095		0.2331	0.6822		-0.8625	0.1366		no
AC078923.1	-0.135	1.057	-0.1277	0.8984	0.9924	KPMP	1	0.02222			0.02444			-0.1277			0.8984			-0.135			no
AC106881.1	0.1334	1.046	0.1276	0.8985	0.9924	Kuppe	1		0.03846			0.03462			0.1276			0.8985			0.1334		no
NPIPA7	-0.09221	0.7229	-0.1276	0.8985	0.9924	Kuppe	1		0.07692			0.08846			-0.1276			0.8985			-0.09221		no
GCNT4	-0.0951	0.7456	-0.1276	0.8985	0.9924	KPMP, SNUH	2	0.02222		0.04545	0.04222		0.02727	-0.6565		0.4967	0.5115		0.6194	-0.6802		0.5333	yes
ING5	-0.04075	0.3196	-0.1275	0.8986	0.9924	KPMP, Kuppe	2	0.1556	0.1538		0.1422	0.1846		0.154	-0.4103		0.8776	0.6815		0.06204	-0.2155		no
UQCR11	-0.02982	0.2339	-0.1275	0.8986	0.9924	KPMP, Kuppe	2	0.1333	0.7308		0.2156	0.6808		-1.545	0.856		0.1224	0.392		-0.6611	0.2391		no
FAM200B	-0.03939	0.3094	-0.1273	0.8987	0.9924	KPMP, Kuppe	2	0.06667	0.3462		0.09556	0.3115		-0.7957	0.3241		0.4262	0.7459		-0.4824	0.1166		no
ALG5	0.03399	0.2672	0.1272	0.8988	0.9924	KPMP, Kuppe	2	0.1333	0.3846		0.1622	0.3154		-0.5619	0.6192		0.5742	0.5358		-0.2384	0.213		no
KLHL13	0.03195	0.2512	0.1272	0.8988	0.9924	KPMP, Kuppe, SNUH	3	0.2667	0.03846	0.2273	0.24	0.06923	0.2227	0.4212	-0.6066	-0.1298	0.6736	0.5441	0.8968	0.1299	-0.6252	-0.062	yes	-0.6246	0.8103
UNC5C	-0.03095	0.2435	-0.1271	0.8988	0.9924	KPMP	1	0.4444			0.4667			-0.1271			0.8988			-0.03095			no
ARV1	0.05993	0.4719	0.127	0.8989	0.9924	KPMP, Kuppe	2	0.06667	0.07692		0.05333	0.08846		0.3466	-0.2201		0.7289	0.8258		0.2122	-0.163		no
CASTOR2	-0.09458	0.7447	-0.127	0.8989	0.9924	KPMP	1	0.04444			0.04667			-0.127			0.8989			-0.09458			no
PEX11G	0.1335	1.051	0.1269	0.899	0.9924	KPMP	1	0.02222			0.02			0.1269			0.899			0.1335			no
ELOA-AS1	-0.05927	0.4675	-0.1268	0.8991	0.9924	KPMP	1	0.1111			0.1133			-0.1268			0.8991			-0.05927			no
ESYT2	-0.02917	0.2301	-0.1268	0.8991	0.9924	KPMP, Kuppe	2	0.2889	0.3846		0.3667	0.2423		-1.46	1.547		0.1444	0.1218		-0.4378	0.5548		no
AL035670.1	-0.1322	1.043	-0.1267	0.8991	0.9924	KPMP	1	0.02222			0.02444			-0.1267			0.8991			-0.1322			no
CU633906.1	-0.07723	0.6096	-0.1267	0.8992	0.9924	Kuppe	1		0.1154			0.1231			-0.1267			0.8992			-0.07723		no
RPS8	-0.03437	0.2713	-0.1267	0.8992	0.9924	KPMP	1	0.4667			0.4867			-0.1267			0.8992			-0.03437			no
PTPRO	-0.09316	0.7355	-0.1267	0.8992	0.9924	KPMP	1	0.04444			0.04889			-0.1267			0.8992			-0.09316			no
SGSM1	-0.09248	0.7309	-0.1265	0.8993	0.9924	KPMP	1	0.04444			0.04889			-0.1265			0.8993			-0.09248			no
HDAC1	0.0383	0.3028	0.1265	0.8993	0.9924	KPMP, Kuppe, SNUH	3	0.08889	0.1923	0.1364	0.08444	0.2692	0.07273	0.2271	-0.9048	1.191	0.8203	0.3656	0.2337	0.1164	-0.4243	0.7447	yes	-0.005593	0.7638
INTS12	-0.06029	0.4766	-0.1265	0.8993	0.9924	KPMP, Kuppe	2	0.08889	0.03846		0.07778	0.06538		0.1456	-0.5581		0.8842	0.5768		0.0781	-0.5802		no
DENND4C	0.02883	0.228	0.1265	0.8994	0.9924	KPMP, Kuppe	2	0.4444	0.1154		0.4178	0.1077		0.09043	0.114		0.9279	0.9093		0.02223	0.06955		no
CASP4	-0.03541	0.2804	-0.1263	0.8995	0.9924	KPMP, Kuppe	2	0.1333	0.3077		0.1467	0.2962		-0.3364	0.1271		0.7366	0.8989		-0.143	0.0474		no
ZDHHC20	-0.04725	0.3742	-0.1263	0.8995	0.9924	KPMP	1	0.1778			0.1778			-0.1263			0.8995			-0.04725			no
PCGF1	0.09501	0.7532	0.1261	0.8996	0.9924	KPMP, Kuppe	2	0.02222	0.03846		0.01333	0.05		0.4648	-0.2696		0.6421	0.7875		0.5068	-0.2808		no
TOE1	0.07658	0.6071	0.1261	0.8996	0.9924	Kuppe	1		0.1154			0.1077			0.1261			0.8996			0.07658		no
RPL13AP5	-0.05052	0.4006	-0.1261	0.8996	0.9924	Kuppe	1		0.2692			0.2846			-0.1261			0.8996			-0.05052		no
C2orf74	0.07755	0.6149	0.1261	0.8996	0.9924	KPMP	1	0.06667			0.05778			0.1261			0.8996			0.07755			no
CCNT1	0.04196	0.3331	0.1259	0.8998	0.9924	KPMP, Kuppe, SNUH	3	0.1111	0.1154	0.09091	0.1067	0.1192	0.06364	-0.03224	-0.01704	0.3648	0.9743	0.9864	0.7153	-0.01512	-0.01025	0.2801	yes	0.05297	0.6853
HNRNPF	-0.02896	0.23	-0.1259	0.8998	0.9924	KPMP, Kuppe, SNUH	3	0.1111	0.6538	0.09091	0.1889	0.6077	0.07727	-1.445	0.6052	0.3376	0.1484	0.545	0.7357	-0.6667	0.1722	0.2483	yes	-0.3379	0.7689
EYA4	-0.02595	0.2063	-0.1258	0.8999	0.9924	KPMP, Kuppe, SNUH	3	0.3778	0.1154	0.3636	0.4644	0.08846	0.3091	-1.048	0.486	1.082	0.2945	0.627	0.2791	-0.2718	0.2974	0.4438	yes
AC007192.1	0.07774	0.6181	0.1258	0.8999	0.9924	Kuppe	1		0.1154			0.1038			0.1258			0.8999			0.07774		no
NUDT7	-0.1317	1.048	-0.1257	0.9	0.9924	KPMP	1	0.02222			0.02444			-0.1257			0.9			-0.1317			no
SLC25A25	-0.04869	0.3875	-0.1256	0.9	0.9924	KPMP, Kuppe	2	0.04444	0.1923		0.07556	0.1846		-0.7624	0.3341		0.4458	0.7383		-0.5522	0.1532		no
SAMHD1	-0.03253	0.2591	-0.1255	0.9001	0.9924	KPMP, Kuppe, SNUH	3	0.08889	0.4615	0.04545	0.1956	0.3538	0.09545	-1.752	1.199	-0.8062	0.07973	0.2304	0.4201	-0.8779	0.3797	-0.8377	yes	-0.6297	0.4983
NAP1L3	-0.1323	1.056	-0.1254	0.9002	0.9924	Kuppe	1		0.03846			0.04231			-0.1254			0.9002			-0.1323		yes
TFAM	0.0424	0.3385	0.1253	0.9003	0.9924	KPMP, Kuppe, SNUH	3	0.06667	0.2308	0.04545	0.06889	0.1846	0.07727	-0.1889	0.5439	-0.5798	0.8502	0.5865	0.5621	-0.1157	0.2398	-0.6051	yes	0.2248	0.5655
NPTN-IT1	0.1302	1.041	0.1251	0.9005	0.9924	KPMP	1	0.02222			0.01778			0.1251			0.9005			0.1302			no
AC007541.1	-0.1294	1.035	-0.125	0.9005	0.9924	KPMP	1	0.02222			0.02444			-0.125			0.9005			-0.1294			no
CERT1	-0.0364	0.2913	-0.125	0.9005	0.9924	KPMP	1	0.2889			0.3			-0.125			0.9005			-0.0364			no
ARMH1	-0.1312	1.051	-0.1248	0.9006	0.9924	KPMP	1	0.02222			0.02444			-0.1248			0.9006			-0.1312			no
CPT1A	-0.03296	0.264	-0.1248	0.9007	0.9924	KPMP, Kuppe, SNUH	3	0.2	0.1538	0.1364	0.1756	0.1654	0.1818	0.2861	-0.07037	-0.6925	0.7748	0.9439	0.4886	0.1019	-0.03629	-0.4208	yes	-0.6703	0.5933
RNF220	0.07616	0.6122	0.1244	0.901	0.9924	KPMP, Kuppe	2	0.04444	0.03846		0.02889	0.06154		0.5051	-0.4675		0.6135	0.6402		0.3862	-0.4778		no
TXN2	0.04353	0.3503	0.1243	0.9011	0.9924	KPMP, Kuppe	2	0.02222	0.3077		0.05333	0.2731		-0.9253	0.4724		0.3548	0.6367		-0.9398	0.1763		no
LINC01412	-0.09289	0.7478	-0.1242	0.9011	0.9924	KPMP, Kuppe	2	0.02222	0.03846		0.04	0.02308		-0.635	0.4826		0.5254	0.6294		-0.6581	0.5213		no
FOXO1	0.02614	0.2109	0.124	0.9013	0.9924	KPMP, Kuppe, SNUH	3	0.3556	0.1154	0.3182	0.3578	0.1308	0.2409	-0.1151	-0.2618	0.6089	0.9083	0.7935	0.5426	-0.03066	-0.159	0.2555	yes	0.05625	0.8847
COPS2	0.03161	0.2557	0.1236	0.9016	0.9924	KPMP, Kuppe	2	0.1333	0.4231		0.1622	0.3808		-0.5595	0.5822		0.5758	0.5604		-0.2359	0.1872		no
COL7A1	0.05476	0.443	0.1236	0.9016	0.9924	KPMP, Kuppe, SNUH	3	0.04444	0.03846	0.1364	0.08889	0.03846	0.06364	-1.147	-0.03919	1.194	0.2514	0.9687	0.2324	-0.8546	-0.04177	0.7687	yes	-1.682	0.7758
AP003059.1	-0.1285	1.039	-0.1236	0.9016	0.9924	KPMP	1	0.02222			0.02444			-0.1236			0.9016			-0.1285			no
RPL10P16	0.1294	1.048	0.1234	0.9018	0.9924	Kuppe	1		0.03846			0.03462			0.1234			0.9018			0.1294		no
STPG1	-0.07558	0.6124	-0.1234	0.9018	0.9924	KPMP, Kuppe	2	0.02222	0.07692		0.03333	0.06538		-0.458	0.1813		0.647	0.8561		-0.4759	0.1374		no
IFIH1	0.05901	0.4791	0.1232	0.902	0.9924	KPMP, Kuppe, SNUH	3	0.04444	0.03846	0.09091	0.07333	0.08846	0.02727	-0.7839	-0.8965	1.743	0.4331	0.37	0.08129	-0.575	-0.9329	1.389	yes	-0.09122	0.6044
SMAD3	0.02815	0.2286	0.1231	0.902	0.9924	KPMP, Kuppe, SNUH	3	0.2667	0.1154	0.3182	0.3222	0.08846	0.2136	-0.9626	0.5387	1.178	0.3358	0.5901	0.2389	-0.2937	0.326	0.4948	yes	-0.32	0.7378
DTX3	-0.05865	0.4769	-0.123	0.9021	0.9924	KPMP, Kuppe	2	0.04444	0.1154		0.03778	0.1308		0.1645	-0.2926		0.8694	0.7698		0.1242	-0.18		no
EIF5AL1	-0.1301	1.059	-0.1228	0.9022	0.9924	Kuppe	1		0.03846			0.04231			-0.1228			0.9022			-0.1301		yes	-0.4739	0.8792
DCN	0.02767	0.2253	0.1228	0.9023	0.9924	KPMP	1	0.7333			0.6978			0.1228			0.9023			0.02767			no
RAD51C	0.05026	0.4093	0.1228	0.9023	0.9924	KPMP, Kuppe	2	0.1111	0.07692		0.07111	0.1308		0.687	-0.7935		0.4921	0.4275		0.3399	-0.5783		no
KAT6A	0.02638	0.215	0.1227	0.9023	0.9924	KPMP, Kuppe	2	0.4222	0.2692		0.3978	0.25		-0.091	0.3689		0.9275	0.7122		-0.02325	0.1468		no
UBR5-AS1	-0.1285	1.048	-0.1227	0.9024	0.9924	KPMP	1	0.02222			0.02444			-0.1227			0.9024			-0.1285			no
EPB41L3	0.0406	0.3311	0.1226	0.9024	0.9924	KPMP, SNUH	2	0.1333		0.1818	0.1067		0.2182	0.5382		-0.4552	0.5904		0.6489	0.2318		-0.2357	yes	-0.1404	0.9201
ASRGL1	-0.09225	0.7524	-0.1226	0.9024	0.9924	KPMP	1	0.04444			0.04667			-0.1226			0.9024			-0.09225			no
HOXA11-AS	-0.1296	1.057	-0.1226	0.9025	0.9924	Kuppe	1		0.03846			0.04231			-0.1226			0.9025			-0.1296		no
TAF10	-0.04073	0.3323	-0.1226	0.9025	0.9924	KPMP, Kuppe	2	0.08889	0.2308		0.08222	0.2538		0.07908	-0.221		0.937	0.8251		0.04191	-0.09428		no
COMMD8	-0.04847	0.3957	-0.1225	0.9025	0.9924	KPMP, Kuppe	2	0.04444	0.1923		0.04444	0.2038		-0.006002	-0.141		0.9952	0.8879		-0.004453	-0.06597		no
SCARB1	0.06524	0.5327	0.1225	0.9025	0.9924	KPMP, SNUH	2	0.06667		0.04545	0.06222		0.04091	0.1076		0.05861	0.9143		0.9533	0.06597		0.063	yes	0.02237	0.6166
APBB2	-0.02444	0.1997	-0.1224	0.9026	0.9924	KPMP, Kuppe	2	0.7778	0.2308		0.7556	0.2077		-0.27	0.257		0.7872	0.7972		-0.06064	0.1121		no
RRP7BP	0.05806	0.4745	0.1224	0.9026	0.9924	Kuppe	1		0.1923			0.1808			0.1224			0.9026			0.05806		no
PTAR1	0.03229	0.2639	0.1224	0.9026	0.9924	KPMP, Kuppe	2	0.3111	0.07692		0.2733	0.1538		0.5332	-1.014		0.5939	0.3106		0.1513	-0.7266		no
TAF13	0.05743	0.4698	0.1222	0.9027	0.9924	KPMP, Kuppe	2	0.02222	0.1538		0.05556	0.1115		-1.079	0.7038		0.2804	0.4816		-1.092	0.3733		no
AC027013.1	0.07416	0.6071	0.1222	0.9028	0.9924	KPMP	1	0.06667			0.06222			0.1222			0.9028			0.07416			no
CEMIP	0.05908	0.4838	0.1221	0.9028	0.9924	KPMP	1	0.1111			0.09778			0.1221			0.9028			0.05908			no
RALGAPB	-0.03565	0.2925	-0.1219	0.903	0.9924	KPMP, Kuppe	2	0.2444	0.07692		0.2444	0.07692		-0.1887	0.1239		0.8504	0.9014		-0.06043	0.089		no
SERPINA1	-0.07584	0.6229	-0.1218	0.9031	0.9924	KPMP	1	0.06667			0.06667			-0.1218			0.9031			-0.07584			no
COMTD1	-0.1294	1.063	-0.1218	0.9031	0.9924	Kuppe	1		0.03846			0.04231			-0.1218			0.9031			-0.1294		no
SH3TC1	-0.1279	1.052	-0.1216	0.9032	0.9924	KPMP	1	0.02222			0.02444			-0.1216			0.9032			-0.1279			no
MROH9	-0.09145	0.7528	-0.1215	0.9033	0.9924	KPMP	1	0.04444			0.04444			-0.1215			0.9033			-0.09145			no
KAT2A	-0.05681	0.4678	-0.1215	0.9033	0.9924	KPMP, Kuppe, SNUH	3	0.02222	0.07692	0.09091	0.04667	0.06154	0.07727	-0.7709	0.3039	0.06083	0.4408	0.7612	0.9515	-0.7955	0.2283	0.0446	yes	-0.3469	0.8561
CZIB	0.09079	0.7476	0.1215	0.9033	0.9924	KPMP	1	0.04444			0.04			0.1215			0.9033			0.09079			no
HIP1R	-0.1276	1.051	-0.1214	0.9033	0.9924	KPMP	1	0.02222			0.02444			-0.1214			0.9033			-0.1276			no
ZC3H7B	0.03572	0.2941	0.1214	0.9034	0.9924	KPMP, Kuppe	2	0.1778	0.1923		0.1733	0.1769		-0.01849	0.2175		0.9852	0.8278		-0.006964	0.1025		no
ASAP2	0.02665	0.2196	0.1213	0.9034	0.9924	KPMP, Kuppe	2	0.3778	0.2692		0.3867	0.2115		-0.3215	0.7241		0.7478	0.469		-0.08395	0.294		no
EXTL2	0.04529	0.3737	0.1212	0.9035	0.9924	KPMP, Kuppe	2	0.06667	0.1923		0.08889	0.1462		-0.5983	0.6354		0.5496	0.5252		-0.3573	0.3044		no
SMG1P6	-0.128	1.057	-0.1211	0.9036	0.9924	Kuppe	1		0.03846			0.04231			-0.1211			0.9036			-0.128		no
GBA	-0.07469	0.6172	-0.121	0.9037	0.9924	KPMP, Kuppe	2	0.04444	0.03846		0.03778	0.05		0.06508	-0.2966		0.9481	0.7668		0.04956	-0.3124		no
AL805961.2	-0.1278	1.056	-0.121	0.9037	0.9924	Kuppe	1		0.03846			0.04231			-0.121			0.9037			-0.1278		no
AC027117.1	-0.1265	1.045	-0.121	0.9037	0.9924	KPMP	1	0.02222			0.02444			-0.121			0.9037			-0.1265			no
SPECC1L	-0.02167	0.1792	-0.1209	0.9037	0.9924	KPMP, Kuppe, SNUH	3	0.5111	0.3077	0.3182	0.5444	0.2577	0.2636	-0.6558	0.6105	0.2219	0.5119	0.5416	0.8244	-0.1525	0.2302	0.09353	yes	-0.266	0.6408
AC016747.1	-0.1344	1.113	-0.1207	0.9039	0.9924	KPMP	1	0.02222			0.01778			-0.1207			0.9039			-0.1344			no
CRPPA	0.04254	0.3529	0.1205	0.904	0.9924	KPMP	1	0.2			0.1889			0.1205			0.904			0.04254			no
CISD1	-0.03903	0.3239	-0.1205	0.9041	0.9924	KPMP, Kuppe	2	0.1333	0.1923		0.1111	0.2192		0.1387	-0.3175		0.8897	0.7509		0.06243	-0.1481		no
PTPRT	0.127	1.054	0.1205	0.9041	0.9924	KPMP	1	0.02222			0.02			0.1205			0.9041			0.127			no
CNOT10	0.04028	0.3344	0.1205	0.9041	0.9924	KPMP, Kuppe	2	0.2	0.03846		0.1733	0.1038		0.4813	-1.026		0.6303	0.3051		0.1703	-1.051		no
FANK1	0.09138	0.7588	0.1204	0.9041	0.9924	KPMP	1	0.04444			0.03778			0.1204			0.9041			0.09138			no
ATG101	-0.04712	0.3913	-0.1204	0.9041	0.9924	Kuppe	1		0.2692			0.2923			-0.1204			0.9041			-0.04712		no
LY6E-DT	0.09053	0.7519	0.1204	0.9042	0.9924	KPMP, Kuppe	2	0.02222	0.03846		0.03333	0.01923		-0.4043	0.6167		0.686	0.5374		-0.4132	0.6845		no
XPA	-0.03091	0.2571	-0.1202	0.9043	0.9924	KPMP, Kuppe, SNUH	3	0.1778	0.2692	0.09091	0.1578	0.2577	0.15	0.2425	0.07271	-0.954	0.8084	0.942	0.3401	0.09056	0.02942	-0.7018	yes	-0.2801	0.8762
AAMDC	0.03259	0.2712	0.1202	0.9043	0.9924	KPMP, Kuppe	2	0.1556	0.3077		0.1778	0.2692		-0.4452	0.5858		0.6562	0.558		-0.1759	0.2185		no
CYSLTR1	0.05177	0.4308	0.1202	0.9044	0.9924	KPMP, Kuppe	2	0.02222	0.1923		0.008889	0.2154		0.9432	-0.2727		0.3456	0.7851		1.033	-0.1278		yes
SDCBP2	0.1257	1.046	0.1201	0.9044	0.9924	Kuppe	1		0.03846			0.03462			0.1201			0.9044			0.1257		no
MEX3C	-0.0736	0.6134	-0.12	0.9045	0.9924	Kuppe	1		0.1154			0.1192			-0.12			0.9045			-0.0736		no
AC024588.1	-0.1255	1.047	-0.1198	0.9046	0.9924	KPMP	1	0.02222			0.02444			-0.1198			0.9046			-0.1255			no
ZFP62	0.1258	1.05	0.1198	0.9046	0.9924	KPMP	1	0.02222			0.02			0.1198			0.9046			0.1258			no
AC010168.2	0.07445	0.6222	0.1196	0.9048	0.9924	KPMP, Kuppe	2	0.04444	0.03846		0.03333	0.04231		0.2172	-0.09128		0.8281	0.9273		0.1685	-0.09509		no
MZF1-AS1	0.08936	0.747	0.1196	0.9048	0.9924	KPMP, Kuppe	2	0.02222	0.03846		0.02889	0.02308		-0.286	0.4737		0.7748	0.6357		-0.2951	0.5131		no
AC244033.2	-0.07295	0.6101	-0.1196	0.9048	0.9924	KPMP	1	0.06667			0.06667			-0.1196			0.9048			-0.07295			no
BLVRA	0.04749	0.3975	0.1195	0.9049	0.9924	KPMP, Kuppe	2	0.06667	0.1538		0.05778	0.1538		0.1877	-0.004384		0.8511	0.9965		0.114	-0.002305		yes	0.03624	0.616
AL390774.2	0.1286	1.076	0.1195	0.9049	0.9924	KPMP	1	0.02222			0.01778			0.1195			0.9049			0.1286			no
NDUFS5	-0.02604	0.218	-0.1195	0.9049	0.9924	KPMP, Kuppe	2	0.2667	0.6538		0.1889	0.7692		1.249	-1.326		0.2116	0.1848		0.3996	-0.3949		no
AC245033.4	0.06368	0.5343	0.1192	0.9051	0.9924	Kuppe	1		0.1538			0.1423			0.1192			0.9051			0.06368		no
AKR1E2	-0.08739	0.7352	-0.1189	0.9054	0.9924	KPMP	1	0.04444			0.04889			-0.1189			0.9054			-0.08739			no
RRAGB	-0.04407	0.3718	-0.1186	0.9056	0.9924	KPMP, Kuppe	2	0.08889	0.1538		0.1178	0.1231		-0.6935	0.5347		0.488	0.5928		-0.362	0.2832		no
C9orf72	0.07204	0.6081	0.1185	0.9057	0.9924	KPMP	1	0.06667			0.06			0.1185			0.9057			0.07204			no
RIMBP2	-0.1233	1.041	-0.1184	0.9057	0.9924	KPMP	1	0.02222			0.02444			-0.1184			0.9057			-0.1233			no
SPPL3	-0.02796	0.2362	-0.1184	0.9058	0.9924	KPMP, Kuppe	2	0.3778	0.1538		0.3622	0.1654		-0.08297	-0.09769		0.9339	0.9222		-0.02202	-0.05062		no
MCM3	0.07182	0.6069	0.1183	0.9058	0.9924	KPMP, SNUH	2	0.04444		0.04545	0.04		0.04091	0.02593		0.1648	0.9793		0.8691	0.01951		0.1692	yes	-0.445	0.8767
ZNF836	0.06189	0.523	0.1183	0.9058	0.9924	KPMP, Kuppe	2	0.06667	0.03846		0.05778	0.04231		0.195	-0.1015		0.8454	0.9192		0.1177	-0.1063		no
ZNF777	0.124	1.048	0.1183	0.9058	0.9924	Kuppe	1		0.03846			0.03462			0.1183			0.9058			0.124		no
ZNF593	-0.05498	0.4651	-0.1182	0.9059	0.9924	Kuppe	1		0.1923			0.2077			-0.1182			0.9059			-0.05498		no
C1QTNF7	-0.03759	0.3181	-0.1182	0.9059	0.9924	KPMP, Kuppe	2	0.1778	0.1154		0.1556	0.1654		0.2332	-0.575		0.8156	0.5653		0.08852	-0.3354		no
TYW1	0.03475	0.2941	0.1181	0.906	0.9924	KPMP, Kuppe	2	0.2667	0.03846		0.2333	0.1154		0.4653	-1.128		0.6417	0.2595		0.143	-1.143		no
IFI44	0.03667	0.3105	0.1181	0.906	0.9924	KPMP, Kuppe	2	0.1556	0.1923		0.16	0.1462		-0.3038	0.5483		0.7613	0.5835		-0.1229	0.2656		no
CHID1	0.0353	0.2994	0.1179	0.9062	0.9924	KPMP, Kuppe	2	0.04444	0.4231		0.05111	0.3846		-0.2986	0.2621		0.7652	0.7933		-0.2197	0.08591		no
EDEM3	0.03183	0.2705	0.1177	0.9063	0.9924	KPMP, Kuppe	2	0.2889	0.1154		0.2378	0.1692		0.4874	-0.6971		0.626	0.4858		0.148	-0.4152		no
SOGA3	0.08771	0.7456	0.1176	0.9064	0.9924	KPMP, Kuppe	2	0.02222	0.03846		0.02444	0.02692		-0.167	0.3416		0.8674	0.7327		-0.1733	0.3661		no
WARS2	-0.04339	0.369	-0.1176	0.9064	0.9924	KPMP, Kuppe	2	0.1333	0.07692		0.1533	0.05385		-0.4165	0.5012		0.6771	0.6162		-0.1763	0.3776		no
SLC2A11	-0.07003	0.596	-0.1175	0.9065	0.9924	KPMP	1	0.06667			0.06889			-0.1175			0.9065			-0.07003			no
VPS37B	-0.04341	0.3698	-0.1174	0.9065	0.9924	KPMP, Kuppe, SNUH	3	0.1111	0.07692	0.04545	0.1	0.07692	0.09545	0.2225	0.006465	-0.8359	0.8239	0.9948	0.4032	0.1041	0.004792	-0.8712	yes	-0.01574	0.9554
NDUFA6-DT	-0.07159	0.61	-0.1174	0.9066	0.9924	KPMP	1	0.06667			0.06889			-0.1174			0.9066			-0.07159			no
GPKOW	-0.08602	0.7338	-0.1172	0.9067	0.9924	Kuppe	1		0.07692			0.08462			-0.1172			0.9067			-0.08602		no
LINC01535	-0.1242	1.061	-0.117	0.9069	0.9924	KPMP	1	0.02222			0.02222			-0.117			0.9069			-0.1242			no
AL513188.1	0.1228	1.05	0.117	0.9069	0.9924	KPMP	1	0.02222			0.02			0.117			0.9069			0.1228			no
MSX1	0.1223	1.048	0.1168	0.907	0.9924	Kuppe	1		0.03846			0.03462			0.1168			0.907			0.1223		no
RNF207	-0.1228	1.051	-0.1168	0.9071	0.9924	KPMP	1	0.02222			0.02444			-0.1168			0.9071			-0.1228			no
TEN1-CDK3	0.07091	0.6077	0.1167	0.9071	0.9924	Kuppe	1		0.1154			0.1077			0.1167			0.9071			0.07091		no
FLNA	0.0228	0.1955	0.1166	0.9072	0.9924	KPMP, Kuppe, SNUH	3	0.2889	0.5385	0.1818	0.2622	0.5577	0.1864	0.6958	-0.4528	-0.1419	0.4866	0.6507	0.8871	0.2045	-0.1367	-0.07463	yes	-0.738	0.01391
AC092944.1	0.04578	0.3926	0.1166	0.9072	0.9924	KPMP	1	0.1556			0.1511			0.1166			0.9072			0.04578			no
C4ORF33	0.1228	1.053	0.1165	0.9072	0.9924	Kuppe	1		0.03846			0.03462			0.1165			0.9072			0.1228		no
UNC119B	0.08746	0.7515	0.1164	0.9073	0.9924	KPMP, Kuppe	2	0.02222	0.03846		0.02222	0.03077		-0.03069	0.1969		0.9755	0.8439		-0.03238	0.2108		no
ADNP-AS1	-0.1216	1.046	-0.1163	0.9074	0.9924	KPMP	1	0.02222			0.02444			-0.1163			0.9074			-0.1216			no
AF165147.1	0.05113	0.4397	0.1163	0.9074	0.9924	KPMP	1	0.1333			0.1178			0.1163			0.9074			0.05113			no
TXNDC17	0.03523	0.303	0.1163	0.9074	0.9924	KPMP, Kuppe	2	0.1111	0.2692		0.08444	0.3077		0.5393	-0.2872		0.5897	0.774		0.2596	-0.112		no
GPSM3	-0.08548	0.7352	-0.1163	0.9074	0.9924	Kuppe	1		0.07692			0.08462			-0.1163			0.9074			-0.08548		no
SEPTIN2	-0.02987	0.257	-0.1162	0.9075	0.9924	KPMP	1	0.4			0.3889			-0.1162			0.9075			-0.02987			no
MOCS2	-0.03784	0.3255	-0.1162	0.9075	0.9924	KPMP, Kuppe	2	0.08889	0.2308		0.07778	0.2692		0.1344	-0.2542		0.8931	0.7994		0.0706	-0.1054		no
DCUN1D3	0.08532	0.7342	0.1162	0.9075	0.9924	Kuppe	1		0.07692			0.07308			0.1162			0.9075			0.08532		no
NUMA1	-0.02622	0.2258	-0.1161	0.9076	0.9924	KPMP, Kuppe, SNUH	3	0.2	0.2692	0.2727	0.2089	0.3154	0.2136	-0.2648	-0.6698	0.8135	0.7912	0.503	0.4159	-0.09244	-0.273	0.3506	yes	0.03481	0.9748
ATRX	0.01798	0.155	0.116	0.9076	0.9924	KPMP, Kuppe, SNUH	3	0.6667	0.6154	0.4545	0.6222	0.6308	0.4227	0.5244	-0.5364	0.04693	0.6	0.5917	0.9626	0.1118	-0.1561	0.01678	yes	-0.3605	0.92
SBDSP1	0.07085	0.6107	0.116	0.9076	0.9924	Kuppe	1		0.1154			0.1077			0.116			0.9076			0.07085		no
MAOA	0.05513	0.4752	0.116	0.9076	0.9924	KPMP, SNUH	2	0.06667		0.09091	0.08444		0.05	-0.5623		0.8877	0.5739		0.3747	-0.3423		0.6748	yes	0.2834	0.9717
KIAA1841	-0.04225	0.3642	-0.116	0.9076	0.9924	KPMP, Kuppe	2	0.1333	0.07692		0.1422	0.08462		-0.1656	0.04977		0.8685	0.9603		-0.07046	0.03506		no
NPIPA5	-0.1224	1.056	-0.1159	0.9077	0.9924	Kuppe	1		0.03846			0.04231			-0.1159			0.9077			-0.1224		no
LINC00485	-0.08516	0.7348	-0.1159	0.9077	0.9924	Kuppe	1		0.07692			0.08462			-0.1159			0.9077			-0.08516		no
RBPMS	0.01908	0.1649	0.1157	0.9079	0.9924	KPMP, Kuppe, SNUH	3	0.7556	0.4231	0.5909	0.7311	0.45	0.5455	0.1776	-0.3899	0.371	0.8591	0.6966	0.7106	0.04188	-0.1275	0.1206	yes	-0.317	0.9109
TCN2	0.08705	0.7526	0.1157	0.9079	0.9924	Kuppe	1		0.07692			0.06923			0.1157			0.9079			0.08705		no
PSMB5	0.02835	0.2452	0.1156	0.908	0.9924	KPMP, Kuppe	2	0.1111	0.6538		0.1244	0.5808		-0.2893	0.3196		0.7723	0.7492		-0.1328	0.09271		yes	0.2662	0.8583
RASSF5	-0.06064	0.5247	-0.1156	0.908	0.9924	KPMP, Kuppe, SNUH	3	0.04444	0.03846	0.04545	0.04444	0.05769	0.03636	-0.05961	-0.3912	0.2554	0.9525	0.6957	0.7984	-0.04453	-0.4012	0.2707	yes	-0.5645	0.531
ZNF540	0.06136	0.5311	0.1155	0.908	0.9924	KPMP, Kuppe	2	0.04444	0.07692		0.08222	0.03462		-0.9453	1.162		0.3445	0.2451		-0.6926	0.8959		no
KANK3	0.1218	1.054	0.1155	0.9081	0.9924	KPMP	1	0.02222			0.02			0.1155			0.9081			0.1218			no
USP6NL	0.04242	0.3673	0.1155	0.9081	0.9924	KPMP, Kuppe	2	0.1556	0.03846		0.1422	0.06154		0.2978	-0.446		0.7658	0.6556		0.1174	-0.451		no
OLA1	-0.02912	0.2522	-0.1155	0.9081	0.9924	KPMP, Kuppe	2	0.3111	0.1538		0.2711	0.2346		0.3893	-0.9368		0.697	0.3489		0.1124	-0.4858		no
DNASE2	-0.04982	0.4323	-0.1153	0.9082	0.9924	KPMP, Kuppe	2	0.02222	0.1923		0.04667	0.1731		-0.8255	0.2532		0.4091	0.8001		-0.853	0.1205		no
FLII	0.04947	0.4294	0.1152	0.9083	0.9924	KPMP, Kuppe	2	0.04444	0.1538		0.04667	0.1385		-0.1442	0.2453		0.8853	0.8062		-0.1062	0.1296		yes	0.05432	0.8948
PHB	-0.03235	0.2816	-0.1149	0.9085	0.9924	KPMP, Kuppe	2	0.08889	0.3846		0.09556	0.3885		-0.2259	0.009761		0.8213	0.9922		-0.1167	0.003278		no
SPSB3	-0.04001	0.3488	-0.1147	0.9087	0.9924	KPMP, Kuppe	2	0.06667	0.2308		0.05333	0.2692		0.3394	-0.3754		0.7343	0.7074		0.2075	-0.1594		no
CAVIN1	-0.02587	0.2255	-0.1147	0.9087	0.9924	KPMP, Kuppe	2	0.1778	0.7308		0.1689	0.7462		0.1103	-0.2291		0.9122	0.8188		0.04086	-0.06513		no
S100A6	-0.02198	0.1916	-0.1147	0.9087	0.9924	KPMP, Kuppe	2	0.5778	0.5		0.5	0.6731		1.233	-1.653		0.2175	0.09832		0.3081	-0.4937		no
AL713999.1	-0.03802	0.3316	-0.1147	0.9087	0.9924	Kuppe	1		0.3846			0.4192			-0.1147			0.9087			-0.03802		no
TTC21A	-0.1198	1.046	-0.1145	0.9088	0.9924	KPMP	1	0.02222			0.02444			-0.1145			0.9088			-0.1198			no
TRIM6	0.1167	1.02	0.1144	0.9089	0.9924	KPMP	1	0.02222			0.01778			0.1144			0.9089			0.1167			no
ICAM3	0.1199	1.048	0.1143	0.909	0.9924	Kuppe	1		0.03846			0.03462			0.1143			0.909			0.1199		yes
NHSL2	-0.1203	1.053	-0.1143	0.909	0.9924	Kuppe	1		0.03846			0.04231			-0.1143			0.909			-0.1203		no
SYCP2	0.0493	0.4316	0.1142	0.909	0.9924	KPMP, Kuppe	2	0.1111	0.03846		0.09778	0.04231		0.1676	-0.09296		0.8669	0.9259		0.07939	-0.09718		no
PHAX	-0.03433	0.3007	-0.1142	0.9091	0.9924	KPMP, Kuppe	2	0.08889	0.3077		0.08667	0.3269		0.006462	-0.1448		0.9948	0.8849		0.003349	-0.05343		no
SAP30L-AS1	-0.08546	0.7485	-0.1142	0.9091	0.9924	KPMP	1	0.04444			0.04444			-0.1142			0.9091			-0.08546			no
PATL2	0.1244	1.09	0.1142	0.9091	0.9924	KPMP	1	0.02222			0.01778			0.1142			0.9091			0.1244			no
AC016831.5	0.05992	0.5256	0.114	0.9092	0.9924	KPMP	1	0.08889			0.08222			0.114			0.9092			0.05992			no
MAGI2-AS3	-0.02533	0.2223	-0.1139	0.9093	0.9924	KPMP, Kuppe	2	0.2889	0.3846		0.2667	0.4308		0.3379	-0.5642		0.7355	0.5726		0.09937	-0.1916		no
AL009176.1	-0.1199	1.054	-0.1137	0.9095	0.9924	Kuppe	1		0.03846			0.04231			-0.1137			0.9095			-0.1199		no
KIF1BP	-0.03782	0.3327	-0.1137	0.9095	0.9924	KPMP, Kuppe	2	0.1111	0.1923		0.12	0.1846		-0.3121	0.1474		0.755	0.8828		-0.1481	0.06876		no
TNFSF10	-0.03794	0.334	-0.1136	0.9096	0.9924	KPMP, Kuppe, SNUH	3	0.08889	0.1538	0.09091	0.1356	0.1	0.09091	-0.947	0.8763	-0.09369	0.3436	0.3809	0.9254	-0.4886	0.4739	-0.0701	yes	-0.41	0.5655
LRIG1	-0.04838	0.4263	-0.1135	0.9097	0.9924	KPMP, Kuppe	2	0.1111	0.03846		0.1111	0.04615		-0.03585	-0.1982		0.9714	0.8429		-0.01674	-0.2075		no
RWDD2A	-0.1187	1.047	-0.1134	0.9097	0.9924	KPMP	1	0.02222			0.02444			-0.1134			0.9097			-0.1187			no
GOLGA5	0.03804	0.3366	0.113	0.91	0.9924	KPMP, Kuppe	2	0.1333	0.1538		0.1067	0.1692		0.267	-0.1364		0.7895	0.8915		0.1187	-0.07027		no
MDK	0.03318	0.2938	0.1129	0.9101	0.9924	KPMP, Kuppe	2	0.06667	0.3846		0.04667	0.4077		0.4979	-0.1363		0.6186	0.8916		0.3121	-0.04533		no
BMPER	-0.06825	0.6047	-0.1129	0.9101	0.9924	KPMP	1	0.06667			0.06889			-0.1129			0.9101			-0.06825			yes
HSP90AB1	-0.03099	0.2747	-0.1128	0.9102	0.9924	KPMP	1	0.3556			0.36			-0.1128			0.9102			-0.03099			no
FAM72A	0.1183	1.051	0.1126	0.9103	0.9924	Kuppe	1		0.03846			0.03462			0.1126			0.9103			0.1183		no
ZNF197	-0.04153	0.3691	-0.1125	0.9104	0.9924	KPMP, Kuppe	2	0.1556	0.03846		0.1489	0.06923		0.1118	-0.6095		0.9109	0.5422		0.04418	-0.6318		no
KLHL32	-0.1173	1.043	-0.1125	0.9105	0.9924	KPMP	1	0.02222			0.02444			-0.1125			0.9105			-0.1173			no
NHP2	-0.03539	0.3148	-0.1124	0.9105	0.9924	KPMP, Kuppe	2	0.04444	0.3462		0.05778	0.35		-0.4383	0.08336		0.6612	0.9336		-0.3222	0.02904		no
ZNF121	-0.05337	0.4749	-0.1124	0.9105	0.9924	KPMP, Kuppe	2	0.08889	0.03846		0.06444	0.1154		0.4719	-1.126		0.637	0.2604		0.2539	-1.137		no
AC087190.1	0.08658	0.7709	0.1123	0.9106	0.9924	KPMP, Kuppe	2	0.02222	0.03846		0.008889	0.06538		0.7909	-0.5749		0.429	0.5654		0.9006	-0.6021		no
PSEN1	0.03187	0.2838	0.1123	0.9106	0.9924	KPMP, Kuppe, SNUH	3	0.1333	0.1154	0.2727	0.1889	0.07692	0.1636	-1.309	0.6675	1.058	0.1904	0.5044	0.2898	-0.5773	0.4162	0.4881	yes	-0.2758	0.9041
PTX3	-0.1229	1.095	-0.1123	0.9106	0.9924	Kuppe	1		0.03846			0.03846			-0.1123			0.9106			-0.1229		yes
AC091959.3	0.05913	0.5268	0.1122	0.9106	0.9924	Kuppe	1		0.1538			0.1462			0.1122			0.9106			0.05913		no
AC005062.1	0.1189	1.059	0.1122	0.9106	0.9924	KPMP	1	0.02222			0.02			0.1122			0.9106			0.1189			no
AC138894.1	-0.08421	0.7508	-0.1122	0.9107	0.9924	Kuppe	1		0.07692			0.08077			-0.1122			0.9107			-0.08421		no
DFFA	-0.04117	0.3671	-0.1122	0.9107	0.9924	KPMP, Kuppe	2	0.08889	0.1538		0.08222	0.1769		0.08346	-0.2412		0.9335	0.8094		0.04344	-0.1249		no
AC007877.1	0.05936	0.53	0.112	0.9108	0.9924	KPMP	1	0.08889			0.08			0.112			0.9108			0.05936			no
STIM1	0.02688	0.2401	0.112	0.9109	0.9924	KPMP, Kuppe, SNUH	3	0.2444	0.1923	0.1818	0.2956	0.1	0.1455	-0.9445	1.344	0.4028	0.3449	0.1788	0.6871	-0.3002	0.6716	0.2171	yes	-0.4023	0.836
JADE3	0.05944	0.5316	0.1118	0.911	0.9924	KPMP, Kuppe	2	0.06667	0.03846		0.07778	0.01538		-0.3086	0.8132		0.7576	0.4161		-0.1861	0.9157		no
LRRIQ3	-0.1171	1.048	-0.1118	0.911	0.9924	KPMP	1	0.02222			0.02444			-0.1118			0.911			-0.1171			no
SMNDC1	-0.04398	0.3937	-0.1117	0.9111	0.9924	KPMP, Kuppe	2	0.06667	0.1538		0.06889	0.1615		-0.1118	-0.05089		0.911	0.9594		-0.06719	-0.02652		no
RRN3	0.04384	0.3926	0.1117	0.9111	0.9924	KPMP, Kuppe	2	0.08889	0.1154		0.1111	0.08077		-0.4839	0.7418		0.6285	0.4582		-0.2493	0.4498		no
KDM2A	0.02418	0.2168	0.1116	0.9112	0.9924	KPMP, Kuppe	2	0.5556	0.07692		0.5111	0.2115		0.6029	-1.542		0.5466	0.123		0.137	-1.112		no
ZNF573	0.05326	0.4775	0.1116	0.9112	0.9924	KPMP, Kuppe	2	0.08889	0.03846		0.08889	0.02308		-0.104	0.4671		0.9172	0.6404		-0.05526	0.5081		no
AC010642.2	-0.05843	0.5239	-0.1115	0.9112	0.9924	KPMP, Kuppe	2	0.02222	0.1154		0.02444	0.1192		-0.1389	-0.04869		0.8895	0.9612		-0.1457	-0.02944		no
AL390728.6	0.06852	0.6151	0.1114	0.9113	0.9924	KPMP, Kuppe	2	0.04444	0.03846		0.03111	0.05385		0.3927	-0.3463		0.6946	0.7291		0.2997	-0.3597		no
FNBP1	0.02407	0.2161	0.1114	0.9113	0.9924	KPMP, Kuppe	2	0.3333	0.3462		0.3844	0.2654		-0.7381	1.15		0.4604	0.2502		-0.2007	0.4093		no
IMPDH2	0.03132	0.2813	0.1113	0.9113	0.9924	KPMP, Kuppe, SNUH	3	0.08889	0.3462	0.04545	0.04444	0.4462	0.02727	1.351	-0.823	0.3236	0.1766	0.4105	0.7462	0.735	-0.2838	0.3512	yes	0.2278	0.9928
SLMAP	-0.02405	0.2161	-0.1113	0.9114	0.9924	KPMP, Kuppe, SNUH	3	0.3556	0.1154	0.2273	0.3422	0.1846	0.2273	0.1444	-0.9067	0.2153	0.8852	0.3646	0.8295	0.03842	-0.5427	0.1014	yes	-0.002715	0.7168
ST7-OT4	0.1168	1.05	0.1113	0.9114	0.9924	Kuppe	1		0.03846			0.03462			0.1113			0.9114			0.1168		no
AC012313.8	-0.1168	1.051	-0.1112	0.9115	0.9924	Kuppe	1		0.03846			0.04231			-0.1112			0.9115			-0.1168		no
NEK8	0.08159	0.7356	0.1109	0.9117	0.9924	Kuppe	1		0.07692			0.07308			0.1109			0.9117			0.08159		yes
DBR1	-0.1157	1.044	-0.1108	0.9118	0.9924	KPMP	1	0.02222			0.02444			-0.1108			0.9118			-0.1157			yes	-0.4823	0.9209
CBLN4	-0.1162	1.05	-0.1106	0.9119	0.9924	Kuppe	1		0.03846			0.04231			-0.1106			0.9119			-0.1162		yes	-0.3754	0.9323
ZNF581	0.0814	0.7358	0.1106	0.9119	0.9924	Kuppe	1		0.07692			0.07308			0.1106			0.9119			0.0814		no
LRR1	0.1164	1.053	0.1105	0.912	0.9924	Kuppe	1		0.03846			0.03462			0.1105			0.912			0.1164		no
GGT7	0.03872	0.3503	0.1105	0.912	0.9924	KPMP, Kuppe	2	0.1111	0.1538		0.1178	0.1308		-0.2018	0.392		0.8401	0.695		-0.09476	0.2062		no
TENT4B	0.03229	0.2921	0.1105	0.912	0.9924	KPMP, Kuppe	2	0.2444	0.07692		0.2111	0.15		0.5536	-0.9623		0.5798	0.3359		0.1773	-0.6858		no
IGFBP7-AS1	-0.1147	1.038	-0.1105	0.912	0.9924	KPMP	1	0.02222			0.02444			-0.1105			0.912			-0.1147			no
ARFGAP1	0.05166	0.4678	0.1104	0.9121	0.9924	KPMP, Kuppe	2	0.06667	0.07692		0.05778	0.08462		0.2133	-0.08025		0.8311	0.936		0.131	-0.05793		no
MSRA	0.03476	0.3148	0.1104	0.9121	0.9924	KPMP, Kuppe	2	0.2222	0.07692		0.1933	0.07692		0.1494	-0.06137		0.8813	0.9511		0.05169	-0.04652		no
ZNF114	-0.116	1.051	-0.1104	0.9121	0.9924	Kuppe	1		0.03846			0.04231			-0.1104			0.9121			-0.116		no
RHBDF1	0.05275	0.4779	0.1104	0.9121	0.9924	KPMP, Kuppe	2	0.02222	0.1538		0.02667	0.1346		-0.1675	0.21		0.8669	0.8337		-0.1754	0.1128		no
RWDD3	0.03869	0.3506	0.1104	0.9121	0.9924	KPMP, Kuppe	2	0.08889	0.1923		0.08222	0.1846		-0.03183	0.1744		0.9746	0.8615		-0.01696	0.08121		no
AC017050.1	0.1156	1.048	0.1103	0.9121	0.9924	KPMP	1	0.02222			0.02			0.1103			0.9121			0.1156			no
TRAPPC3	-0.03898	0.3534	-0.1103	0.9122	0.9924	KPMP, Kuppe	2	0.06667	0.2308		0.06667	0.2308		-0.06864	-0.08644		0.9453	0.9311		-0.04099	-0.0379		no
SLU7	0.03679	0.3336	0.1103	0.9122	0.9924	KPMP, Kuppe	2	0.06667	0.2692		0.06889	0.25		-0.2318	0.281		0.8167	0.7787		-0.1425	0.1116		no
AP000347.1	0.08335	0.7562	0.1102	0.9122	0.9924	Kuppe	1		0.07692			0.06923			0.1102			0.9122			0.08335		no
LDLR	-0.03826	0.3472	-0.1102	0.9123	0.9924	KPMP, Kuppe, SNUH	3	0.08889	0.1538	0.04545	0.05111	0.2654	0.05	1.098	-1.115	-0.112	0.272	0.265	0.9108	0.5971	-0.5566	-0.118	yes	-0.7101	0.8465
RRM1	0.05331	0.4845	0.11	0.9124	0.9924	KPMP, Kuppe, SNUH	3	0.02222	0.1154	0.04545	0.05556	0.07308	0.03636	-0.9891	0.6124	0.2746	0.3226	0.5403	0.7836	-1.001	0.3991	0.2849	yes	-0.7834	0.706
LSM14B	-0.05728	0.5223	-0.1097	0.9127	0.9924	KPMP, Kuppe	2	0.06667	0.03846		0.05556	0.08077		0.3242	-0.7654		0.7458	0.4441		0.1966	-0.7866		no
LRRC37A2	-0.05813	0.5307	-0.1096	0.9128	0.9924	KPMP	1	0.08889			0.08667			-0.1096			0.9128			-0.05813			no
TUBA3FP	0.1151	1.051	0.1095	0.9128	0.9924	Kuppe	1		0.03846			0.03462			0.1095			0.9128			0.1151		no
SS18L2	0.05756	0.5263	0.1094	0.9129	0.9924	Kuppe	1		0.1538			0.1462			0.1094			0.9129			0.05756		no
SUPT4H1	-0.03472	0.3175	-0.1094	0.9129	0.9924	KPMP, Kuppe	2	0.04444	0.3462		0.03778	0.3692		0.1609	-0.199		0.8721	0.8423		0.1177	-0.07014		no
MYO1C	0.02668	0.2441	0.1093	0.913	0.9924	KPMP, Kuppe, SNUH	3	0.1333	0.3846	0.1364	0.1778	0.3231	0.1045	-0.786	0.5761	0.399	0.4319	0.5646	0.6899	-0.3294	0.1986	0.2439	yes	-0.03664	0.939
RPL23	0.025	0.2289	0.1092	0.913	0.9924	KPMP, Kuppe	2	0.4667	0.9615		0.4089	0.9923		0.7307	-0.9894		0.4649	0.3225		0.1959	-0.4353		no
TRUB2	-0.06787	0.6218	-0.1091	0.9131	0.9924	Kuppe	1		0.1154			0.1154			-0.1091			0.9131			-0.06787		no
SOS2	-0.02223	0.2036	-0.1091	0.9131	0.9924	KPMP, Kuppe	2	0.4889	0.3077		0.5244	0.2615		-0.4567	0.5155		0.6479	0.6062		-0.1102	0.1958		no
TIMM10	0.04754	0.4357	0.1091	0.9131	0.9924	Kuppe	1		0.2308			0.2154			0.1091			0.9131			0.04754		no
GALNT16	0.04072	0.3733	0.1091	0.9131	0.9924	KPMP, Kuppe	2	0.1111	0.1154		0.09333	0.1346		0.3658	-0.285		0.7145	0.7756		0.1744	-0.171		no
C17ORF51	-0.1146	1.052	-0.109	0.9132	0.9924	Kuppe	1		0.03846			0.04231			-0.109			0.9132			-0.1146		no
AGAP9	0.06661	0.6115	0.1089	0.9133	0.9924	KPMP, Kuppe	2	0.04444	0.03846		0.03778	0.03846		0.147	-0.01897		0.8832	0.9849		0.1102	-0.02006		no
BGLAP	-0.1143	1.05	-0.1089	0.9133	0.9924	Kuppe	1		0.03846			0.04231			-0.1089			0.9133			-0.1143		no
KRI1	0.06541	0.6009	0.1089	0.9133	0.9924	KPMP, Kuppe	2	0.02222	0.07692		0.03333	0.05769		-0.473	0.4733		0.6362	0.636		-0.4875	0.35		no
PIGU	0.05181	0.476	0.1088	0.9133	0.9924	KPMP, Kuppe	2	0.06667	0.07692		0.09778	0.03077		-0.7623	1.201		0.4459	0.2297		-0.4531	0.9546		no
ACKR3	0.08183	0.752	0.1088	0.9133	0.9924	KPMP, Kuppe	2	0.02222	0.03846		0.02	0.03462		0.05916	0.09456		0.9528	0.9247		0.06322	0.1001		yes
COG7	0.03732	0.3431	0.1088	0.9134	0.9924	KPMP, Kuppe	2	0.2	0.03846		0.1733	0.05		0.206	-0.259		0.8368	0.7956		0.07489	-0.2688		no
AC010422.6	-0.1134	1.045	-0.1085	0.9136	0.9924	Kuppe	1		0.03846			0.04231			-0.1085			0.9136			-0.1134		no
BBOF1	0.0671	0.6187	0.1084	0.9136	0.9924	KPMP, Kuppe	2	0.02222	0.07692		0.07556	0.03462		-1.289	1.137		0.1976	0.2553		-1.3	0.891		no
LINC01235	0.1143	1.054	0.1084	0.9136	0.9924	Kuppe	1		0.03846			0.03462			0.1084			0.9136			0.1143		no
ANGPT2	-0.05082	0.469	-0.1084	0.9137	0.9924	KPMP, SNUH	2	0.04444		0.1364	0.09333		0.09091	-1.227		0.8867	0.22		0.3752	-0.8956		0.5427	yes
KCNAB1	-0.1124	1.038	-0.1083	0.9138	0.9924	KPMP	1	0.02222			0.02222			-0.1083			0.9138			-0.1124			no
CDPF1	-0.1138	1.052	-0.1083	0.9138	0.9924	Kuppe	1		0.03846			0.04231			-0.1083			0.9138			-0.1138		no
SUCLA2	-0.02789	0.2577	-0.1082	0.9138	0.9924	KPMP, Kuppe	2	0.2444	0.2308		0.1956	0.3308		0.6491	-1.036		0.5163	0.3003		0.2099	-0.4419		no
C8orf31	0.05801	0.536	0.1082	0.9138	0.9924	KPMP	1	0.08889			0.08			0.1082			0.9138			0.05801			no
ZNF550	0.114	1.053	0.1082	0.9138	0.9924	Kuppe	1		0.03846			0.03462			0.1082			0.9138			0.114		no
MSC	0.08171	0.7554	0.1082	0.9139	0.9924	KPMP, Kuppe	2	0.02222	0.03846		0.008889	0.07308		0.9099	-0.7291		0.3629	0.4659		0.9889	-0.766		yes	-0.9398	0.6166
TUFM	-0.02679	0.248	-0.108	0.914	0.9924	KPMP, Kuppe, SNUH	3	0.1333	0.4615	0.04545	0.09333	0.5308	0.05909	0.7592	-0.578	-0.3042	0.4478	0.5633	0.761	0.3374	-0.1802	-0.3191	yes	0.05164	0.8087
FOXP4	-0.06445	0.5965	-0.108	0.914	0.9924	KPMP, Kuppe	2	0.04444	0.03846		0.05556	0.03077		-0.2877	0.2291		0.7736	0.8188		-0.2079	0.2419		yes	0.1879	0.8798
TMEM30A	0.02733	0.253	0.108	0.914	0.9924	KPMP, Kuppe	2	0.1556	0.3846		0.1889	0.3577		-0.6004	0.6585		0.5483	0.5102		-0.233	0.2197		no
DHX37	-0.1129	1.045	-0.108	0.914	0.9924	KPMP	1	0.02222			0.02444			-0.108			0.914			-0.1129			no
ITGAV	0.02296	0.2127	0.108	0.914	0.9924	KPMP, Kuppe, SNUH	3	0.2889	0.3462	0.1364	0.2978	0.2885	0.1864	-0.2919	0.9624	-0.7312	0.7704	0.3358	0.4646	-0.08594	0.3429	-0.4449	yes	-1.119	0.4055
EBF1	-0.01815	0.1685	-0.1078	0.9142	0.9924	KPMP, Kuppe, SNUH	3	0.7778	0.4615	0.5	0.8178	0.4731	0.3818	-1.045	-0.2309	1.555	0.296	0.8174	0.12	-0.2526	-0.07286	0.5473	yes	0.009902	0.8958
RNF7	0.02826	0.2623	0.1078	0.9142	0.9924	KPMP, Kuppe	2	0.1111	0.5		0.06222	0.5346		1.281	-0.703		0.2001	0.482		0.6175	-0.2198		no
SOX2-OT	-0.05658	0.5257	-0.1076	0.9143	0.9924	KPMP, SNUH	2	0.06667		0.04545	0.06222		0.06364	0.0898		-0.3668	0.9284		0.7138	0.05469		-0.382	yes	-0.2487	0.2868
ZNF69	0.04244	0.3946	0.1076	0.9144	0.9924	KPMP, Kuppe	2	0.1333	0.03846		0.1422	0.01923		-0.1349	0.6496		0.8927	0.5159		-0.05706	0.7133		no
LRP2	0.02483	0.2309	0.1075	0.9144	0.9924	KPMP, SNUH	2	0.2889		0.4091	0.3		0.3455	-0.4051		0.6556	0.6854		0.5121	-0.1216		0.2368	yes	-0.5464	0.6853
UTP4	0.05802	0.5398	0.1075	0.9144	0.9924	KPMP, Kuppe	2	0.06667	0.03846		0.05333	0.04231		0.2005	-0.1273		0.8411	0.8987		0.1259	-0.1346		no
KCNK2	-0.05731	0.5335	-0.1074	0.9144	0.9924	KPMP, SNUH	2	0.04444		0.09091	0.06889		0.05455	-0.7592		0.6418	0.4477		0.521	-0.5592		0.4967	yes
MARCH7	-0.02214	0.2065	-0.1072	0.9146	0.9924	KPMP, Kuppe	2	0.4444	0.3077		0.4156	0.3538		0.04431	-0.2552		0.9647	0.7985		0.01108	-0.09351		no
SOX15	0.1131	1.054	0.1072	0.9146	0.9924	Kuppe	1		0.03846			0.03462			0.1072			0.9146			0.1131		no
ZNF252P	-0.1124	1.05	-0.1071	0.9147	0.9924	Kuppe	1		0.03846			0.04231			-0.1071			0.9147			-0.1124		no
ZNF490	-0.06305	0.5891	-0.107	0.9148	0.9924	KPMP	1	0.06667			0.07333			-0.107			0.9148			-0.06305			no
CA13	-0.112	1.046	-0.107	0.9148	0.9924	KPMP	1	0.02222			0.02444			-0.107			0.9148			-0.112			no
FAM161B	-0.07817	0.7312	-0.1069	0.9149	0.9924	KPMP, Kuppe	2	0.02222	0.03846		0.02222	0.04615		0.01603	-0.167		0.9872	0.8673		0.01659	-0.1726		no
CALHM5	0.1085	1.015	0.1069	0.9149	0.9924	KPMP	1	0.02222			0.01778			0.1069			0.9149			0.1085			no
GTF2IP1	0.04219	0.3948	0.1068	0.9149	0.9924	Kuppe	1		0.2692			0.2692			0.1068			0.9149			0.04219		no
AC245452.1	0.1118	1.047	0.1068	0.915	0.9924	KPMP	1	0.02222			0.02			0.1068			0.915			0.1118			no
DANT2	0.0352	0.3299	0.1067	0.915	0.9924	KPMP	1	0.2222			0.22			0.1067			0.915			0.0352			no
AKR1A1	0.03003	0.2819	0.1065	0.9152	0.9924	KPMP, Kuppe	2	0.1333	0.3077		0.1089	0.3308		0.3686	-0.1749		0.7124	0.8612		0.1599	-0.06486		no
AC007448.5	-0.1108	1.04	-0.1065	0.9152	0.9924	KPMP	1	0.02222			0.02444			-0.1065			0.9152			-0.1108			no
MUM1	-0.05071	0.476	-0.1065	0.9152	0.9924	Kuppe	1		0.1923			0.1962			-0.1065			0.9152			-0.05071		no
TERF2	0.0379	0.3564	0.1063	0.9153	0.9924	KPMP, Kuppe, SNUH	3	0.1333	0.03846	0.09091	0.1	0.1385	0.07273	0.5297	-1.347	0.3168	0.5963	0.1779	0.7514	0.2357	-1.371	0.2327	yes	-0.4652	0.939
EPN1	-0.04494	0.4226	-0.1063	0.9153	0.9924	KPMP, Kuppe	2	0.08889	0.07692		0.07111	0.1423		0.5308	-0.916		0.5955	0.3597		0.2768	-0.6608		no
ZNF711	-0.1115	1.049	-0.1063	0.9153	0.9924	Kuppe	1		0.03846			0.04231			-0.1063			0.9153			-0.1115		no
TOP1MT	-0.06403	0.6032	-0.1061	0.9155	0.9924	KPMP, Kuppe, SNUH	3	0.02222	0.03846	0.04545	0.02222	0.06538	0.03182	-0.00161	-0.55	0.375	0.9987	0.5823	0.7077	-0.001676	-0.5711	0.3958	yes	-0.1538	0.8847
NRARP	-0.1109	1.046	-0.106	0.9156	0.9924	Kuppe	1		0.03846			0.04231			-0.106			0.9156			-0.1109		no
PRDM16	-0.1102	1.041	-0.1059	0.9156	0.9924	KPMP	1	0.02222			0.02444			-0.1059			0.9156			-0.1102			no
AC079848.2	-0.07845	0.7408	-0.1059	0.9157	0.9924	KPMP	1	0.04444			0.04667			-0.1059			0.9157			-0.07845			no
COL4A2	0.0165	0.156	0.1058	0.9158	0.9924	KPMP, Kuppe, SNUH	3	0.6444	0.7692	0.4545	0.62	0.7808	0.4364	0.09749	-0.01067	0.09771	0.9223	0.9915	0.9222	0.02157	-0.002991	0.03464	yes	-0.3786	0.5655
RPL24P2	0.06179	0.5844	0.1057	0.9158	0.9924	Kuppe	1		0.1154			0.1192			0.1057			0.9158			0.06179		no
ERV3-1	-0.08018	0.7586	-0.1057	0.9158	0.9924	KPMP	1	0.04444			0.04222			-0.1057			0.9158			-0.08018			no
PTPN4	-0.03226	0.3056	-0.1056	0.9159	0.9924	KPMP, Kuppe	2	0.1778	0.1538		0.2356	0.07692		-1.042	1.366		0.2972	0.1718		-0.3835	0.7502		no
CARM1	0.05112	0.4844	0.1055	0.916	0.9924	KPMP, Kuppe, SNUH	3	0.02222	0.03846	0.1364	0.06222	0.1	0.05455	-1.115	-0.9919	1.484	0.2648	0.3212	0.1378	-1.138	-1.018	0.9675	yes	-0.2159	0.8646
ADCK2	0.1105	1.048	0.1055	0.916	0.9924	KPMP	1	0.02222			0.02			0.1055			0.916			0.1105			no
WRN	-0.02517	0.2386	-0.1055	0.916	0.9924	KPMP, Kuppe, SNUH	3	0.3333	0.07692	0.1364	0.2956	0.1154	0.2045	0.5158	-0.5891	-0.9135	0.606	0.5558	0.361	0.143	-0.4303	-0.5577	yes	0.0535	0.8497
TNNI3K	0.03882	0.3681	0.1055	0.916	0.9924	KPMP	1	0.1778			0.1733			0.1055			0.916			0.03882			no
AFG3L1P	-0.1106	1.05	-0.1054	0.9161	0.9924	Kuppe	1		0.03846			0.04231			-0.1054			0.9161			-0.1106		no
KCTD10	-0.03689	0.3503	-0.1053	0.9161	0.9924	KPMP, Kuppe, SNUH	3	0.02222	0.2308	0.09091	0.1378	0.1923	0.07727	-1.973	0.5942	0.2101	0.0485	0.5524	0.8336	-1.986	0.2559	0.1578	yes	0.01278	0.526
AQP3	0.06488	0.6166	0.1052	0.9162	0.9924	KPMP	1	0.06667			0.06			0.1052			0.9162			0.06488			no
ETS1	-0.02367	0.225	-0.1052	0.9162	0.9924	KPMP, Kuppe, SNUH	3	0.3333	0.2308	0.09091	0.3067	0.2192	0.1455	0.08968	0.1054	-0.7426	0.9285	0.916	0.4578	0.02528	0.04598	-0.5366	yes	0.5292	0.9851
RBBP4	-0.02454	0.2337	-0.105	0.9164	0.9924	KPMP, Kuppe, SNUH	3	0.2444	0.2308	0.1818	0.22	0.2923	0.1364	-0.03456	-0.6113	0.5874	0.9724	0.541	0.5569	-0.01141	-0.2583	0.313	yes	0.07144	0.3391
ATP5MC1	0.02679	0.2552	0.105	0.9164	0.9924	KPMP, Kuppe	2	0.1111	0.5		0.12	0.4731		-0.4406	0.4086		0.6595	0.6828		-0.2077	0.124		no
OTULINL	0.06357	0.6062	0.1049	0.9165	0.9924	KPMP, Kuppe	2	0.02222	0.07692		0.05778	0.03846		-1.016	0.9401		0.3098	0.3471		-0.9901	0.7276		no
ZNF17	0.07732	0.7374	0.1049	0.9165	0.9924	KPMP, Kuppe	2	0.02222	0.03846		0.01556	0.05		0.4304	-0.2861		0.6669	0.7748		0.4464	-0.3		no
ASB6	0.1105	1.055	0.1048	0.9166	0.9924	Kuppe	1		0.03846			0.03462			0.1048			0.9166			0.1105		no
ARF5	-0.02955	0.2824	-0.1047	0.9166	0.9924	KPMP, Kuppe	2	0.02222	0.5385		0.03111	0.5462		-0.4364	0.01236		0.6626	0.9901		-0.4613	0.00362		no
LINC01359	0.07945	0.7592	0.1046	0.9167	0.9924	KPMP, Kuppe	2	0.02222	0.03846		0.04	0.01538		-0.6441	0.8502		0.5195	0.3952		-0.6662	0.9506		no
CLIC5	0.05513	0.527	0.1046	0.9167	0.9924	KPMP	1	0.08889			0.08222			0.1046			0.9167			0.05513			no
AC023590.1	0.04533	0.4339	0.1045	0.9168	0.9924	KPMP, Kuppe	2	0.04444	0.1538		0.02	0.2		1.03	-0.542		0.3031	0.5878		0.8226	-0.2801		no
FHIT	0.02232	0.2139	0.1043	0.9169	0.9924	KPMP, Kuppe	2	0.5556	0.1538		0.5667	0.07692		-0.5357	1.504		0.5922	0.1325		-0.1248	0.8121		no
LINC02848	0.1107	1.063	0.1042	0.917	0.9924	KPMP	1	0.02222			0.01778			0.1042			0.917			0.1107			no
MYO9A	-0.01981	0.1904	-0.1041	0.9171	0.9924	KPMP, Kuppe	2	0.6667	0.2692		0.6533	0.2846		-0.01402	-0.1928		0.9888	0.8471		-0.003036	-0.07713		no
ANK2	0.02943	0.2828	0.1041	0.9171	0.9924	KPMP, Kuppe	2	0.2889	0.03846		0.2578	0.1077		0.4149	-1.066		0.6782	0.2866		0.1221	-1.09		no
SLC16A2	-0.04594	0.4418	-0.104	0.9172	0.9924	KPMP, Kuppe	2	0.1111	0.03846		0.08889	0.07692		0.2359	-0.7485		0.8135	0.4541		0.1151	-0.7794		no
COL21A1	-0.03511	0.3378	-0.104	0.9172	0.9924	KPMP, Kuppe	2	0.08889	0.2308		0.1578	0.1538		-1.254	0.9516		0.21	0.3413		-0.6456	0.4258		no
C17ORF67	0.1094	1.052	0.1039	0.9172	0.9924	Kuppe	1		0.03846			0.03462			0.1039			0.9172			0.1094		no
ZNF594	-0.06302	0.6079	-0.1037	0.9174	0.9924	KPMP, Kuppe	2	0.04444	0.03846		0.06667	0.01538		-0.6668	0.8378		0.5049	0.4021		-0.4831	0.9361		no
LINC01931	0.108	1.045	0.1034	0.9177	0.9924	KPMP	1	0.02222			0.02			0.1034			0.9177			0.108			no
TCEAL3	-0.02657	0.2573	-0.1032	0.9178	0.9924	KPMP, Kuppe	2	0.2	0.3077		0.1244	0.4885		1.509	-1.689		0.1312	0.09122		0.5436	-0.6212		no
SLC4A4	-0.04077	0.395	-0.1032	0.9178	0.9924	KPMP	1	0.1556			0.1622			-0.1032			0.9178			-0.04077			no
PRKD3	0.02659	0.2577	0.1032	0.9178	0.9924	KPMP, Kuppe	2	0.2444	0.2308		0.2444	0.2		-0.1945	0.4354		0.8458	0.6633		-0.06241	0.1883		yes	0.06856	0.6084
AES	-0.02827	0.2742	-0.1031	0.9179	0.9924	Kuppe	1		0.6923			0.7			-0.1031			0.9179			-0.02827		no
TRMT6	0.1079	1.046	0.1031	0.9179	0.9924	KPMP	1	0.02222			0.02			0.1031			0.9179			0.1079			no
MCM4	0.1079	1.049	0.1028	0.9181	0.9924	KPMP	1	0.02222			0.02			0.1028			0.9181			0.1079			yes	0.3901	0.9278
LINC01340	-0.1098	1.068	-0.1028	0.9181	0.9924	KPMP	1	0.02222			0.02222			-0.1028			0.9181			-0.1098			no
AKR1C2	-0.07687	0.748	-0.1028	0.9182	0.9924	Kuppe	1		0.07692			0.08077			-0.1028			0.9182			-0.07687		no
STON2	0.05447	0.5302	0.1027	0.9182	0.9924	KPMP	1	0.08889			0.08222			0.1027			0.9182			0.05447			no
MSH6	0.0347	0.3383	0.1026	0.9183	0.9924	KPMP, Kuppe, SNUH	3	0.06667	0.1538	0.1364	0.1067	0.1731	0.05455	-0.987	-0.2564	1.598	0.3236	0.7977	0.1101	-0.5925	-0.1344	1.048	yes	-0.2535	0.8646
TBC1D20	-0.04089	0.3989	-0.1025	0.9184	0.9924	KPMP, Kuppe	2	0.1111	0.07692		0.09778	0.1077		0.2077	-0.5105		0.8355	0.6097		0.09863	-0.3754		no
MKRN1	0.03444	0.3362	0.1025	0.9184	0.9924	KPMP, Kuppe	2	0.1111	0.1923		0.08222	0.2231		0.5596	-0.4038		0.5758	0.6863		0.2691	-0.1899		no
WWC2-AS2	0.1081	1.056	0.1024	0.9185	0.9924	Kuppe	1		0.03846			0.03462			0.1024			0.9185			0.1081		no
TTC3P1	-0.06153	0.6021	-0.1022	0.9186	0.9924	Kuppe	1		0.1154			0.1231			-0.1022			0.9186			-0.06153		no
GRAMD1C	0.06209	0.6082	0.1021	0.9187	0.9924	KPMP	1	0.06667			0.06222			0.1021			0.9187			0.06209			no
HAUS6	0.05362	0.5253	0.1021	0.9187	0.9924	KPMP, Kuppe	2	0.06667	0.03846		0.04444	0.08846		0.6261	-0.8349		0.5313	0.4038		0.3847	-0.8453		no
MRPL36	0.03566	0.3493	0.1021	0.9187	0.9924	KPMP, Kuppe	2	0.04444	0.2692		0.04444	0.2615		-0.04104	0.138		0.9673	0.8902		-0.03024	0.05477		no
ZNF213	-0.1064	1.043	-0.102	0.9187	0.9924	KPMP	1	0.02222			0.02444			-0.102			0.9187			-0.1064			no
KATNA1	0.04801	0.4708	0.102	0.9188	0.9924	KPMP, Kuppe	2	0.02222	0.1538		0.08	0.1038		-1.385	0.8477		0.166	0.3966		-1.395	0.4515		yes	-0.5346	0.8005
CHMP6	0.05374	0.5273	0.1019	0.9188	0.9924	KPMP, Kuppe	2	0.02222	0.1154		0.01556	0.1192		0.3412	-0.07855		0.733	0.9374		0.361	-0.04777		no
CDKN2B-AS1	0.1073	1.054	0.1018	0.9189	0.9924	KPMP	1	0.02222			0.02			0.1018			0.9189			0.1073			no
CAMK2G	0.03438	0.3377	0.1018	0.9189	0.9924	KPMP, Kuppe, SNUH	3	0.08889	0.07692	0.1818	0.1178	0.08077	0.1045	-0.7441	-0.08156	1.015	0.4568	0.935	0.3102	-0.3879	-0.0607	0.5601	yes	-0.2145	0.7615
NAMPTP1	0.06131	0.6027	0.1017	0.919	0.9924	Kuppe	1		0.1154			0.1115			0.1017			0.919			0.06131		no
PRAF2	0.04806	0.4726	0.1017	0.919	0.9924	KPMP, Kuppe	2	0.02222	0.1538		0.02667	0.1385		-0.1757	0.2063		0.8605	0.8366		-0.1796	0.11		no
IL6R	0.0325	0.3198	0.1016	0.9191	0.9924	KPMP, Kuppe, SNUH	3	0.1556	0.1154	0.04545	0.1333	0.1077	0.08182	0.3472	0.03722	-0.6382	0.7285	0.9703	0.5233	0.1382	0.02334	-0.6637	yes	-0.6716	0.9806
PCDH18	0.02483	0.2445	0.1015	0.9191	0.9924	KPMP, Kuppe, SNUH	3	0.2667	0.2308	0.04545	0.2156	0.2923	0.06818	0.7508	-0.6191	-0.5507	0.4528	0.5359	0.5819	0.2347	-0.2618	-0.58	yes	-0.1838	0.9942
CACNB2	0.04199	0.4136	0.1015	0.9191	0.9924	KPMP, Kuppe	2	0.1333	0.03846		0.1178	0.03077		0.03469	0.1815		0.9723	0.8559		0.01553	0.1962		no
PTH1R	0.01993	0.1966	0.1014	0.9193	0.9924	KPMP, Kuppe, SNUH	3	0.3556	0.3077	0.3182	0.3156	0.3077	0.3091	0.3267	-0.006157	-0.2741	0.7439	0.9951	0.784	0.08978	-0.002347	-0.1143	yes	-0.001913	0.4654
BX679664.3	-0.1065	1.051	-0.1014	0.9193	0.9924	Kuppe	1		0.03846			0.04231			-0.1014			0.9193			-0.1065		no
NSUN7	-0.1034	1.021	-0.1013	0.9193	0.9924	KPMP	1	0.02222			0.02444			-0.1013			0.9193			-0.1034			no
TMEM178A	0.07701	0.7606	0.1012	0.9194	0.9924	KPMP	1	0.04444			0.03778			0.1012			0.9194			0.07701			no
WDR59	-0.03049	0.3014	-0.1011	0.9194	0.9924	KPMP, Kuppe	2	0.2	0.1154		0.2222	0.08846		-0.3826	0.4735		0.702	0.6359		-0.1324	0.2909		no
FXYD5	-0.05305	0.5246	-0.1011	0.9194	0.9924	Kuppe	1		0.1538			0.1615			-0.1011			0.9194			-0.05305		no
AL365259.1	-0.1059	1.048	-0.1011	0.9195	0.9924	Kuppe	1		0.03846			0.04231			-0.1011			0.9195			-0.1059		no
MICAL3	0.02398	0.2373	0.101	0.9195	0.9924	KPMP, Kuppe	2	0.2667	0.3462		0.2689	0.2962		-0.1326	0.3199		0.8945	0.749		-0.04076	0.1194		no
HACD3	-0.02727	0.2699	-0.101	0.9195	0.9924	KPMP, Kuppe	2	0.1778	0.2692		0.16	0.3269		0.2841	-0.4382		0.7764	0.6612		0.1068	-0.1699		no
PPT2-EGFL8	0.1064	1.054	0.101	0.9195	0.9924	Kuppe	1		0.03846			0.03462			0.101			0.9195			0.1064		no
AC087477.5	0.07813	0.7752	0.1008	0.9197	0.9924	KPMP	1	0.04444			0.03778			0.1008			0.9197			0.07813			no
DDX27	0.03096	0.3072	0.1008	0.9197	0.9924	KPMP, Kuppe, SNUH	3	0.06667	0.2692	0.09091	0.08667	0.2538	0.05909	-0.5089	0.1745	0.5726	0.6109	0.8615	0.5669	-0.3062	0.07029	0.4427	yes	-0.1756	0.6526
GLYR1	0.02673	0.266	0.1005	0.9199	0.9924	KPMP, Kuppe, SNUH	3	0.1556	0.1923	0.1818	0.1844	0.1731	0.1227	-0.6344	0.1959	0.8409	0.5258	0.8447	0.4004	-0.2524	0.09377	0.4525	yes	0.05434	0.9787
RPS3AP6	-0.0367	0.3652	-0.1005	0.9199	0.9924	Kuppe	1		0.3462			0.3423			-0.1005			0.9199			-0.0367		no
SLC9A5	0.07641	0.7606	0.1005	0.92	0.9924	KPMP	1	0.04444			0.04			0.1005			0.92			0.07641			no
XPC	-0.026	0.2589	-0.1004	0.92	0.9924	KPMP, Kuppe, SNUH	3	0.2	0.1538	0.1364	0.1733	0.2154	0.1682	0.5492	-0.6468	-0.4176	0.5829	0.5178	0.6762	0.1909	-0.3301	-0.2491	yes	-0.5162	0.5306
APOBEC3A	0.04051	0.4033	0.1004	0.92	0.9924	Kuppe	1		0.2692			0.2577			0.1004			0.92			0.04051		no
ZMYND19	-0.105	1.048	-0.1002	0.9202	0.9925	Kuppe	1		0.03846			0.04231			-0.1002			0.9202			-0.105		yes
MFSD14A	-0.03039	0.3036	-0.1001	0.9203	0.9925	KPMP, Kuppe	2	0.1556	0.1923		0.1533	0.2		-0.09671	-0.04096		0.923	0.9673		-0.03866	-0.01912		no
CLSTN3	0.0435	0.4354	0.09991	0.9204	0.9925	KPMP, Kuppe, SNUH	3	0.04444	0.1154	0.04545	0.08444	0.06154	0.04545	-1.035	1.038	0.002396	0.3007	0.2992	0.9981	-0.7575	0.6567	0.002512	yes	-0.4009	0.8048
DECR2	0.1089	1.091	0.09986	0.9205	0.9925	KPMP	1	0.02222			0.01778			0.09986			0.9205			0.1089			no
JCHAIN	0.07628	0.7653	0.09967	0.9206	0.9925	KPMP	1	0.04444			0.03778			0.09967			0.9206			0.07628			no
SKAP2	-0.02006	0.2013	-0.09965	0.9206	0.9925	KPMP, Kuppe	2	0.4222	0.3846		0.4378	0.3346		-0.4983	0.5118		0.6183	0.6088		-0.1243	0.1744		no
IFIT2	0.07688	0.7729	0.09947	0.9208	0.9925	KPMP, SNUH	2	0.02222		0.04545	0.04444		0.01364	-0.7938		1.047	0.4273		0.2953	-0.8194		1.22	yes	0.4629	0.9843
SARAF	-0.02182	0.2194	-0.09945	0.9208	0.9925	KPMP, Kuppe	2	0.1778	0.7308		0.1867	0.7462		-0.2058	0.02929		0.837	0.9766		-0.07556	0.008012		no
BOLA2-SMG1P6	-0.05196	0.5231	-0.09934	0.9209	0.9925	Kuppe	1		0.1538			0.1615			-0.09934			0.9209			-0.05196		no
PHC2	0.02082	0.2097	0.09931	0.9209	0.9925	KPMP, Kuppe	2	0.3778	0.3462		0.3578	0.3731		0.1668	-0.05559		0.8675	0.9557		0.04391	-0.01928		no
AC026992.1	-0.1032	1.04	-0.09927	0.9209	0.9925	KPMP	1	0.02222			0.02444			-0.09927			0.9209			-0.1032			no
LINC01814	0.03677	0.3706	0.09922	0.921	0.9925	KPMP, Kuppe	2	0.02222	0.2692		0.01111	0.2923		0.6526	-0.1305		0.514	0.8962		0.7111	-0.05141		no
NEK4	-0.03972	0.4007	-0.09912	0.921	0.9925	KPMP, Kuppe	2	0.1111	0.07692		0.1156	0.06538		-0.2094	0.1521		0.8341	0.8791		-0.09842	0.1167		yes	-0.1051	0.9029
SPAG9	0.01805	0.1821	0.09912	0.921	0.9925	KPMP, Kuppe	2	0.5556	0.4615		0.52	0.55		0.7034	-0.8168		0.4818	0.414		0.1572	-0.2564		no
AC104794.2	0.06063	0.6121	0.09906	0.9211	0.9925	Kuppe	1		0.1154			0.1077			0.09906			0.9211			0.06063		no
TMEM161B-AS1	0.02768	0.2795	0.09904	0.9211	0.9925	KPMP, Kuppe	2	0.2444	0.1154		0.2711	0.06923		-0.3896	0.9777		0.6968	0.3282		-0.1224	0.5993		no
RPE	0.03955	0.3995	0.099	0.9211	0.9925	KPMP, Kuppe	2	0.08889	0.1154		0.1067	0.07692		-0.4915	0.7296		0.623	0.4656		-0.258	0.4495		no
COQ10A	0.07369	0.7448	0.09893	0.9212	0.9925	KPMP, Kuppe	2	0.02222	0.03846		0.01556	0.04615		0.3312	-0.1862		0.7405	0.8523		0.3524	-0.1943		no
COX17	0.03023	0.3061	0.09877	0.9213	0.9925	KPMP, Kuppe	2	0.04444	0.3846		0.08667	0.3385		-1.127	0.6286		0.2596	0.5296		-0.8241	0.2119		no
ADAM15	0.07344	0.7447	0.09862	0.9214	0.9925	KPMP, Kuppe	2	0.02222	0.03846		0.01778	0.04231		0.2578	-0.1194		0.7966	0.905		0.2707	-0.1261		no
SH3RF3	0.02262	0.2294	0.09862	0.9214	0.9925	KPMP, Kuppe	2	0.4667	0.07692		0.4622	0.04231		-0.1618	0.8454		0.8715	0.3979		-0.03889	0.6478		no
CRADD	-0.02527	0.2564	-0.09858	0.9215	0.9925	KPMP, Kuppe	2	0.3111	0.1538		0.4067	0.03077		-1.408	2.827		0.1592	0.004693		-0.3972	1.736		no
MGAT1	0.02929	0.2979	0.09829	0.9217	0.9925	KPMP, Kuppe	2	0.08889	0.3462		0.08444	0.3385		-0.09853	0.1838		0.9215	0.8542		-0.05294	0.06579		no
KHDRBS1	-0.01814	0.1845	-0.09829	0.9217	0.9925	KPMP, Kuppe, SNUH	3	0.3333	0.5385	0.2273	0.3178	0.6385	0.1591	0.3319	-0.8796	0.6305	0.7399	0.3791	0.5283	0.09067	-0.2555	0.3106	yes	-0.1948	0.9041
PLPPR2	0.07445	0.7576	0.09826	0.9217	0.9925	Kuppe	1		0.07692			0.06923			0.09826			0.9217			0.07445		no
ATPAF1	-0.03658	0.3723	-0.09824	0.9217	0.9925	KPMP, SNUH	2	0.1556		0.04545	0.1511		0.04545	-0.05819		-0.1189	0.9536		0.9054	-0.02334		-0.119	yes	0.4561	0.5933
COL5A3	-0.05141	0.5236	-0.0982	0.9218	0.9925	KPMP, Kuppe	2	0.04444	0.07692		0.06	0.06154		-0.462	0.3326		0.6441	0.7394		-0.3381	0.2493		no
METTL22	-0.05895	0.6025	-0.09784	0.9221	0.9926	KPMP, Kuppe	2	0.02222	0.07692		0.04222	0.06154		-0.6614	0.355		0.5084	0.7226		-0.6826	0.2635		no
CLTRN	0.05195	0.5317	0.0977	0.9222	0.9926	KPMP	1	0.08889			0.07778			0.0977			0.9222			0.05195			no
ALKBH2	-0.0728	0.7454	-0.09766	0.9222	0.9926	Kuppe	1		0.07692			0.08077			-0.09766			0.9222			-0.0728		no
NAA50	0.02721	0.2787	0.09763	0.9222	0.9926	KPMP, Kuppe	2	0.1111	0.3846		0.2111	0.2577		-1.634	1.386		0.1022	0.1658		-0.7452	0.4882		no
AC016705.2	0.1028	1.053	0.09756	0.9223	0.9926	KPMP	1	0.02222			0.02			0.09756			0.9223			0.1028			no
MORC2-AS1	0.1028	1.054	0.09753	0.9223	0.9926	Kuppe	1		0.03846			0.03462			0.09753			0.9223			0.1028		no
ENTPD3	0.07126	0.7306	0.09753	0.9223	0.9926	KPMP	1	0.04444			0.04222			0.09753			0.9223			0.07126			no
EPCAM-DT	0.1035	1.062	0.09744	0.9224	0.9926	KPMP	1	0.02222			0.02			0.09744			0.9224			0.1035			no
DDX58	-0.02804	0.2879	-0.09741	0.9224	0.9926	KPMP, Kuppe	2	0.2	0.1538		0.2178	0.1423		-0.2999	0.2748		0.7642	0.7835		-0.1037	0.1428		no
ZMIZ1-AS1	-0.1018	1.047	-0.09725	0.9225	0.9926	KPMP	1	0.02222			0.02444			-0.09725			0.9225			-0.1018			no
RPL3	-0.02495	0.2566	-0.09722	0.9225	0.9926	KPMP	1	0.4			0.4156			-0.09722			0.9225			-0.02495			no
FRMD8	0.05906	0.608	0.09715	0.9226	0.9926	KPMP, Kuppe	2	0.02222	0.07692		0.04222	0.05		-0.6316	0.5957		0.5276	0.5514		-0.6396	0.4528		no
PSD	0.1027	1.058	0.09709	0.9227	0.9926	Kuppe	1		0.03846			0.03462			0.09709			0.9227			0.1027		yes
SLC25A27	-0.02925	0.3012	-0.09709	0.9227	0.9926	KPMP, Kuppe	2	0.2444	0.03846		0.2578	0.03077		-0.1637	0.2114		0.87	0.8326		-0.05143	0.2247		no
YARS2	-0.04128	0.4263	-0.09682	0.9229	0.9927	KPMP, Kuppe	2	0.08889	0.07692		0.09111	0.07692		-0.1303	0.01664		0.8964	0.9867		-0.06797	0.0123		no
SPRY4	0.02835	0.2929	0.0968	0.9229	0.9927	KPMP, Kuppe	2	0.1111	0.3077		0.1356	0.2615		-0.521	0.5459		0.6024	0.5851		-0.2426	0.2057		no
AHSA1	-0.03553	0.3679	-0.09657	0.9231	0.9927	Kuppe	1		0.3077			0.3346			-0.09657			0.9231			-0.03553		no
C1QTNF6	0.1019	1.056	0.09657	0.9231	0.9927	Kuppe	1		0.03846			0.03462			0.09657			0.9231			0.1019		yes	-0.7936	0.9721
AC083862.3	0.1014	1.05	0.09651	0.9231	0.9927	KPMP	1	0.02222			0.02			0.09651			0.9231			0.1014			no
PRKAA1	0.02549	0.2647	0.0963	0.9233	0.9928	KPMP, Kuppe, SNUH	3	0.2667	0.07692	0.09091	0.2133	0.1769	0.09545	0.6813	-1.223	-0.06779	0.4957	0.2215	0.946	0.2119	-0.8629	-0.04877	yes	-0.4354	0.9875
SNRPB2	-0.0256	0.2659	-0.09626	0.9233	0.9928	KPMP, Kuppe	2	0.08889	0.4615		0.1156	0.4423		-0.6721	0.2889		0.5015	0.7726		-0.3488	0.08947		no
LINC00571	0.0509	0.5291	0.0962	0.9234	0.9928	KPMP	1	0.08889			0.08444			0.0962			0.9234			0.0509			no
MTCL1	0.1002	1.045	0.09591	0.9236	0.9928	KPMP	1	0.02222			0.02			0.09591			0.9236			0.1002			yes
INCENP	-0.1009	1.054	-0.09581	0.9237	0.9928	KPMP	1	0.02222			0.02444			-0.09581			0.9237			-0.1009			no
U2SURP	-0.0198	0.2067	-0.09577	0.9237	0.9928	KPMP, Kuppe	2	0.3556	0.4231		0.3311	0.4846		0.3204	-0.5291		0.7487	0.5967		0.08659	-0.1698		no
FBXW5	0.0307	0.3207	0.09575	0.9237	0.9928	KPMP, Kuppe	2	0.06667	0.3077		0.07556	0.2692		-0.3363	0.3345		0.7367	0.738		-0.1969	0.1282		no
LDAH	0.0294	0.3072	0.09568	0.9238	0.9928	KPMP, Kuppe	2	0.2222	0.07692		0.2378	0.03462		-0.3351	1.035		0.7375	0.3008		-0.1118	0.8139		no
ARL2BP	-0.03298	0.345	-0.09559	0.9238	0.9928	KPMP, Kuppe	2	0.04444	0.2692		0.07778	0.25		-0.8181	0.3494		0.4133	0.7268		-0.5769	0.1382		no
RUNX3	0.09925	1.039	0.09549	0.9239	0.9928	KPMP	1	0.02222			0.02			0.09549			0.9239			0.09925			yes
COX19	0.05139	0.5387	0.09539	0.924	0.9928	KPMP	1	0.08889			0.07778			0.09539			0.924			0.05139			no
GPR155	0.04503	0.472	0.09538	0.924	0.9928	KPMP	1	0.1111			0.1022			0.09538			0.924			0.04503			no
HNRNPUL2-BSCL2	0.03968	0.4164	0.0953	0.9241	0.9928	Kuppe	1		0.2308			0.2423			0.0953			0.9241			0.03968		no
FAM227A	0.1009	1.059	0.09529	0.9241	0.9928	Kuppe	1		0.03846			0.03462			0.09529			0.9241			0.1009		no
TMEM131	0.02116	0.2222	0.09521	0.9241	0.9928	KPMP, Kuppe	2	0.3778	0.2308		0.4022	0.1731		-0.3022	0.7146		0.7625	0.4748		-0.07753	0.3179		no
GPATCH2	-0.02308	0.2425	-0.09514	0.9242	0.9928	KPMP, Kuppe	2	0.2667	0.2692		0.2933	0.2308		-0.5338	0.541		0.5935	0.5885		-0.163	0.2159		no
AC068888.1	0.0356	0.3742	0.09514	0.9242	0.9928	KPMP, Kuppe	2	0.08889	0.1538		0.08889	0.1423		-0.005755	0.141		0.9954	0.8879		-0.003032	0.07494		no
TMEM167B	-0.04459	0.4691	-0.09506	0.9243	0.9928	KPMP, Kuppe	2	0.02222	0.1538		0.04222	0.1385		-0.6877	0.2456		0.4916	0.806		-0.7074	0.1295		no
RPS28P7	-0.09991	1.054	-0.09482	0.9245	0.9929	Kuppe	1		0.03846			0.04231			-0.09482			0.9245			-0.09991		no
ADGRG6	0.1013	1.069	0.09476	0.9245	0.9929	KPMP	1	0.02222			0.01778			0.09476			0.9245			0.1013			yes
AP4S1	-0.03813	0.4027	-0.09469	0.9246	0.9929	KPMP, Kuppe	2	0.1333	0.03846		0.12	0.05769		0.07486	-0.4189		0.9403	0.6753		0.03274	-0.4319		no
MRPL21	0.0308	0.3257	0.09456	0.9247	0.9929	KPMP, Kuppe	2	0.02222	0.3846		0.04667	0.3385		-0.847	0.3936		0.397	0.6939		-0.8427	0.1357		no
PON2	-0.02754	0.2918	-0.09438	0.9248	0.993	KPMP, Kuppe, SNUH	3	0.1556	0.07692	0.1818	0.1422	0.1346	0.1591	0.151	-0.8071	0.2217	0.88	0.4196	0.8245	0.06006	-0.5826	0.1184	yes	-0.8554	0.7615
HLA-DMA	0.04977	0.5274	0.09437	0.9248	0.993	KPMP, Kuppe	2	0.04444	0.07692		0.04444	0.06538		-0.07822	0.2149		0.9377	0.8298		-0.0577	0.1621		no
LZTS1	-0.041	0.435	-0.09426	0.9249	0.993	KPMP, Kuppe	2	0.08889	0.07692		0.08222	0.08846		0.05951	-0.2453		0.9525	0.8062		0.03182	-0.1835		yes	-0.8571	0.9228
GLMN	0.03716	0.3953	0.09401	0.9251	0.9931	KPMP, Kuppe	2	0.1333	0.03846		0.1311	0.03846		0.1023	-0.00209		0.9185	0.9983		0.04367	-0.002193		no
TOP3A	0.04418	0.4711	0.09378	0.9253	0.9931	KPMP, Kuppe	2	0.08889	0.03846		0.08889	0.02692		-0.1013	0.4096		0.9193	0.6821		-0.05343	0.4289		no
SERAC1	-0.09806	1.046	-0.09375	0.9253	0.9931	Kuppe	1		0.03846			0.04231			-0.09375			0.9253			-0.09806		no
PSPC1	0.0187	0.1996	0.09368	0.9254	0.9931	KPMP, Kuppe, SNUH	3	0.4	0.1538	0.3182	0.4156	0.1308	0.2773	-0.24	0.3216	0.3353	0.8103	0.7477	0.7374	-0.06066	0.1708	0.1382	yes	-0.2085	0.8847
GALNT1	-0.02224	0.2374	-0.09366	0.9254	0.9931	KPMP, Kuppe	2	0.2667	0.3077		0.2667	0.3115		-0.1373	0.01925		0.8908	0.9846		-0.04225	0.00718		no
AC084740.1	0.09864	1.053	0.09366	0.9254	0.9931	KPMP	1	0.02222			0.02			0.09366			0.9254			0.09864			no
KIAA1328	-0.0209	0.2233	-0.09359	0.9254	0.9931	KPMP, Kuppe	2	0.3778	0.2308		0.3533	0.2808		0.1837	-0.4742		0.8542	0.6354		0.04826	-0.201		no
Z82215.1	-0.06819	0.7297	-0.09346	0.9255	0.9932	KPMP	1	0.04444			0.04667			-0.09346			0.9255			-0.06819			no
SLC25A40	0.05924	0.6355	0.09321	0.9257	0.9933	KPMP, SNUH	2	0.02222		0.09091	0.08889		0.03182	-1.465		1.332	0.143		0.1829	-1.461		1.098	yes	-0.3803	0.6905
NACC1	0.06856	0.7372	0.093	0.9259	0.9933	KPMP, Kuppe	2	0.02222	0.03846		0.02444	0.03077		-0.07536	0.2124		0.9399	0.8318		-0.07711	0.2258		no
USP46-AS1	-0.09729	1.046	-0.09299	0.9259	0.9933	Kuppe	1		0.03846			0.04231			-0.09299			0.9259			-0.09729		no
MTFR1L	-0.03481	0.3759	-0.0926	0.9262	0.9934	KPMP, Kuppe, SNUH	3	0.06667	0.1538	0.04545	0.05778	0.1462	0.07273	0.1293	0.02678	-0.5228	0.8971	0.9786	0.6011	0.07964	0.01432	-0.5396	yes	-1.035	0.9554
PPME1	-0.03503	0.3784	-0.09257	0.9262	0.9934	KPMP, Kuppe	2	0.1556	0.03846		0.1378	0.06923		0.1409	-0.6061		0.888	0.5445		0.05735	-0.6218		no
ELP6	0.03436	0.3716	0.09245	0.9263	0.9934	KPMP, Kuppe	2	0.08889	0.1538		0.08222	0.15		0.05339	0.07725		0.9574	0.9384		0.02817	0.04044		no
MIF4GD	-0.05477	0.5926	-0.09242	0.9264	0.9934	KPMP, Kuppe	2	0.02222	0.07692		0.01778	0.09615		0.2387	-0.282		0.8113	0.778		0.245	-0.2046		no
PLXNA2	-0.04385	0.4745	-0.0924	0.9264	0.9934	KPMP, Kuppe	2	0.06667	0.07692		0.12	0.03077		-1.178	1.387		0.2387	0.1655		-0.7041	1.083		no
ARHGEF16	0.09779	1.059	0.09237	0.9264	0.9934	KPMP	1	0.02222			0.02			0.09237			0.9264			0.09779			no
AC245060.4	0.09783	1.06	0.09226	0.9265	0.9934	Kuppe	1		0.03846			0.03462			0.09226			0.9265			0.09783		no
AL137129.1	-0.09614	1.045	-0.09202	0.9267	0.9934	Kuppe	1		0.03846			0.04231			-0.09202			0.9267			-0.09614		no
OGG1	-0.04316	0.4693	-0.09198	0.9267	0.9934	KPMP, Kuppe	2	0.04444	0.1154		0.07333	0.08462		-0.7798	0.5427		0.4355	0.5873		-0.5647	0.3344		yes
FAM173B	0.09728	1.059	0.09189	0.9268	0.9934	Kuppe	1		0.03846			0.03462			0.09189			0.9268			0.09728		no
AC079760.2	-0.09503	1.035	-0.09185	0.9268	0.9934	KPMP	1	0.02222			0.02222			-0.09185			0.9268			-0.09503			no
ABCD4	-0.03192	0.348	-0.09175	0.9269	0.9934	KPMP, Kuppe, SNUH	3	0.08889	0.1538	0.04545	0.08444	0.1423	0.08636	-0.009706	0.2388	-0.7206	0.9923	0.8113	0.4712	-0.005118	0.1241	-0.7365	yes	-0.05546	0.9514
CHRD	0.03973	0.433	0.09175	0.9269	0.9934	KPMP, Kuppe	2	0.02222	0.1923		0.04667	0.1577		-0.8566	0.4958		0.3916	0.6201		-0.8864	0.2364		no
PCDHGA6	0.03973	0.4342	0.0915	0.9271	0.9934	KPMP, Kuppe	2	0.04444	0.1538		0.02667	0.1731		0.5843	-0.2898		0.559	0.772		0.4484	-0.1526		no
CAMTA1	0.01983	0.217	0.09143	0.9272	0.9934	KPMP, Kuppe	2	0.3333	0.3846		0.3133	0.3692		0.0991	0.02277		0.9211	0.9818		0.02763	0.007867		no
CADM2	0.09657	1.057	0.09133	0.9272	0.9934	KPMP	1	0.02222			0.02			0.09133			0.9272			0.09657			no
NNT-AS1	-0.02096	0.2299	-0.09117	0.9274	0.9934	KPMP, Kuppe	2	0.1333	0.6538		0.1244	0.6654		0.1093	-0.1783		0.913	0.8585		0.04656	-0.04869		no
CHML	-0.05452	0.5982	-0.09114	0.9274	0.9934	KPMP, Kuppe	2	0.02222	0.07692		0.02222	0.08462		0.02601	-0.1311		0.9792	0.8957		0.02662	-0.09661		no
DDX28	-0.09513	1.044	-0.09112	0.9274	0.9934	Kuppe	1		0.03846			0.04231			-0.09112			0.9274			-0.09513		yes
STAT5B	0.02278	0.25	0.09109	0.9274	0.9934	KPMP, Kuppe, SNUH	3	0.1333	0.2308	0.2727	0.2422	0.2	0.1455	-1.795	0.3521	1.72	0.07273	0.7247	0.08543	-0.75	0.1536	0.7683	yes	-0.4113	0.7789
CEP170P1	-0.095	1.044	-0.09104	0.9275	0.9934	Kuppe	1		0.03846			0.04231			-0.09104			0.9275			-0.095		no
PRPSAP2	-0.03604	0.3962	-0.09096	0.9275	0.9934	KPMP, Kuppe	2	0.1111	0.07692		0.1111	0.08077		-0.02851	-0.1267		0.9773	0.8992		-0.01329	-0.09535		no
UBE3C	0.02353	0.2589	0.09089	0.9276	0.9934	KPMP, Kuppe	2	0.3111	0.1154		0.3156	0.08077		-0.1678	0.5849		0.8668	0.5586		-0.04778	0.3639		no
ADH4	0.09648	1.062	0.09082	0.9276	0.9934	KPMP	1	0.02222			0.02			0.09082			0.9276			0.09648			no
MRM3	0.05449	0.6002	0.09079	0.9277	0.9934	KPMP, Kuppe	2	0.02222	0.07692		0.01778	0.08077		0.1522	0.006592		0.8791	0.9947		0.1628	0.004779		yes
SLC7A9	0.09385	1.035	0.0907	0.9277	0.9934	KPMP	1	0.02222			0.02			0.0907			0.9277			0.09385			no
ANPEP	-0.03816	0.4212	-0.09061	0.9278	0.9934	KPMP, SNUH	2	0.08889		0.09091	0.08444		0.1091	0.05793		-0.2386	0.9538		0.8114	0.0299		-0.1739	yes	-0.7572	0.4983
NUCKS1	0.01881	0.2077	0.09055	0.9279	0.9934	KPMP, Kuppe	2	0.4444	0.9615		0.4622	0.9346		-0.3334	0.6588		0.7388	0.51		-0.08343	0.2454		no
TMEM176A	-0.03633	0.4014	-0.09051	0.9279	0.9934	KPMP, Kuppe	2	0.08889	0.1154		0.07111	0.1577		0.4411	-0.638		0.6591	0.5235		0.2359	-0.3875		no
SNAP29	-0.03163	0.3495	-0.0905	0.9279	0.9934	KPMP, Kuppe	2	0.08889	0.1923		0.08667	0.1962		-0.1445	0.007025		0.8851	0.9944		-0.07621	0.003278		no
R3HCC1	-0.03603	0.3985	-0.09042	0.928	0.9934	KPMP, Kuppe	2	0.02222	0.2308		0.03111	0.2231		-0.4194	0.07524		0.675	0.94		-0.4381	0.03244		no
CCDC25	-0.03005	0.3325	-0.09038	0.928	0.9934	KPMP, Kuppe	2	0.1333	0.1538		0.09111	0.2654		0.8941	-1.186		0.3712	0.2356		0.391	-0.6072		no
AC112504.1	-0.0674	0.7459	-0.09036	0.928	0.9934	Kuppe	1		0.07692			0.08077			-0.09036			0.928			-0.0674		no
ELOCP33	0.09586	1.061	0.09034	0.928	0.9934	Kuppe	1		0.03846			0.03462			0.09034			0.928			0.09586		no
ZNF814	0.03884	0.4308	0.09016	0.9282	0.9934	KPMP, Kuppe	2	0.06667	0.1154		0.1067	0.06154		-0.9074	1.088		0.3642	0.2765		-0.5386	0.6814		no
PRKAG1	0.03374	0.3745	0.09009	0.9282	0.9934	KPMP, Kuppe	2	0.1111	0.1154		0.09333	0.1269		0.211	-0.1179		0.8329	0.9061		0.1016	-0.07028		yes	0.04934	0.9201
PNPLA2	0.03159	0.3509	0.09003	0.9283	0.9934	KPMP, Kuppe, SNUH	3	0.04444	0.1923	0.09091	0.08667	0.1615	0.05909	-1.021	0.4824	0.4959	0.3073	0.6295	0.6199	-0.7372	0.2271	0.3812	yes	-0.511	0.7378
PPARGC1B	-0.04306	0.4806	-0.0896	0.9286	0.9937	KPMP, Kuppe	2	0.08889	0.03846		0.08889	0.02692		-0.2659	0.3308		0.7903	0.7408		-0.1429	0.355		no
PRKAA2	0.03095	0.3458	0.08952	0.9287	0.9937	KPMP, SNUH	2	0.1111		0.1818	0.1422		0.1409	-0.6656		0.8637	0.5056		0.3878	-0.3113		0.4435	yes	0.1373	0.6648
C18ORF25	-0.06652	0.744	-0.08941	0.9288	0.9937	Kuppe	1		0.07692			0.08077			-0.08941			0.9288			-0.06652		no
MITF	-0.0183	0.2049	-0.08929	0.9289	0.9937	KPMP, Kuppe, SNUH	3	0.4	0.1923	0.2273	0.36	0.1692	0.3091	0.2487	0.1889	-0.8326	0.8036	0.8501	0.4051	0.06423	0.09195	-0.388	yes	-0.414	0.6232
IFT140	-0.03491	0.391	-0.08928	0.9289	0.9937	KPMP, Kuppe	2	0.1333	0.03846		0.14	0.04231		-0.06911	-0.06679		0.9449	0.9467		-0.0292	-0.06883		no
PSMC3IP	0.0945	1.059	0.08925	0.9289	0.9937	Kuppe	1		0.03846			0.03462			0.08925			0.9289			0.0945		no
KIAA0825	-0.03139	0.3518	-0.08922	0.9289	0.9937	KPMP, Kuppe	2	0.1778	0.03846		0.2022	0.01154		-0.4607	1.131		0.645	0.2579		-0.1704	1.291		no
AC008443.1	-0.04736	0.5311	-0.08917	0.9289	0.9937	KPMP	1	0.08889			0.08667			-0.08917			0.9289			-0.04736			no
CPA6	0.05359	0.603	0.08887	0.9292	0.9938	KPMP	1	0.06667			0.06444			0.08887			0.9292			0.05359			yes
LINC02691	0.06561	0.7407	0.08859	0.9294	0.9938	KPMP	1	0.04444			0.04			0.08859			0.9294			0.06561			no
RALGDS	0.04194	0.4735	0.08858	0.9294	0.9938	KPMP, Kuppe	2	0.06667	0.07692		0.09333	0.03462		-0.7049	1.068		0.4809	0.2853		-0.42	0.8332		no
SEPT2	0.02572	0.2906	0.0885	0.9295	0.9938	Kuppe	1		0.6923			0.6846			0.0885			0.9295			0.02572		no
SOD3	-0.02625	0.2966	-0.0885	0.9295	0.9938	KPMP, Kuppe, SNUH	3	0.1111	0.2692	0.04545	0.09111	0.3346	0.01818	0.4877	-0.8533	0.8334	0.6257	0.3935	0.4046	0.2267	-0.3495	0.9447	yes	-0.1541	0.616
TBC1D8	0.03349	0.3785	0.08849	0.9295	0.9938	KPMP	1	0.1778			0.1644			0.08849			0.9295			0.03349			no
ZBTB26	-0.06735	0.7616	-0.08843	0.9295	0.9938	KPMP, Kuppe	2	0.02222	0.03846		0.06	0.01154		-1.082	1.085		0.2792	0.2779		-1.102	1.244		no
AL160272.1	-0.05352	0.6057	-0.08835	0.9296	0.9938	KPMP, Kuppe	2	0.04444	0.03846		0.05333	0.02692		-0.3465	0.3481		0.729	0.7278		-0.2547	0.3722		no
TRIM65	-0.05338	0.6064	-0.08802	0.9299	0.994	KPMP, Kuppe, SNUH	3	0.02222	0.03846	0.04545	0.03778	0.05	0.02273	-0.5477	-0.2672	0.6994	0.5839	0.7893	0.4843	-0.5627	-0.2781	0.7589	yes	-0.3925	0.9554
ATP5PO	-0.01915	0.2176	-0.08801	0.9299	0.994	KPMP, Kuppe	2	0.2222	0.5769		0.1756	0.6615		0.9894	-0.954		0.3225	0.3401		0.333	-0.2721		no
MIB2	-0.04594	0.5228	-0.08787	0.93	0.994	KPMP, Kuppe	2	0.04444	0.07692		0.04889	0.07308		-0.198	0.0754		0.8431	0.9399		-0.1455	0.0561		no
ACTR5	0.09273	1.06	0.08748	0.9303	0.9943	Kuppe	1		0.03846			0.03462			0.08748			0.9303			0.09273		no
FCGBP	0.06485	0.7425	0.08734	0.9304	0.9943	KPMP, SNUH	2	0.02222		0.04545	0.02		0.04091	-0.02118		0.1431	0.9831		0.8862	-0.02246		0.1488	yes	0.1623	0.9996
WTAP	0.02105	0.2415	0.08715	0.9306	0.9943	KPMP, Kuppe	2	0.1778	0.4615		0.2311	0.3654		-0.9854	0.9592		0.3244	0.3374		-0.3657	0.3051		no
TIMM23B-AGAP6	-0.08872	1.019	-0.0871	0.9306	0.9943	KPMP	1	0.02222			0.02444			-0.0871			0.9306			-0.08872			no
AC010619.1	-0.09068	1.041	-0.08709	0.9306	0.9943	Kuppe	1		0.03846			0.04231			-0.08709			0.9306			-0.09068		no
NFIB	-0.01766	0.2029	-0.08704	0.9306	0.9943	KPMP, Kuppe	2	0.4222	0.3462		0.4622	0.2808		-0.5979	0.7219		0.5499	0.4703		-0.1469	0.2599		no
NOTCH1	0.0378	0.4347	0.08696	0.9307	0.9943	KPMP, Kuppe, SNUH	3	0.08889	0.03846	0.04545	0.07556	0.06154	0.03636	0.3231	-0.5002	0.0796	0.7466	0.6169	0.9366	0.1724	-0.5221	0.08583	yes	-0.432	0.7378
GUSBP11	0.0923	1.062	0.08694	0.9307	0.9943	Kuppe	1		0.03846			0.03462			0.08694			0.9307			0.0923		no
APOC1	-0.09022	1.041	-0.0867	0.9309	0.9944	Kuppe	1		0.03846			0.04231			-0.0867			0.9309			-0.09022		no
LLGL2	-0.05127	0.5926	-0.08651	0.9311	0.9945	KPMP	1	0.06667			0.07333			-0.08651			0.9311			-0.05127			no
SLC34A1	0.06572	0.7602	0.08645	0.9311	0.9945	SNUH	1			0.09091			0.08182			0.08645			0.9311			0.06572	yes	-0.9237	0.9567
HAGH	-0.02733	0.3166	-0.08635	0.9312	0.9945	KPMP, Kuppe	2	0.1111	0.2308		0.12	0.2192		-0.2504	0.1164		0.8023	0.9073		-0.1159	0.05053		no
FAXDC2	-0.02708	0.3149	-0.08599	0.9315	0.9945	KPMP, Kuppe	2	0.1778	0.1154		0.1911	0.1038		-0.2399	0.2275		0.8104	0.82		-0.08854	0.1373		no
FAM151A	-0.09382	1.092	-0.08588	0.9316	0.9945	KPMP	1	0.02222			0.01778			-0.08588			0.9316			-0.09382			no
TIE1	0.09115	1.062	0.08585	0.9316	0.9945	Kuppe	1		0.03846			0.03462			0.08585			0.9316			0.09115		yes	0.6093	0.531
ZNF689	0.09008	1.05	0.08582	0.9316	0.9945	KPMP	1	0.02222			0.02			0.08582			0.9316			0.09008			no
NFE2L1	0.02276	0.2653	0.0858	0.9316	0.9945	KPMP, Kuppe, SNUH	3	0.1556	0.3077	0.04545	0.1956	0.2269	0.09091	-0.8391	1.198	-0.7529	0.4014	0.2309	0.4515	-0.3343	0.454	-0.7748	yes	0.2524	0.9209
HAO2	-0.08845	1.032	-0.08573	0.9317	0.9945	KPMP	1	0.02222			0.02222			-0.08573			0.9317			-0.08845			no
LIX1L-AS1	-0.0518	0.6044	-0.0857	0.9317	0.9945	KPMP, Kuppe	2	0.04444	0.03846		0.04889	0.03462		-0.2101	0.1455		0.8336	0.8843		-0.1564	0.1508		no
DDX56	-0.04414	0.5157	-0.0856	0.9318	0.9945	KPMP, Kuppe	2	0.02222	0.1154		0.03778	0.1077		-0.5278	0.2073		0.5976	0.8357		-0.5423	0.1236		no
FAM172A	0.01778	0.2079	0.08556	0.9318	0.9945	KPMP, Kuppe	2	0.6	0.1154		0.5778	0.2077		0.5104	-1.119		0.6098	0.2632		0.1133	-0.6631		no
ZFAND1	-0.02723	0.3186	-0.08545	0.9319	0.9945	KPMP, Kuppe	2	0.08889	0.2692		0.08222	0.2846		0.03964	-0.1366		0.9684	0.8913		0.02103	-0.05443		no
PIK3CB	0.02491	0.2916	0.08544	0.9319	0.9945	KPMP, SNUH	2	0.1778		0.2273	0.1844		0.1864	-0.1804		0.3724	0.8568		0.7096	-0.06654		0.1773	yes	-0.5386	0.6252
Z99129.4	0.09045	1.06	0.08532	0.932	0.9945	Kuppe	1		0.03846			0.03462			0.08532			0.932			0.09045		no
LONRF2	0.0512	0.6001	0.08532	0.932	0.9945	KPMP, Kuppe	2	0.02222	0.07692		0.03333	0.06154		-0.3988	0.3923		0.69	0.6948		-0.4096	0.2901		no
LYRM9	0.04002	0.4694	0.08526	0.9321	0.9945	KPMP, Kuppe	2	0.04444	0.1154		0.04	0.1154		0.1063	0.02393		0.9154	0.9809		0.0796	0.01441		no
LACC1	0.06441	0.7557	0.08523	0.9321	0.9945	KPMP, Kuppe	2	0.02222	0.03846		0.01111	0.06154		0.6553	-0.5132		0.5123	0.6078		0.7135	-0.5386		yes
SNCG	0.06469	0.7617	0.08492	0.9323	0.9945	KPMP, Kuppe	2	0.02222	0.03846		0.01556	0.04231		0.2577	-0.1342		0.7967	0.8933		0.28	-0.1433		no
HSD17B11	0.02584	0.3044	0.08491	0.9323	0.9945	KPMP, Kuppe	2	0.06667	0.3462		0.09333	0.3077		-0.742	0.5299		0.4581	0.5962		-0.4491	0.1866		no
DNAL4	0.06307	0.743	0.08488	0.9324	0.9945	Kuppe	1		0.07692			0.07308			0.08488			0.9324			0.06307		no
SF3B1	0.01408	0.1662	0.08473	0.9325	0.9945	KPMP, Kuppe, SNUH	3	0.4889	0.6538	0.2727	0.4667	0.6346	0.2818	0.1219	0.1473	-0.2337	0.903	0.8829	0.8153	0.02866	0.04111	-0.1018	yes	-0.2061	0.9347
LINC00989	0.02496	0.2946	0.08471	0.9325	0.9945	KPMP, Kuppe	2	0.2667	0.03846		0.2533	0.05		0.1648	-0.2579		0.8691	0.7965		0.05065	-0.2673		no
ECHDC2	0.01645	0.1944	0.08459	0.9326	0.9945	KPMP, Kuppe	2	0.4444	0.4231		0.4333	0.4077		0.07782	0.03705		0.938	0.9704		0.01882	0.01211		no
CCDC88C	0.06488	0.7671	0.08457	0.9326	0.9945	KPMP	1	0.04444			0.03556			0.08457			0.9326			0.06488			no
AC132008.2	0.08983	1.062	0.08456	0.9326	0.9945	Kuppe	1		0.03846			0.03462			0.08456			0.9326			0.08983		no
FZD1	-0.02853	0.3384	-0.08431	0.9328	0.9945	KPMP, Kuppe	2	0.06667	0.2692		0.1	0.2231		-0.7999	0.4437		0.4238	0.6573		-0.4802	0.1818		yes	-1.044	0.5259
AC025034.1	0.08879	1.054	0.08425	0.9329	0.9945	KPMP	1	0.02222			0.02			0.08425			0.9329			0.08879			no
CDC42EP2	-0.0401	0.4767	-0.08412	0.933	0.9945	KPMP, Kuppe	2	0.02222	0.1538		0.02444	0.15		-0.1477	-0.01926		0.8826	0.9846		-0.1553	-0.0103		no
SELENOO	0.0332	0.3947	0.08412	0.933	0.9945	KPMP, Kuppe	2	0.1333	0.03846		0.12	0.05		0.2005	-0.2675		0.8411	0.7891		0.08551	-0.2786		no
CATSPERB	-0.04344	0.5167	-0.08407	0.933	0.9945	KPMP	1	0.08889			0.09556			-0.08407			0.933			-0.04344			no
GRAMD1A	0.02907	0.3459	0.08403	0.933	0.9945	KPMP, Kuppe, SNUH	3	0.1111	0.1154	0.04545	0.08444	0.1462	0.08182	0.7351	-0.3834	-0.7053	0.4623	0.7014	0.4806	0.3435	-0.2278	-0.7263	yes	-0.09146	0.8956
CCZ1B	0.03277	0.3917	0.08368	0.9333	0.9945	KPMP, Kuppe	2	0.08889	0.1154		0.08444	0.1231		0.2133	-0.1226		0.8311	0.9024		0.1094	-0.07434		no
ZNF805	0.08825	1.055	0.08365	0.9333	0.9945	KPMP	1	0.02222			0.02			0.08365			0.9333			0.08825			no
WDR48	0.03131	0.3747	0.08355	0.9334	0.9945	KPMP, Kuppe	2	0.1556	0.03846		0.1267	0.1038		0.4959	-1.012		0.6199	0.3114		0.2002	-1.019		no
PSMG4	0.03413	0.4088	0.08347	0.9335	0.9945	KPMP, Kuppe	2	0.1333	0.03846		0.08667	0.1846		0.835	-1.695		0.4037	0.08999		0.3728	-1.725		no
ZNF519	-0.03263	0.3909	-0.08345	0.9335	0.9945	KPMP, Kuppe	2	0.1333	0.03846		0.1444	0.03077		-0.1759	0.2168		0.8604	0.8284		-0.07399	0.2296		no
LINC01597	0.08825	1.059	0.08333	0.9336	0.9945	KPMP	1	0.02222			0.02			0.08333			0.9336			0.08825			no
SLC4A11	-0.08696	1.046	-0.08317	0.9337	0.9945	KPMP	1	0.02222			0.02444			-0.08317			0.9337			-0.08696			no
APOBEC3D	0.08806	1.061	0.08302	0.9338	0.9945	Kuppe	1		0.03846			0.03462			0.08302			0.9338			0.08806		yes
AC008554.1	-0.06226	0.7501	-0.08301	0.9338	0.9945	KPMP	1	0.04444			0.04444			-0.08301			0.9338			-0.06226			no
CD302	0.01576	0.1902	0.08284	0.934	0.9945	KPMP, Kuppe, SNUH	3	0.3111	0.7692	0.1364	0.3022	0.7692	0.1818	-0.02763	0.4409	-0.6273	0.978	0.6593	0.5305	-0.00801	0.1226	-0.3734	yes	0.09609	0.5426
MUSK	-0.04804	0.5801	-0.08281	0.934	0.9945	KPMP	1	0.06667			0.07556			-0.08281			0.934			-0.04804			no
GAN	-0.03867	0.4669	-0.08281	0.934	0.9945	KPMP, Kuppe	2	0.04444	0.1154		0.07778	0.08462		-0.9637	0.6776		0.3352	0.498		-0.7128	0.4079		no
KCNC3	0.08775	1.06	0.08279	0.934	0.9945	KPMP	1	0.02222			0.02			0.08279			0.934			0.08775			yes	0.1804	0.8467
LRRC4C	-0.05017	0.6068	-0.08268	0.9341	0.9945	KPMP	1	0.06667			0.06889			-0.08268			0.9341			-0.05017			no
MPP5	0.0224	0.2712	0.08261	0.9342	0.9945	KPMP, Kuppe	2	0.2222	0.1923		0.2778	0.1192		-0.7855	1.276		0.4322	0.202		-0.2593	0.6065		no
SCRN1	0.05054	0.6124	0.08254	0.9342	0.9945	KPMP, SNUH	2	0.04444		0.04545	0.03333		0.06364	0.3896		-0.4053	0.6969		0.6853	0.2928		-0.4281	yes	-0.06006	0.9503
CUEDC2	-0.02656	0.3222	-0.08242	0.9343	0.9945	KPMP, Kuppe	2	0.02222	0.3846		0.04222	0.3692		-0.726	0.1545		0.4679	0.8772		-0.7416	0.05245		yes	0.1267	0.706
VPS13B	-0.01467	0.178	-0.08238	0.9343	0.9945	KPMP, Kuppe, SNUH	3	0.6889	0.1154	0.4091	0.6733	0.09231	0.4591	0.1484	0.4469	-0.6795	0.882	0.655	0.4968	0.03227	0.2709	-0.2453	yes	-0.02458	0.917
SLC35A2	0.05001	0.6071	0.08237	0.9344	0.9945	KPMP, Kuppe	2	0.02222	0.07692		0.01556	0.08077		0.1591	-0.006984		0.8736	0.9944		0.1743	-0.005094		no
NIPSNAP1	-0.03872	0.4708	-0.08223	0.9345	0.9945	KPMP, Kuppe, SNUH	3	0.04444	0.07692	0.04545	0.04222	0.07308	0.05909	0.02803	0.04968	-0.2905	0.9776	0.9604	0.7715	0.02084	0.03722	-0.3027	yes	-0.126	0.7591
ZNF606	0.0496	0.6032	0.08223	0.9345	0.9945	KPMP, Kuppe	2	0.04444	0.03846		0.04222	0.03846		0.0745	0.03727		0.9406	0.9703		0.05539	0.03845		no
ARHGAP12	0.02281	0.2778	0.0821	0.9346	0.9945	KPMP, Kuppe	2	0.2222	0.1923		0.2689	0.1		-0.903	1.463		0.3665	0.1434		-0.3041	0.7192		no
STAT5A	-0.04366	0.5321	-0.08205	0.9346	0.9945	KPMP, Kuppe, SNUH	3	0.04444	0.03846	0.04545	0.04667	0.07692	0.01818	-0.08923	-0.7086	0.7584	0.9289	0.4786	0.4482	-0.06592	-0.7273	0.8756	yes	-0.4783	0.8366
AC024592.3	-0.06096	0.7458	-0.08173	0.9349	0.9945	Kuppe	1		0.07692			0.08077			-0.08173			0.9349			-0.06096		no
B4GALT6	-0.06156	0.7538	-0.08166	0.9349	0.9945	KPMP	1	0.04444			0.04444			-0.08166			0.9349			-0.06156			no
FAM160A2	0.04321	0.5293	0.08163	0.9349	0.9945	KPMP, Kuppe	2	0.06667	0.03846		0.05778	0.04615		0.1861	-0.1506		0.8524	0.8803		0.115	-0.1544		no
OCIAD2	0.04377	0.5364	0.08159	0.935	0.9945	KPMP	1	0.08889			0.07778			0.08159			0.935			0.04377			no
STIM2	0.02456	0.3017	0.0814	0.9351	0.9945	KPMP, Kuppe, SNUH	3	0.1556	0.07692	0.1818	0.18	0.09615	0.08182	-0.557	-0.3427	1.268	0.5775	0.7318	0.2047	-0.2218	-0.2524	0.7536	yes	0.4125	0.6937
R3HCC1L	0.02895	0.3557	0.08138	0.9351	0.9945	KPMP	1	0.2			0.1867			0.08138			0.9351			0.02895			no
NQO2	-0.02326	0.2862	-0.0813	0.9352	0.9945	KPMP, Kuppe, SNUH	3	0.08889	0.2692	0.1364	0.1622	0.2308	0.07727	-1.393	0.4352	0.8837	0.1635	0.6634	0.3769	-0.7138	0.1777	0.5702	yes	-0.2272	0.9624
MSH3	0.01967	0.2425	0.08112	0.9353	0.9945	KPMP, Kuppe, SNUH	3	0.3111	0.1154	0.09091	0.2644	0.1154	0.2409	0.7307	0.04608	-1.658	0.465	0.9632	0.0973	0.2083	0.02766	-1.193	yes	0.02985	0.9041
CBFA2T3	-0.08387	1.034	-0.08108	0.9354	0.9945	KPMP	1	0.02222			0.02444			-0.08108			0.9354			-0.08387			no
UGT8	0.04968	0.613	0.08104	0.9354	0.9945	KPMP, Kuppe	2	0.04444	0.03846		0.05111	0.02308		-0.2598	0.5126		0.795	0.6082		-0.1944	0.5481		no
AP2B1	0.01932	0.2385	0.08103	0.9354	0.9945	KPMP, Kuppe	2	0.3778	0.1154		0.3644	0.1231		0.1215	-0.0765		0.9033	0.939		0.0316	-0.04582		no
GPR39	0.08624	1.065	0.08099	0.9354	0.9945	SNUH	1			0.04545			0.04091			0.08099			0.9354			0.08624	yes
TANC2	0.02019	0.2493	0.08098	0.9355	0.9945	KPMP, Kuppe	2	0.3778	0.07692		0.3689	0.05385		-0.1162	0.5689		0.9075	0.5695		-0.03075	0.4236		no
DDX1	-0.02179	0.2691	-0.08098	0.9355	0.9945	KPMP, Kuppe, SNUH	3	0.1333	0.2308	0.1364	0.18	0.2115	0.1	-0.9272	0.2677	0.7548	0.3538	0.7889	0.4504	-0.3923	0.1151	0.4494	yes	0.04701	0.9374
SFT2D3	0.06118	0.7564	0.08088	0.9355	0.9945	KPMP, Kuppe	2	0.02222	0.03846		0.01778	0.03846		0.1034	0.01325		0.9176	0.9894		0.1135	0.01383		no
AATF	-0.0255	0.3154	-0.08085	0.9356	0.9945	KPMP, Kuppe	2	0.1778	0.1154		0.1422	0.2077		0.6222	-1.132		0.5338	0.2577		0.2323	-0.6665		no
B3GLCT	0.02861	0.354	0.08083	0.9356	0.9945	KPMP, Kuppe	2	0.1556	0.07692		0.1467	0.06538		-0.0237	0.216		0.9811	0.829		-0.009511	0.1624		no
DEK	0.01647	0.2041	0.08067	0.9357	0.9945	KPMP, Kuppe, SNUH	3	0.2444	0.6154	0.09091	0.2311	0.5808	0.1045	0.1534	0.04225	-0.1686	0.8781	0.9663	0.8661	0.0491	0.01203	-0.1223	yes	-0.1349	0.872
AC245140.2	0.08574	1.063	0.08062	0.9357	0.9945	Kuppe	1		0.03846			0.03462			0.08062			0.9357			0.08574		no
METAP1D	-0.03404	0.4236	-0.08037	0.9359	0.9945	KPMP, Kuppe	2	0.08889	0.07692		0.1	0.06923		-0.2145	0.1677		0.8302	0.8668		-0.1106	0.1245		no
GEMIN4	0.0853	1.062	0.0803	0.936	0.9945	Kuppe	1		0.03846			0.03462			0.0803			0.936			0.0853		no
RETREG1	-0.04241	0.5281	-0.0803	0.936	0.9945	KPMP, SNUH	2	0.06667		0.04545	0.06889		0.04545	-0.08023		-0.02167	0.9361		0.9827	-0.04894		-0.02286	yes
ATOX1	0.02418	0.3012	0.08029	0.936	0.9945	KPMP, Kuppe	2	0.02222	0.4615		0.08889	0.4154		-1.448	0.534		0.1477	0.5933		-1.469	0.1684		no
AL669831.5	-0.08322	1.038	-0.08019	0.9361	0.9945	Kuppe	1		0.03846			0.04231			-0.08019			0.9361			-0.08322		no
ZNF570	0.05815	0.7252	0.08019	0.9361	0.9945	KPMP, Kuppe	2	0.02222	0.03846		0.02	0.04231		0.2062	-0.09883		0.8366	0.9213		0.2074	-0.1034		no
RUVBL1	0.03482	0.4343	0.08017	0.9361	0.9945	KPMP, Kuppe, SNUH	3	0.02222	0.1538	0.04545	0.08667	0.1077	0.03182	-1.481	0.7134	0.3286	0.1385	0.4756	0.7425	-1.512	0.3822	0.3547	yes	-0.9666	0.6853
PANTR1	0.05973	0.7458	0.0801	0.9362	0.9945	KPMP	1	0.04444			0.04			0.0801			0.9362			0.05973			no
SEC23A	0.01913	0.239	0.08006	0.9362	0.9945	KPMP, Kuppe	2	0.1778	0.4615		0.2644	0.35		-1.34	1.262		0.1801	0.2069		-0.4904	0.3984		no
HKR1	0.05941	0.7424	0.08003	0.9362	0.9945	Kuppe	1		0.07692			0.07308			0.08003			0.9362			0.05941		no
AC084198.2	-0.03817	0.4774	-0.07996	0.9363	0.9945	KPMP	1	0.1111			0.1089			-0.07996			0.9363			-0.03817			no
PDIA4	0.02532	0.3167	0.07994	0.9363	0.9945	KPMP, Kuppe, SNUH	3	0.1111	0.1923	0.04545	0.1111	0.2077	0.02273	0.0333	-0.1767	0.6176	0.9734	0.8598	0.5369	0.01548	-0.08298	0.6848	yes	-0.243	0.9056
CCNG2	-0.02416	0.3023	-0.07993	0.9363	0.9945	KPMP, Kuppe	2	0.1111	0.2692		0.1422	0.2269		-0.7357	0.5341		0.4619	0.5933		-0.3388	0.214		no
CISD3	-0.03391	0.4253	-0.07974	0.9364	0.9946	KPMP, Kuppe	2	0.06667	0.1154		0.04889	0.1654		0.5804	-0.6991		0.5617	0.4845		0.3474	-0.4224		no
PPTC7	-0.03483	0.4373	-0.07964	0.9365	0.9946	KPMP, Kuppe	2	0.04444	0.1538		0.08	0.1077		-1.018	0.6532		0.3087	0.5136		-0.7491	0.3551		no
AL354822.1	-0.08319	1.046	-0.07953	0.9366	0.9946	KPMP	1	0.02222			0.02444			-0.07953			0.9366			-0.08319			no
TTC28	-0.01615	0.2034	-0.07936	0.9367	0.9946	KPMP, Kuppe	2	0.7333	0.1923		0.7867	0.1077		-0.6511	1.239		0.515	0.2155		-0.1456	0.6082		no
PSME2	-0.02003	0.2526	-0.07932	0.9368	0.9946	KPMP, Kuppe	2	0.1556	0.4231		0.09556	0.5385		1.261	-1.063		0.2073	0.2877		0.5246	-0.3379		no
STK16	0.05871	0.7403	0.0793	0.9368	0.9946	Kuppe	1		0.07692			0.07308			0.0793			0.9368			0.05871		yes	-0.2043	0.3798
PLEC	-0.02094	0.2645	-0.07918	0.9369	0.9946	KPMP, Kuppe, SNUH	3	0.1778	0.1923	0.1364	0.1533	0.2577	0.1227	0.4511	-0.9078	0.2289	0.6519	0.364	0.8189	0.1681	-0.436	0.1379	yes	-0.2282	0.745
FAM66A	-0.08116	1.025	-0.07916	0.9369	0.9946	KPMP	1	0.02222			0.02444			-0.07916			0.9369			-0.08116			no
MOB4	0.02225	0.2821	0.07886	0.9371	0.9946	KPMP, Kuppe, SNUH	3	0.08889	0.3077	0.09091	0.1067	0.2885	0.07727	-0.4484	0.3184	0.211	0.6539	0.7502	0.8329	-0.2355	0.1189	0.1586	yes	-0.2565	0.7378
NOMO2	-0.03158	0.4007	-0.07882	0.9372	0.9946	KPMP, Kuppe	2	0.02222	0.2308		0.02	0.2385		0.07544	-0.1158		0.9399	0.9078		0.08018	-0.05009		no
SLC13A3	-0.02786	0.3538	-0.07876	0.9372	0.9946	KPMP, SNUH	2	0.1111		0.1818	0.1267		0.1409	-0.4659		0.4169	0.6413		0.6768	-0.2182		0.225	yes	-0.825	0.7385
FARSA	-0.04716	0.6012	-0.07843	0.9375	0.9946	Kuppe	1		0.1154			0.1231			-0.07843			0.9375			-0.04716		no
UROD	-0.02903	0.3702	-0.07842	0.9375	0.9946	KPMP, Kuppe	2	0.04444	0.2308		0.05333	0.2231		-0.3295	0.1031		0.7418	0.9179		-0.2402	0.0443		no
LAMTOR5-AS1	-0.02988	0.3812	-0.0784	0.9375	0.9946	KPMP	1	0.1778			0.1667			-0.0784			0.9375			-0.02988			no
LRRIQ1	-0.05886	0.7517	-0.0783	0.9376	0.9946	KPMP, Kuppe	2	0.02222	0.03846		0.05111	0.01538		-0.8909	0.8572		0.373	0.3914		-0.908	0.9542		no
COG5	0.01712	0.2188	0.07826	0.9376	0.9946	KPMP, Kuppe	2	0.4222	0.1923		0.4733	0.1		-0.5452	1.307		0.5856	0.1911		-0.1325	0.6571		no
ZNF845	0.04682	0.5991	0.07814	0.9377	0.9946	KPMP, Kuppe	2	0.04444	0.03846		0.02889	0.07308		0.5696	-0.6663		0.5689	0.5052		0.4187	-0.6889		no
AL049839.2	0.05796	0.743	0.07801	0.9378	0.9946	Kuppe	1		0.07692			0.07308			0.07801			0.9378			0.05796		no
COL12A1	-0.01472	0.1887	-0.078	0.9378	0.9946	KPMP, Kuppe	2	0.4444	0.6923		0.5044	0.5615		-1.146	1.202		0.2519	0.2295		-0.2863	0.3461		no
AC087286.2	-0.04723	0.6056	-0.07799	0.9378	0.9946	KPMP	1	0.06667			0.06889			-0.07799			0.9378			-0.04723			no
C11orf1	-0.057	0.7309	-0.07799	0.9378	0.9946	KPMP	1	0.04444			0.04667			-0.07799			0.9378			-0.057			no
FBXO38	-0.02621	0.3363	-0.07792	0.9379	0.9946	KPMP, Kuppe	2	0.1556	0.1154		0.1844	0.06923		-0.5714	0.7716		0.5677	0.4403		-0.2263	0.4916		no
RBM20	0.05794	0.7444	0.07784	0.938	0.9946	KPMP, SNUH	2	0.02222		0.04545	0.02444		0.03636	-0.1034		0.2153	0.9176		0.8295	-0.1082		0.228	yes
AC104389.4	-0.08071	1.037	-0.07783	0.938	0.9946	Kuppe	1		0.03846			0.04231			-0.07783			0.938			-0.08071		no
CLCN6	0.03661	0.4711	0.07772	0.938	0.9946	KPMP, Kuppe	2	0.06667	0.07692		0.07778	0.05		-0.3759	0.6		0.707	0.5485		-0.2259	0.4554		no
INVS	0.01556	0.2003	0.07769	0.9381	0.9946	KPMP, Kuppe, SNUH	3	0.4889	0.03846	0.3182	0.4444	0.04615	0.3545	0.3682	-0.1943	-0.4042	0.7128	0.8459	0.686	0.08671	-0.2036	-0.1651	yes	-0.2617	0.9629
ADRM1	0.02663	0.3431	0.07764	0.9381	0.9946	KPMP, Kuppe	2	0.02222	0.3462		0.01556	0.3462		0.2981	-0.01762		0.7656	0.9859		0.3232	-0.006371		no
TBC1D13	0.04114	0.5311	0.07747	0.9383	0.9946	KPMP, Kuppe	2	0.04444	0.07692		0.06	0.04615		-0.5659	0.6959		0.5715	0.4865		-0.4183	0.5314		no
ASTN2	-0.02004	0.2588	-0.07746	0.9383	0.9946	KPMP, SNUH	2	0.2444		0.2727	0.22		0.3	0.1649		-0.3447	0.869		0.7303	0.05363		-0.1473	yes
AL590094.1	-0.05742	0.7419	-0.07739	0.9383	0.9946	Kuppe	1		0.07692			0.08077			-0.07739			0.9383			-0.05742		no
CAPN3	-0.033	0.4266	-0.07737	0.9383	0.9946	KPMP, Kuppe, SNUH	3	0.06667	0.03846	0.09091	0.1067	0.01154	0.08182	-0.836	1.143	0.171	0.4032	0.253	0.8643	-0.4915	1.294	0.1267	yes
TSC22D1	-0.01455	0.1885	-0.07717	0.9385	0.9947	KPMP, Kuppe	2	0.4	0.8846		0.4089	0.8269		-0.1004	-0.003111		0.92	0.9975		-0.0253	-0.000884		no
RIPK1	-0.02715	0.352	-0.07711	0.9385	0.9947	KPMP, Kuppe	2	0.1556	0.07692		0.1289	0.1346		0.3784	-0.8409		0.7051	0.4004		0.1524	-0.6102		yes	-0.0468	0.9554
AC118344.2	0.08201	1.065	0.077	0.9386	0.9947	Kuppe	1		0.03846			0.03462			0.077			0.9386			0.08201		no
FAM122B	0.04597	0.5982	0.07685	0.9387	0.9947	KPMP, Kuppe	2	0.04444	0.03846		0.04222	0.03462		0.04861	0.06536		0.9612	0.9479		0.03507	0.06991		no
COPS7A	-0.02557	0.3328	-0.07684	0.9387	0.9947	KPMP, Kuppe	2	0.08889	0.2308		0.08444	0.2423		0.03989	-0.1322		0.9682	0.8949		0.02092	-0.0569		no
FAM114A2	-0.03225	0.4209	-0.07662	0.9389	0.9947	KPMP, Kuppe	2	0.04444	0.1538		0.09333	0.1154		-1.155	0.7454		0.2483	0.4561		-0.8259	0.388		no
MRE11	0.02568	0.3363	0.07637	0.9391	0.9947	KPMP, Kuppe	2	0.1556	0.1154		0.1244	0.1538		0.4309	-0.4935		0.6665	0.6216		0.1757	-0.2935		yes	-0.246	0.9147
FAM174A	0.03043	0.3986	0.07635	0.9391	0.9947	KPMP, Kuppe	2	0.04444	0.1923		0.06	0.1615		-0.5283	0.434		0.5973	0.6643		-0.3867	0.2063		no
JUN	-0.03945	0.5175	-0.07623	0.9392	0.9947	KPMP	1	0.08889			0.09778			-0.07623			0.9392			-0.03945			no
TRAF7	-0.04589	0.6023	-0.0762	0.9393	0.9947	KPMP, Kuppe	2	0.02222	0.07692		0.02889	0.07308		-0.2574	0.09067		0.7969	0.9278		-0.2661	0.06718		no
HAX1	0.02243	0.2945	0.07617	0.9393	0.9947	KPMP, Kuppe, SNUH	3	0.04444	0.3846	0.04545	0.06	0.3538	0.04091	-0.4967	0.2966	0.07497	0.6194	0.7668	0.9402	-0.3586	0.1004	0.07967	yes	0.4283	0.9676
AP3D1	-0.02421	0.3187	-0.07597	0.9394	0.9947	KPMP, Kuppe, SNUH	3	0.08889	0.1154	0.1818	0.1378	0.1577	0.09091	-1.093	-0.5728	1.532	0.2742	0.5668	0.1256	-0.57	-0.3431	0.8331	yes	-0.3287	0.7378
ARHGEF38	-0.05709	0.7518	-0.07594	0.9395	0.9947	KPMP	1	0.04444			0.04444			-0.07594			0.9395			-0.05709			no
WDHD1	0.08089	1.068	0.07571	0.9396	0.9947	KPMP	1	0.02222			0.02			0.07571			0.9396			0.08089			yes
AL162458.1	-0.05646	0.7458	-0.0757	0.9397	0.9947	KPMP, Kuppe	2	0.02222	0.03846		0.03778	0.02308		-0.6727	0.5744		0.5012	0.5657		-0.7045	0.6102		no
GTF3C6	0.02238	0.2957	0.07569	0.9397	0.9947	KPMP, Kuppe	2	0.08889	0.3462		0.08222	0.3308		0.09951	0.02331		0.9207	0.9814		0.05182	0.008371		no
CD99	-0.01576	0.2085	-0.07561	0.9397	0.9947	KPMP, Kuppe, SNUH	3	0.1556	0.7692	0.1364	0.2267	0.7423	0.1136	-1.146	0.5387	0.3782	0.2519	0.5901	0.7053	-0.4419	0.1463	0.2293	yes	-0.1609	0.6232
ZBTB8B	-0.07826	1.036	-0.07556	0.9398	0.9947	Kuppe	1		0.03846			0.04231			-0.07556			0.9398			-0.07826		no
DENND6B	-0.07861	1.041	-0.07552	0.9398	0.9947	KPMP	1	0.02222			0.02444			-0.07552			0.9398			-0.07861			no
HOXD4	-0.0782	1.037	-0.07544	0.9399	0.9947	Kuppe	1		0.03846			0.04231			-0.07544			0.9399			-0.0782		no
ANP32B	0.01829	0.2425	0.07542	0.9399	0.9947	KPMP, Kuppe	2	0.06667	0.7308		0.1489	0.6692		-1.57	0.7884		0.1164	0.4304		-0.9289	0.2097		no
LINC00922	0.08033	1.067	0.07531	0.94	0.9947	KPMP	1	0.02222			0.02			0.07531			0.94			0.08033			no
PPP2R3A	-0.01675	0.2228	-0.07519	0.9401	0.9947	KPMP, Kuppe, SNUH	3	0.3778	0.03846	0.2273	0.3244	0.1115	0.3364	0.7599	-1.1	-0.9592	0.4473	0.2713	0.3375	0.201	-1.108	-0.4346	yes	0.1126	0.9201
KDM3A	0.02284	0.3037	0.07519	0.9401	0.9947	KPMP, Kuppe, SNUH	3	0.1778	0.1154	0.04545	0.1644	0.1038	0.08636	0.2394	0.1951	-0.7386	0.8108	0.8453	0.4601	0.08913	0.1189	-0.7628	yes	0.07439	0.6036
AASDHPPT	0.0238	0.317	0.07506	0.9402	0.9947	KPMP, Kuppe	2	0.1111	0.2308		0.1222	0.2038		-0.1886	0.2815		0.8504	0.7783		-0.08709	0.1228		no
NOP10	0.02027	0.2706	0.07492	0.9403	0.9947	KPMP, Kuppe	2	0.08889	0.4615		0.07556	0.4462		0.1788	-0.01882		0.8581	0.985		0.09488	-0.005918		no
BICRAL	-0.01721	0.2299	-0.07485	0.9403	0.9947	KPMP, SNUH	2	0.3778		0.2273	0.3778		0.2	-0.2094		0.2255	0.8341		0.8216	-0.05495		0.1076	yes	-0.2522	0.7995
CBFA2T2	-0.01793	0.2396	-0.07482	0.9404	0.9947	KPMP, Kuppe	2	0.3556	0.1538		0.3644	0.1192		-0.3506	0.5287		0.7259	0.597		-0.09409	0.2813		no
ITM2C	0.01731	0.2316	0.07473	0.9404	0.9947	KPMP, Kuppe	2	0.1778	0.6923		0.1267	0.7423		0.7268	-0.4301		0.4674	0.6671		0.2885	-0.1227		no
MUC1	-0.03003	0.4019	-0.07472	0.9404	0.9947	KPMP, SNUH	2	0.1111		0.09091	0.1222		0.06818	-0.3908		0.4699	0.6959		0.6384	-0.1867		0.3493	yes	0.5018	0.9179
GJA9-MYCBP	0.07949	1.065	0.07466	0.9405	0.9947	Kuppe	1		0.03846			0.03462			0.07466			0.9405			0.07949		no
CTDSPL2	-0.01785	0.2396	-0.07451	0.9406	0.9947	KPMP, Kuppe	2	0.3111	0.2308		0.3178	0.2115		-0.1383	0.07889		0.89	0.9371		-0.03923	0.03528		no
CLCC1	-0.03533	0.4746	-0.07446	0.9406	0.9947	KPMP, Kuppe	2	0.04444	0.1154		0.05111	0.1038		-0.2783	0.1346		0.7808	0.8929		-0.2066	0.08308		no
MAPK9	-0.02759	0.3709	-0.07438	0.9407	0.9947	KPMP, Kuppe, SNUH	3	0.04444	0.1538	0.09091	0.1044	0.1	0.09091	-1.306	0.8939	-0.0365	0.1915	0.3714	0.9709	-0.9385	0.4794	-0.02679	yes	-0.4978	0.4983
CENPBD1	0.05442	0.7318	0.07436	0.9407	0.9947	KPMP, Kuppe	2	0.02222	0.03846		0.01556	0.05385		0.4421	-0.3389		0.6584	0.7347		0.4564	-0.3516		no
AC105916.1	-0.03791	0.5105	-0.07426	0.9408	0.9947	KPMP	1	0.08889			0.09556			-0.07426			0.9408			-0.03791			no
SMG1	0.01541	0.2077	0.07418	0.9409	0.9947	KPMP, Kuppe	2	0.4444	0.2692		0.4044	0.3308		0.4554	-0.5983		0.6488	0.5496		0.1111	-0.2371		no
BEND5	0.05511	0.7432	0.07415	0.9409	0.9947	Kuppe	1		0.07692			0.07308			0.07415			0.9409			0.05511		no
YWHAH	0.02176	0.2937	0.07409	0.9409	0.9947	KPMP, Kuppe	2	0.04444	0.4615		0.07111	0.4115		-0.7035	0.3944		0.4817	0.6933		-0.5078	0.1268		no
OARD1	0.02777	0.3751	0.07403	0.941	0.9947	KPMP, Kuppe	2	0.06667	0.1923		0.08444	0.1538		-0.5088	0.4985		0.6109	0.6182		-0.3069	0.2387		no
AC004797.1	0.05566	0.7544	0.07378	0.9412	0.9947	KPMP	1	0.04444			0.04			0.07378			0.9412			0.05566			no
PRAP1	-0.07816	1.06	-0.07376	0.9412	0.9947	KPMP	1	0.02222			0.02222			-0.07376			0.9412			-0.07816			no
ZNF271P	-0.04359	0.5909	-0.07376	0.9412	0.9947	Kuppe	1		0.1154			0.1269			-0.07376			0.9412			-0.04359		no
DBNL	0.02604	0.3532	0.07372	0.9412	0.9947	KPMP, Kuppe	2	0.02222	0.3077		0.05778	0.2692		-1.038	0.4588		0.2992	0.6464		-1.066	0.1726		no
ZNF141	0.02461	0.3341	0.07365	0.9413	0.9947	KPMP, Kuppe	2	0.1556	0.1154		0.1511	0.1077		-0.0139	0.1542		0.9889	0.8774		-0.005573	0.0932		no
MPPED2	0.02972	0.4035	0.07364	0.9413	0.9947	KPMP, Kuppe, SNUH	3	0.02222	0.03846	0.2273	0.05778	0.06538	0.15	-0.9721	-0.5362	0.8158	0.331	0.5918	0.4146	-0.9745	-0.5524	0.3979	yes
AC068724.3	-0.0538	0.7315	-0.07354	0.9414	0.9947	KPMP	1	0.04444			0.04667			-0.07354			0.9414			-0.0538			no
PDE12	-0.03203	0.4358	-0.07351	0.9414	0.9947	KPMP, Kuppe	2	0.06667	0.1154		0.05556	0.1308		0.198	-0.3008		0.8431	0.7636		0.1223	-0.1849		no
MACROD2-AS1	0.0771	1.049	0.07348	0.9414	0.9947	KPMP	1	0.02222			0.02			0.07348			0.9414			0.0771			no
AC109460.3	-0.05422	0.74	-0.07328	0.9416	0.9948	Kuppe	1		0.07692			0.08077			-0.07328			0.9416			-0.05422		no
RNFT1	0.04492	0.6144	0.07311	0.9417	0.9949	KPMP, Kuppe	2	0.02222	0.07692		0.04222	0.04615		-0.7742	0.6731		0.4388	0.5009		-0.7919	0.5173		no
WDR33	-0.01551	0.2125	-0.07297	0.9418	0.995	KPMP, Kuppe	2	0.3778	0.3462		0.3756	0.3231		-0.3653	0.3646		0.7149	0.7154		-0.0971	0.129		no
SAT2	-0.01675	0.2302	-0.07277	0.942	0.995	KPMP, Kuppe, SNUH	3	0.1111	0.5385	0.1364	0.12	0.5462	0.1091	-0.3718	-0.04254	0.3775	0.7101	0.9661	0.7058	-0.1767	-0.01237	0.2328	yes	0.2102	0.9808
PCMTD2	0.02002	0.2756	0.07265	0.9421	0.995	KPMP, Kuppe	2	0.1778	0.2308		0.1933	0.2077		-0.2541	0.4099		0.7994	0.6819		-0.09207	0.1741		no
AL096870.2	-0.0232	0.3194	-0.07264	0.9421	0.995	Kuppe	1		0.4231			0.4423			-0.07264			0.9421			-0.0232		no
TFB2M	0.03801	0.5237	0.07258	0.9421	0.995	KPMP, Kuppe	2	0.06667	0.03846		0.04667	0.08077		0.5339	-0.7502		0.5934	0.4531		0.3259	-0.7646		no
AVPR1A	0.05413	0.7464	0.07252	0.9422	0.995	KPMP, Kuppe	2	0.02222	0.03846		0.01111	0.06538		0.6793	-0.5523		0.4969	0.5808		0.7318	-0.5717		yes	-0.7112	0.5655
AC004687.2	-0.02551	0.3525	-0.07235	0.9423	0.9951	Kuppe	1		0.3462			0.3577			-0.07235			0.9423			-0.02551		no
CTDSP1	-0.02223	0.3087	-0.07202	0.9426	0.9951	KPMP, Kuppe	2	0.1111	0.2692		0.08889	0.2962		0.2716	-0.3187		0.7859	0.7499		0.1314	-0.1278		no
PPWD1	0.02266	0.3146	0.07201	0.9426	0.9951	KPMP, Kuppe	2	0.1333	0.1923		0.1733	0.1346		-0.6973	0.9013		0.4856	0.3674		-0.2923	0.4292		no
SLC7A1	-0.076	1.056	-0.07197	0.9426	0.9951	KPMP	1	0.02222			0.02222			-0.07197			0.9426			-0.076			no
CSNK1G2	-0.02881	0.4005	-0.07195	0.9426	0.9951	KPMP, Kuppe	2	0.04444	0.1923		0.07333	0.1615		-0.7328	0.3938		0.4637	0.6937		-0.5357	0.1885		no
POLK	-0.01616	0.225	-0.07185	0.9427	0.9951	KPMP, Kuppe	2	0.3556	0.2692		0.36	0.2385		-0.2228	0.209		0.8237	0.8345		-0.0599	0.08581		no
PVR	-0.04403	0.6129	-0.07183	0.9427	0.9951	KPMP	1	0.06667			0.06667			-0.07183			0.9427			-0.04403			yes	-0.5443	0.8366
CA2	0.03381	0.472	0.07164	0.9429	0.9951	KPMP	1	0.1111			0.1067			0.07164			0.9429			0.03381			no
SNHG11	0.05454	0.762	0.07158	0.9429	0.9951	Kuppe, SNUH	2		0.03846	0.04545		0.04615	0.02727		-0.2048	0.3188		0.8377	0.7499		-0.2155	0.3522	yes
BST2	0.01725	0.2422	0.07125	0.9432	0.9951	KPMP, Kuppe	2	0.1333	0.8846		0.1422	0.9038		-0.1777	0.2084		0.8589	0.8349		-0.07607	0.0612		no
MMP23B	-0.02394	0.3364	-0.07119	0.9432	0.9951	KPMP, Kuppe	2	0.02222	0.3462		0.04889	0.3269		-0.8148	0.2081		0.4152	0.8352		-0.8342	0.0741		no
F3	0.03336	0.4687	0.07118	0.9433	0.9951	KPMP, Kuppe	2	0.02222	0.1538		0.04	0.1308		-0.6211	0.394		0.5346	0.6936		-0.6448	0.207		no
PAOX	0.07516	1.057	0.07108	0.9433	0.9951	KPMP	1	0.02222			0.02			0.07108			0.9433			0.07516			no
TOX2	0.07456	1.05	0.071	0.9434	0.9951	KPMP	1	0.02222			0.02			0.071			0.9434			0.07456			yes
AC093908.1	-0.07337	1.034	-0.07098	0.9434	0.9951	Kuppe	1		0.03846			0.04231			-0.07098			0.9434			-0.07337		no
PRH1	0.017	0.2394	0.07098	0.9434	0.9951	KPMP, Kuppe	2	0.3556	0.1923		0.3711	0.1269		-0.4842	0.9851		0.6283	0.3246		-0.1337	0.4734		no
PIGS	0.05209	0.7342	0.07095	0.9434	0.9951	KPMP, Kuppe	2	0.02222	0.03846		0.01556	0.05		0.3704	-0.2731		0.7111	0.7848		0.3828	-0.2849		no
CBX8	0.0752	1.06	0.07092	0.9435	0.9951	KPMP	1	0.02222			0.02			0.07092			0.9435			0.0752			no
CITED4	0.05317	0.751	0.0708	0.9436	0.9951	KPMP, Kuppe	2	0.02222	0.03846		0.02667	0.02692		-0.236	0.341		0.8134	0.7331		-0.2486	0.3652		no
PGM3	-0.02428	0.3433	-0.07071	0.9436	0.9951	KPMP, Kuppe	2	0.08889	0.2308		0.1289	0.1654		-0.8732	0.6596		0.3826	0.5095		-0.459	0.299		no
CXCL14	-0.02329	0.3295	-0.0707	0.9436	0.9951	KPMP, SNUH	2	0.2		0.04545	0.2044		0.06364	0.02026		-0.273	0.9838		0.7848	0.007068		-0.2735	yes	0.2691	0.07357
C2orf69	0.0427	0.6054	0.07054	0.9438	0.9951	KPMP	1	0.06667			0.06			0.07054			0.9438			0.0427			no
QTRT1	0.02816	0.4001	0.07039	0.9439	0.9951	KPMP, Kuppe	2	0.02222	0.2308		0.07556	0.1808		-1.296	0.6339		0.195	0.5262		-1.313	0.276		no
TMEM87A	0.0147	0.2088	0.07038	0.9439	0.9951	KPMP, Kuppe	2	0.3333	0.4231		0.3378	0.4154		-0.07943	0.2031		0.9367	0.839		-0.02171	0.06574		no
CCDC22	0.05211	0.7407	0.07035	0.9439	0.9951	KPMP, Kuppe	2	0.02222	0.03846		0.01333	0.05769		0.5139	-0.3972		0.6073	0.6912		0.5488	-0.4084		no
CLUH	0.05356	0.7617	0.07032	0.9439	0.9951	KPMP	1	0.04444			0.03778			0.07032			0.9439			0.05356			no
TSC22D1-AS1	-0.0758	1.078	-0.07032	0.9439	0.9951	KPMP	1	0.02222			0.02222			-0.07032			0.9439			-0.0758			no
FAM216A	0.03294	0.4685	0.07031	0.9439	0.9951	KPMP, Kuppe	2	0.06667	0.07692		0.05556	0.09231		0.3222	-0.2826		0.7473	0.7775		0.1951	-0.209		no
ALDH1B1	-0.07411	1.055	-0.07024	0.944	0.9951	KPMP	1	0.02222			0.02222			-0.07024			0.944			-0.07411			yes	-0.2993	0.8956
ACAD11	-0.02169	0.3092	-0.07016	0.9441	0.9951	KPMP, Kuppe	2	0.2222	0.07692		0.2378	0.04231		-0.4234	0.796		0.672	0.426		-0.1428	0.616		no
CLK3	-0.03013	0.4312	-0.06987	0.9443	0.9952	KPMP, Kuppe, SNUH	3	0.06667	0.03846	0.09091	0.06667	0.1154	0.05	-0.1144	-1.118	0.8711	0.9089	0.2636	0.3837	-0.06989	-1.123	0.6668	yes	-0.24	0.7601
TIMM17B	0.03259	0.4666	0.06984	0.9443	0.9952	KPMP, Kuppe	2	0.04444	0.1154		0.02667	0.1462		0.5856	-0.3683		0.5581	0.7127		0.4443	-0.2179		no
AP001831.1	0.03691	0.5329	0.06925	0.9448	0.9953	KPMP	1	0.08889			0.08			0.06925			0.9448			0.03691			no
OSBP	-0.02284	0.3299	-0.06924	0.9448	0.9953	KPMP, Kuppe	2	0.1111	0.1923		0.1733	0.1346		-1.225	1.144		0.2207	0.2528		-0.5672	0.5373		no
LSM4	0.02616	0.3781	0.0692	0.9448	0.9953	KPMP, Kuppe	2	0.02222	0.2692		0.05778	0.2231		-1.054	0.4936		0.2921	0.6216		-1.077	0.2008		no
MRPL58	-0.05084	0.7348	-0.06918	0.9448	0.9953	KPMP	1	0.04444			0.04222			-0.06918			0.9448			-0.05084			no
AP000919.3	-0.07262	1.05	-0.06918	0.9448	0.9953	KPMP	1	0.02222			0.02444			-0.06918			0.9448			-0.07262			no
CCDC181	-0.05134	0.7428	-0.06912	0.9449	0.9953	KPMP, Kuppe	2	0.02222	0.03846		0.02667	0.03462		-0.1882	0.09311		0.8507	0.9258		-0.1959	0.09875		no
MGST2	-0.02808	0.4063	-0.0691	0.9449	0.9953	KPMP, Kuppe	2	0.1333	0.03846		0.1022	0.1385		0.5056	-1.335		0.6131	0.182		0.2241	-1.358		no
EIF2AK1	0.02219	0.3212	0.06907	0.9449	0.9953	KPMP, Kuppe	2	0.1556	0.1538		0.1244	0.1885		0.4256	-0.4314		0.6704	0.6662		0.1736	-0.2248		no
FTX	-0.01422	0.2059	-0.06905	0.9449	0.9953	KPMP, Kuppe	2	0.8667	0.5		0.8889	0.4846		-0.235	0.1547		0.8142	0.8771		-0.06557	0.04719		no
KDM4C	-0.01845	0.2675	-0.06899	0.945	0.9953	KPMP, Kuppe	2	0.3333	0.03846		0.3156	0.08462		0.1445	-0.7983		0.8851	0.4247		0.04002	-0.8178		no
TMEM150A	0.05223	0.7583	0.06888	0.9451	0.9953	KPMP, Kuppe	2	0.02222	0.03846		0.01111	0.05769		0.5568	-0.4237		0.5776	0.6718		0.6201	-0.4388		no
HSPB11	-0.02087	0.3035	-0.06879	0.9452	0.9953	KPMP, Kuppe	2	0.1333	0.2308		0.1178	0.2654		0.2591	-0.3516		0.7955	0.7251		0.1121	-0.1497		no
USP32	0.01538	0.224	0.06866	0.9453	0.9953	KPMP, Kuppe, SNUH	3	0.3333	0.03846	0.3182	0.3467	0.09231	0.2182	-0.2987	-0.9132	0.9697	0.7652	0.3611	0.3322	-0.0821	-0.9076	0.4067	yes	-0.6227	0.4654
LINC02641	0.07244	1.061	0.06827	0.9456	0.9955	KPMP	1	0.02222			0.02			0.06827			0.9456			0.07244			no
CENPC	-0.01511	0.2217	-0.06816	0.9457	0.9955	KPMP, Kuppe	2	0.3111	0.3462		0.3244	0.3231		-0.275	0.2339		0.7834	0.8151		-0.07814	0.0829		no
POM121	0.01948	0.2867	0.06795	0.9458	0.9955	KPMP, Kuppe	2	0.2667	0.07692		0.2156	0.1808		0.637	-1.319		0.5241	0.1872		0.1986	-0.9628		no
FAU	-0.01894	0.2789	-0.06792	0.9458	0.9955	KPMP	1	0.3556			0.3622			-0.06792			0.9458			-0.01894			no
DEDD2	0.0728	1.072	0.06791	0.9459	0.9955	Kuppe	1		0.03846			0.03462			0.06791			0.9459			0.0728		no
ZFP90	0.02413	0.3555	0.06789	0.9459	0.9955	KPMP, Kuppe	2	0.1111	0.1538		0.1133	0.1308		-0.1424	0.2645		0.8868	0.7914		-0.06743	0.1423		no
ZFP2	0.05104	0.7537	0.06772	0.946	0.9955	KPMP	1	0.04444			0.04			0.06772			0.946			0.05104			no
TMEM74B	0.07256	1.072	0.06771	0.946	0.9955	Kuppe	1		0.03846			0.03462			0.06771			0.946			0.07256		no
PYCR1	-0.06976	1.031	-0.06766	0.9461	0.9955	Kuppe	1		0.03846			0.04231			-0.06766			0.9461			-0.06976		no
TTC3	-0.01219	0.1802	-0.06766	0.9461	0.9955	KPMP, Kuppe	2	0.5111	0.7308		0.5133	0.7038		-0.4885	0.4403		0.6252	0.6597		-0.1186	0.1184		no
PDZD8	0.01863	0.2757	0.06759	0.9461	0.9955	KPMP, Kuppe	2	0.2444	0.1538		0.2156	0.1885		0.3622	-0.4529		0.7172	0.6506		0.1177	-0.2358		no
NPIPA8	-0.04895	0.7255	-0.06748	0.9462	0.9956	Kuppe	1		0.07692			0.08462			-0.06748			0.9462			-0.04895		no
SPATS2L	0.01248	0.1852	0.06736	0.9463	0.9956	KPMP, Kuppe, SNUH	3	0.4222	0.3846	0.2273	0.3667	0.4962	0.2136	0.7436	-1.007	0.2033	0.4571	0.3138	0.8389	0.1877	-0.3367	0.09572	yes	-0.3568	0.9944
AP1G2	0.07132	1.06	0.0673	0.9463	0.9956	KPMP	1	0.02222			0.02			0.0673			0.9463			0.07132			no
APOLD1	-0.02884	0.4297	-0.06712	0.9465	0.9957	KPMP, Kuppe	2	0.02222	0.1923		0.02667	0.1923		-0.2195	0.02527		0.8263	0.9798		-0.2297	0.01191		no
ERG28	0.02479	0.3708	0.06684	0.9467	0.9957	KPMP, Kuppe, SNUH	3	0.04444	0.1923	0.04545	0.03111	0.2115	0.04545	0.4228	-0.1837	0.009015	0.6724	0.8543	0.9928	0.3166	-0.08585	0.009448	yes	-0.4323	0.9201
DTD1	0.02027	0.3036	0.06676	0.9468	0.9957	KPMP, Kuppe	2	0.1556	0.1923		0.1289	0.2346		0.5688	-0.5728		0.5695	0.5668		0.2256	-0.2702		no
CLDN11	-0.041	0.6146	-0.06671	0.9468	0.9957	KPMP	1	0.06667			0.07778			-0.06671			0.9468			-0.041			no
AL590065.1	-0.03603	0.5402	-0.0667	0.9468	0.9957	Kuppe	1		0.1538			0.15			-0.0667			0.9468			-0.03603		no
PRTFDC1	0.02164	0.3263	0.06634	0.9471	0.9957	KPMP, Kuppe	2	0.1333	0.1923		0.1133	0.1923		0.18	-0.09606		0.8572	0.9235		0.0802	-0.04601		no
ACVR2B	0.03088	0.4672	0.06611	0.9473	0.9957	KPMP, Kuppe	2	0.08889	0.03846		0.07778	0.05		0.2052	-0.2601		0.8374	0.7948		0.1074	-0.2699		no
PDHX	-0.02177	0.3294	-0.06611	0.9473	0.9957	KPMP, Kuppe	2	0.1778	0.07692		0.1689	0.09615		0.08666	-0.321		0.9309	0.7482		0.03192	-0.2363		no
ARPC1A	-0.01615	0.2446	-0.06604	0.9473	0.9957	KPMP, Kuppe	2	0.2	0.3846		0.1444	0.4846		0.8749	-0.8962		0.3816	0.3702		0.3157	-0.2981		no
RPL21P16	0.0212	0.3214	0.06597	0.9474	0.9957	Kuppe	1		0.9231			0.9346			0.06597			0.9474			0.0212		no
PITRM1	0.02609	0.3958	0.06592	0.9474	0.9957	KPMP, Kuppe	2	0.08889	0.1154		0.08667	0.1077		-0.0875	0.1989		0.9303	0.8423		-0.04617	0.119		no
COPS7B	0.02886	0.4378	0.06591	0.9474	0.9957	KPMP, Kuppe	2	0.06667	0.1154		0.07556	0.08462		-0.3527	0.4552		0.7243	0.649		-0.2159	0.2851		no
RNF4	-0.02341	0.3556	-0.06585	0.9475	0.9957	KPMP, Kuppe	2	0.1333	0.1154		0.1178	0.1308		0.07288	-0.2104		0.9419	0.8333		0.03215	-0.1264		no
TRIM58	0.05027	0.7634	0.06584	0.9475	0.9957	Kuppe	1		0.07692			0.06923			0.06584			0.9475			0.05027		no
PIGF	-0.02208	0.3354	-0.06583	0.9475	0.9957	KPMP, Kuppe, SNUH	3	0.1333	0.1154	0.04545	0.1067	0.1538	0.05455	0.4138	-0.5155	-0.2787	0.679	0.6062	0.7805	0.1826	-0.3088	-0.2836	yes	-1.199	0.4949
EEF2	-0.01311	0.1998	-0.06563	0.9477	0.9957	KPMP, Kuppe	2	0.3333	0.8462		0.2778	0.9231		0.8845	-0.9984		0.3764	0.3181		0.2472	-0.2854		no
NOVA1	0.01839	0.2804	0.06558	0.9477	0.9957	KPMP, Kuppe	2	0.2444	0.1538		0.2467	0.1115		-0.3816	0.7323		0.7028	0.464		-0.1263	0.3866		no
TCEAL8	-0.01929	0.295	-0.06539	0.9479	0.9957	KPMP, Kuppe	2	0.02222	0.5		0.07111	0.4385		-1.255	0.3154		0.2093	0.7525		-1.267	0.09728		no
TACC3	0.06948	1.063	0.06537	0.9479	0.9957	KPMP	1	0.02222			0.02			0.06537			0.9479			0.06948			no
LRCH3	0.01354	0.2071	0.06535	0.9479	0.9957	KPMP, Kuppe	2	0.4222	0.3077		0.4067	0.3077		0.06646	0.01811		0.947	0.9856		0.01654	0.006768		no
DNTTIP2	0.02207	0.3383	0.06524	0.948	0.9957	KPMP, Kuppe	2	0.08889	0.2308		0.04222	0.3231		1.35	-0.9453		0.1771	0.3445		0.754	-0.4019		no
ECSIT	0.02596	0.3989	0.06509	0.9481	0.9957	KPMP, Kuppe	2	0.08889	0.1154		0.07333	0.1346		0.3412	-0.2889		0.7329	0.7726		0.1814	-0.1744		yes	-0.2948	0.8084
THBD	-0.0471	0.7243	-0.06503	0.9482	0.9957	Kuppe	1		0.07692			0.08462			-0.06503			0.9482			-0.0471		yes	0.3955	0.5632
MAP2K6	0.02817	0.4333	0.065	0.9482	0.9957	KPMP, Kuppe	2	0.04444	0.1538		0.09778	0.09231		-1.285	1.035		0.1988	0.3006		-0.934	0.5586		no
GTF3A	-0.02065	0.3181	-0.06491	0.9482	0.9957	KPMP, Kuppe	2	0.1111	0.2308		0.06444	0.3346		1.114	-1.057		0.2652	0.2907		0.5397	-0.4458		no
PLEKHG6	-0.06895	1.065	-0.06471	0.9484	0.9957	KPMP	1	0.02222			0.02222			-0.06471			0.9484			-0.06895			no
MYO1D	0.0117	0.1809	0.06467	0.9484	0.9957	KPMP, Kuppe, SNUH	3	0.5778	0.1923	0.3182	0.5333	0.2615	0.2864	0.3033	-0.6741	0.1989	0.7617	0.5002	0.8424	0.06788	-0.3078	0.08261	yes	0.04069	0.6166
UTP14C	0.03394	0.526	0.06453	0.9485	0.9957	Kuppe	1		0.1538			0.15			0.06453			0.9485			0.03394		no
GGH	0.03954	0.6131	0.06448	0.9486	0.9957	KPMP, Kuppe	2	0.04444	0.03846		0.03333	0.05385		0.3248	-0.33		0.7453	0.7414		0.2479	-0.3399		no
LENG1	0.03028	0.4699	0.06444	0.9486	0.9957	KPMP, Kuppe	2	0.02222	0.1538		0.01556	0.1615		0.3427	-0.09723		0.7318	0.9225		0.364	-0.05095		no
FAM102A	-0.03077	0.4781	-0.06436	0.9487	0.9957	KPMP, Kuppe	2	0.08889	0.03846		0.08667	0.03462		-0.1111	0.0779		0.9116	0.9379		-0.0594	0.08307		no
RNF214	0.02147	0.3336	0.06434	0.9487	0.9957	KPMP, Kuppe	2	0.1556	0.1154		0.1267	0.1654		0.5286	-0.6711		0.5971	0.5021		0.2125	-0.4014		no
PCDH15	-0.04792	0.7452	-0.06431	0.9487	0.9957	KPMP	1	0.04444			0.04444			-0.06431			0.9487			-0.04792			no
HOXC4	0.02427	0.3776	0.06428	0.9487	0.9957	KPMP	1	0.1778			0.1644			0.06428			0.9487			0.02427			no
TEAD4	-0.03973	0.6184	-0.06424	0.9488	0.9957	KPMP, Kuppe	2	0.04444	0.03846		0.04	0.04231		0.01557	-0.1318		0.9876	0.8951		0.01186	-0.1397		no
AC006001.3	-0.03464	0.5393	-0.06423	0.9488	0.9957	Kuppe	1		0.1538			0.15			-0.06423			0.9488			-0.03464		no
SMYD3	0.01141	0.1778	0.06415	0.9488	0.9957	KPMP, Kuppe, SNUH	3	0.6	0.07692	0.5455	0.6178	0.08077	0.4636	-0.1807	-0.1261	0.4577	0.8566	0.8996	0.6472	-0.03936	-0.09504	0.1543	yes	-0.6655	0.8998
GRIA4	0.06802	1.06	0.06415	0.9489	0.9957	KPMP	1	0.02222			0.02			0.06415			0.9489			0.06802			no
BTN3A2	-0.02555	0.3988	-0.06407	0.9489	0.9957	KPMP, Kuppe	2	0.06667	0.1538		0.05556	0.1731		0.2056	-0.2604		0.8371	0.7945		0.1261	-0.1367		no
STMP1	-0.01598	0.2495	-0.06404	0.9489	0.9957	KPMP, Kuppe	2	0.1778	0.3846		0.2067	0.3385		-0.6436	0.5041		0.5198	0.6142		-0.2374	0.1707		no
REV1	-0.01492	0.2332	-0.06398	0.949	0.9957	KPMP, Kuppe	2	0.3556	0.1923		0.3311	0.25		0.2979	-0.6435		0.7658	0.5199		0.08023	-0.3		no
AL138760.1	0.06868	1.075	0.06391	0.949	0.9957	KPMP	1	0.02222			0.01778			0.06391			0.949			0.06868			no
AC104794.3	0.06852	1.075	0.06373	0.9492	0.9958	KPMP	1	0.02222			0.01778			0.06373			0.9492			0.06852			no
FGD3	0.06673	1.051	0.06349	0.9494	0.9958	KPMP	1	0.02222			0.02			0.06349			0.9494			0.06673			no
PXMP4	0.04803	0.7579	0.06336	0.9495	0.9958	KPMP	1	0.04444			0.04			0.06336			0.9495			0.04803			no
AP001970.1	0.06731	1.065	0.0632	0.9496	0.9958	KPMP	1	0.02222			0.02			0.0632			0.9496			0.06731			no
IGSF8	-0.02993	0.4737	-0.0632	0.9496	0.9958	KPMP, Kuppe	2	0.02222	0.1538		0.03556	0.1385		-0.4874	0.1805		0.626	0.8568		-0.5032	0.09621		yes	-0.1948	0.9315
PDCD2	-0.02011	0.3184	-0.06314	0.9497	0.9958	KPMP, Kuppe	2	0.06667	0.3077		0.09556	0.2692		-0.6954	0.3731		0.4868	0.7091		-0.4087	0.1414		no
GPC3	-0.01245	0.1973	-0.06312	0.9497	0.9958	KPMP, Kuppe	2	0.3111	0.6923		0.3844	0.6077		-1.045	0.9431		0.296	0.3456		-0.2934	0.2615		no
TAX1BP3	-0.01927	0.3061	-0.06294	0.9498	0.9958	KPMP, Kuppe	2	0.06667	0.3462		0.04444	0.3885		0.7107	-0.4847		0.4773	0.6279		0.4339	-0.1715		no
LINC01876	-0.04787	0.761	-0.0629	0.9498	0.9958	KPMP	1	0.04444			0.04444			-0.0629			0.9498			-0.04787			no
ZNF596	0.03791	0.6028	0.06289	0.9499	0.9958	KPMP	1	0.06667			0.06444			0.06289			0.9499			0.03791			no
BID	0.06734	1.071	0.06289	0.9499	0.9958	Kuppe	1		0.03846			0.03462			0.06289			0.9499			0.06734		yes
IRS2	-0.01782	0.2838	-0.06279	0.9499	0.9958	KPMP, Kuppe, SNUH	3	0.08889	0.3462	0.04545	0.1333	0.2769	0.08182	-0.7881	0.7218	-0.6875	0.4306	0.4704	0.4918	-0.3979	0.2619	-0.7274	yes	-1.18	0.4817
AL034417.2	0.06622	1.055	0.06276	0.95	0.9958	KPMP	1	0.02222			0.02			0.06276			0.95			0.06622			no
TSEN2	-0.02937	0.4681	-0.06275	0.95	0.9958	KPMP, Kuppe	2	0.06667	0.07692		0.09778	0.04231		-0.6886	0.8004		0.4911	0.4235		-0.4052	0.6182		no
AL031768.2	0.06665	1.065	0.06258	0.9501	0.9958	KPMP	1	0.02222			0.02			0.06258			0.9501			0.06665			no
AC068946.2	0.0379	0.6062	0.06253	0.9501	0.9958	Kuppe	1		0.1154			0.1115			0.06253			0.9501			0.0379		no
KDELC2	0.02359	0.3783	0.06235	0.9503	0.9958	Kuppe	1		0.3077			0.3038			0.06235			0.9503			0.02359		no
AC079193.2	-0.06612	1.061	-0.0623	0.9503	0.9958	KPMP	1	0.02222			0.02222			-0.0623			0.9503			-0.06612			no
SLC6A4	-0.0641	1.029	-0.06229	0.9503	0.9958	Kuppe	1		0.03846			0.04231			-0.06229			0.9503			-0.0641		yes
CNOT6L	0.01657	0.266	0.06229	0.9503	0.9958	KPMP, Kuppe	2	0.2222	0.2308		0.2467	0.1692		-0.5485	0.8217		0.5833	0.4112		-0.1835	0.3603		no
SEC22A	0.02105	0.3384	0.06218	0.9504	0.9958	KPMP, Kuppe	2	0.1556	0.1154		0.2067	0.03846		-0.9703	1.754		0.3319	0.07945		-0.382	1.162		no
GEMIN6	-0.02989	0.481	-0.06213	0.9505	0.9958	KPMP, Kuppe	2	0.02222	0.1538		0.02889	0.1385		-0.272	0.07279		0.7857	0.942		-0.2811	0.03956		no
SPDYA	0.02977	0.4803	0.06199	0.9506	0.9958	KPMP, Kuppe, SNUH	3	0.04444	0.03846	0.09091	0.04667	0.03846	0.07273	-0.161	0.01692	0.2529	0.8721	0.9865	0.8004	-0.1216	0.01764	0.1961	yes
ZNF442	-0.04661	0.7524	-0.06195	0.9506	0.9958	KPMP	1	0.04444			0.04222			-0.06195			0.9506			-0.04661			no
GNPDA1	0.0267	0.4317	0.06184	0.9507	0.9958	KPMP, Kuppe	2	0.04444	0.1538		0.04222	0.1462		0.03131	0.05364		0.975	0.9572		0.02322	0.02848		no
FLOT1	0.01555	0.2518	0.06177	0.9507	0.9958	KPMP, Kuppe	2	0.1556	0.4231		0.1422	0.4308		0.2606	-0.1367		0.7944	0.8913		0.1026	-0.04478		no
KCMF1	0.01548	0.2512	0.06164	0.9508	0.9958	KPMP, Kuppe	2	0.2444	0.2692		0.2378	0.2577		0.02275	0.07044		0.9818	0.9438		0.007299	0.02843		no
GCH1	-0.06501	1.055	-0.06161	0.9509	0.9958	KPMP	1	0.02222			0.02222			-0.06161			0.9509			-0.06501			yes
TNRC6A	-0.01166	0.1895	-0.06154	0.9509	0.9958	KPMP, Kuppe	2	0.7111	0.2308		0.7067	0.2731		0.1684	-0.4795		0.8663	0.6316		0.0356	-0.2051		no
ZCCHC14	0.01577	0.2574	0.06129	0.9511	0.9958	KPMP, Kuppe	2	0.2	0.3077		0.3222	0.1615		-1.801	2.096		0.07175	0.03605		-0.623	0.8074		no
SLC26A3	-0.04708	0.7685	-0.06126	0.9511	0.9958	SNUH	1			0.09091			0.08636			-0.06126			0.9511			-0.04708	yes
EIF3L	-0.01481	0.2419	-0.06121	0.9512	0.9958	KPMP, Kuppe	2	0.2	0.4231		0.1178	0.5577		1.42	-1.301		0.1555	0.1931		0.5272	-0.4151		no
SH3BP4	0.03821	0.6244	0.06119	0.9512	0.9958	KPMP, Kuppe	2	0.02222	0.07692		0.06222	0.03846		-1.129	0.9471		0.2588	0.3436		-1.156	0.7465		no
RASAL2	-0.01156	0.1889	-0.06117	0.9512	0.9958	KPMP, Kuppe	2	0.6	0.3846		0.6178	0.3115		-0.6509	0.8758		0.5151	0.3811		-0.1473	0.3005		no
NCOA4	0.01746	0.2859	0.06108	0.9513	0.9958	KPMP, Kuppe, SNUH	3	0.1111	0.2308	0.1364	0.1222	0.2731	0.05909	-0.4527	-0.4284	1.399	0.6507	0.6684	0.1619	-0.2162	-0.1833	0.9044	yes	0.0234	0.7795
DIPK1A	-0.02912	0.4774	-0.061	0.9514	0.9958	KPMP	1	0.1111			0.1089			-0.061			0.9514			-0.02912			no
AP006248.3	0.06513	1.07	0.06087	0.9515	0.9959	Kuppe	1		0.03846			0.03462			0.06087			0.9515			0.06513		no
FRG1	0.0173	0.2846	0.06079	0.9515	0.9959	KPMP, Kuppe	2	0.06667	0.4231		0.1156	0.3654		-1.052	0.6473		0.2929	0.5174		-0.6215	0.2102		no
AC073878.1	0.06483	1.073	0.06041	0.9518	0.996	KPMP	1	0.02222			0.02			0.06041			0.9518			0.06483			no
ZFPM1	-0.02277	0.3772	-0.06037	0.9519	0.996	KPMP, Kuppe	2	0.06667	0.1923		0.07111	0.1769		-0.2446	0.1152		0.8067	0.9083		-0.1495	0.05521		no
ALG3	-0.0365	0.6053	-0.06031	0.9519	0.996	KPMP, Kuppe	2	0.04444	0.03846		0.03111	0.07308		0.4075	-0.6676		0.6836	0.5044		0.3042	-0.6903		no
MRPL38	0.02258	0.3746	0.06027	0.9519	0.996	KPMP, Kuppe	2	0.08889	0.1538		0.04889	0.2385		1.106	-0.9764		0.2688	0.3288		0.5988	-0.5067		no
B4GALT2	0.04532	0.7542	0.06008	0.9521	0.996	KPMP, Kuppe	2	0.02222	0.03846		0.01333	0.05385		0.4737	-0.3751		0.6357	0.7076		0.5136	-0.3938		no
EAF2	0.04552	0.7582	0.06004	0.9521	0.996	KPMP	1	0.04444			0.03778			0.06004			0.9521			0.04552			no
ELAC1	0.03662	0.6103	0.06001	0.9521	0.996	KPMP, Kuppe	2	0.02222	0.07692		0.04222	0.05		-0.6868	0.5914		0.4922	0.5543		-0.6977	0.4515		yes
MAP1S	-0.04436	0.7393	-0.06	0.9522	0.996	KPMP, Kuppe	2	0.02222	0.03846		0.01556	0.05769		0.333	-0.409		0.7391	0.6825		0.3524	-0.4226		yes	0.1551	0.9748
TTL	0.02359	0.3946	0.05978	0.9523	0.9961	KPMP, Kuppe	2	0.08889	0.1154		0.09778	0.09231		-0.2434	0.3867		0.8077	0.699		-0.1249	0.2389		no
ZFYVE19	-0.04424	0.741	-0.05969	0.9524	0.9961	KPMP, Kuppe	2	0.02222	0.03846		0.01556	0.05769		0.3236	-0.3896		0.7462	0.6969		0.3483	-0.3981		no
TMED5	0.01913	0.3213	0.05953	0.9525	0.9961	KPMP, Kuppe	2	0.1111	0.2308		0.1133	0.2038		-0.2744	0.335		0.7838	0.7376		-0.1298	0.1467		no
CUL3	-0.01144	0.1923	-0.05951	0.9525	0.9961	KPMP, Kuppe, SNUH	3	0.3778	0.3077	0.3182	0.4111	0.2885	0.2364	-0.628	0.002331	0.8438	0.53	0.9981	0.3988	-0.1658	0.0008997	0.3451	yes	-0.5079	0.857
AC010359.3	0.06445	1.083	0.0595	0.9526	0.9961	KPMP	1	0.02222			0.01778			0.0595			0.9526			0.06445			no
DPH3	0.02566	0.4317	0.05945	0.9526	0.9961	KPMP, Kuppe	2	0.04444	0.1538		0.02	0.2077		1.135	-0.7035		0.2565	0.4817		0.8679	-0.3679		no
ANKRD31	-0.06297	1.061	-0.05935	0.9527	0.9961	KPMP	1	0.02222			0.02222			-0.05935			0.9527			-0.06297			no
ADAMTS9-AS1	-0.02274	0.3839	-0.05924	0.9528	0.9961	KPMP, Kuppe	2	0.1333	0.07692		0.1689	0.02308		-0.8808	1.527		0.3784	0.1268		-0.3831	1.247		no
NPSR1-AS1	0.0632	1.069	0.0591	0.9529	0.9961	KPMP	1	0.02222			0.02			0.0591			0.9529			0.0632			no
TMEM203	0.02507	0.427	0.05872	0.9532	0.9961	KPMP, Kuppe	2	0.02222	0.1923		0.03111	0.1808		-0.3834	0.2379		0.7015	0.812		-0.3971	0.1115		no
TSG101	0.01454	0.248	0.05863	0.9532	0.9961	KPMP, Kuppe, SNUH	3	0.1778	0.3077	0.09091	0.1689	0.3	0.1136	0.1642	0.1451	-0.4419	0.8696	0.8846	0.6586	0.06086	0.05421	-0.328	yes	-0.1876	0.917
PLXNB1	-0.04375	0.748	-0.05848	0.9534	0.9961	KPMP	1	0.04444			0.04222			-0.05848			0.9534			-0.04375			no
EPB41L4B	0.06147	1.053	0.05839	0.9534	0.9961	KPMP	1	0.02222			0.02			0.05839			0.9534			0.06147			no
IQCH	0.03472	0.596	0.05826	0.9535	0.9961	KPMP	1	0.06667			0.06667			0.05826			0.9535			0.03472			no
ROGDI	-0.03552	0.6105	-0.05819	0.9536	0.9961	KPMP, Kuppe	2	0.02222	0.07692		0.01333	0.1		0.4655	-0.3841		0.6416	0.7009		0.5083	-0.2828		no
AC026523.2	0.02346	0.4037	0.05812	0.9537	0.9961	Kuppe	1		0.2692			0.2615			0.05812			0.9537			0.02346		no
CUL4A	-0.01468	0.2527	-0.05808	0.9537	0.9961	KPMP, Kuppe, SNUH	3	0.2222	0.1154	0.2273	0.2378	0.1346	0.1545	-0.47	-0.3234	0.8301	0.6383	0.7464	0.4065	-0.1586	-0.1968	0.4066	yes	-0.1493	0.7797
FBXW7	-0.01144	0.198	-0.05779	0.9539	0.9961	KPMP, Kuppe, SNUH	3	0.3778	0.1538	0.3636	0.4133	0.2	0.2545	-0.5172	-0.5453	1.073	0.605	0.5855	0.2833	-0.133	-0.2829	0.4156	yes
FAAH	0.04298	0.7448	0.0577	0.954	0.9961	KPMP, SNUH	2	0.02222		0.04545	0.01778		0.05	0.1577		-0.07239	0.8747		0.9423	0.1688		-0.07506	yes
KMO	0.06179	1.072	0.05765	0.954	0.9961	KPMP	1	0.02222			0.02			0.05765			0.954			0.06179			yes
AC017116.2	0.03448	0.5989	0.05757	0.9541	0.9961	Kuppe	1		0.1154			0.1154			0.05757			0.9541			0.03448		no
RAB38	-0.0616	1.074	-0.05736	0.9543	0.9961	KPMP	1	0.02222			0.02			-0.05736			0.9543			-0.0616			no
NLRP12	-0.05897	1.028	-0.05735	0.9543	0.9961	Kuppe	1		0.03846			0.04231			-0.05735			0.9543			-0.05897		no
PHB1	0.05888	1.027	0.05731	0.9543	0.9961	SNUH	1			0.04545			0.04545			0.05731			0.9543			0.05888	yes	0.2068	0.972
CDC14A	-0.01892	0.331	-0.05715	0.9544	0.9961	KPMP, SNUH	2	0.2		0.04545	0.1867		0.08636	0.1838		-0.7154	0.8542		0.4744	0.06427		-0.7332	yes
MYSM1	-0.01663	0.2917	-0.05701	0.9545	0.9961	KPMP, Kuppe	2	0.2222	0.1154		0.2089	0.1462		0.1785	-0.438		0.8583	0.6614		0.05961	-0.2627		no
MYDGF	-0.01404	0.2471	-0.05683	0.9547	0.9961	KPMP, Kuppe	2	0.1111	0.5385		0.08	0.5923		0.5613	-0.3987		0.5746	0.6901		0.272	-0.1145		no
CMYA5	0.0267	0.4707	0.05673	0.9548	0.9961	KPMP, Kuppe, SNUH	3	0.04444	0.03846	0.09091	0.05778	0.03462	0.06364	-0.4293	0.09987	0.4564	0.6677	0.9205	0.6481	-0.3165	0.1053	0.3425	yes
EIF2AK3	0.01666	0.2936	0.05672	0.9548	0.9961	KPMP, Kuppe, SNUH	3	0.2	0.03846	0.1364	0.2	0.05769	0.1045	-0.04769	-0.391	0.4354	0.962	0.6958	0.6633	-0.01689	-0.3992	0.2666	yes	-0.05474	0.5426
AC004551.1	0.05974	1.054	0.05668	0.9548	0.9961	KPMP	1	0.02222			0.02			0.05668			0.9548			0.05974			no
LINC02593	0.0346	0.6118	0.05656	0.9549	0.9961	KPMP, Kuppe	2	0.04444	0.03846		0.03778	0.04231		0.1555	-0.1217		0.8764	0.9031		0.1165	-0.1289		no
AC064807.1	-0.04206	0.7444	-0.0565	0.9549	0.9961	KPMP	1	0.04444			0.04444			-0.0565			0.9549			-0.04206			no
NDUFA3	-0.01694	0.3007	-0.05634	0.9551	0.9961	KPMP, Kuppe, SNUH	3	0.06667	0.3077	0.09091	0.12	0.2808	0.03636	-1.122	0.06277	1.242	0.262	0.9499	0.2143	-0.6618	0.02439	0.9936	yes	0.03212	0.9528
MTA1	-0.02094	0.3718	-0.05634	0.9551	0.9961	KPMP, Kuppe, SNUH	3	0.04444	0.1923	0.04545	0.07333	0.1577	0.05	-0.8001	0.4735	-0.05858	0.4236	0.6358	0.9533	-0.587	0.2251	-0.06005	yes	0.007368	0.9748
FUS	0.009422	0.1677	0.05619	0.9552	0.9961	KPMP, Kuppe, SNUH	3	0.4222	0.8462	0.3636	0.4178	0.8577	0.2773	0.05244	-0.2458	0.4149	0.9582	0.8058	0.6782	0.01293	-0.06781	0.1698	yes	-0.01158	0.7239
DPH5	0.02255	0.4013	0.05619	0.9552	0.9961	KPMP, Kuppe	2	0.08889	0.1154		0.09778	0.08462		-0.4158	0.5666		0.6775	0.571		-0.2206	0.3475		no
SEPTIN1	0.05975	1.064	0.05617	0.9552	0.9961	KPMP	1	0.02222			0.02			0.05617			0.9552			0.05975			no
FARSB	-0.02239	0.3988	-0.05615	0.9552	0.9961	KPMP, Kuppe	2	0.1111	0.07692		0.1089	0.07692		-0.06289	-0.005643		0.9499	0.9955		-0.02969	-0.004207		no
MYRFL	0.05779	1.029	0.05614	0.9552	0.9961	KPMP	1	0.02222			0.02222			0.05614			0.9552			0.05779			no
AC027644.4	0.04319	0.7695	0.05613	0.9552	0.9961	Kuppe	1		0.07692			0.06923			0.05613			0.9552			0.04319		no
NEIL1	-0.03402	0.6062	-0.05611	0.9553	0.9961	KPMP, Kuppe	2	0.04444	0.03846		0.03556	0.05769		0.2317	-0.42		0.8167	0.6745		0.1728	-0.4373		no
LINC02351	-0.05944	1.06	-0.05606	0.9553	0.9961	KPMP	1	0.02222			0.02222			-0.05606			0.9553			-0.05944			no
PITPNM1	0.05937	1.061	0.05597	0.9554	0.9961	KPMP	1	0.02222			0.02			0.05597			0.9554			0.05937			no
TEX264	-0.01874	0.3349	-0.05596	0.9554	0.9961	KPMP, Kuppe	2	0.08889	0.2308		0.06889	0.2577		0.3185	-0.3276		0.7501	0.7432		0.1704	-0.1407		no
TEX9	0.02669	0.4771	0.05593	0.9554	0.9961	KPMP, Kuppe	2	0.04444	0.1154		0.1067	0.05		-1.384	1.335		0.1664	0.182		-0.9811	0.861		no
ABCA1	-0.01173	0.2101	-0.05584	0.9555	0.9961	KPMP, Kuppe, SNUH	3	0.2667	0.3462	0.2273	0.3444	0.2115	0.2273	-1.111	1.472	-0.2548	0.2667	0.1409	0.7988	-0.3332	0.5468	-0.1229	yes	-0.04311	0.9892
FIGNL1	-0.05823	1.048	-0.05557	0.9557	0.9961	KPMP	1	0.02222			0.02222			-0.05557			0.9557			-0.05823			no
EIF3J-DT	-0.02218	0.3995	-0.05552	0.9557	0.9961	KPMP, Kuppe	2	0.04444	0.1923		0.09556	0.1423		-1.238	0.7337		0.2157	0.4631		-0.9114	0.349		no
RAB1A	0.01072	0.1935	0.05539	0.9558	0.9961	KPMP, Kuppe	2	0.4444	0.4231		0.4556	0.4154		-0.1749	0.3275		0.8611	0.7433		-0.04222	0.1061		no
SETD6	-0.05666	1.024	-0.05534	0.9559	0.9961	Kuppe	1		0.03846			0.04231			-0.05534			0.9559			-0.05666		no
FAM219B	0.02948	0.5329	0.05532	0.9559	0.9961	KPMP, Kuppe	2	0.02222	0.1154		0.04889	0.08077		-0.7933	0.5553		0.4276	0.5787		-0.8042	0.3479		no
ST3GAL3	-0.01639	0.2966	-0.05527	0.9559	0.9961	KPMP, Kuppe	2	0.2444	0.07692		0.2467	0.05769		-0.2349	0.4074		0.8143	0.6837		-0.07579	0.3066		no
DNAJC3	0.01168	0.2114	0.05524	0.9559	0.9961	KPMP, Kuppe	2	0.2444	0.5769		0.2533	0.5731		-0.1857	0.2374		0.8527	0.8123		-0.05934	0.06694		no
MLF2	0.01523	0.2766	0.05507	0.9561	0.9961	KPMP, Kuppe	2	0.1111	0.3846		0.06889	0.4423		1.114	-0.7358		0.2653	0.4618		0.5267	-0.251		no
RAP1B	-0.00998	0.1814	-0.05503	0.9561	0.9961	KPMP, Kuppe	2	0.4889	0.6538		0.4844	0.6692		-0.007966	-0.07654		0.9936	0.939		-0.001878	-0.02173		no
GPM6B	0.01385	0.2521	0.05494	0.9562	0.9961	KPMP, Kuppe	2	0.1778	0.3846		0.2111	0.3192		-0.8283	0.8126		0.4075	0.4164		-0.3137	0.2745		no
ALKBH7	-0.016	0.2915	-0.05491	0.9562	0.9961	KPMP, Kuppe	2	0.1111	0.3462		0.05778	0.4346		1.446	-1.116		0.1482	0.2643		0.7178	-0.4019		no
SLC2A2	0.05852	1.066	0.05487	0.9562	0.9961	KPMP	1	0.02222			0.02			0.05487			0.9562			0.05852			yes
NAB2	-0.0257	0.4686	-0.05485	0.9563	0.9961	KPMP, Kuppe	2	0.02222	0.1538		0.04222	0.1308		-0.7439	0.3335		0.4569	0.7388		-0.7424	0.177		no
AL691447.2	0.05854	1.069	0.05475	0.9563	0.9961	KPMP	1	0.02222			0.02			0.05475			0.9563			0.05854			no
ARL4C	0.05768	1.055	0.0547	0.9564	0.9961	KPMP	1	0.02222			0.02			0.0547			0.9564			0.05768			no
FBXL5	-0.0131	0.2402	-0.05454	0.9565	0.9961	KPMP, Kuppe	2	0.2889	0.2692		0.3378	0.1769		-0.8271	1.086		0.4082	0.2773		-0.2425	0.4551		no
MPI	-0.05759	1.057	-0.05449	0.9565	0.9961	KPMP	1	0.02222			0.02222			-0.05449			0.9565			-0.05759			yes	-0.1471	0.8465
SAMD9	0.02246	0.4133	0.05436	0.9566	0.9961	KPMP, Kuppe, SNUH	3	0.08889	0.07692	0.04545	0.05333	0.1962	0.01364	0.673	-1.407	1.022	0.5009	0.1593	0.3066	0.3751	-1.018	1.202	yes	-0.4793	0.7758
AC027290.2	0.01488	0.2745	0.05422	0.9568	0.9961	Kuppe	1		0.6538			0.6808			0.05422			0.9568			0.01488		no
SELENOI	-0.02574	0.4755	-0.05413	0.9568	0.9961	KPMP, Kuppe	2	0.06667	0.07692		0.1133	0.02692		-1.034	1.324		0.3013	0.1856		-0.6085	1.067		no
VRK1	-0.02828	0.5227	-0.0541	0.9569	0.9961	KPMP, Kuppe	2	0.06667	0.03846		0.06889	0.03846		-0.05235	-0.01742		0.9582	0.9861		-0.03151	-0.01837		no
POLA2	0.02818	0.5208	0.0541	0.9569	0.9961	KPMP, Kuppe	2	0.06667	0.03846		0.06444	0.04231		0.1183	-0.09704		0.9059	0.9227		0.07108	-0.1013		no
WDR43	-0.01628	0.3009	-0.05409	0.9569	0.9961	KPMP, Kuppe	2	0.1778	0.1538		0.1578	0.2038		0.2978	-0.4957		0.7658	0.6201		0.1113	-0.2515		no
AC022400.7	0.03322	0.6147	0.05404	0.9569	0.9961	Kuppe	1		0.1154			0.1077			0.05404			0.9569			0.03322		no
HCFC1R1	-0.01421	0.2631	-0.05402	0.9569	0.9961	KPMP, Kuppe	2	0.1333	0.4231		0.09111	0.4654		0.5089	-0.425		0.6109	0.6708		0.2323	-0.1369		no
FN1	-0.01278	0.2367	-0.054	0.9569	0.9961	KPMP, Kuppe, SNUH	3	0.1778	0.4231	0.04545	0.18	0.4462	0.05909	-0.08094	0.09755	-0.3303	0.9355	0.9223	0.7412	-0.03	0.03137	-0.3485	yes	0.3168	0.4983
RBM26	-0.01101	0.2043	-0.05391	0.957	0.9961	KPMP, Kuppe	2	0.5111	0.1923		0.5	0.2538		0.2334	-0.5889		0.8155	0.5559		0.05327	-0.2697		no
SOCS1	0.023	0.427	0.05386	0.957	0.9961	KPMP, Kuppe	2	0.04444	0.1538		0.02444	0.2		0.9083	-0.5569		0.3637	0.5776		0.6864	-0.2883		yes	0.2901	0.9041
FAM20A	0.02824	0.5263	0.05366	0.9572	0.9961	KPMP	1	0.08889			0.08222			0.05366			0.9572			0.02824			no
FMO1	0.03952	0.7367	0.05364	0.9572	0.9961	KPMP	1	0.04444			0.04222			0.05364			0.9572			0.03952			no
MRAP2	0.05712	1.067	0.05354	0.9573	0.9961	KPMP	1	0.02222			0.02			0.05354			0.9573			0.05712			yes	0.2232	0.7615
TAF9	-0.02317	0.4332	-0.05349	0.9573	0.9961	KPMP, Kuppe	2	0.04444	0.1538		0.02444	0.1923		0.6361	-0.4918		0.5247	0.6228		0.4941	-0.2567		no
TAF6L	-0.05454	1.02	-0.05349	0.9573	0.9961	KPMP	1	0.02222			0.02444			-0.05349			0.9573			-0.05454			no
TICAM2	-0.03224	0.6032	-0.05346	0.9574	0.9961	KPMP, Kuppe	2	0.04444	0.03846		0.04444	0.03462		-0.1231	0.08416		0.902	0.9329		-0.09021	0.08934		yes	-0.9488	0.9503
DPM1	-0.01681	0.3159	-0.05322	0.9576	0.9961	KPMP, Kuppe	2	0.1778	0.1154		0.1511	0.1923		0.5742	-1.049		0.5659	0.2943		0.2122	-0.6387		yes	0.1648	0.6952
LINC00910	0.03225	0.6059	0.05321	0.9576	0.9961	KPMP, Kuppe	2	0.04444	0.03846		0.05556	0.01923		-0.3811	0.6679		0.7031	0.5042		-0.2775	0.7298		no
AC007619.1	-0.05574	1.048	-0.0532	0.9576	0.9961	KPMP	1	0.02222			0.02222			-0.0532			0.9576			-0.05574			no
IKZF5	-0.02274	0.4278	-0.05314	0.9576	0.9961	KPMP, Kuppe	2	0.08889	0.07692		0.08667	0.08077		-0.01541	-0.07019		0.9877	0.944		-0.00808	-0.05195		no
SIPA1L1	-0.01315	0.2476	-0.05312	0.9576	0.9961	KPMP, Kuppe	2	0.3778	0.07692		0.3778	0.07308		-0.09919	0.1196		0.921	0.9048		-0.02608	0.08796		no
YTHDF3	0.01306	0.2462	0.05306	0.9577	0.9961	KPMP, Kuppe, SNUH	3	0.2667	0.2308	0.04545	0.2489	0.1885	0.15	0.04616	0.5911	-1.327	0.9632	0.5544	0.1845	0.01446	0.2554	-1.354	yes	-0.05141	0.7591
AC093535.1	0.01849	0.3493	0.05293	0.9578	0.9961	KPMP, Kuppe	2	0.1778	0.03846		0.1867	0.01923		-0.1617	0.6475		0.8715	0.5173		-0.0596	0.7101		no
B4GALT3	-0.02481	0.4689	-0.05291	0.9578	0.9961	KPMP, Kuppe	2	0.02222	0.1538		0.02	0.1615		0.02306	-0.07009		0.9816	0.9441		0.02468	-0.03656		no
FABP5	0.0201	0.3809	0.05278	0.9579	0.9961	KPMP, Kuppe	2	0.02222	0.2692		0.02889	0.25		-0.3956	0.21		0.6924	0.8337		-0.4169	0.08579		no
EPB41	0.0247	0.4682	0.05275	0.9579	0.9961	KPMP, Kuppe	2	0.04444	0.1154		0.09778	0.06538		-1.289	1.145		0.1972	0.2521		-0.9421	0.6985		no
LMBRD1	-0.01216	0.231	-0.05263	0.958	0.9961	KPMP, Kuppe	2	0.3111	0.2692		0.2978	0.3154		0.3145	-0.5336		0.7532	0.5936		0.08911	-0.2129		no
TRIL	-0.02257	0.4295	-0.05254	0.9581	0.9961	Kuppe	1		0.2308			0.2346			-0.05254			0.9581			-0.02257		no
TRIM32	0.03238	0.6168	0.0525	0.9581	0.9961	KPMP, Kuppe	2	0.04444	0.03846		0.03111	0.05769		0.3855	-0.4382		0.6999	0.6613		0.2946	-0.4579		no
MOAP1	0.05577	1.064	0.05239	0.9582	0.9961	KPMP	1	0.02222			0.02			0.05239			0.9582			0.05577			no
GTF2E2	-0.01686	0.3221	-0.05233	0.9583	0.9961	KPMP, Kuppe	2	0.1778	0.1154		0.1622	0.1231		0.01224	-0.1178		0.9902	0.9063		0.004658	-0.07124		no
TMX4	-0.01404	0.2685	-0.0523	0.9583	0.9961	KPMP, Kuppe	2	0.2	0.2692		0.1467	0.3731		0.9864	-1.179		0.3239	0.2386		0.3558	-0.4741		no
OR7A17	-0.03842	0.7357	-0.05223	0.9583	0.9961	Kuppe	1		0.07692			0.08077			-0.05223			0.9583			-0.03842		no
WDR25	-0.02216	0.4244	-0.05223	0.9583	0.9961	KPMP, Kuppe	2	0.1111	0.03846		0.1022	0.06538		0.1828	-0.5302		0.8549	0.5959		0.08518	-0.5454		no
GPR156	-0.05488	1.054	-0.05209	0.9585	0.9961	KPMP	1	0.02222			0.02222			-0.05209			0.9585			-0.05488			no
EMCN	0.009305	0.1797	0.05177	0.9587	0.9961	KPMP, Kuppe	2	0.5333	0.6154		0.5222	0.65		0.1089	-0.04736		0.9133	0.9622		0.0258	-0.01306		no
RGS20	0.05565	1.076	0.05171	0.9588	0.9961	KPMP	1	0.02222			0.01778			0.05171			0.9588			0.05565			no
RBCK1	-0.01407	0.272	-0.05171	0.9588	0.9961	KPMP, Kuppe, SNUH	3	0.1556	0.2692	0.04545	0.1156	0.3308	0.07727	0.8204	-0.6727	-0.5554	0.412	0.5012	0.5786	0.329	-0.267	-0.5699	yes	-0.252	0.9209
HACD4	0.05568	1.078	0.05167	0.9588	0.9961	KPMP	1	0.02222			0.01778			0.05167			0.9588			0.05568			no
EPS15L1	-0.01742	0.3377	-0.05157	0.9589	0.9961	KPMP, Kuppe	2	0.2	0.03846		0.1756	0.08462		0.2282	-0.7968		0.8195	0.4256		0.08177	-0.8044		no
FAP	-0.02446	0.4744	-0.05156	0.9589	0.9961	KPMP, Kuppe, SNUH	3	0.06667	0.03846	0.04545	0.07111	0.1231	0.009091	-0.01295	-1.229	1.38	0.9897	0.2192	0.1677	-0.00773	-1.246	1.693	yes	-2.109	0.531
LZTFL1	-0.03163	0.6138	-0.05153	0.9589	0.9961	KPMP, Kuppe	2	0.04444	0.03846		0.03778	0.05		0.1203	-0.2498		0.9042	0.8028		0.0918	-0.2582		no
FBXO34	0.015	0.292	0.05137	0.959	0.9961	KPMP, Kuppe	2	0.2	0.1538		0.2089	0.1346		-0.1811	0.36		0.8563	0.7188		-0.06381	0.1879		no
PFKM	0.02225	0.4337	0.05131	0.9591	0.9961	KPMP, Kuppe	2	0.08889	0.07692		0.04667	0.2192		1.269	-1.623		0.2043	0.1045		0.6859	-1.181		no
KHSRP	0.01728	0.3374	0.05122	0.9591	0.9961	KPMP, Kuppe, SNUH	3	0.1111	0.1538	0.04545	0.1067	0.1423	0.03636	0.03949	0.11	-0.1562	0.9685	0.9124	0.8759	0.01861	0.05876	-0.177	yes	-0.4116	0.9718
KLHL28	-0.01774	0.3471	-0.05109	0.9593	0.9961	KPMP, Kuppe	2	0.1556	0.07692		0.1533	0.08846		0.04854	-0.1993		0.9613	0.842		0.0191	-0.1469		no
HDAC6	-0.01922	0.3776	-0.05089	0.9594	0.9961	KPMP, Kuppe, SNUH	3	0.1111	0.07692	0.04545	0.08889	0.07692	0.1	0.333	0.02356	-0.8834	0.7391	0.9812	0.377	0.1617	0.01735	-0.9154	yes	-0.5179	0.6084
ZRSR2	-0.0243	0.4774	-0.05089	0.9594	0.9961	KPMP, Kuppe	2	0.04444	0.1154		0.07333	0.07692		-0.7426	0.5859		0.4577	0.5579		-0.5366	0.3727		no
UBAP1	-0.01503	0.2954	-0.05088	0.9594	0.9961	KPMP, Kuppe	2	0.2222	0.1154		0.2289	0.09231		-0.2437	0.3457		0.8075	0.7296		-0.08172	0.2156		no
ANO5	-0.03703	0.7279	-0.05087	0.9594	0.9961	KPMP	1	0.04444			0.04667			-0.05087			0.9594			-0.03703			no
SEPT5	0.03727	0.7328	0.05086	0.9594	0.9961	Kuppe	1		0.07692			0.07692			0.05086			0.9594			0.03727		no
BRPF3	0.02396	0.4722	0.05074	0.9595	0.9961	KPMP, Kuppe	2	0.08889	0.03846		0.06889	0.08462		0.4824	-0.7995		0.6295	0.424		0.258	-0.8044		no
DYRK2	0.02346	0.4623	0.05074	0.9595	0.9961	KPMP, Kuppe	2	0.04444	0.1154		0.05333	0.1038		-0.4163	0.3949		0.6772	0.6929		-0.3097	0.233		no
NUDT2	-0.02152	0.4244	-0.05072	0.9596	0.9961	KPMP, Kuppe	2	0.02222	0.1923		0.05111	0.1731		-0.8798	0.3432		0.379	0.7314		-0.904	0.1599		no
PRPF40B	0.01904	0.3763	0.05061	0.9596	0.9961	KPMP, Kuppe	2	0.1111	0.1154		0.1622	0.04615		-1.084	1.578		0.2783	0.1145		-0.5043	1.01		no
UPF3B	-0.01916	0.3789	-0.05056	0.9597	0.9961	KPMP, Kuppe	2	0.04444	0.2308		0.1133	0.1615		-1.446	0.8385		0.1481	0.4017		-1.039	0.374		no
COTL1	-0.02001	0.3965	-0.05046	0.9598	0.9961	KPMP, Kuppe	2	0.08889	0.1154		0.07111	0.1577		0.459	-0.5998		0.6462	0.5486		0.2421	-0.3606		no
ZNF579	-0.03714	0.7363	-0.05044	0.9598	0.9961	Kuppe	1		0.07692			0.08077			-0.05044			0.9598			-0.03714		no
CD226	0.01891	0.3769	0.05017	0.96	0.9963	KPMP, Kuppe, SNUH	3	0.08889	0.1154	0.04545	0.09778	0.06923	0.06818	-0.3595	0.82	-0.4957	0.7192	0.4122	0.6201	-0.19	0.5182	-0.5074	yes	-0.9398	0.7547
MRO	-0.05306	1.061	-0.05001	0.9601	0.9963	KPMP	1	0.02222			0.02222			-0.05001			0.9601			-0.05306			no
MIR99AHG	0.01055	0.2112	0.04992	0.9602	0.9963	KPMP, Kuppe	2	0.8	0.2692		0.7711	0.2885		0.2523	-0.3153		0.8008	0.7525		0.06256	-0.1272		no
DNAJC15	-0.01185	0.2375	-0.0499	0.9602	0.9963	KPMP, Kuppe	2	0.2222	0.4231		0.2133	0.4154		0.06238	-0.1325		0.9503	0.8946		0.021	-0.04442		no
UTP6	0.01742	0.3499	0.04979	0.9603	0.9963	KPMP, Kuppe	2	0.08889	0.1923		0.1133	0.1538		-0.4861	0.5195		0.6269	0.6034		-0.2499	0.2481		no
CLIP3	0.02616	0.5262	0.04971	0.9603	0.9963	KPMP, Kuppe	2	0.06667	0.03846		0.04222	0.1		0.6561	-0.9819		0.5118	0.3262		0.4042	-0.9934		no
TPP2	0.01329	0.2675	0.04968	0.9604	0.9963	KPMP, Kuppe	2	0.2889	0.1154		0.2578	0.1423		0.207	-0.2955		0.836	0.7676		0.06218	-0.1735		no
DNAJC27	-0.03017	0.6106	-0.04941	0.9606	0.9965	KPMP	1	0.06667			0.06667			-0.04941			0.9606			-0.03017			no
AC090578.1	-0.0518	1.051	-0.04927	0.9607	0.9965	KPMP	1	0.02222			0.02222			-0.04927			0.9607			-0.0518			no
HOXD10	-0.01194	0.2436	-0.04901	0.9609	0.9967	KPMP, Kuppe, SNUH	3	0.3333	0.07692	0.1364	0.2911	0.1308	0.1227	0.1818	-0.7934	0.1555	0.8557	0.4275	0.8764	0.05169	-0.577	0.09667	yes	-0.4481	0.9898
HYDIN	0.03641	0.7438	0.04895	0.961	0.9967	KPMP	1	0.04444			0.04222			0.04895			0.961			0.03641			no
TIMM8B	-0.01562	0.3212	-0.04865	0.9612	0.9969	KPMP, Kuppe	2	0.04444	0.3462		0.07111	0.3038		-0.8569	0.3743		0.3915	0.7082		-0.6151	0.1344		no
HS3ST3A1	-0.03005	0.6205	-0.04844	0.9614	0.9969	KPMP, SNUH	2	0.04444		0.04545	0.04444		0.04091	-0.07496		0.02294	0.9403		0.9817	-0.05665		0.02492	yes
AP002518.2	0.02534	0.5248	0.04827	0.9615	0.9969	KPMP	1	0.08889			0.09111			0.04827			0.9615			0.02534			no
PCDHB10	-0.05164	1.07	-0.04827	0.9615	0.9969	Kuppe	1		0.03846			0.03846			-0.04827			0.9615			-0.05164		no
CDK4	-0.01612	0.3342	-0.04822	0.9615	0.9969	KPMP, Kuppe	2	0.08889	0.2308		0.05111	0.3115		1.001	-0.8414		0.3168	0.4001		0.5443	-0.3565		yes	-0.05434	0.9679
LRP10	0.01418	0.2942	0.04819	0.9616	0.9969	KPMP, Kuppe	2	0.1556	0.2308		0.08444	0.3923		1.653	-1.646		0.09837	0.09971		0.6753	-0.6982		no
TCOF1	-0.02585	0.5378	-0.04807	0.9617	0.9969	KPMP, Kuppe	2	0.04444	0.07692		0.03778	0.08462		0.1739	-0.2448		0.862	0.8066		0.1313	-0.1875		yes
ANKMY1	0.02081	0.4338	0.04797	0.9617	0.9969	KPMP	1	0.1333			0.1244			0.04797			0.9617			0.02081			no
CLN8	-0.02263	0.472	-0.04795	0.9618	0.9969	KPMP, Kuppe	2	0.04444	0.1154		0.06889	0.08462		-0.6636	0.5054		0.5069	0.6133		-0.4814	0.3141		no
FITM2	0.05176	1.081	0.04786	0.9618	0.9969	KPMP	1	0.02222			0.02			0.04786			0.9618			0.05176			no
C12orf76	0.03558	0.7438	0.04783	0.9619	0.9969	KPMP	1	0.04444			0.04222			0.04783			0.9619			0.03558			no
AL591043.2	-0.0485	1.015	-0.0478	0.9619	0.9969	KPMP	1	0.02222			0.02444			-0.0478			0.9619			-0.0485			no
ZBTB41	-0.01504	0.3152	-0.04771	0.962	0.9969	KPMP, Kuppe	2	0.1556	0.1538		0.1444	0.1846		0.2282	-0.3787		0.8195	0.7049		0.09035	-0.1972		no
AC124016.1	0.05036	1.059	0.04756	0.9621	0.9969	KPMP	1	0.02222			0.02			0.04756			0.9621			0.05036			no
COASY	0.03424	0.72	0.04755	0.9621	0.9969	Kuppe	1		0.07692			0.08077			0.04755			0.9621			0.03424		yes	-0.3157	0.616
ZNF655	0.01376	0.2904	0.0474	0.9622	0.9969	KPMP, Kuppe	2	0.1778	0.1923		0.1711	0.2077		0.1454	-0.1083		0.8844	0.9138		0.05369	-0.05088		no
SMTN	0.01252	0.2643	0.04736	0.9622	0.9969	KPMP, Kuppe, SNUH	3	0.08889	0.2692	0.2273	0.18	0.2769	0.1091	-1.544	0.02901	1.564	0.1225	0.9769	0.1179	-0.7887	0.0114	0.7813	yes	-0.08641	0.9806
PLEKHM1	0.02014	0.4263	0.04724	0.9623	0.9969	KPMP, Kuppe	2	0.1111	0.03846		0.1022	0.05385		0.1921	-0.3044		0.8477	0.7608		0.09013	-0.3104		no
RRS1	-0.03477	0.7364	-0.04722	0.9623	0.9969	Kuppe	1		0.07692			0.08077			-0.04722			0.9623			-0.03477		yes	-1.001	0.6252
ZSCAN16-AS1	0.02237	0.4741	0.04717	0.9624	0.9969	KPMP	1	0.1111			0.1044			0.04717			0.9624			0.02237			no
CS	0.02067	0.4404	0.04694	0.9626	0.997	KPMP, Kuppe	2	0.1111	0.03846		0.08222	0.08077		0.4153	-0.7658		0.6779	0.4438		0.2024	-0.7866		no
TPD52L1	0.02833	0.604	0.0469	0.9626	0.997	KPMP	1	0.06667			0.07556			0.0469			0.9626			0.02833			no
AC073065.1	-0.02235	0.4792	-0.04665	0.9628	0.9971	Kuppe	1		0.1923			0.1885			-0.04665			0.9628			-0.02235		no
GLI4	-0.02831	0.6082	-0.04654	0.9629	0.9971	KPMP, Kuppe	2	0.02222	0.07692		0.03111	0.06538		-0.3947	0.2258		0.693	0.8213		-0.4119	0.169		no
FAM157C	-0.03512	0.7553	-0.0465	0.9629	0.9971	KPMP, Kuppe	2	0.02222	0.03846		0.01333	0.05385		0.2832	-0.3262		0.777	0.7443		0.3145	-0.3361		no
FLT3LG	-0.02021	0.4352	-0.04644	0.963	0.9971	KPMP, Kuppe, SNUH	3	0.06667	0.07692	0.04545	0.04222	0.1346	0.03636	0.5643	-0.8332	0.1491	0.5725	0.4047	0.8814	0.3571	-0.6086	0.1564	yes	-0.6778	0.9849
GBGT1	0.02195	0.4731	0.04639	0.963	0.9971	KPMP, Kuppe	2	0.04444	0.1154		0.05111	0.09615		-0.3194	0.3224		0.7494	0.7472		-0.2381	0.1974		no
AL354993.1	0.04761	1.031	0.04618	0.9632	0.9971	Kuppe	1		0.03846			0.03846			0.04618			0.9632			0.04761		no
LINC01176	0.04886	1.06	0.04608	0.9632	0.9971	KPMP	1	0.02222			0.02			0.04608			0.9632			0.04886			no
AC093334.1	-0.04864	1.056	-0.04606	0.9633	0.9971	KPMP	1	0.02222			0.02222			-0.04606			0.9633			-0.04864			no
RALGPS1	0.01841	0.4009	0.04593	0.9634	0.9971	KPMP, SNUH	2	0.08889		0.1364	0.09333		0.1045	-0.2901		0.4044	0.7717		0.6859	-0.154		0.2474	yes
RGS6	-0.04848	1.057	-0.04586	0.9634	0.9971	KPMP	1	0.02222			0.02222			-0.04586			0.9634			-0.04848			no
TRIM62	0.01984	0.4327	0.04584	0.9634	0.9971	KPMP, Kuppe	2	0.1111	0.03846		0.1	0.04231		0.09755	-0.1043		0.9223	0.9169		0.04633	-0.1095		no
SPATA1	-0.02407	0.5253	-0.04582	0.9635	0.9971	KPMP	1	0.08889			0.08889			-0.04582			0.9635			-0.02407			no
SNRPF	-0.01242	0.2735	-0.04539	0.9638	0.9972	KPMP, Kuppe	2	0.1333	0.3846		0.09333	0.4192		0.5136	-0.4322		0.6075	0.6656		0.2379	-0.1465		no
ADNP	-0.009005	0.1984	-0.04539	0.9638	0.9972	KPMP, Kuppe, SNUH	3	0.3778	0.3462	0.2273	0.3844	0.2192	0.2682	-0.4772	1.234	-0.8113	0.6332	0.2174	0.4172	-0.1265	0.469	-0.3935	yes	0.1278	0.8502
ELK1	-0.04819	1.062	-0.04536	0.9638	0.9972	KPMP	1	0.02222			0.02			-0.04536			0.9638			-0.04819			yes	0.3625	0.4105
FAM229B	0.01699	0.3746	0.04535	0.9638	0.9972	KPMP, Kuppe	2	0.06667	0.1923		0.06	0.1923		0.09061	-0.01195		0.9278	0.9905		0.05606	-0.005622		no
WHAMM	0.01806	0.3989	0.04526	0.9639	0.9972	KPMP, Kuppe	2	0.08889	0.1154		0.08889	0.1038		-0.06252	0.143		0.9501	0.8863		-0.03278	0.08793		no
CUTALP	-0.0277	0.612	-0.04526	0.9639	0.9972	Kuppe	1		0.1154			0.1154			-0.04526			0.9639			-0.0277		no
PRRT2	0.0144	0.3191	0.04511	0.964	0.9972	KPMP, Kuppe, SNUH	3	0.1111	0.1538	0.09091	0.1222	0.1692	0.04091	-0.4347	-0.1687	1.066	0.6638	0.8661	0.2862	-0.2064	-0.08762	0.8233	yes	-1.145	0.6232
RN7SL336P	-0.04591	1.022	-0.04491	0.9642	0.9973	Kuppe	1		0.03846			0.04231			-0.04491			0.9642			-0.04591		no
ITGA8	-0.01031	0.2301	-0.04481	0.9643	0.9973	KPMP, Kuppe	2	0.3111	0.3077		0.3578	0.2269		-0.8071	0.9847		0.4196	0.3248		-0.2336	0.3738		no
SIK3	-0.008226	0.1838	-0.04476	0.9643	0.9973	KPMP, Kuppe, SNUH	3	0.5333	0.1154	0.4091	0.5178	0.2115	0.4091	0.2653	-1.072	0.1676	0.7908	0.2836	0.8669	0.06098	-0.6175	0.06051	yes	0.4914	0.7378
SNX10	0.04875	1.089	0.04475	0.9643	0.9973	SNUH	1			0.04545			0.03636			0.04475			0.9643			0.04875	yes	0.1229	0.8718
RNF141	-0.02149	0.4811	-0.04466	0.9644	0.9973	KPMP, Kuppe	2	0.08889	0.03846		0.06444	0.1		0.4854	-0.9878		0.6274	0.3232		0.2658	-0.9962		no
AF064858.1	-0.03364	0.7547	-0.04458	0.9644	0.9973	KPMP	1	0.04444			0.04444			-0.04458			0.9644			-0.03364			no
RANGRF	0.02355	0.5324	0.04424	0.9647	0.9975	Kuppe	1		0.1538			0.1462			0.04424			0.9647			0.02355		no
GSE1	0.008548	0.1951	0.0438	0.9651	0.9977	KPMP, Kuppe, SNUH	3	0.4222	0.1154	0.5	0.5022	0.09231	0.3364	-1.442	0.3412	1.914	0.1492	0.7329	0.05561	-0.3637	0.2123	0.6789	yes	-0.0479	0.8183
IL1RL1	0.02735	0.6245	0.0438	0.9651	0.9977	KPMP, Kuppe	2	0.02222	0.07692		0.01333	0.09231		0.6486	-0.4106		0.5166	0.6814		0.6957	-0.3154		yes
CAPN7	-0.01014	0.232	-0.0437	0.9651	0.9977	KPMP, Kuppe	2	0.3556	0.2308		0.3689	0.1885		-0.4273	0.5919		0.6692	0.5539		-0.1174	0.2564		no
RBL1	-0.01749	0.4012	-0.04361	0.9652	0.9977	KPMP, Kuppe	2	0.04444	0.1923		0.07111	0.1577		-0.7334	0.431		0.4633	0.6664		-0.5348	0.2071		no
CCDC12	0.01423	0.3277	0.04342	0.9654	0.9977	KPMP, Kuppe	2	0.1778	0.1154		0.1222	0.2		0.7374	-1.053		0.4609	0.2925		0.2883	-0.6321		no
SLC38A11	0.03223	0.7429	0.04339	0.9654	0.9977	KPMP, Kuppe	2	0.02222	0.03846		0.04444	0.01538		-0.6797	0.8403		0.4967	0.4008		-0.6717	0.9463		no
POC1B	-0.0206	0.4765	-0.04324	0.9655	0.9977	KPMP, Kuppe	2	0.02222	0.1538		0.1111	0.1		-1.8	0.9031		0.0719	0.3665		-1.834	0.4868		no
CDIP1	-0.02274	0.5267	-0.04317	0.9656	0.9977	KPMP, Kuppe	2	0.02222	0.1154		0.09111	0.07308		-1.463	0.8365		0.1434	0.4029		-1.487	0.5152		no
PARD3	0.008085	0.1873	0.04317	0.9656	0.9977	KPMP, Kuppe, SNUH	3	0.8667	0.1923	0.6364	0.8511	0.2077	0.6682	0.7281	-0.208	-0.6447	0.4665	0.8352	0.5191	0.195	-0.09816	-0.203	yes	-0.2074	0.9977
LINC01948	-0.04644	1.08	-0.04301	0.9657	0.9977	KPMP	1	0.02222			0.02			-0.04301			0.9657			-0.04644			no
PSMB8	0.01255	0.292	0.04299	0.9657	0.9977	KPMP, Kuppe	2	0.04444	0.4231		0.04444	0.4423		-0.1644	0.1147		0.8694	0.9087		-0.1254	0.03624		no
LRATD2	-0.02605	0.6063	-0.04297	0.9657	0.9977	KPMP, SNUH	2	0.04444		0.04545	0.05778		0.02273	-0.3749		0.4959	0.7077		0.62	-0.2714		0.5501	yes	0.3572	0.08752
AGRN	0.0323	0.7518	0.04297	0.9657	0.9977	KPMP, Kuppe	2	0.02222	0.03846		0.02667	0.02692		-0.2677	0.334		0.7889	0.7384		-0.2821	0.3585		no
KIF3B	0.01542	0.361	0.04272	0.9659	0.9977	KPMP, Kuppe	2	0.1333	0.1154		0.09556	0.1654		0.6242	-0.7937		0.5325	0.4274		0.2777	-0.4903		no
CCDC144B	0.01728	0.4052	0.04265	0.966	0.9977	Kuppe	1		0.2692			0.2577			0.04265			0.966			0.01728		no
SLC25A1	0.01837	0.4323	0.04249	0.9661	0.9977	KPMP, Kuppe, SNUH	3	0.02222	0.1538	0.04545	0.02889	0.1577	0.02273	-0.4392	-0.08126	0.7162	0.6605	0.9352	0.4739	-0.466	-0.04284	0.7697	yes	-0.03899	0.8869
TEP1	-0.02243	0.5302	-0.04231	0.9663	0.9977	KPMP, Kuppe	2	0.04444	0.07692		0.08	0.03846		-0.8934	0.9075		0.3717	0.3642		-0.6439	0.7101		no
DVL1	0.02275	0.5386	0.04225	0.9663	0.9977	KPMP, Kuppe, SNUH	3	0.04444	0.03846	0.04545	0.01778	0.1462	0.04091	1.226	-1.416	-0.07639	0.2201	0.1567	0.9391	0.9705	-1.434	-0.08163	yes	-0.06487	0.8502
GIPC2	-0.01668	0.3953	-0.04219	0.9664	0.9977	KPMP, SNUH	2	0.1111		0.09091	0.1067		0.1	0.02323		-0.1139	0.9815		0.9093	0.01093		-0.08308	yes	0.4696	0.5753
ABLIM1	0.01521	0.3609	0.04215	0.9664	0.9977	KPMP	1	0.2			0.1822			0.04215			0.9664			0.01521			no
ZBTB20	-0.00965	0.2294	-0.04207	0.9664	0.9977	KPMP, Kuppe	2	0.9111	0.9231		0.9578	0.8269		-1.641	1.307		0.1008	0.1912		-0.5895	0.3895		no
AL158071.3	-0.04293	1.028	-0.04175	0.9667	0.9977	KPMP	1	0.02222			0.02222			-0.04175			0.9667			-0.04293			no
PRICKLE2	-0.00907	0.2174	-0.04173	0.9667	0.9977	KPMP, Kuppe	2	0.4444	0.2308		0.5156	0.1231		-0.7864	1.398		0.4316	0.1621		-0.1934	0.6501		no
CCNB1IP1	-0.01465	0.3513	-0.04171	0.9667	0.9977	KPMP, Kuppe	2	0.02222	0.3077		0.08667	0.2654		-1.426	0.5001		0.1538	0.617		-1.404	0.1881		no
VEZT	-0.009781	0.2351	-0.04161	0.9668	0.9977	KPMP, Kuppe	2	0.4	0.1154		0.3444	0.2462		0.5845	-1.429		0.5589	0.1531		0.1502	-0.8324		no
GABPB1	-0.01957	0.4723	-0.04143	0.967	0.9977	KPMP, Kuppe	2	0.06667	0.07692		0.09333	0.04231		-0.6763	0.8047		0.4988	0.421		-0.4042	0.6203		no
MRPS23	0.01931	0.4687	0.0412	0.9671	0.9977	Kuppe	1		0.1923			0.1923			0.0412			0.9671			0.01931		no
RPLP0P2	0.04436	1.081	0.04103	0.9673	0.9977	Kuppe	1		0.03846			0.03462			0.04103			0.9673			0.04436		no
MXD4	0.01096	0.2685	0.04083	0.9674	0.9977	KPMP, Kuppe	2	0.08889	0.4615		0.1556	0.3885		-1.356	0.8639		0.1751	0.3877		-0.706	0.2707		no
LARS	-0.0101	0.2475	-0.04081	0.9674	0.9977	KPMP, Kuppe	2	0.2444	0.2692		0.2067	0.3462		0.5438	-0.7279		0.5866	0.4667		0.174	-0.2842		no
WARS2-IT1	-0.04301	1.056	-0.04074	0.9675	0.9977	KPMP	1	0.02222			0.02222			-0.04074			0.9675			-0.04301			no
CDK15	-0.04143	1.018	-0.04071	0.9675	0.9977	KPMP	1	0.02222			0.02222			-0.04071			0.9675			-0.04143			no
AC010632.1	-0.04247	1.046	-0.04062	0.9676	0.9977	KPMP	1	0.02222			0.02222			-0.04062			0.9676			-0.04247			no
ORAI1	0.03052	0.7515	0.04062	0.9676	0.9977	Kuppe	1		0.07692			0.07308			0.04062			0.9676			0.03052		no
ATP6V1G3	0.02999	0.7396	0.04055	0.9677	0.9977	KPMP	1	0.04444			0.04222			0.04055			0.9677			0.02999			no
ZNF264	0.01506	0.3714	0.04055	0.9677	0.9977	KPMP, Kuppe	2	0.08889	0.1538		0.1022	0.1231		-0.3651	0.436		0.7151	0.6628		-0.1886	0.233		no
SMAD5	-0.009628	0.2377	-0.04051	0.9677	0.9977	KPMP, Kuppe	2	0.3556	0.1923		0.2822	0.3423		0.8431	-1.463		0.3992	0.1435		0.2346	-0.6688		no
SNAI2	-0.01085	0.268	-0.0405	0.9677	0.9977	KPMP, Kuppe, SNUH	3	0.1111	0.4231	0.04545	0.09778	0.4231	0.01818	-0.2961	-0.1262	0.8945	0.7671	0.8996	0.371	-0.1525	-0.0413	0.9886	yes	-0.4116	0.972
PRRT3-AS1	-0.04159	1.028	-0.04047	0.9677	0.9977	KPMP	1	0.02222			0.02222			-0.04047			0.9677			-0.04159			no
CCDC18	0.02102	0.5201	0.04041	0.9678	0.9977	KPMP, Kuppe	2	0.06667	0.03846		0.07333	0.02692		-0.1307	0.3205		0.896	0.7486		-0.07762	0.3451		no
WDR44	0.01513	0.3763	0.04021	0.9679	0.9977	KPMP, Kuppe	2	0.1333	0.07692		0.1533	0.03462		-0.5334	1.056		0.5938	0.2911		-0.2289	0.8259		no
CAV3	0.0428	1.066	0.04015	0.968	0.9977	KPMP	1	0.02222			0.02			0.04015			0.968			0.0428			no
TSGA13	-0.02425	0.6044	-0.04012	0.968	0.9977	Kuppe	1		0.1154			0.1192			-0.04012			0.968			-0.02425		no
FDX2	-0.02099	0.525	-0.03999	0.9681	0.9977	KPMP, Kuppe	2	0.02222	0.1154		0.02667	0.1115		-0.1731	0.0556		0.8626	0.9557		-0.1789	0.03388		no
COA4	0.0125	0.3126	0.03997	0.9681	0.9977	KPMP, Kuppe	2	0.06667	0.3462		0.05111	0.3462		0.3183	-0.1427		0.7502	0.8866		0.1948	-0.05188		no
CERS5	0.01172	0.2938	0.03991	0.9682	0.9977	KPMP, Kuppe	2	0.2	0.1538		0.1889	0.1577		0.1215	-0.111		0.9033	0.9116		0.04283	-0.059		no
SAMD5	0.0168	0.4213	0.03988	0.9682	0.9977	KPMP, SNUH	2	0.06667		0.1364	0.08667		0.1045	-0.3663		0.4393	0.7141		0.6604	-0.2139		0.2673	yes
PRDX2	-0.008803	0.2222	-0.03962	0.9684	0.9977	KPMP, Kuppe	2	0.1778	0.6154		0.1489	0.6846		0.6508	-0.5364		0.5151	0.5917		0.2414	-0.1489		no
NUDT16L1	0.01853	0.4682	0.03959	0.9684	0.9977	KPMP, Kuppe	2	0.02222	0.1538		0.01333	0.1692		0.4457	-0.1664		0.6558	0.8678		0.4893	-0.08614		yes	-0.1552	0.8889
FSHR	-0.0422	1.067	-0.03955	0.9685	0.9977	KPMP	1	0.02222			0.02222			-0.03955			0.9685			-0.0422			yes
RPS6KA6	0.02997	0.7586	0.03951	0.9685	0.9977	KPMP	1	0.04444			0.04			0.03951			0.9685			0.02997			no
TMED10	0.009165	0.2329	0.03935	0.9686	0.9977	KPMP, Kuppe	2	0.1333	0.6923		0.2378	0.5808		-1.721	1.176		0.08518	0.2395		-0.7309	0.3276		no
SLC16A3	-0.02393	0.6086	-0.03933	0.9686	0.9977	KPMP, Kuppe	2	0.02222	0.07692		0.03111	0.06538		-0.3833	0.2275		0.7015	0.82		-0.3993	0.1706		no
ATIC	0.01696	0.4321	0.03926	0.9687	0.9977	KPMP, Kuppe	2	0.06667	0.1154		0.05778	0.1231		0.1677	-0.1082		0.8668	0.9138		0.104	-0.06519		yes	-0.1104	0.9068
ZDHHC1	0.0294	0.7489	0.03925	0.9687	0.9977	KPMP	1	0.04444			0.04			0.03925			0.9687			0.0294			no
AC048382.5	0.03	0.7668	0.03912	0.9688	0.9977	KPMP, Kuppe	2	0.02222	0.03846		0.05111	0.01154		-0.9307	1.096		0.352	0.2732		-0.9589	1.258		no
GSTM3	-0.008661	0.2214	-0.03912	0.9688	0.9977	KPMP, Kuppe, SNUH	3	0.1778	0.4615	0.1364	0.1289	0.5885	0.1227	1.036	-0.998	0.2431	0.3001	0.3183	0.8079	0.3933	-0.3022	0.1519	yes	0.1934	0.9748
U2AF2	0.01543	0.3944	0.03912	0.9688	0.9977	KPMP, Kuppe, SNUH	3	0.06667	0.1154	0.04545	0.06222	0.1231	0.03636	0.115	-0.1042	0.08505	0.9084	0.917	0.9322	0.06867	-0.06285	0.09101	yes	-0.1775	0.9029
H2AFV	-0.009315	0.2385	-0.03905	0.9689	0.9977	KPMP, Kuppe	2	0.1778	0.4615		0.1844	0.4615		-0.2372	0.1474		0.8125	0.8828		-0.08824	0.04582		no
LENG8	-0.009149	0.2355	-0.03884	0.969	0.9977	KPMP, Kuppe, SNUH	3	0.2	0.2308	0.2727	0.2289	0.1615	0.25	-0.5901	0.7635	-0.08138	0.5551	0.4452	0.9351	-0.2076	0.344	-0.03631	yes	-0.5433	0.5306
UTP25	0.03999	1.032	0.03876	0.9691	0.9977	Kuppe	1		0.03846			0.03846			0.03876			0.9691			0.03999		no
NORAD	-0.007589	0.1961	-0.0387	0.9691	0.9977	KPMP, Kuppe, SNUH	3	0.2667	0.6538	0.09091	0.2511	0.6731	0.09091	0.03341	-0.04087	-0.1156	0.9733	0.9674	0.9079	0.01027	-0.01107	-0.08616	yes	0.119	0.9179
AC037198.1	0.01451	0.3751	0.0387	0.9691	0.9977	KPMP, Kuppe	2	0.06667	0.1923		0.04	0.2423		0.797	-0.5263		0.4255	0.5987		0.5115	-0.2432		no
STX17-AS1	-0.04078	1.054	-0.03869	0.9691	0.9977	KPMP	1	0.02222			0.02222			-0.03869			0.9691			-0.04078			no
HAAO	0.01432	0.3715	0.03854	0.9693	0.9977	KPMP, Kuppe	2	0.1111	0.1154		0.09556	0.1385		0.3119	-0.3349		0.7551	0.7377		0.1473	-0.2015		no
GFOD2	0.01998	0.5195	0.03845	0.9693	0.9977	KPMP, Kuppe	2	0.06667	0.03846		0.05556	0.06538		0.3513	-0.5068		0.7253	0.6123		0.2133	-0.509		no
Z97200.1	-0.04028	1.049	-0.0384	0.9694	0.9977	KPMP	1	0.02222			0.02222			-0.0384			0.9694			-0.04028			no
ARHGAP28	-0.0186	0.4854	-0.03832	0.9694	0.9977	KPMP, Kuppe	2	0.08889	0.03846		0.1022	0.01154		-0.5343	1.066		0.5932	0.2863		-0.2856	1.235		no
GOLGA8B	0.0127	0.3315	0.03829	0.9695	0.9977	KPMP, Kuppe	2	0.06667	0.2692		0.09778	0.2308		-0.7293	0.5292		0.4658	0.5967		-0.4378	0.2105		no
RMND1	0.01271	0.3321	0.03827	0.9695	0.9977	KPMP, Kuppe, SNUH	3	0.1111	0.1538	0.04545	0.09333	0.1308	0.1409	0.3434	0.3501	-1.26	0.7313	0.7263	0.2076	0.1626	0.1849	-1.247	yes	-0.2067	0.9973
C5orf51	0.02312	0.6057	0.03817	0.9696	0.9977	KPMP	1	0.06667			0.06222			0.03817			0.9696			0.02312			no
RGL2	-0.01624	0.4259	-0.03814	0.9696	0.9977	KPMP, Kuppe	2	0.04444	0.1538		0.04444	0.1615		-0.004545	-0.04329		0.9964	0.9655		-0.003393	-0.02245		no
TRMT10B	0.0134	0.3517	0.0381	0.9696	0.9977	KPMP, Kuppe	2	0.1333	0.1154		0.14	0.09231		-0.2035	0.3608		0.8387	0.7182		-0.08707	0.2228		no
SPHK2	-0.02358	0.619	-0.03809	0.9696	0.9977	KPMP, Kuppe	2	0.02222	0.07692		0.05111	0.04615		-0.9295	0.6498		0.3527	0.5159		-0.9586	0.5028		no
NACA	0.01134	0.2984	0.03802	0.9697	0.9977	KPMP	1	0.2889			0.2889			0.03802			0.9697			0.01134			no
AC010997.5	-0.03979	1.047	-0.03799	0.9697	0.9977	KPMP	1	0.02222			0.02222			-0.03799			0.9697			-0.03979			no
HOMER1	-0.02051	0.5401	-0.03798	0.9697	0.9977	KPMP, Kuppe	2	0.02222	0.1154		0.08667	0.06538		-1.495	0.8868		0.135	0.3752		-1.526	0.5644		no
CLDN16	0.02292	0.6041	0.03794	0.9697	0.9977	KPMP	1	0.06667			0.06222			0.03794			0.9697			0.02292			no
TMEM254	0.02311	0.6097	0.0379	0.9698	0.9977	KPMP, Kuppe	2	0.04444	0.03846		0.04889	0.02692		-0.1794	0.3274		0.8576	0.7433		-0.1328	0.352		no
ZNF576	0.02823	0.7509	0.03759	0.97	0.9977	Kuppe	1		0.07692			0.07308			0.03759			0.97			0.02823		no
THG1L	-0.0226	0.6016	-0.03757	0.97	0.9977	Kuppe	1		0.1154			0.1192			-0.03757			0.97			-0.0226		no
ATAD3A	-0.0405	1.078	-0.03756	0.97	0.9977	KPMP	1	0.02222			0.02			-0.03756			0.97			-0.0405			yes
GTF2A2	0.01015	0.2704	0.03755	0.9701	0.9977	KPMP, Kuppe	2	0.04444	0.5769		0.08444	0.5038		-1.02	0.4449		0.3077	0.6564		-0.7481	0.1294		no
PBX3	-0.007584	0.2025	-0.03746	0.9701	0.9977	KPMP, Kuppe, SNUH	3	0.4222	0.1923	0.2273	0.4178	0.1462	0.2273	-0.368	0.6875	-0.08663	0.7129	0.4918	0.931	-0.09342	0.3266	-0.04106	yes	0.04496	0.8456
SF3A3	0.01198	0.3199	0.03745	0.9701	0.9977	KPMP, Kuppe	2	0.1333	0.1923		0.1067	0.2269		0.4519	-0.4295		0.6513	0.6676		0.1977	-0.2014		no
GVQW2	0.03947	1.059	0.03725	0.9703	0.9977	KPMP	1	0.02222			0.02			0.03725			0.9703			0.03947			no
KLHL4	0.02707	0.7269	0.03723	0.9703	0.9977	KPMP	1	0.04444			0.04444			0.03723			0.9703			0.02707			yes
ERFE	0.01921	0.5173	0.03714	0.9704	0.9977	Kuppe	1		0.1538			0.1577			0.03714			0.9704			0.01921		yes
ITGA9	0.009647	0.2603	0.03707	0.9704	0.9977	KPMP	1	0.3778			0.3733			0.03707			0.9704			0.009647			no
AC023355.1	0.02753	0.7434	0.03703	0.9705	0.9977	KPMP, Kuppe	2	0.02222	0.03846		0.01333	0.05769		0.4828	-0.4189		0.6292	0.6753		0.5143	-0.4349		no
AC068633.1	-0.03848	1.045	-0.03681	0.9706	0.9977	KPMP	1	0.02222			0.02222			-0.03681			0.9706			-0.03848			no
FBXW4	0.009184	0.2497	0.03679	0.9707	0.9977	KPMP, Kuppe	2	0.2889	0.1923		0.3422	0.1038		-0.7672	1.364		0.443	0.1727		-0.2228	0.6667		no
FBXW2	0.01193	0.3267	0.03651	0.9709	0.9977	KPMP, Kuppe	2	0.1556	0.1154		0.1311	0.1731		0.499	-0.6714		0.6178	0.502		0.1969	-0.391		no
TXNRD3	0.02229	0.6109	0.03648	0.9709	0.9977	KPMP	1	0.06667			0.06222			0.03648			0.9709			0.02229			no
ATR	-0.009276	0.256	-0.03624	0.9711	0.9977	KPMP, Kuppe, SNUH	3	0.2444	0.03846	0.2273	0.2467	0.07692	0.2	-0.1439	-0.7045	0.4682	0.8855	0.4811	0.6397	-0.04604	-0.7215	0.2199	yes	-0.2756	0.9528
FAM111A-DT	-0.02697	0.7446	-0.03622	0.9711	0.9977	KPMP, Kuppe	2	0.02222	0.03846		0.02222	0.03846		-0.03883	-0.01237		0.969	0.9901		-0.04084	-0.01304		no
MSS51	-0.03811	1.056	-0.03607	0.9712	0.9977	KPMP	1	0.02222			0.02222			-0.03607			0.9712			-0.03811			no
HRH2	-0.03814	1.065	-0.03581	0.9714	0.9977	Kuppe	1		0.03846			0.03846			-0.03581			0.9714			-0.03814		yes
RFTN1	-0.006675	0.1865	-0.03578	0.9715	0.9977	KPMP, Kuppe, SNUH	3	0.4889	0.3462	0.1364	0.4444	0.35	0.2818	0.5898	0.04954	-1.719	0.5553	0.9605	0.08554	0.1388	0.01758	-1.041	yes	-0.3196	0.9928
GEN1	0.02576	0.7242	0.03557	0.9716	0.9977	KPMP	1	0.04444			0.04444			0.03557			0.9716			0.02576			no
DGCR6	0.02667	0.7518	0.03547	0.9717	0.9977	Kuppe	1		0.07692			0.07308			0.03547			0.9717			0.02667		no
AC087521.2	0.03823	1.079	0.03545	0.9717	0.9977	KPMP	1	0.02222			0.01778			0.03545			0.9717			0.03823			no
AC233968.1	-0.03782	1.068	-0.03541	0.9718	0.9977	Kuppe	1		0.03846			0.03846			-0.03541			0.9718			-0.03782		no
CASP9	-0.03709	1.056	-0.03512	0.972	0.9977	KPMP	1	0.02222			0.02222			-0.03512			0.972			-0.03709			yes	-0.3741	0.8005
L3MBTL1	-0.01656	0.4723	-0.03507	0.972	0.9977	KPMP, Kuppe	2	0.08889	0.03846		0.09111	0.03462		-0.06761	0.05825		0.9461	0.9535		-0.03556	0.0625		no
MTMR1	0.01491	0.426	0.03501	0.9721	0.9977	KPMP, Kuppe	2	0.1111	0.03846		0.1111	0.03077		-0.05081	0.2041		0.9595	0.8383		-0.02362	0.2175		no
MRPL1	-0.0111	0.3172	-0.03499	0.9721	0.9977	KPMP, Kuppe	2	0.1556	0.1538		0.1467	0.1731		0.19	-0.3129		0.8493	0.7544		0.07521	-0.1659		no
C1orf35	0.02531	0.7285	0.03475	0.9723	0.9977	KPMP	1	0.04444			0.04444			0.03475			0.9723			0.02531			no
ANKRD27	0.02157	0.6221	0.03468	0.9723	0.9977	KPMP, Kuppe	2	0.02222	0.07692		0.09333	0.03077		-1.524	1.234		0.1274	0.2171		-1.541	0.9743		no
H3F3A	0.008562	0.247	0.03466	0.9723	0.9977	KPMP	1	0.4444			0.4444			0.03466			0.9723			0.008562			no
RALGPS2	-0.01157	0.337	-0.03432	0.9726	0.9977	KPMP, Kuppe	2	0.2	0.03846		0.1822	0.07308		0.198	-0.6852		0.843	0.4932		0.07052	-0.7137		no
CRX	-0.01628	0.4743	-0.03431	0.9726	0.9977	Kuppe	1		0.1923			0.1923			-0.03431			0.9726			-0.01628		no
AL021368.2	-0.01813	0.5288	-0.0343	0.9726	0.9977	KPMP, Kuppe	2	0.04444	0.07692		0.05778	0.05769		-0.4431	0.4		0.6577	0.6891		-0.3293	0.3011		no
LINC00887	-0.01048	0.3066	-0.03419	0.9727	0.9977	Kuppe	1		0.5			0.4923			-0.03419			0.9727			-0.01048		no
EMP2	0.00877	0.2567	0.03416	0.9727	0.9977	KPMP, Kuppe, SNUH	3	0.08889	0.5	0.04545	0.12	0.4615	0.04545	-0.8586	0.5616	-0.1066	0.3906	0.5744	0.9151	-0.4569	0.171	-0.1154	yes	0.0437	0.745
HMGN3-AS1	-0.02565	0.7509	-0.03416	0.9727	0.9977	KPMP, Kuppe	2	0.02222	0.03846		0.02667	0.03077		-0.2061	0.1653		0.8367	0.8687		-0.2146	0.1792		no
SEC14L2	-0.02514	0.7368	-0.03413	0.9728	0.9977	KPMP	1	0.04444			0.04667			-0.03413			0.9728			-0.02514			no
ARRDC1	0.03527	1.037	0.03401	0.9729	0.9977	Kuppe	1		0.03846			0.03846			0.03401			0.9729			0.03527		no
MIR31HG	-0.03628	1.067	-0.03401	0.9729	0.9977	KPMP	1	0.02222			0.02			-0.03401			0.9729			-0.03628			no
RAB9B	-0.03566	1.05	-0.03396	0.9729	0.9977	KPMP	1	0.02222			0.02222			-0.03396			0.9729			-0.03566			no
SNX27	0.008944	0.2651	0.03374	0.9731	0.9977	KPMP, Kuppe, SNUH	3	0.2	0.1923	0.09091	0.1867	0.1692	0.1318	0.1352	0.3042	-0.6654	0.8925	0.761	0.5058	0.04786	0.1444	-0.4945	yes	-0.01725	0.4983
NOL12	0.01769	0.5245	0.03372	0.9731	0.9977	KPMP, Kuppe	2	0.02222	0.1154		0.03556	0.09615		-0.5033	0.3364		0.6148	0.7366		-0.5191	0.2049		no
CMTM3	-0.0178	0.5281	-0.03372	0.9731	0.9977	KPMP, Kuppe	2	0.04444	0.07692		0.02667	0.1231		0.6954	-0.7202		0.4868	0.4714		0.5279	-0.5294		no
AL606489.1	-0.03594	1.066	-0.0337	0.9731	0.9977	KPMP	1	0.02222			0.02			-0.0337			0.9731			-0.03594			no
GSTCD	0.01614	0.4794	0.03366	0.9731	0.9977	KPMP, Kuppe	2	0.08889	0.03846		0.1	0.01154		-0.4368	1.044		0.6622	0.2965		-0.23	1.211		no
ANAPC1	-0.01188	0.354	-0.03357	0.9732	0.9977	KPMP, SNUH	2	0.1556		0.09091	0.1467		0.08636	0.008262		-0.08793	0.9934		0.9299	0.003303		-0.06693	yes	-0.002498	0.9046
GRHL1	0.02519	0.7504	0.03357	0.9732	0.9977	KPMP, Kuppe	2	0.02222	0.03846		0.02222	0.03462		-0.01166	0.06		0.9907	0.9522		-0.01223	0.06446		no
IGFBP7	-0.01038	0.3097	-0.03352	0.9733	0.9977	KPMP	1	0.9333			0.94			-0.03352			0.9733			-0.01038			no
AKAP8L	0.00942	0.2813	0.03348	0.9733	0.9977	KPMP, Kuppe	2	0.1778	0.2308		0.1911	0.2		-0.3777	0.4857		0.7057	0.6272		-0.1408	0.2084		no
AC010422.3	-0.02449	0.7317	-0.03346	0.9733	0.9977	Kuppe	1		0.07692			0.08077			-0.03346			0.9733			-0.02449		no
GLIPR1L2	0.02549	0.7619	0.03345	0.9733	0.9977	KPMP	1	0.04444			0.04			0.03345			0.9733			0.02549			no
VBP1	-0.01245	0.3722	-0.03344	0.9733	0.9977	KPMP, Kuppe	2	0.06667	0.1923		0.04	0.2538		0.8747	-0.7009		0.3817	0.4833		0.541	-0.3266		no
MTRES1	-0.01735	0.5194	-0.0334	0.9734	0.9977	KPMP, SNUH	2	0.06667		0.04545	0.06444		0.05455	0.06885		-0.1857	0.9451		0.8527	0.04131		-0.1927	yes	0.3879	0.7995
SYNGR1	-0.01469	0.4405	-0.03335	0.9734	0.9977	KPMP, Kuppe	2	0.08889	0.07692		0.04444	0.2038		1.104	-1.473		0.2695	0.1408		0.6164	-1.056		no
AC005726.1	-0.02028	0.6104	-0.03322	0.9735	0.9977	KPMP, Kuppe	2	0.02222	0.07692		0.04667	0.05		-0.8084	0.5671		0.4188	0.5707		-0.8204	0.4333		no
AC231533.1	-0.03487	1.052	-0.03316	0.9735	0.9977	KPMP	1	0.02222			0.02222			-0.03316			0.9735			-0.03487			no
PINK1	0.01003	0.3067	0.03269	0.9739	0.9977	KPMP, Kuppe, SNUH	3	0.1111	0.2308	0.04545	0.06667	0.3269	0.03182	1.115	-1.075	0.3294	0.2647	0.2822	0.7418	0.5379	-0.4601	0.3538	yes	0.06716	0.9178
RANBP6	0.02455	0.7517	0.03266	0.9739	0.9977	Kuppe	1		0.07692			0.07308			0.03266			0.9739			0.02455		no
AC097518.2	0.03524	1.081	0.03261	0.974	0.9977	KPMP	1	0.02222			0.02			0.03261			0.974			0.03524			no
DDC	-0.01735	0.5357	-0.03238	0.9742	0.9977	KPMP, SNUH	2	0.04444		0.09091	0.05556		0.06364	-0.4188		0.398	0.6754		0.6907	-0.308		0.3111	yes	-0.3083	0.8847
SLC4A5	0.0194	0.5993	0.03237	0.9742	0.9977	KPMP	1	0.06667			0.06667			0.03237			0.9742			0.0194			no
RNF139	0.01386	0.4318	0.03209	0.9744	0.9977	KPMP, Kuppe	2	0.06667	0.1154		0.05111	0.1385		0.408	-0.3575		0.6833	0.7207		0.2508	-0.2169		no
ETAA1	-0.01926	0.6004	-0.03207	0.9744	0.9977	KPMP	1	0.06667			0.06667			-0.03207			0.9744			-0.01926			no
OSR2	0.0331	1.033	0.03203	0.9744	0.9977	Kuppe	1		0.03846			0.03846			0.03203			0.9744			0.0331		yes
DHRS4L2	-0.009377	0.2933	-0.03197	0.9745	0.9977	KPMP, Kuppe	2	0.1111	0.3077		0.08444	0.35		0.6209	-0.5411		0.5347	0.5884		0.2903	-0.2038		no
LINC01355	-0.01682	0.5285	-0.03183	0.9746	0.9977	KPMP, Kuppe	2	0.06667	0.03846		0.06444	0.03846		-0.04619	0.01569		0.9632	0.9875		-0.02833	0.01633		no
MIR4458HG	-0.02338	0.7347	-0.03182	0.9746	0.9977	KPMP, Kuppe	2	0.02222	0.03846		0.03111	0.02692		-0.4011	0.3693		0.6884	0.7119		-0.4098	0.3904		no
NR2C1	0.008984	0.2824	0.03182	0.9746	0.9977	KPMP, Kuppe	2	0.2222	0.1538		0.2378	0.1154		-0.3352	0.5985		0.7375	0.5495		-0.1115	0.3197		no
RPL10AP6	0.03449	1.085	0.03178	0.9746	0.9977	Kuppe	1		0.03846			0.03462			0.03178			0.9746			0.03449		no
ADSS	-0.01071	0.337	-0.03177	0.9747	0.9977	KPMP, Kuppe	2	0.08889	0.2308		0.1489	0.1538		-1.245	1.026		0.213	0.3047		-0.6447	0.4558		no
NKAIN4	0.03405	1.075	0.03168	0.9747	0.9977	KPMP	1	0.02222			0.02			0.03168			0.9747			0.03405			no
WFDC2	-0.01061	0.335	-0.03167	0.9747	0.9977	KPMP, Kuppe	2	0.2222	0.07692		0.2289	0.06923		-0.09313	0.1165		0.9258	0.9072		-0.03482	0.08787		no
SLC9A2	0.034	1.076	0.03158	0.9748	0.9977	KPMP	1	0.02222			0.02			0.03158			0.9748			0.034			no
TMED7-TICAM2	-0.03352	1.063	-0.03153	0.9748	0.9977	Kuppe	1		0.03846			0.03846			-0.03153			0.9748			-0.03352		no
WDR45	0.009496	0.3036	0.03128	0.975	0.9977	KPMP, Kuppe	2	0.06667	0.3462		0.05111	0.3731		0.4166	-0.2042		0.677	0.8382		0.2531	-0.07154		no
EXOSC5	-0.01903	0.6099	-0.03121	0.9751	0.9977	KPMP, Kuppe	2	0.02222	0.07692		0.01333	0.09615		0.4466	-0.3426		0.6552	0.7319		0.4833	-0.2529		no
ZNF337-AS1	0.01483	0.4755	0.03119	0.9751	0.9977	KPMP	1	0.1111			0.1044			0.03119			0.9751			0.01483			no
NPHP1	0.03228	1.035	0.03117	0.9751	0.9977	Kuppe	1		0.03846			0.03846			0.03117			0.9751			0.03228		no
ACLY	0.01237	0.3979	0.03108	0.9752	0.9977	KPMP, Kuppe, SNUH	3	0.1111	0.03846	0.04545	0.08222	0.06923	0.07273	0.5306	-0.576	-0.4774	0.5957	0.5646	0.6331	0.2533	-0.5864	-0.4872	yes	-0.2627	0.6069
DERA	-0.01026	0.3302	-0.03107	0.9752	0.9977	KPMP, Kuppe	2	0.1778	0.07692		0.1489	0.1692		0.5715	-1.148		0.5676	0.2508		0.2134	-0.8117		no
LINC00891	-0.03291	1.062	-0.031	0.9753	0.9977	Kuppe	1		0.03846			0.03846			-0.031			0.9753			-0.03291		no
NRG1	0.01418	0.4582	0.03095	0.9753	0.9977	KPMP	1	0.1111			0.1156			0.03095			0.9753			0.01418			no
LRBA	0.005809	0.1877	0.03094	0.9753	0.9977	KPMP, SNUH	2	0.6		0.4545	0.5733		0.5	0.3267		-0.4501	0.7439		0.6527	0.07296		-0.156	yes	-0.3698	0.7689
AC012676.5	-0.03278	1.061	-0.03091	0.9753	0.9977	Kuppe	1		0.03846			0.03846			-0.03091			0.9753			-0.03278		no
EIF3G	0.00763	0.2482	0.03075	0.9755	0.9977	KPMP, Kuppe	2	0.06667	0.6923		0.06889	0.6731		-0.09358	0.07637		0.9254	0.9391		-0.05606	0.02082		no
TECTA	-0.03234	1.06	-0.03051	0.9757	0.9977	KPMP	1	0.02222			0.02			-0.03051			0.9757			-0.03234			no
BAZ1A	-0.008782	0.2881	-0.03049	0.9757	0.9977	KPMP, Kuppe	2	0.2	0.1923		0.1844	0.2		0.1467	-0.2495		0.8834	0.803		0.05255	-0.1209		no
AL391121.1	0.03262	1.07	0.03048	0.9757	0.9977	KPMP	1	0.02222			0.02			0.03048			0.9757			0.03262			no
ZNF227	0.01849	0.6086	0.03039	0.9758	0.9977	KPMP, Kuppe	2	0.02222	0.07692		0.04667	0.05		-0.8039	0.6233		0.4214	0.5331		-0.8308	0.4693		no
MIEF2	-0.02269	0.7472	-0.03037	0.9758	0.9977	KPMP, Kuppe	2	0.02222	0.03846		0.02	0.03846		-0.06122	0.01709		0.9512	0.9864		-0.06569	0.01779		no
ANXA11	-0.006775	0.2233	-0.03034	0.9758	0.9977	KPMP, Kuppe	2	0.2667	0.4231		0.2378	0.4769		0.3087	-0.3662		0.7575	0.7142		0.09546	-0.1182		no
POC1B-AS1	-0.01825	0.6017	-0.03033	0.9758	0.9977	KPMP	1	0.06667			0.06667			-0.03033			0.9758			-0.01825			no
TMEM139	-0.03192	1.053	-0.03031	0.9758	0.9977	KPMP	1	0.02222			0.02222			-0.03031			0.9758			-0.03192			no
PACS2	-0.01114	0.3679	-0.03028	0.9758	0.9977	KPMP, Kuppe	2	0.1333	0.07692		0.1289	0.08077		0.02758	-0.1106		0.978	0.912		0.01165	-0.08281		no
UBE2L6	-0.01211	0.4	-0.03027	0.9759	0.9977	KPMP, Kuppe	2	0.04444	0.1923		0.04	0.1962		0.09488	-0.09521		0.9244	0.9241		0.07145	-0.04495		no
CDH11	0.004701	0.1557	0.0302	0.9759	0.9977	KPMP, Kuppe, SNUH	3	0.6889	0.5769	0.4091	0.6733	0.5769	0.4	-0.1366	0.2658	-0.03548	0.8913	0.7904	0.9717	-0.0293	0.0762	-0.01308	yes	-0.9764	0.1848
CXADR	0.03184	1.057	0.03012	0.976	0.9977	SNUH	1			0.04545			0.04091			0.03012			0.976			0.03184	yes
ADGRF3	-0.03165	1.053	-0.03006	0.976	0.9977	KPMP	1	0.02222			0.02222			-0.03006			0.976			-0.03165			no
AL442125.1	-0.02219	0.7382	-0.03005	0.976	0.9977	KPMP, Kuppe	2	0.02222	0.03846		0.01333	0.06538		0.4984	-0.5146		0.6182	0.6069		0.5345	-0.5238		no
AC005225.2	-0.03184	1.06	-0.03005	0.976	0.9977	KPMP	1	0.02222			0.02222			-0.03005			0.976			-0.03184			no
RNPEP	0.01294	0.4339	0.02983	0.9762	0.9977	KPMP, Kuppe	2	0.08889	0.07692		0.06444	0.1269		0.6009	-0.7806		0.5479	0.435		0.3217	-0.5783		no
AC048341.1	0.009679	0.3245	0.02982	0.9762	0.9977	KPMP, Kuppe	2	0.1778	0.1154		0.1933	0.06923		-0.5138	0.896		0.6074	0.3703		-0.1955	0.5568		no
EXOC2	0.009448	0.318	0.02971	0.9763	0.9977	KPMP, Kuppe	2	0.2222	0.03846		0.2044	0.06154		0.1882	-0.4847		0.8507	0.6279		0.06292	-0.5002		no
PCCA-DT	-0.03116	1.055	-0.02953	0.9764	0.9977	KPMP	1	0.02222			0.02222			-0.02953			0.9764			-0.03116			no
WHAMMP2	0.02227	0.7554	0.02947	0.9765	0.9977	Kuppe	1		0.07692			0.07308			0.02947			0.9765			0.02227		no
MME	-0.01183	0.4024	-0.0294	0.9765	0.9977	KPMP, SNUH	2	0.1111		0.09091	0.1		0.1	0.1049		-0.2218	0.9164		0.8244	0.04988		-0.1675	yes	-0.5315	0.8586
METTL5	-0.00986	0.3365	-0.0293	0.9766	0.9977	KPMP, Kuppe	2	0.04444	0.3077		0.06222	0.2808		-0.5917	0.2699		0.5541	0.7873		-0.437	0.102		no
NUP188	-0.01539	0.5268	-0.02922	0.9767	0.9977	KPMP, Kuppe	2	0.06667	0.03846		0.06889	0.03462		-0.07719	0.07652		0.9385	0.939		-0.04679	0.08148		no
ZNF267	-0.01548	0.5318	-0.02912	0.9768	0.9977	KPMP, Kuppe	2	0.02222	0.1154		0.05556	0.08077		-1.006	0.5852		0.3144	0.5584		-1.02	0.3654		no
ATN1	-0.00921	0.3192	-0.02886	0.977	0.9977	KPMP, Kuppe	2	0.1333	0.1923		0.1511	0.1577		-0.3827	0.393		0.7019	0.6943		-0.1624	0.1903		no
FKBP14	0.01144	0.3978	0.02876	0.9771	0.9977	KPMP, Kuppe	2	0.04444	0.1923		0.04667	0.1808		-0.1643	0.1394		0.8695	0.8891		-0.1212	0.06587		no
TAF6	-0.01717	0.5996	-0.02864	0.9772	0.9977	KPMP, Kuppe	2	0.02222	0.07692		0.02444	0.07692		-0.1054	0.03909		0.916	0.9688		-0.1099	0.02865		no
PABPC5	0.02151	0.7534	0.02854	0.9772	0.9977	Kuppe	1		0.07692			0.07308			0.02854			0.9772			0.02151		no
TBC1D22B	0.01337	0.4697	0.02847	0.9773	0.9977	KPMP, SNUH	2	0.06667		0.09091	0.08444		0.05909	-0.4185		0.5836	0.6756		0.5595	-0.2492		0.4462	yes	0.09102	0.9808
ESF1	0.009158	0.3239	0.02828	0.9774	0.9977	KPMP, Kuppe, SNUH	3	0.1111	0.03846	0.2273	0.12	0.3462	0.1045	-0.2395	-2.405	1.525	0.8107	0.01616	0.1272	-0.111	-2.41	0.7743	yes	0.3964	0.5604
ATF3	-0.007616	0.2712	-0.02809	0.9776	0.9977	Kuppe	1		0.6923			0.6731			-0.02809			0.9776			-0.007616		yes	-0.753	0.9693
BAG1	0.008146	0.2902	0.02807	0.9776	0.9977	KPMP, Kuppe	2	0.06667	0.4231		0.08222	0.3962		-0.4092	0.2592		0.6824	0.7955		-0.2447	0.08603		no
SH3RF1	0.007507	0.2677	0.02804	0.9776	0.9977	KPMP, Kuppe	2	0.2889	0.1154		0.2933	0.08462		-0.3101	0.688		0.7565	0.4914		-0.09267	0.4144		no
AC027682.6	-0.02943	1.05	-0.02803	0.9776	0.9977	KPMP	1	0.02222			0.02222			-0.02803			0.9776			-0.02943			no
SP1	-0.008597	0.3085	-0.02786	0.9778	0.9977	KPMP, Kuppe, SNUH	3	0.06667	0.1538	0.2273	0.1511	0.1231	0.15	-1.568	0.5849	0.7121	0.117	0.5586	0.4764	-0.932	0.3055	0.3556	yes	-0.1104	0.9046
PGAP1	-0.007904	0.2837	-0.02786	0.9778	0.9977	KPMP, Kuppe, SNUH	3	0.2	0.1154	0.09091	0.2	0.1231	0.06818	-0.0884	-0.092	0.2416	0.9296	0.9267	0.8091	-0.03115	-0.05532	0.1909	yes	-0.03843	0.7689
DPY19L1	0.017	0.6132	0.02772	0.9779	0.9977	KPMP, Kuppe	2	0.02222	0.07692		0.08444	0.03462		-1.441	1.15		0.1496	0.25		-1.444	0.8919		no
ERCC2	-0.02922	1.057	-0.02765	0.9779	0.9977	KPMP	1	0.02222			0.02222			-0.02765			0.9779			-0.02922			yes	0.05606	0.9898
SLC6A6	0.01175	0.4262	0.02757	0.978	0.9977	KPMP, Kuppe	2	0.1111	0.03846		0.1044	0.05769		0.2185	-0.417		0.8271	0.6767		0.1021	-0.432		no
ZNF430	0.0118	0.4295	0.02747	0.9781	0.9977	KPMP, Kuppe	2	0.06667	0.1154		0.08444	0.08462		-0.5107	0.5604		0.6096	0.5752		-0.3071	0.344		no
LRRK2	0.007685	0.2808	0.02737	0.9782	0.9977	KPMP, SNUH	2	0.2444		0.1364	0.2133		0.1955	0.4685		-0.8143	0.6394		0.4155	0.1493		-0.4831	yes	-0.2008	0.8738
AC108488.1	-0.02026	0.7471	-0.02712	0.9784	0.9977	Kuppe	1		0.07692			0.07692			-0.02712			0.9784			-0.02026		no
ITSN2	0.006154	0.2275	0.02706	0.9784	0.9977	KPMP, Kuppe	2	0.3333	0.2692		0.3689	0.2		-0.4423	0.7231		0.6583	0.4696		-0.1203	0.2997		no
ARHGAP22	0.01679	0.6207	0.02705	0.9784	0.9977	Kuppe	1		0.1154			0.1077			0.02705			0.9784			0.01679		no
AC137932.3	-0.02857	1.061	-0.02692	0.9785	0.9977	Kuppe	1		0.03846			0.03846			-0.02692			0.9785			-0.02857		no
VAC14	0.01426	0.5298	0.02692	0.9785	0.9977	KPMP	1	0.08889			0.08444			0.02692			0.9785			0.01426			no
SRD5A3	0.02086	0.7766	0.02686	0.9786	0.9977	Kuppe	1		0.07692			0.06923			0.02686			0.9786			0.02086		yes
MRPL13	0.008443	0.3152	0.02678	0.9786	0.9977	KPMP, Kuppe	2	0.08889	0.2692		0.1156	0.2385		-0.6037	0.4995		0.546	0.6174		-0.3116	0.1989		no
SURF2	-0.01436	0.5366	-0.02677	0.9786	0.9977	Kuppe	1		0.1538			0.15			-0.02677			0.9786			-0.01436		no
HMGB1	-0.005868	0.2212	-0.02652	0.9788	0.9977	KPMP	1	0.5778			0.5711			-0.02652			0.9788			-0.005868			no
EIF2D	0.01141	0.4304	0.02651	0.9788	0.9977	KPMP, Kuppe	2	0.04444	0.1538		0.05111	0.1346		-0.2738	0.2338		0.7843	0.8152		-0.1992	0.1248		no
TBC1D1	0.006127	0.232	0.02641	0.9789	0.9977	KPMP, Kuppe	2	0.3778	0.1923		0.3489	0.2115		0.1652	-0.239		0.8688	0.8111		0.04401	-0.1128		no
CCT7	0.007198	0.273	0.02637	0.979	0.9977	KPMP, Kuppe	2	0.06667	0.5		0.07333	0.4846		-0.252	0.1563		0.801	0.8758		-0.1531	0.04775		yes	-0.1773	0.5924
ARHGEF26	-0.009667	0.3671	-0.02634	0.979	0.9977	KPMP, Kuppe	2	0.1333	0.07692		0.1289	0.09615		0.1464	-0.3044		0.8836	0.7608		0.06217	-0.2224		no
CARD8	0.009251	0.3539	0.02614	0.9791	0.9977	KPMP, Kuppe, SNUH	3	0.1333	0.03846	0.09091	0.1067	0.05	0.1091	0.371	-0.252	-0.3918	0.7106	0.801	0.6952	0.1624	-0.2607	-0.2896	yes	0.2583	0.917
ZNF441	0.01251	0.4785	0.02614	0.9791	0.9977	KPMP, Kuppe	2	0.04444	0.1154		0.07333	0.07308		-0.7749	0.7154		0.4384	0.4743		-0.5619	0.4556		no
EMX2OS	-0.01556	0.5976	-0.02603	0.9792	0.9977	KPMP	1	0.06667			0.06889			-0.02603			0.9792			-0.01556			no
LINC01660	0.008729	0.3364	0.02595	0.9793	0.9977	Kuppe	1		0.3846			0.3885			0.02595			0.9793			0.008729		no
AC092802.1	-0.01558	0.6012	-0.02591	0.9793	0.9977	KPMP	1	0.06667			0.06667			-0.02591			0.9793			-0.01558			no
KCND2	0.01937	0.749	0.02586	0.9794	0.9977	KPMP	1	0.04444			0.04222			0.02586			0.9794			0.01937			no
RPL7	0.007052	0.2731	0.02582	0.9794	0.9977	KPMP	1	0.3778			0.4			0.02582			0.9794			0.007052			no
SLC2A3	0.006539	0.2542	0.02572	0.9795	0.9977	KPMP, Kuppe	2	0.04444	0.7308		0.09556	0.65		-1.189	0.4658		0.2345	0.6413		-0.8734	0.1262		yes	0.5738	0.4983
NRIP2	0.01937	0.7543	0.02568	0.9795	0.9977	KPMP, Kuppe	2	0.02222	0.03846		0.008889	0.07692		0.8021	-0.6765		0.4225	0.4987		0.9122	-0.6819		no
LINC01934	-0.0273	1.063	-0.02567	0.9795	0.9977	Kuppe	1		0.03846			0.03846			-0.02567			0.9795			-0.0273		no
KCTD15	-0.01372	0.5358	-0.02561	0.9796	0.9977	KPMP, Kuppe	2	0.06667	0.03846		0.05556	0.05385		0.1706	-0.3307		0.8645	0.7409		0.1069	-0.3416		no
AC104211.1	0.01864	0.7283	0.0256	0.9796	0.9977	KPMP	1	0.04444			0.04222			0.0256			0.9796			0.01864			no
CALHM2	-0.0271	1.062	-0.02553	0.9796	0.9977	KPMP	1	0.02222			0.02222			-0.02553			0.9796			-0.0271			no
NT5DC3	-0.01891	0.7433	-0.02545	0.9797	0.9977	KPMP	1	0.04444			0.04444			-0.02545			0.9797			-0.01891			yes
CDH1	-0.01328	0.5225	-0.02542	0.9797	0.9977	KPMP, SNUH	2	0.04444		0.09091	0.06889		0.05909	-0.7813		0.7447	0.4346		0.4565	-0.5776		0.55	yes
AL359546.1	0.01948	0.7665	0.02542	0.9797	0.9977	KPMP	1	0.04444			0.03778			0.02542			0.9797			0.01948			no
HDGF	0.007498	0.2952	0.0254	0.9797	0.9977	KPMP, Kuppe	2	0.08889	0.3462		0.1044	0.3154		-0.4082	0.3154		0.6831	0.7525		-0.2108	0.1134		no
XKR6	-0.01535	0.6052	-0.02537	0.9798	0.9977	KPMP	1	0.06667			0.06667			-0.02537			0.9798			-0.01535			no
DFFB	-0.01878	0.7477	-0.02511	0.98	0.9977	KPMP, Kuppe	2	0.02222	0.03846		0.04222	0.01923		-0.6567	0.66		0.5114	0.5093		-0.6748	0.7194		no
ENKD1	-0.01873	0.7481	-0.02503	0.98	0.9977	KPMP, Kuppe	2	0.02222	0.03846		0.02444	0.03077		-0.2525	0.2177		0.8006	0.8276		-0.2668	0.2307		no
PSMA3-AS1	0.005952	0.2379	0.02502	0.98	0.9977	KPMP, Kuppe	2	0.2	0.4231		0.2244	0.3808		-0.5779	0.5614		0.5633	0.5745		-0.204	0.1809		no
CDC34	0.01173	0.4701	0.02496	0.9801	0.9977	KPMP, Kuppe, SNUH	3	0.02222	0.1154	0.04545	0.01333	0.1269	0.04545	0.4944	-0.1949	-0.09396	0.621	0.8454	0.9251	0.526	-0.1183	-0.09759	yes	0.4315	0.6408
ASNS	-0.01861	0.7465	-0.02494	0.9801	0.9977	Kuppe	1		0.07692			0.07692			-0.02494			0.9801			-0.01861		no
MOSMO	-0.005751	0.232	-0.02479	0.9802	0.9977	KPMP, Kuppe	2	0.3111	0.2692		0.2756	0.3385		0.3571	-0.5193		0.721	0.6036		0.1034	-0.2013		no
ZNF81	0.01072	0.4323	0.02479	0.9802	0.9977	KPMP	1	0.1333			0.1244			0.02479			0.9802			0.01072			no
NR6A1	0.01157	0.4683	0.02471	0.9803	0.9977	SNUH	1			0.2273			0.2273			0.02471			0.9803			0.01157	yes
PEX1	-0.009764	0.3955	-0.02469	0.9803	0.9977	KPMP, Kuppe	2	0.1111	0.07692		0.1044	0.08462		0.0819	-0.1775		0.9347	0.8591		0.03821	-0.1323		no
SMIM17	-0.02586	1.049	-0.02464	0.9803	0.9977	KPMP	1	0.02222			0.02222			-0.02464			0.9803			-0.02586			no
LINC02444	-0.02607	1.058	-0.02464	0.9803	0.9977	Kuppe	1		0.03846			0.03846			-0.02464			0.9803			-0.02607		no
PHIP	-0.004696	0.1907	-0.02462	0.9804	0.9977	KPMP, Kuppe	2	0.5333	0.4231		0.4578	0.4731		0.3995	-0.5959		0.6895	0.5512		0.09393	-0.1943		no
CNNM2	0.007426	0.303	0.02451	0.9804	0.9977	KPMP, Kuppe	2	0.2444	0.03846		0.2489	0.02308		-0.1229	0.5049		0.9022	0.6136		-0.03882	0.5423		no
DDA1	-0.0131	0.5347	-0.02449	0.9805	0.9977	KPMP, Kuppe	2	0.02222	0.1154		0.01778	0.1154		0.07961	-0.07388		0.9365	0.9411		0.08557	-0.04554		no
TRMT61A	0.02537	1.039	0.02442	0.9805	0.9977	Kuppe	1		0.03846			0.03846			0.02442			0.9805			0.02537		no
HSPE1	-0.0057	0.2336	-0.02441	0.9805	0.9977	KPMP, Kuppe	2	0.1778	0.5769		0.1622	0.6		0.3617	-0.3228		0.7176	0.7468		0.1346	-0.09684		no
ZNF275	-0.01272	0.5244	-0.02426	0.9806	0.9977	KPMP, Kuppe	2	0.06667	0.03846		0.04444	0.1038		0.6131	-1.04		0.5398	0.2984		0.3778	-1.038		no
RPS21	0.00679	0.2803	0.02423	0.9807	0.9977	KPMP	1	0.3333			0.3444			0.02423			0.9807			0.00679			no
TNKS1BP1	-0.01059	0.4373	-0.02421	0.9807	0.9977	KPMP, Kuppe	2	0.08889	0.07692		0.06667	0.1115		0.3916	-0.5706		0.6953	0.5683		0.213	-0.4198		no
CDK5	-0.02556	1.06	-0.02411	0.9808	0.9977	Kuppe	1		0.03846			0.03846			-0.02411			0.9808			-0.02556		yes
NTN4	0.006393	0.2707	0.02362	0.9812	0.998	KPMP, Kuppe, SNUH	3	0.1556	0.1538	0.1818	0.2044	0.08846	0.1864	-0.8636	1.166	0.06337	0.3878	0.2436	0.9495	-0.3396	0.6292	0.03274	yes	-0.01455	0.9645
PLXNA4	-0.009399	0.398	-0.02361	0.9812	0.998	KPMP	1	0.1556			0.1511			-0.02361			0.9812			-0.009399			no
DNAJC21	-0.005536	0.2346	-0.0236	0.9812	0.998	KPMP, Kuppe	2	0.1333	0.6154		0.1289	0.6346		0.06084	-0.06824		0.9515	0.9456		0.02598	-0.01916		no
MX2	0.00869	0.3702	0.02347	0.9813	0.998	KPMP, Kuppe	2	0.1111	0.1154		0.1111	0.1077		-0.1284	0.2016		0.8978	0.8402		-0.06045	0.1209		no
MEGF11	-0.02459	1.052	-0.02337	0.9814	0.998	KPMP	1	0.02222			0.02222			-0.02337			0.9814			-0.02459			no
TAB2	-0.005504	0.2373	-0.02319	0.9815	0.998	KPMP, Kuppe, SNUH	3	0.3111	0.1538	0.09091	0.3178	0.08846	0.1636	-0.1907	1.08	-0.9951	0.8488	0.2803	0.3197	-0.05425	0.5868	-0.7003	yes	0.1988	0.7939
STAC2	-0.01406	0.6091	-0.02309	0.9816	0.998	Kuppe	1		0.1154			0.1154			-0.02309			0.9816			-0.01406		no
UBXN7	-0.007064	0.3072	-0.02299	0.9817	0.998	KPMP, Kuppe	2	0.2222	0.07692		0.2	0.1192		0.2742	-0.6471		0.7839	0.5176		0.09285	-0.4732		no
REX1BD	0.005835	0.2546	0.02292	0.9817	0.998	KPMP, Kuppe	2	0.1111	0.5		0.08444	0.5577		0.6933	-0.416		0.4881	0.6774		0.3277	-0.1257		no
BPGM	-0.01405	0.6154	-0.02283	0.9818	0.998	KPMP, Kuppe	2	0.04444	0.03846		0.03111	0.06923		0.4208	-0.6071		0.6739	0.5438		0.3222	-0.6281		no
DPYS	-0.0111	0.4865	-0.02282	0.9818	0.998	KPMP	1	0.1111			0.1			-0.02282			0.9818			-0.0111			no
ZFPM2	-0.004924	0.2168	-0.02272	0.9819	0.998	KPMP, Kuppe	2	0.6667	0.1154		0.6844	0.06923		-0.3846	0.9563		0.7005	0.3389		-0.0891	0.5879		no
AC104461.1	-0.02367	1.052	-0.0225	0.9821	0.998	KPMP	1	0.02222			0.02222			-0.0225			0.9821			-0.02367			no
SLC38A2	-0.004113	0.1829	-0.02249	0.9821	0.998	KPMP, Kuppe	2	0.4222	0.7692		0.4356	0.7385		-0.1273	0.1021		0.8987	0.9187		-0.03203	0.0272		no
RBL2	0.00545	0.2424	0.02249	0.9821	0.998	KPMP, Kuppe, SNUH	3	0.2667	0.1538	0.1364	0.2244	0.2077	0.1682	0.5795	-0.6263	-0.3354	0.5622	0.5311	0.7373	0.1795	-0.3234	-0.1988	yes	0.1723	0.6006
TMEM266	-0.02419	1.093	-0.02213	0.9823	0.998	KPMP	1	0.02222			0.02			-0.02213			0.9823			-0.02419			no
AC092807.3	0.01043	0.4732	0.02203	0.9824	0.998	KPMP, Kuppe	2	0.04444	0.1154		0.03778	0.1231		0.2383	-0.1659		0.8117	0.8682		0.1784	-0.1013		no
RRAGC	-0.008357	0.3815	-0.02191	0.9825	0.998	KPMP, Kuppe	2	0.04444	0.2308		0.08444	0.1692		-1.084	0.65		0.2785	0.5157		-0.7812	0.2922		no
SEC24A	-0.007085	0.3241	-0.02186	0.9826	0.998	KPMP, Kuppe	2	0.1778	0.1154		0.1822	0.08462		-0.3538	0.5321		0.7235	0.5947		-0.1347	0.3286		no
TLE3	-0.01009	0.4621	-0.02184	0.9826	0.998	KPMP, Kuppe	2	0.06667	0.07692		0.05556	0.1077		0.3494	-0.446		0.7268	0.6556		0.2117	-0.3187		no
GRIPAP1	-0.0077	0.3541	-0.02175	0.9826	0.998	KPMP, Kuppe	2	0.08889	0.1923		0.07556	0.2115		0.361	-0.3578		0.7181	0.7205		0.1899	-0.1712		no
RTL8A	-0.008771	0.4035	-0.02174	0.9827	0.998	KPMP, Kuppe	2	0.02222	0.2308		0.03111	0.2115		-0.5175	0.19		0.6048	0.8493		-0.5474	0.08294		no
CETN3	-0.01018	0.4689	-0.02172	0.9827	0.998	KPMP, Kuppe	2	0.04444	0.1154		0.04444	0.1154		-0.05659	0.01817		0.9549	0.9855		-0.04196	0.011		no
BPNT1	-0.01319	0.6134	-0.0215	0.9828	0.998	KPMP	1	0.06667			0.06444			-0.0215			0.9828			-0.01319			no
FUBP3	0.005726	0.2671	0.02144	0.9829	0.998	KPMP, Kuppe, SNUH	3	0.2	0.1154	0.1818	0.1667	0.2038	0.1364	0.3735	-1.058	0.4531	0.7088	0.2899	0.6505	0.1336	-0.625	0.2478	yes	0.2538	0.9228
BRF2	0.0157	0.7331	0.02142	0.9829	0.998	KPMP, Kuppe	2	0.02222	0.03846		0.01556	0.05385		0.3345	-0.2878		0.738	0.7735		0.3563	-0.2908		no
BOK	0.01599	0.7475	0.0214	0.9829	0.998	KPMP	1	0.04444			0.04222			0.0214			0.9829			0.01599			no
CREB5	0.00838	0.3968	0.02112	0.9831	0.998	KPMP, Kuppe, SNUH	3	0.08889	0.07692	0.04545	0.1044	0.03846	0.09091	-0.3068	1.082	-0.8119	0.759	0.2793	0.4169	-0.1595	0.8225	-0.8455	yes
ZSCAN29	-0.02221	1.057	-0.021	0.9832	0.998	KPMP	1	0.02222			0.02222			-0.021			0.9832			-0.02221			no
GDAP2	-0.007118	0.339	-0.021	0.9832	0.998	KPMP, Kuppe	2	0.1556	0.1154		0.1644	0.08077		-0.4294	0.615		0.6676	0.5385		-0.1742	0.3796		no
LRRN1	0.02229	1.063	0.02097	0.9833	0.998	KPMP	1	0.02222			0.02			0.02097			0.9833			0.02229			no
AC091167.2	0.006619	0.3162	0.02093	0.9833	0.998	Kuppe	1		0.4231			0.4385			0.02093			0.9833			0.006619		no
TPRG1L	0.008365	0.4	0.02091	0.9833	0.998	KPMP, Kuppe	2	0.04444	0.1923		0.04667	0.1731		-0.3791	0.2609		0.7046	0.7942		-0.2868	0.123		no
ANKRD35	-0.01076	0.515	-0.0209	0.9833	0.998	KPMP, Kuppe	2	0.02222	0.1154		0.01778	0.1308		0.2258	-0.1518		0.8214	0.8794		0.2361	-0.08982		no
MXRA5	0.01274	0.6096	0.02089	0.9833	0.998	KPMP, Kuppe	2	0.02222	0.07692		0.04889	0.04615		-0.8448	0.6745		0.3982	0.5		-0.8461	0.5182		no
CIB1	0.005584	0.2711	0.02059	0.9836	0.998	KPMP, Kuppe	2	0.1111	0.3846		0.08222	0.4462		0.626	-0.4088		0.5313	0.6827		0.298	-0.1349		no
NME9	0.02141	1.043	0.02053	0.9836	0.998	KPMP	1	0.02222			0.02			0.02053			0.9836			0.02141			no
CRABP2	0.02128	1.038	0.0205	0.9836	0.998	Kuppe	1		0.03846			0.03846			0.0205			0.9836			0.02128		no
PLEKHO2	0.01509	0.7378	0.02045	0.9837	0.998	Kuppe	1		0.07692			0.07692			0.02045			0.9837			0.01509		no
CPXM1	-0.0096	0.4704	-0.02041	0.9837	0.998	KPMP, Kuppe	2	0.04444	0.1154		0.03556	0.1308		0.2592	-0.2348		0.7955	0.8144		0.1944	-0.1418		no
ARHGAP27P1-BPTFP1-KPNA2P3	-0.02148	1.056	-0.02035	0.9838	0.998	Kuppe	1		0.03846			0.03846			-0.02035			0.9838			-0.02148		no
STAG1	0.00395	0.1948	0.02028	0.9838	0.998	KPMP, Kuppe	2	0.7111	0.1538		0.7222	0.1615		0.01187	0.02445		0.9905	0.9805		0.0025	0.01251		no
FAM57A	0.02104	1.038	0.02026	0.9838	0.998	Kuppe	1		0.03846			0.03846			0.02026			0.9838			0.02104		no
MED17	-0.006666	0.3334	-0.01999	0.984	0.998	KPMP, Kuppe	2	0.1333	0.1538		0.1378	0.1385		-0.1403	0.1454		0.8884	0.8844		-0.05961	0.07825		no
ABRAXAS1	0.009499	0.4757	0.01997	0.9841	0.998	KPMP, Kuppe	2	0.06667	0.07692		0.04889	0.1038		0.4007	-0.4422		0.6886	0.6584		0.2498	-0.3254		no
PPP2R3B	-0.02087	1.048	-0.01992	0.9841	0.998	KPMP	1	0.02222			0.02222			-0.01992			0.9841			-0.02087			no
NFATC2	-0.0105	0.53	-0.01981	0.9842	0.998	KPMP, Kuppe, SNUH	3	0.02222	0.07692	0.04545	0.03778	0.07308	0.02727	-0.5623	0.07231	0.4623	0.5739	0.9424	0.6439	-0.573	0.05422	0.5112	yes
MED18	-0.02096	1.058	-0.01981	0.9842	0.998	Kuppe	1		0.03846			0.03846			-0.01981			0.9842			-0.02096		no
AC135178.2	0.02054	1.043	0.01969	0.9843	0.998	Kuppe	1		0.03846			0.03846			0.01969			0.9843			0.02054		no
AC022210.2	0.02048	1.041	0.01968	0.9843	0.998	KPMP	1	0.02222			0.02222			0.01968			0.9843			0.02048			no
TMX3	0.005268	0.2685	0.01962	0.9843	0.998	KPMP, Kuppe	2	0.2667	0.1538		0.2089	0.2615		0.7473	-1.182		0.4549	0.2372		0.2353	-0.6075		no
AC107072.2	-0.01438	0.7351	-0.01956	0.9844	0.998	KPMP	1	0.04444			0.04444			-0.01956			0.9844			-0.01438			no
ZNF334	-0.0146	0.7464	-0.01955	0.9844	0.998	KPMP, Kuppe	2	0.02222	0.03846		0.03556	0.02308		-0.495	0.4898		0.6206	0.6243		-0.511	0.5292		no
AL121917.1	-0.02046	1.055	-0.0194	0.9845	0.998	KPMP	1	0.02222			0.02222			-0.0194			0.9845			-0.02046			no
NDUFAF3	-0.005039	0.2617	-0.01926	0.9846	0.998	KPMP, Kuppe	2	0.08889	0.5		0.07556	0.5154		0.2601	-0.1735		0.7948	0.8623		0.1354	-0.05252		no
PSMD14	-0.005936	0.3092	-0.0192	0.9847	0.998	KPMP, Kuppe	2	0.1778	0.1538		0.1467	0.1885		0.3331	-0.4925		0.7391	0.6224		0.1272	-0.2596		no
RPS2P32	0.01991	1.041	0.01913	0.9847	0.998	Kuppe	1		0.03846			0.03846			0.01913			0.9847			0.01991		no
AKAP12	-0.003694	0.1946	-0.01898	0.9849	0.998	KPMP, Kuppe	2	0.4889	0.9615		0.54	0.8962		-0.7632	1.109		0.4453	0.2676		-0.1786	0.3884		no
[truncated: 1,699,179 more chars]
