## Supplemental Data 4 for "Single-cell-level spatial transcriptomics identifies erythropoietin-expressing fibroblasts and their tissue niche in human kidney disease"

### Sheet: Index
Supplementary Data 4
Single-cell-level spatial transcriptomics identifies erythropoietin-expressing fibroblasts and their tissue niche in human kidney disease
Item	Sheet	Content	Manuscript display
Supplementary Data 4	Supplementary Data 4A	EPO-expressing cells by eGFR, tissue features, hemoglobin and diagnosis: negative binomial models	Results (“EPO-expressing cells are fewer with proximal tubule injury, which accounted for the association with eGFR”); Figure 4a; Supplementary Figure S1c,d; Supplementary Results; Supplementary Table S7 (B by diagnosis); Supplementary Figure S1d; Supplementary Table S7 D
	Supplementary Data 4B	Plasma EPO in relation to EPO-expressing cells, tissue features, eGFR and hemoglobin	Results (“Plasma EPO is higher in patients with more EPO-expressing cells”); Figure 4b; Supplementary Table S8 (all patients; the rows of single diagnoses are in this sheet only)
Supplementary Data 4 of four (Supplementary Data 1–4, one file each, numbered in the order in which the main text first cites them); the display column names the figure, table or text of the manuscript that each sheet supports. Datasets carry the names of the manuscript (Supplementary Table S1 A). Numbers have four significant digits. No sheet holds a participant-level row.

### Sheet: Supplementary Data 4A
Supplementary Data 4. EPO-expressing cells, kidney function, hemoglobin and plasma EPO
4A. EPO-expressing cells by eGFR, tissue features, hemoglobin and diagnosis: negative binomial models
EPO-expressing cells by eGFR, eGFR category, tissue features, hemoglobin and diagnosis: negative binomial models with fibroblasts as exposure
section	population	model	exposure	outcome	tal proportion adjusted	variant	n	estimate	lo	hi	p	converged	small n	n in category	indicator in model	hb min	hb max	with epo cell	anemic	diagnoses	q	epo cells	fibroblasts	pooled per 1000 fibroblasts	median per 1000 fibroblasts	q1 per 1000 fibroblasts	q3 per 1000 fibroblasts
eGFR	All patients, diagnosis adjusted	age, sex, eGFR, proportion of thick ascending limb cells	eGFR (per 10 mL/min/1.73 m2)	EPO-expressing cells (rate ratio)	TRUE		130	1.223	1.059	1.413	0.006248	TRUE	no								0.006248
eGFR	All patients, diagnosis adjusted	age, sex, eGFR, proportion of thick ascending limb cells	eGFR (per 10 mL/min/1.73 m2)	EPO-expressing cells (rate ratio)	TRUE	without the participant with the most EPO-expressing cells	129	1.206	1.045	1.391	0.01025	TRUE	no
eGFR category	All patients, diagnosis adjusted	age, sex, eGFR category, proportion of thick ascending limb cells	eGFR 60-89 versus >= 90	EPO-expressing cells (rate ratio)	TRUE		130	0.5725	0.2668	1.229	0.1523	TRUE	no	35							0.4568
eGFR category	All patients, diagnosis adjusted	age, sex, eGFR category, proportion of thick ascending limb cells	eGFR 45-59 versus >= 90	EPO-expressing cells (rate ratio)	TRUE		130	0.5567	0.188	1.648	0.2901	TRUE	no	15							0.5061
eGFR category	All patients, diagnosis adjusted	age, sex, eGFR category, proportion of thick ascending limb cells	eGFR <45 versus >= 90	EPO-expressing cells (rate ratio)	TRUE		130	0.6916	0.1766	2.709	0.5966	TRUE	no	11							0.5966
eGFR with tissue indicator	All patients, diagnosis adjusted	age, sex, eGFR, proportion of immune cells, proportion of thick ascending limb cells	eGFR (per 10 mL/min/1.73 m2)	EPO-expressing cells (rate ratio)	TRUE		130	1.169	1.004	1.36	0.04385	TRUE	no		Proportion of immune cells (per SD)						0.0877
eGFR with tissue indicator	All patients, diagnosis adjusted	age, sex, eGFR, proportion of immune cells, proportion of thick ascending limb cells	Proportion of immune cells (per SD)	EPO-expressing cells (rate ratio)	TRUE		130	0.7374	0.4761	1.142	0.1725	TRUE	no		Proportion of immune cells (per SD)						0.2588
eGFR with tissue indicator	All patients, diagnosis adjusted	age, sex, eGFR, proportion of injured proximal tubule cells, proportion of thick ascending limb cells	eGFR (per 10 mL/min/1.73 m2)	EPO-expressing cells (rate ratio)	TRUE		130	1.024	0.8726	1.201	0.7742	TRUE	no		Proportion of injured proximal tubule cells (per SD)						0.7742
eGFR with tissue indicator	All patients, diagnosis adjusted	age, sex, eGFR, proportion of injured proximal tubule cells, proportion of thick ascending limb cells	Proportion of injured proximal tubule cells (per SD)	EPO-expressing cells (rate ratio)	TRUE		130	0.3979	0.2476	0.6394	0.0001399	TRUE	no		Proportion of injured proximal tubule cells (per SD)						0.0008396
eGFR with tissue indicator	All patients, diagnosis adjusted	age, sex, eGFR, fibroblast contractile program, proportion of thick ascending limb cells	eGFR (per 10 mL/min/1.73 m2)	EPO-expressing cells (rate ratio)	TRUE		130	1.207	1.046	1.393	0.01016	TRUE	no		Fibroblast contractile program (per SD)						0.02437
eGFR with tissue indicator	All patients, diagnosis adjusted	age, sex, eGFR, fibroblast contractile program, proportion of thick ascending limb cells	Fibroblast contractile program (per SD)	EPO-expressing cells (rate ratio)	TRUE		130	1.211	0.7822	1.874	0.391	TRUE	no		Fibroblast contractile program (per SD)						0.4692
Hemoglobin	All patients, diagnosis adjusted	age, sex, eGFR, proportion of thick ascending limb cells	Hemoglobin (per g/dL)	EPO-expressing cells (rate ratio)	TRUE		130	0.8117	0.6483	1.016	0.0689	TRUE	no								0.1346
Hemoglobin	All patients, diagnosis adjusted	age, sex, eGFR, proportion of thick ascending limb cells	Hemoglobin (per g/dL)	EPO-expressing cells (rate ratio)	TRUE	without the participant with the most EPO-expressing cells	129	0.8365	0.6684	1.047	0.1187	TRUE	no
Hemoglobin	All patients, diagnosis adjusted	age, sex, eGFR, proportion of thick ascending limb cells	Anemia (WHO)	EPO-expressing cells (rate ratio)	TRUE		130	1.846	0.827	4.122	0.1346	TRUE	no								0.1346
Hemoglobin	All patients, diagnosis adjusted	age, sex, eGFR, proportion of thick ascending limb cells	Anemia (WHO)	EPO-expressing cells (rate ratio)	TRUE	without the participant with the most EPO-expressing cells	129	1.559	0.681	3.569	0.2933	TRUE	no
eGFR	All patients, diagnosis adjusted	age, sex, eGFR	eGFR (per 10 mL/min/1.73 m2)	EPO-expressing cells (rate ratio)	FALSE		130	1.308	1.119	1.529	0.0007449	TRUE	no								0.00149
eGFR	All patients, diagnosis adjusted	age, sex, eGFR	eGFR (per 10 mL/min/1.73 m2)	EPO-expressing cells (rate ratio)	FALSE	without the participant with the most EPO-expressing cells	129	1.24	1.068	1.441	0.00488	TRUE	no
eGFR category	All patients, diagnosis adjusted	age, sex, eGFR category	eGFR 60-89 versus >= 90	EPO-expressing cells (rate ratio)	FALSE		130	0.5063	0.2262	1.133	0.09767	TRUE	no	35							0.4568
eGFR category	All patients, diagnosis adjusted	age, sex, eGFR category	eGFR 45-59 versus >= 90	EPO-expressing cells (rate ratio)	FALSE		130	0.6299	0.1974	2.01	0.435	TRUE	no	15							0.522
eGFR category	All patients, diagnosis adjusted	age, sex, eGFR category	eGFR <45 versus >= 90	EPO-expressing cells (rate ratio)	FALSE		130	0.4829	0.1091	2.137	0.3374	TRUE	no	11							0.5061
eGFR with tissue indicator	All patients, diagnosis adjusted	age, sex, eGFR, proportion of immune cells	eGFR (per 10 mL/min/1.73 m2)	EPO-expressing cells (rate ratio)	FALSE		130	1.155	0.9851	1.354	0.07597	TRUE	no		Proportion of immune cells (per SD)						0.1302
eGFR with tissue indicator	All patients, diagnosis adjusted	age, sex, eGFR, proportion of immune cells	Proportion of immune cells (per SD)	EPO-expressing cells (rate ratio)	FALSE		130	0.4919	0.3209	0.7539	0.001128	TRUE	no		Proportion of immune cells (per SD)						0.003383
eGFR with tissue indicator	All patients, diagnosis adjusted	age, sex, eGFR, proportion of injured proximal tubule cells	eGFR (per 10 mL/min/1.73 m2)	EPO-expressing cells (rate ratio)	FALSE		130	1.026	0.8659	1.215	0.7686	TRUE	no		Proportion of injured proximal tubule cells (per SD)						0.7742
eGFR with tissue indicator	All patients, diagnosis adjusted	age, sex, eGFR, proportion of injured proximal tubule cells	Proportion of injured proximal tubule cells (per SD)	EPO-expressing cells (rate ratio)	FALSE		130	0.3175	0.1937	0.5205	5.386e-06	TRUE	no		Proportion of injured proximal tubule cells (per SD)						6.463e-05
eGFR with tissue indicator	All patients, diagnosis adjusted	age, sex, eGFR, fibroblast contractile program	eGFR (per 10 mL/min/1.73 m2)	EPO-expressing cells (rate ratio)	FALSE		130	1.327	1.134	1.551	0.000401	TRUE	no		Fibroblast contractile program (per SD)						0.001604
eGFR with tissue indicator	All patients, diagnosis adjusted	age, sex, eGFR, fibroblast contractile program	Fibroblast contractile program (per SD)	EPO-expressing cells (rate ratio)	FALSE		130	0.7646	0.4917	1.189	0.2336	TRUE	no		Fibroblast contractile program (per SD)						0.3115
Hemoglobin	All patients, diagnosis adjusted	age, sex, eGFR	Hemoglobin (per g/dL)	EPO-expressing cells (rate ratio)	FALSE		130	0.814	0.6435	1.03	0.08602	TRUE	no								0.1346
Hemoglobin	All patients, diagnosis adjusted	age, sex, eGFR	Hemoglobin (per g/dL)	EPO-expressing cells (rate ratio)	FALSE	without the participant with the most EPO-expressing cells	129	0.8724	0.6936	1.097	0.2432	TRUE	no
Hemoglobin	All patients, diagnosis adjusted	age, sex, eGFR	Anemia (WHO)	EPO-expressing cells (rate ratio)	FALSE		130	1.919	0.8252	4.462	0.1301	TRUE	no								0.1346
Hemoglobin	All patients, diagnosis adjusted	age, sex, eGFR	Anemia (WHO)	EPO-expressing cells (rate ratio)	FALSE	without the participant with the most EPO-expressing cells	129	1.239	0.5289	2.902	0.6218	TRUE	no
eGFR	IgA nephropathy	age, sex, eGFR, proportion of thick ascending limb cells	eGFR (per 10 mL/min/1.73 m2)	EPO-expressing cells (rate ratio)	TRUE		60	1.232	1.007	1.506	0.04213	TRUE	no								0.04213
eGFR	IgA nephropathy	age, sex, eGFR, proportion of thick ascending limb cells	eGFR (per 10 mL/min/1.73 m2)	EPO-expressing cells (rate ratio)	TRUE	without the participant with the most EPO-expressing cells	59	1.188	0.9801	1.441	0.07927	TRUE	no
eGFR category	IgA nephropathy	age, sex, eGFR category, proportion of thick ascending limb cells	eGFR 60-89 versus >= 90	EPO-expressing cells (rate ratio)	TRUE		60	0.5681	0.2515	1.284	0.1739	TRUE	no	20							0.2252
eGFR category	IgA nephropathy	age, sex, eGFR category, proportion of thick ascending limb cells	eGFR 45-59 versus >= 90	EPO-expressing cells (rate ratio)	TRUE		60	0.4272	0.108	1.689	0.2252	TRUE	no	6							0.2252
eGFR category	IgA nephropathy	age, sex, eGFR category, proportion of thick ascending limb cells	eGFR <45 versus >= 90	EPO-expressing cells (rate ratio)	TRUE		60					TRUE	no	0
eGFR with tissue indicator	IgA nephropathy	age, sex, eGFR, proportion of immune cells, proportion of thick ascending limb cells	eGFR (per 10 mL/min/1.73 m2)	EPO-expressing cells (rate ratio)	TRUE		60	1.142	0.9317	1.4	0.2006	TRUE	no		Proportion of immune cells (per SD)						0.2674
eGFR with tissue indicator	IgA nephropathy	age, sex, eGFR, proportion of immune cells, proportion of thick ascending limb cells	Proportion of immune cells (per SD)	EPO-expressing cells (rate ratio)	TRUE		60	0.5214	0.2721	0.9992	0.04974	TRUE	no		Proportion of immune cells (per SD)						0.09947
eGFR with tissue indicator	IgA nephropathy	age, sex, eGFR, proportion of injured proximal tubule cells, proportion of thick ascending limb cells	eGFR (per 10 mL/min/1.73 m2)	EPO-expressing cells (rate ratio)	TRUE		60	1.052	0.8641	1.28	0.6146	TRUE	no		Proportion of injured proximal tubule cells (per SD)						0.6704
eGFR with tissue indicator	IgA nephropathy	age, sex, eGFR, proportion of injured proximal tubule cells, proportion of thick ascending limb cells	Proportion of injured proximal tubule cells (per SD)	EPO-expressing cells (rate ratio)	TRUE		60	0.2561	0.1205	0.5441	0.0003962	TRUE	no		Proportion of injured proximal tubule cells (per SD)						0.002377
eGFR with tissue indicator	IgA nephropathy	age, sex, eGFR, fibroblast contractile program, proportion of thick ascending limb cells	eGFR (per 10 mL/min/1.73 m2)	EPO-expressing cells (rate ratio)	TRUE		60	1.165	0.9594	1.416	0.123	TRUE	no		Fibroblast contractile program (per SD)						0.197
eGFR with tissue indicator	IgA nephropathy	age, sex, eGFR, fibroblast contractile program, proportion of thick ascending limb cells	Fibroblast contractile program (per SD)	EPO-expressing cells (rate ratio)	TRUE		60	1.698	1.061	2.717	0.02724	TRUE	no		Fibroblast contractile program (per SD)						0.06538
Hemoglobin	IgA nephropathy	age, sex, eGFR, proportion of thick ascending limb cells	Hemoglobin (per g/dL)	EPO-expressing cells (rate ratio)	TRUE		60	0.9588	0.7143	1.287	0.7793	TRUE	no								0.7793
Hemoglobin	IgA nephropathy	age, sex, eGFR, proportion of thick ascending limb cells	Hemoglobin (per g/dL)	EPO-expressing cells (rate ratio)	TRUE	without the participant with the most EPO-expressing cells	59	1.034	0.7779	1.375	0.8171	TRUE	no
Hemoglobin	IgA nephropathy	age, sex, eGFR, proportion of thick ascending limb cells	Anemia (WHO)	EPO-expressing cells (rate ratio)	TRUE		60	1.445	0.5976	3.495	0.4137	TRUE	no								0.7793
Hemoglobin	IgA nephropathy	age, sex, eGFR, proportion of thick ascending limb cells	Anemia (WHO)	EPO-expressing cells (rate ratio)	TRUE	without the participant with the most EPO-expressing cells	59	0.9241	0.3654	2.337	0.8676	TRUE	no
eGFR	IgA nephropathy	age, sex, eGFR	eGFR (per 10 mL/min/1.73 m2)	EPO-expressing cells (rate ratio)	FALSE		60	1.401	1.143	1.718	0.001178	TRUE	no								0.002357
eGFR	IgA nephropathy	age, sex, eGFR	eGFR (per 10 mL/min/1.73 m2)	EPO-expressing cells (rate ratio)	FALSE	without the participant with the most EPO-expressing cells	59	1.262	1.043	1.528	0.01662	TRUE	no
eGFR category	IgA nephropathy	age, sex, eGFR category	eGFR 60-89 versus >= 90	EPO-expressing cells (rate ratio)	FALSE		60	0.4696	0.1994	1.106	0.08372	TRUE	no	20							0.1674
eGFR category	IgA nephropathy	age, sex, eGFR category	eGFR 45-59 versus >= 90	EPO-expressing cells (rate ratio)	FALSE		60	0.1378	0.03336	0.5688	0.006146	TRUE	no	6							0.02458
eGFR category	IgA nephropathy	age, sex, eGFR category	eGFR <45 versus >= 90	EPO-expressing cells (rate ratio)	FALSE		60					TRUE	no	0
eGFR with tissue indicator	IgA nephropathy	age, sex, eGFR, proportion of immune cells	eGFR (per 10 mL/min/1.73 m2)	EPO-expressing cells (rate ratio)	FALSE		60	1.17	0.9542	1.434	0.1313	TRUE	no		Proportion of immune cells (per SD)						0.197
eGFR with tissue indicator	IgA nephropathy	age, sex, eGFR, proportion of immune cells	Proportion of immune cells (per SD)	EPO-expressing cells (rate ratio)	FALSE		60	0.3584	0.1969	0.6524	0.0007864	TRUE	no		Proportion of immune cells (per SD)						0.003145
eGFR with tissue indicator	IgA nephropathy	age, sex, eGFR, proportion of injured proximal tubule cells	eGFR (per 10 mL/min/1.73 m2)	EPO-expressing cells (rate ratio)	FALSE		60	1.109	0.9111	1.351	0.3014	TRUE	no		Proportion of injured proximal tubule cells (per SD)						0.3616
eGFR with tissue indicator	IgA nephropathy	age, sex, eGFR, proportion of injured proximal tubule cells	Proportion of injured proximal tubule cells (per SD)	EPO-expressing cells (rate ratio)	FALSE		60	0.1995	0.09168	0.4341	4.83e-05	TRUE	no		Proportion of injured proximal tubule cells (per SD)						0.0005797
eGFR with tissue indicator	IgA nephropathy	age, sex, eGFR, fibroblast contractile program	eGFR (per 10 mL/min/1.73 m2)	EPO-expressing cells (rate ratio)	FALSE		60	1.398	1.141	1.714	0.001257	TRUE	no		Fibroblast contractile program (per SD)						0.003771
eGFR with tissue indicator	IgA nephropathy	age, sex, eGFR, fibroblast contractile program	Fibroblast contractile program (per SD)	EPO-expressing cells (rate ratio)	FALSE		60	1.045	0.6532	1.672	0.8545	TRUE	no		Fibroblast contractile program (per SD)						0.8545
Hemoglobin	IgA nephropathy	age, sex, eGFR	Hemoglobin (per g/dL)	EPO-expressing cells (rate ratio)	FALSE		60	0.9237	0.6782	1.258	0.6148	TRUE	no								0.7793
Hemoglobin	IgA nephropathy	age, sex, eGFR	Hemoglobin (per g/dL)	EPO-expressing cells (rate ratio)	FALSE	without the participant with the most EPO-expressing cells	59	1.052	0.7862	1.407	0.7345	TRUE	no
Hemoglobin	IgA nephropathy	age, sex, eGFR	Anemia (WHO)	EPO-expressing cells (rate ratio)	FALSE		60	1.691	0.677	4.224	0.2606	TRUE	no								0.7793
Hemoglobin	IgA nephropathy	age, sex, eGFR	Anemia (WHO)	EPO-expressing cells (rate ratio)	FALSE	without the participant with the most EPO-expressing cells	59	0.8199	0.3221	2.087	0.6771	TRUE	no
eGFR	DKD	age, sex, eGFR, proportion of thick ascending limb cells	eGFR (per 10 mL/min/1.73 m2)	EPO-expressing cells (rate ratio)	TRUE		28	0.9343	0.6566	1.33	0.7058	FALSE	no								0.7058
eGFR category	DKD	age, sex, eGFR category, proportion of thick ascending limb cells	eGFR 60-89 versus >= 90	EPO-expressing cells (rate ratio)	TRUE		28	0.06152	0.002568	1.474	0.0853	FALSE	no	6							0.2559
eGFR category	DKD	age, sex, eGFR category, proportion of thick ascending limb cells	eGFR 45-59 versus >= 90	EPO-expressing cells (rate ratio)	TRUE		28	0.5585	0.04898	6.369	0.639	FALSE	no	7							0.8737
eGFR category	DKD	age, sex, eGFR category, proportion of thick ascending limb cells	eGFR <45 versus >= 90	EPO-expressing cells (rate ratio)	TRUE		28	0.8359	0.0917	7.619	0.8737	FALSE	no	10							0.8737
eGFR with tissue indicator	DKD	age, sex, eGFR, proportion of immune cells, proportion of thick ascending limb cells	eGFR (per 10 mL/min/1.73 m2)	EPO-expressing cells (rate ratio)	TRUE		28	0.89	0.5702	1.389	0.6081	FALSE	no		Proportion of immune cells (per SD)						0.7297
eGFR with tissue indicator	DKD	age, sex, eGFR, proportion of immune cells, proportion of thick ascending limb cells	Proportion of immune cells (per SD)	EPO-expressing cells (rate ratio)	TRUE		28	0.7231	0.2512	2.081	0.5477	FALSE	no		Proportion of immune cells (per SD)						0.7297
eGFR with tissue indicator	DKD	age, sex, eGFR, proportion of injured proximal tubule cells, proportion of thick ascending limb cells	eGFR (per 10 mL/min/1.73 m2)	EPO-expressing cells (rate ratio)	TRUE		28	0.8931	0.6124	1.303	0.557	FALSE	no		Proportion of injured proximal tubule cells (per SD)						0.7297
eGFR with tissue indicator	DKD	age, sex, eGFR, proportion of injured proximal tubule cells, proportion of thick ascending limb cells	Proportion of injured proximal tubule cells (per SD)	EPO-expressing cells (rate ratio)	TRUE		28	0.5462	0.2397	1.244	0.15	FALSE	no		Proportion of injured proximal tubule cells (per SD)						0.7297
eGFR with tissue indicator	DKD	age, sex, eGFR, fibroblast contractile program, proportion of thick ascending limb cells	eGFR (per 10 mL/min/1.73 m2)	EPO-expressing cells (rate ratio)	TRUE		28	0.958	0.6806	1.349	0.8059	FALSE	no		Fibroblast contractile program (per SD)						0.8059
eGFR with tissue indicator	DKD	age, sex, eGFR, fibroblast contractile program, proportion of thick ascending limb cells	Fibroblast contractile program (per SD)	EPO-expressing cells (rate ratio)	TRUE		28	2.528	0.3536	18.07	0.3555	FALSE	no		Fibroblast contractile program (per SD)						0.7297
Hemoglobin	DKD	age, sex, eGFR, proportion of thick ascending limb cells	Hemoglobin (per g/dL)	EPO-expressing cells (rate ratio)	TRUE		28	1.014	0.5518	1.865	0.9635	FALSE	no								0.9635
Hemoglobin	DKD	age, sex, eGFR, proportion of thick ascending limb cells	Anemia (WHO)	EPO-expressing cells (rate ratio)	TRUE		28	2.539	0.1484	43.45	0.5201	FALSE	no								0.9635
eGFR	DKD	age, sex, eGFR	eGFR (per 10 mL/min/1.73 m2)	EPO-expressing cells (rate ratio)	FALSE		28	0.9244	0.638	1.339	0.6777	TRUE	no								0.7058
eGFR category	DKD	age, sex, eGFR category	eGFR 60-89 versus >= 90	EPO-expressing cells (rate ratio)	FALSE		28	0.04302	0.001505	1.23	0.06589	FALSE	no	6							0.2559
eGFR category	DKD	age, sex, eGFR category	eGFR 45-59 versus >= 90	EPO-expressing cells (rate ratio)	FALSE		28	0.5954	0.05201	6.816	0.6768	FALSE	no	7							0.8737
eGFR category	DKD	age, sex, eGFR category	eGFR <45 versus >= 90	EPO-expressing cells (rate ratio)	FALSE		28	0.7272	0.07433	7.115	0.7843	FALSE	no	10							0.8737
eGFR with tissue indicator	DKD	age, sex, eGFR, proportion of immune cells	eGFR (per 10 mL/min/1.73 m2)	EPO-expressing cells (rate ratio)	FALSE		28	0.8609	0.5834	1.27	0.4506	FALSE	no		Proportion of immune cells (per SD)						0.7297
eGFR with tissue indicator	DKD	age, sex, eGFR, proportion of immune cells	Proportion of immune cells (per SD)	EPO-expressing cells (rate ratio)	FALSE		28	0.6157	0.2837	1.336	0.2198	FALSE	no		Proportion of immune cells (per SD)						0.7297
eGFR with tissue indicator	DKD	age, sex, eGFR, proportion of injured proximal tubule cells	eGFR (per 10 mL/min/1.73 m2)	EPO-expressing cells (rate ratio)	FALSE		28	0.8809	0.5791	1.34	0.5536	FALSE	no		Proportion of injured proximal tubule cells (per SD)						0.7297
eGFR with tissue indicator	DKD	age, sex, eGFR, proportion of injured proximal tubule cells	Proportion of injured proximal tubule cells (per SD)	EPO-expressing cells (rate ratio)	FALSE		28	0.5574	0.2229	1.394	0.2114	FALSE	no		Proportion of injured proximal tubule cells (per SD)						0.7297
eGFR with tissue indicator	DKD	age, sex, eGFR, fibroblast contractile program	eGFR (per 10 mL/min/1.73 m2)	EPO-expressing cells (rate ratio)	FALSE		28	0.9355	0.6459	1.355	0.7245	FALSE	no		Fibroblast contractile program (per SD)						0.7904
eGFR with tissue indicator	DKD	age, sex, eGFR, fibroblast contractile program	Fibroblast contractile program (per SD)	EPO-expressing cells (rate ratio)	FALSE		28	2.165	0.257	18.23	0.4775	FALSE	no		Fibroblast contractile program (per SD)						0.7297
Hemoglobin	DKD	age, sex, eGFR	Hemoglobin (per g/dL)	EPO-expressing cells (rate ratio)	FALSE		28	1.051	0.5638	1.96	0.8752	TRUE	no								0.9635
Hemoglobin	DKD	age, sex, eGFR	Anemia (WHO)	EPO-expressing cells (rate ratio)	FALSE		28	2.351	0.148	37.34	0.5446	FALSE	no								0.9635
Diagnosis	All participants (each diagnosis versus living donors)	age, sex, eGFR, proportion of thick ascending limb cells	DKD versus Control	EPO-expressing cells (rate ratio)	TRUE		154	0.735	0.2196	2.46	0.6173	TRUE	no	28							0.7673
Diagnosis	All participants (each diagnosis versus living donors)	age, sex, eGFR, proportion of thick ascending limb cells	FSGS versus Control	EPO-expressing cells (rate ratio)	TRUE		154	0.6791	0.1085	4.251	0.6792	TRUE	no	5							0.7673
Diagnosis	All participants (each diagnosis versus living donors)	age, sex, eGFR, proportion of thick ascending limb cells	IgAN versus Control	EPO-expressing cells (rate ratio)	TRUE		154	0.7697	0.2981	1.988	0.5887	TRUE	no	60							0.7673
Diagnosis	All participants (each diagnosis versus living donors)	age, sex, eGFR, proportion of thick ascending limb cells	MCD versus Control	EPO-expressing cells (rate ratio)	TRUE		154	0.2365	0.07646	0.7313	0.01231	TRUE	no	24							0.1038
Diagnosis	All participants (each diagnosis versus living donors)	age, sex, eGFR, proportion of thick ascending limb cells	MN versus Control	EPO-expressing cells (rate ratio)	TRUE		154	0.5839	0.1685	2.023	0.3961	TRUE	no	13							0.7673
Diagnosis	All participants (each diagnosis versus living donors)	age, sex, eGFR, proportion of thick ascending limb cells	DKD versus Control	EPO-expressing cells (rate ratio)	TRUE	without the participant with the most EPO-expressing cells	153	0.6501	0.1953	2.164	0.4828	TRUE	no	28
Diagnosis	All participants (each diagnosis versus living donors)	age, sex, eGFR, proportion of thick ascending limb cells	FSGS versus Control	EPO-expressing cells (rate ratio)	TRUE	without the participant with the most EPO-expressing cells	153	0.6496	0.1047	4.029	0.6431	TRUE	no	5
Diagnosis	All participants (each diagnosis versus living donors)	age, sex, eGFR, proportion of thick ascending limb cells	IgAN versus Control	EPO-expressing cells (rate ratio)	TRUE	without the participant with the most EPO-expressing cells	153	0.6866	0.2662	1.771	0.4367	TRUE	no	59
Diagnosis	All participants (each diagnosis versus living donors)	age, sex, eGFR, proportion of thick ascending limb cells	MCD versus Control	EPO-expressing cells (rate ratio)	TRUE	without the participant with the most EPO-expressing cells	153	0.2301	0.07506	0.7055	0.01016	TRUE	no	24
Diagnosis	All participants (each diagnosis versus living donors)	age, sex, eGFR, proportion of thick ascending limb cells	MN versus Control	EPO-expressing cells (rate ratio)	TRUE	without the participant with the most EPO-expressing cells	153	0.5457	0.159	1.874	0.3359	TRUE	no	13
Diagnosis	IgA nephropathy and DKD	age, sex, eGFR, proportion of thick ascending limb cells	DKD versus IgAN	EPO-expressing cells (rate ratio)	TRUE		88	0.8698	0.3651	2.072	0.7527	TRUE	no	28							0.7527
Diagnosis	IgA nephropathy and DKD	age, sex, eGFR, proportion of thick ascending limb cells	DKD versus IgAN	EPO-expressing cells (rate ratio)	TRUE	without the participant with the most EPO-expressing cells	87	0.8385	0.3575	1.966	0.6854	TRUE	no	28
Diagnosis	All participants (each diagnosis versus living donors)	age, sex, eGFR	DKD versus Control	EPO-expressing cells (rate ratio)	FALSE		154	0.9638	0.2719	3.417	0.9545	TRUE	no	28							0.9545
Diagnosis	All participants (each diagnosis versus living donors)	age, sex, eGFR	FSGS versus Control	EPO-expressing cells (rate ratio)	FALSE		154	0.6701	0.0934	4.808	0.6906	TRUE	no	5							0.7673
Diagnosis	All participants (each diagnosis versus living donors)	age, sex, eGFR	IgAN versus Control	EPO-expressing cells (rate ratio)	FALSE		154	1.23	0.4519	3.345	0.6857	TRUE	no	60							0.7673
Diagnosis	All participants (each diagnosis versus living donors)	age, sex, eGFR	MCD versus Control	EPO-expressing cells (rate ratio)	FALSE		154	0.2512	0.07789	0.8102	0.02076	TRUE	no	24							0.1038
Diagnosis	All participants (each diagnosis versus living donors)	age, sex, eGFR	MN versus Control	EPO-expressing cells (rate ratio)	FALSE		154	0.6822	0.1883	2.471	0.5603	TRUE	no	13							0.7673
Diagnosis	All participants (each diagnosis versus living donors)	age, sex, eGFR	DKD versus Control	EPO-expressing cells (rate ratio)	FALSE	without the participant with the most EPO-expressing cells	153	0.6786	0.1965	2.344	0.5397	TRUE	no	28
Diagnosis	All participants (each diagnosis versus living donors)	age, sex, eGFR	FSGS versus Control	EPO-expressing cells (rate ratio)	FALSE	without the participant with the most EPO-expressing cells	153	0.5847	0.08547	4	0.5844	TRUE	no	5
Diagnosis	All participants (each diagnosis versus living donors)	age, sex, eGFR	IgAN versus Control	EPO-expressing cells (rate ratio)	FALSE	without the participant with the most EPO-expressing cells	153	0.8768	0.3281	2.343	0.7932	TRUE	no	59
Diagnosis	All participants (each diagnosis versus living donors)	age, sex, eGFR	MCD versus Control	EPO-expressing cells (rate ratio)	FALSE	without the participant with the most EPO-expressing cells	153	0.2314	0.07359	0.7275	0.01227	TRUE	no	24
Diagnosis	All participants (each diagnosis versus living donors)	age, sex, eGFR	MN versus Control	EPO-expressing cells (rate ratio)	FALSE	without the participant with the most EPO-expressing cells	153	0.5604	0.1587	1.979	0.3683	TRUE	no	13
Diagnosis	IgA nephropathy and DKD	age, sex, eGFR	DKD versus IgAN	EPO-expressing cells (rate ratio)	FALSE		88	0.7372	0.2916	1.863	0.5193	TRUE	no	28							0.7527
Diagnosis	IgA nephropathy and DKD	age, sex, eGFR	DKD versus IgAN	EPO-expressing cells (rate ratio)	FALSE	without the participant with the most EPO-expressing cells	87	0.6748	0.2769	1.644	0.3868	TRUE	no	28
Hemoglobin by kidney function	All patients	age, sex, eGFR, proportion of thick ascending limb cells, diagnosis	Hemoglobin (per g/dL)	EPO-expressing cells (rate ratio)	TRUE		130	0.8117	0.6483	1.016	0.0689	TRUE	no			7.4	18.3	69	40	DKD, FSGS, IgAN, MCD, MN	0.1346
Hemoglobin by kidney function	All patients	age, sex, eGFR, proportion of thick ascending limb cells, diagnosis	Hemoglobin (per g/dL)	EPO-expressing cells (rate ratio)	TRUE	without the participant with the most EPO-expressing cells	129	0.8365	0.6684	1.047	0.1187	TRUE	no			7.4	18.3	68	39	DKD, FSGS, IgAN, MCD, MN
Hemoglobin by kidney function	All patients	age, sex, eGFR, diagnosis	Hemoglobin (per g/dL)	EPO-expressing cells (rate ratio)	FALSE		130	0.814	0.6435	1.03	0.08602	TRUE	no			7.4	18.3	69	40	DKD, FSGS, IgAN, MCD, MN	0.1346
Hemoglobin by kidney function	All patients	age, sex, eGFR, diagnosis	Hemoglobin (per g/dL)	EPO-expressing cells (rate ratio)	FALSE	without the participant with the most EPO-expressing cells	129	0.8724	0.6936	1.097	0.2432	TRUE	no			7.4	18.3	68	39	DKD, FSGS, IgAN, MCD, MN
Hemoglobin by kidney function	All patients	age, sex, eGFR, proportion of thick ascending limb cells, diagnosis	Anemia (WHO)	EPO-expressing cells (rate ratio)	TRUE		130	1.846	0.827	4.122	0.1346	TRUE	no			7.4	18.3	69	40	DKD, FSGS, IgAN, MCD, MN	0.1346
Hemoglobin by kidney function	All patients	age, sex, eGFR, proportion of thick ascending limb cells, diagnosis	Anemia (WHO)	EPO-expressing cells (rate ratio)	TRUE	without the participant with the most EPO-expressing cells	129	1.559	0.681	3.569	0.2933	TRUE	no			7.4	18.3	68	39	DKD, FSGS, IgAN, MCD, MN
Hemoglobin by kidney function	All patients	age, sex, eGFR, diagnosis	Anemia (WHO)	EPO-expressing cells (rate ratio)	FALSE		130	1.919	0.8252	4.462	0.1301	TRUE	no			7.4	18.3	69	40	DKD, FSGS, IgAN, MCD, MN	0.1346
Hemoglobin by kidney function	All patients	age, sex, eGFR, diagnosis	Anemia (WHO)	EPO-expressing cells (rate ratio)	FALSE	without the participant with the most EPO-expressing cells	129	1.239	0.5289	2.902	0.6218	TRUE	no			7.4	18.3	68	39	DKD, FSGS, IgAN, MCD, MN
Hemoglobin by kidney function	eGFR >= 60	age, sex, eGFR, proportion of thick ascending limb cells, diagnosis	Hemoglobin (per g/dL)	EPO-expressing cells (rate ratio)	TRUE		104	0.747	0.5849	0.9541	0.01948	TRUE	no			7.6	18.3	56	23	DKD, FSGS, IgAN, MCD, MN	0.01948
Hemoglobin by kidney function	eGFR >= 60	age, sex, eGFR, proportion of thick ascending limb cells, diagnosis	Hemoglobin (per g/dL)	EPO-expressing cells (rate ratio)	TRUE	without the participant with the most EPO-expressing cells	103	0.7726	0.606	0.9849	0.03723	TRUE	no			7.6	18.3	55	22	DKD, FSGS, IgAN, MCD, MN
Hemoglobin by kidney function	eGFR >= 60	age, sex, eGFR, diagnosis	Hemoglobin (per g/dL)	EPO-expressing cells (rate ratio)	FALSE		104	0.7236	0.5637	0.9287	0.01107	TRUE	no			7.6	18.3	56	23	DKD, FSGS, IgAN, MCD, MN	0.01476
Hemoglobin by kidney function	eGFR >= 60	age, sex, eGFR, diagnosis	Hemoglobin (per g/dL)	EPO-expressing cells (rate ratio)	FALSE	without the participant with the most EPO-expressing cells	103	0.7775	0.61	0.9911	0.0421	TRUE	no			7.6	18.3	55	22	DKD, FSGS, IgAN, MCD, MN
Hemoglobin by kidney function	eGFR >= 60	age, sex, eGFR, proportion of thick ascending limb cells, diagnosis	Anemia (WHO)	EPO-expressing cells (rate ratio)	TRUE		104	3.257	1.406	7.544	0.005878	TRUE	no			7.6	18.3	56	23	DKD, FSGS, IgAN, MCD, MN	0.01176
Hemoglobin by kidney function	eGFR >= 60	age, sex, eGFR, proportion of thick ascending limb cells, diagnosis	Anemia (WHO)	EPO-expressing cells (rate ratio)	TRUE	without the participant with the most EPO-expressing cells	103	2.769	1.157	6.627	0.0222	TRUE	no			7.6	18.3	55	22	DKD, FSGS, IgAN, MCD, MN
Hemoglobin by kidney function	eGFR >= 60	age, sex, eGFR, diagnosis	Anemia (WHO)	EPO-expressing cells (rate ratio)	FALSE		104	4.318	1.825	10.22	0.0008747	TRUE	no			7.6	18.3	56	23	DKD, FSGS, IgAN, MCD, MN	0.003499
Hemoglobin by kidney function	eGFR >= 60	age, sex, eGFR, diagnosis	Anemia (WHO)	EPO-expressing cells (rate ratio)	FALSE	without the participant with the most EPO-expressing cells	103	3.029	1.253	7.323	0.01388	TRUE	no			7.6	18.3	55	22	DKD, FSGS, IgAN, MCD, MN
Hemoglobin by kidney function	eGFR < 60	age, sex, eGFR, proportion of thick ascending limb cells, diagnosis	Hemoglobin (per g/dL)	EPO-expressing cells (rate ratio)	TRUE		26	1.105	0.6371	1.916	0.7224	TRUE	no			7.4	14.9	13	17	DKD, FSGS, IgAN, MCD	0.9692
Hemoglobin by kidney function	eGFR < 60	age, sex, eGFR, proportion of thick ascending limb cells, diagnosis	Hemoglobin (per g/dL)	EPO-expressing cells (rate ratio)	TRUE	without the participant with the most EPO-expressing cells	25	0.8975	0.5132	1.57	0.7046	FALSE	no			7.4	14.9	12	17	DKD, FSGS, IgAN, MCD
Hemoglobin by kidney function	eGFR < 60	age, sex, eGFR, diagnosis	Hemoglobin (per g/dL)	EPO-expressing cells (rate ratio)	FALSE		26	1.085	0.6281	1.875	0.7696	TRUE	no			7.4	14.9	13	17	DKD, FSGS, IgAN, MCD	0.9692
Hemoglobin by kidney function	eGFR < 60	age, sex, eGFR, diagnosis	Hemoglobin (per g/dL)	EPO-expressing cells (rate ratio)	FALSE	without the participant with the most EPO-expressing cells	25	0.8979	0.5161	1.562	0.7029	TRUE	no			7.4	14.9	12	17	DKD, FSGS, IgAN, MCD
Hemoglobin by kidney function	eGFR < 60	age, sex, eGFR, proportion of thick ascending limb cells, diagnosis	Anemia (WHO)	EPO-expressing cells (rate ratio)	TRUE		26	0.9548	0.09093	10.02	0.9692	TRUE	no			7.4	14.9	13	17	DKD, FSGS, IgAN, MCD	0.9692
Hemoglobin by kidney function	eGFR < 60	age, sex, eGFR, proportion of thick ascending limb cells, diagnosis	Anemia (WHO)	EPO-expressing cells (rate ratio)	TRUE	without the participant with the most EPO-expressing cells	25	3.878	0.4164	36.11	0.2339	FALSE	no			7.4	14.9	12	17	DKD, FSGS, IgAN, MCD
Hemoglobin by kidney function	eGFR < 60	age, sex, eGFR, diagnosis	Anemia (WHO)	EPO-expressing cells (rate ratio)	FALSE		26	0.7977	0.08372	7.601	0.8442	TRUE	no			7.4	14.9	13	17	DKD, FSGS, IgAN, MCD	0.9692
Hemoglobin by kidney function	eGFR < 60	age, sex, eGFR, diagnosis	Anemia (WHO)	EPO-expressing cells (rate ratio)	FALSE	without the participant with the most EPO-expressing cells	25	4.705	0.3954	55.98	0.2203	TRUE	no			7.4	14.9	12	17	DKD, FSGS, IgAN, MCD
Hemoglobin by kidney function	Minimal change disease and membranous nephropathy	age, sex, eGFR, proportion of thick ascending limb cells, diagnosis	Hemoglobin (per g/dL)	EPO-expressing cells (rate ratio)	TRUE		37	0.3478	0.1697	0.7127	0.003911	FALSE	no			7.6	18.3	12	7	MCD, MN	0.007516
Hemoglobin by kidney function	Minimal change disease and membranous nephropathy	age, sex, eGFR, proportion of thick ascending limb cells, diagnosis	Hemoglobin (per g/dL)	EPO-expressing cells (rate ratio)	TRUE	without the participant with the most EPO-expressing cells	36	0.3729	0.1597	0.8705	0.02258	TRUE	no			7.6	18.3	11	6	MCD, MN
Hemoglobin by kidney function	Minimal change disease and membranous nephropathy	age, sex, eGFR, diagnosis	Hemoglobin (per g/dL)	EPO-expressing cells (rate ratio)	FALSE		37	0.4023	0.2112	0.7666	0.005637	FALSE	no			7.6	18.3	12	7	MCD, MN	0.007516
Hemoglobin by kidney function	Minimal change disease and membranous nephropathy	age, sex, eGFR, diagnosis	Hemoglobin (per g/dL)	EPO-expressing cells (rate ratio)	FALSE	without the participant with the most EPO-expressing cells	36	0.5649	0.2844	1.122	0.103	TRUE	no			7.6	18.3	11	6	MCD, MN
Hemoglobin by kidney function	Minimal change disease and membranous nephropathy	age, sex, eGFR, proportion of thick ascending limb cells, diagnosis	Anemia (WHO)	EPO-expressing cells (rate ratio)	TRUE		37	23.26	2.14	252.8	0.009742	FALSE	no			7.6	18.3	12	7	MCD, MN	0.009742
Hemoglobin by kidney function	Minimal change disease and membranous nephropathy	age, sex, eGFR, proportion of thick ascending limb cells, diagnosis	Anemia (WHO)	EPO-expressing cells (rate ratio)	TRUE	without the participant with the most EPO-expressing cells	36	12.59	1.093	145.1	0.04223	TRUE	no			7.6	18.3	11	6	MCD, MN
Hemoglobin by kidney function	Minimal change disease and membranous nephropathy	age, sex, eGFR, diagnosis	Anemia (WHO)	EPO-expressing cells (rate ratio)	FALSE		37	41.67	3.655	475.2	0.002667	TRUE	no			7.6	18.3	12	7	MCD, MN	0.007516
Hemoglobin by kidney function	Minimal change disease and membranous nephropathy	age, sex, eGFR, diagnosis	Anemia (WHO)	EPO-expressing cells (rate ratio)	FALSE	without the participant with the most EPO-expressing cells	36	19.2	1.717	214.6	0.01644	TRUE	no			7.6	18.3	11	6	MCD, MN
Hemoglobin by kidney function	IgA nephropathy	age, sex, eGFR, proportion of thick ascending limb cells	Hemoglobin (per g/dL)	EPO-expressing cells (rate ratio)	TRUE		60	0.9588	0.7143	1.287	0.7793	TRUE	no			10.3	17.5	44	11	IgAN	0.7793
Hemoglobin by kidney function	IgA nephropathy	age, sex, eGFR, proportion of thick ascending limb cells	Hemoglobin (per g/dL)	EPO-expressing cells (rate ratio)	TRUE	without the participant with the most EPO-expressing cells	59	1.034	0.7779	1.375	0.8171	TRUE	no			10.3	17.5	43	10	IgAN
Hemoglobin by kidney function	IgA nephropathy	age, sex, eGFR	Hemoglobin (per g/dL)	EPO-expressing cells (rate ratio)	FALSE		60	0.9237	0.6782	1.258	0.6148	TRUE	no			10.3	17.5	44	11	IgAN	0.7793
Hemoglobin by kidney function	IgA nephropathy	age, sex, eGFR	Hemoglobin (per g/dL)	EPO-expressing cells (rate ratio)	FALSE	without the participant with the most EPO-expressing cells	59	1.052	0.7862	1.407	0.7345	TRUE	no			10.3	17.5	43	10	IgAN
Hemoglobin by kidney function	IgA nephropathy	age, sex, eGFR, proportion of thick ascending limb cells	Anemia (WHO)	EPO-expressing cells (rate ratio)	TRUE		60	1.445	0.5976	3.495	0.4137	TRUE	no			10.3	17.5	44	11	IgAN	0.7793
Hemoglobin by kidney function	IgA nephropathy	age, sex, eGFR, proportion of thick ascending limb cells	Anemia (WHO)	EPO-expressing cells (rate ratio)	TRUE	without the participant with the most EPO-expressing cells	59	0.9241	0.3654	2.337	0.8676	TRUE	no			10.3	17.5	43	10	IgAN
Hemoglobin by kidney function	IgA nephropathy	age, sex, eGFR	Anemia (WHO)	EPO-expressing cells (rate ratio)	FALSE		60	1.691	0.677	4.224	0.2606	TRUE	no			10.3	17.5	44	11	IgAN	0.7793
Hemoglobin by kidney function	IgA nephropathy	age, sex, eGFR	Anemia (WHO)	EPO-expressing cells (rate ratio)	FALSE	without the participant with the most EPO-expressing cells	59	0.8199	0.3221	2.087	0.6771	TRUE	no			10.3	17.5	43	10	IgAN
Hemoglobin by kidney function	DKD	age, sex, eGFR, proportion of thick ascending limb cells	Hemoglobin (per g/dL)	EPO-expressing cells (rate ratio)	TRUE		28	1.014	0.5518	1.865	0.9635	FALSE	no			7.4	15.4	10	22	DKD	0.9635
Hemoglobin by kidney function	DKD	age, sex, eGFR, proportion of thick ascending limb cells	Hemoglobin (per g/dL)	EPO-expressing cells (rate ratio)	TRUE	without the participant with the most EPO-expressing cells	27	0.8524	0.4505	1.613	0.6234	TRUE	no			7.4	15.4	9	22	DKD
Hemoglobin by kidney function	DKD	age, sex, eGFR	Hemoglobin (per g/dL)	EPO-expressing cells (rate ratio)	FALSE		28	1.051	0.5638	1.96	0.8752	TRUE	no			7.4	15.4	10	22	DKD	0.9635
Hemoglobin by kidney function	DKD	age, sex, eGFR	Hemoglobin (per g/dL)	EPO-expressing cells (rate ratio)	FALSE	without the participant with the most EPO-expressing cells	27	0.8515	0.4484	1.617	0.6231	TRUE	no			7.4	15.4	9	22	DKD
Hemoglobin by kidney function	DKD	age, sex, eGFR, proportion of thick ascending limb cells	Anemia (WHO)	EPO-expressing cells (rate ratio)	TRUE		28	2.539	0.1484	43.45	0.5201	FALSE	no			7.4	15.4	10	22	DKD	0.9635
Hemoglobin by kidney function	DKD	age, sex, eGFR, proportion of thick ascending limb cells	Anemia (WHO)	EPO-expressing cells (rate ratio)	TRUE	without the participant with the most EPO-expressing cells	27	1599674200450288	0	∞	1	TRUE	no			7.4	15.4	9	22	DKD
Hemoglobin by kidney function	DKD	age, sex, eGFR	Anemia (WHO)	EPO-expressing cells (rate ratio)	FALSE		28	2.351	0.148	37.34	0.5446	FALSE	no			7.4	15.4	10	22	DKD	0.9635
Hemoglobin by kidney function	DKD	age, sex, eGFR	Anemia (WHO)	EPO-expressing cells (rate ratio)	FALSE	without the participant with the most EPO-expressing cells	27	27626792284	0	∞	0.9989	TRUE	no			7.4	15.4	9	22	DKD
Hemoglobin by kidney function	All patients (interaction)	age, sex, eGFR, proportion of thick ascending limb cells, diagnosis, eGFR < 60, hemoglobin x eGFR < 60	Hemoglobin (per g/dL) at eGFR >= 60	EPO-expressing cells (rate ratio)	TRUE		130	0.7589	0.5935	0.9703	0.02779	TRUE	no								0.05558
Hemoglobin by kidney function	All patients (interaction)	age, sex, eGFR, proportion of thick ascending limb cells, diagnosis, eGFR < 60, hemoglobin x eGFR < 60	Hemoglobin x eGFR < 60 (ratio of rate ratios per g/dL)	EPO-expressing cells (rate ratio)	TRUE		130	1.284	0.8469	1.947	0.2391	TRUE	no								0.2391
Group summary	by diagnosis	descriptive	Control	EPO-expressing cells			24						no					12				85	73153	1.162	0.105	0	0.8474
Group summary	by diagnosis	descriptive	DKD	EPO-expressing cells			28						no					10				76	164846	0.461	0	0	0.4895
Group summary	by diagnosis	descriptive	FSGS	EPO-expressing cells			5						yes					3				17	51577	0.3296	0.135	0	0.1832
Group summary	by diagnosis	descriptive	IgAN	EPO-expressing cells			60						no					44				427	378135	1.129	0.3021	0	0.9058
Group summary	by diagnosis	descriptive	MCD	EPO-expressing cells			24						no					8				36	105167	0.3423	0	0	0.4261
Group summary	by diagnosis	descriptive	MN	EPO-expressing cells			13						yes					4				43	53306	0.8067	0	0	0.1516
Group summary	by egfr band	descriptive	45-59	EPO-expressing cells			15						yes					8				63	109599	0.5748	0.08636	0	0.2297
Group summary	by egfr band	descriptive	60-89	EPO-expressing cells			35						no					18				165	193598	0.8523	0.105	0	0.4925
Group summary	by egfr band	descriptive	<45	EPO-expressing cells			11						yes					5				19	77468	0.2453	0	0	0.5599
Group summary	by egfr band	descriptive	>=90	EPO-expressing cells			69						no					38				352	372366	0.9453	0.1395	0	0.816
Group summary	by anemia	descriptive	Anemic	EPO-expressing cells			40						no					19				239	228193	1.047	0	0	0.7221
Group summary	by anemia	descriptive	Not anemic	EPO-expressing cells			90						no					50				360	524838	0.6859	0.1437	0	0.6245
EPO-expressing cells in relation to hemoglobin and anemia by kidney function and diagnosis
section	population	model	exposure	outcome	tal proportion adjusted	variant	n	estimate	lo	hi	p	converged	small n	n in category	indicator in model	hb min	hb max	with epo cell	anemic	diagnoses	q	epo cells	fibroblasts	pooled per 1000 fibroblasts	median per 1000 fibroblasts	q1 per 1000 fibroblasts	q3 per 1000 fibroblasts
Hemoglobin by kidney function	All patients	age, sex, eGFR, proportion of thick ascending limb cells, diagnosis	Hemoglobin (per g/dL)	EPO-expressing cells (rate ratio)	TRUE		130	0.8117	0.6483	1.016	0.0689	TRUE	no			7.4	18.3	69	40	DKD, FSGS, IgAN, MCD, MN	0.1346
Hemoglobin by kidney function	All patients	age, sex, eGFR, proportion of thick ascending limb cells, diagnosis	Hemoglobin (per g/dL)	EPO-expressing cells (rate ratio)	TRUE	without the participant with the most EPO-expressing cells	129	0.8365	0.6684	1.047	0.1187	TRUE	no			7.4	18.3	68	39	DKD, FSGS, IgAN, MCD, MN
Hemoglobin by kidney function	All patients	age, sex, eGFR, diagnosis	Hemoglobin (per g/dL)	EPO-expressing cells (rate ratio)	FALSE		130	0.814	0.6435	1.03	0.08602	TRUE	no			7.4	18.3	69	40	DKD, FSGS, IgAN, MCD, MN	0.1346
Hemoglobin by kidney function	All patients	age, sex, eGFR, diagnosis	Hemoglobin (per g/dL)	EPO-expressing cells (rate ratio)	FALSE	without the participant with the most EPO-expressing cells	129	0.8724	0.6936	1.097	0.2432	TRUE	no			7.4	18.3	68	39	DKD, FSGS, IgAN, MCD, MN
Hemoglobin by kidney function	All patients	age, sex, eGFR, proportion of thick ascending limb cells, diagnosis	Anemia (WHO)	EPO-expressing cells (rate ratio)	TRUE		130	1.846	0.827	4.122	0.1346	TRUE	no			7.4	18.3	69	40	DKD, FSGS, IgAN, MCD, MN	0.1346
Hemoglobin by kidney function	All patients	age, sex, eGFR, proportion of thick ascending limb cells, diagnosis	Anemia (WHO)	EPO-expressing cells (rate ratio)	TRUE	without the participant with the most EPO-expressing cells	129	1.559	0.681	3.569	0.2933	TRUE	no			7.4	18.3	68	39	DKD, FSGS, IgAN, MCD, MN
Hemoglobin by kidney function	All patients	age, sex, eGFR, diagnosis	Anemia (WHO)	EPO-expressing cells (rate ratio)	FALSE		130	1.919	0.8252	4.462	0.1301	TRUE	no			7.4	18.3	69	40	DKD, FSGS, IgAN, MCD, MN	0.1346
Hemoglobin by kidney function	All patients	age, sex, eGFR, diagnosis	Anemia (WHO)	EPO-expressing cells (rate ratio)	FALSE	without the participant with the most EPO-expressing cells	129	1.239	0.5289	2.902	0.6218	TRUE	no			7.4	18.3	68	39	DKD, FSGS, IgAN, MCD, MN
Hemoglobin by kidney function	eGFR >= 60	age, sex, eGFR, proportion of thick ascending limb cells, diagnosis	Hemoglobin (per g/dL)	EPO-expressing cells (rate ratio)	TRUE		104	0.747	0.5849	0.9541	0.01948	TRUE	no			7.6	18.3	56	23	DKD, FSGS, IgAN, MCD, MN	0.01948
Hemoglobin by kidney function	eGFR >= 60	age, sex, eGFR, proportion of thick ascending limb cells, diagnosis	Hemoglobin (per g/dL)	EPO-expressing cells (rate ratio)	TRUE	without the participant with the most EPO-expressing cells	103	0.7726	0.606	0.9849	0.03723	TRUE	no			7.6	18.3	55	22	DKD, FSGS, IgAN, MCD, MN
Hemoglobin by kidney function	eGFR >= 60	age, sex, eGFR, diagnosis	Hemoglobin (per g/dL)	EPO-expressing cells (rate ratio)	FALSE		104	0.7236	0.5637	0.9287	0.01107	TRUE	no			7.6	18.3	56	23	DKD, FSGS, IgAN, MCD, MN	0.01476
Hemoglobin by kidney function	eGFR >= 60	age, sex, eGFR, diagnosis	Hemoglobin (per g/dL)	EPO-expressing cells (rate ratio)	FALSE	without the participant with the most EPO-expressing cells	103	0.7775	0.61	0.9911	0.0421	TRUE	no			7.6	18.3	55	22	DKD, FSGS, IgAN, MCD, MN
Hemoglobin by kidney function	eGFR >= 60	age, sex, eGFR, proportion of thick ascending limb cells, diagnosis	Anemia (WHO)	EPO-expressing cells (rate ratio)	TRUE		104	3.257	1.406	7.544	0.005878	TRUE	no			7.6	18.3	56	23	DKD, FSGS, IgAN, MCD, MN	0.01176
Hemoglobin by kidney function	eGFR >= 60	age, sex, eGFR, proportion of thick ascending limb cells, diagnosis	Anemia (WHO)	EPO-expressing cells (rate ratio)	TRUE	without the participant with the most EPO-expressing cells	103	2.769	1.157	6.627	0.0222	TRUE	no			7.6	18.3	55	22	DKD, FSGS, IgAN, MCD, MN
Hemoglobin by kidney function	eGFR >= 60	age, sex, eGFR, diagnosis	Anemia (WHO)	EPO-expressing cells (rate ratio)	FALSE		104	4.318	1.825	10.22	0.0008747	TRUE	no			7.6	18.3	56	23	DKD, FSGS, IgAN, MCD, MN	0.003499
Hemoglobin by kidney function	eGFR >= 60	age, sex, eGFR, diagnosis	Anemia (WHO)	EPO-expressing cells (rate ratio)	FALSE	without the participant with the most EPO-expressing cells	103	3.029	1.253	7.323	0.01388	TRUE	no			7.6	18.3	55	22	DKD, FSGS, IgAN, MCD, MN
Hemoglobin by kidney function	eGFR < 60	age, sex, eGFR, proportion of thick ascending limb cells, diagnosis	Hemoglobin (per g/dL)	EPO-expressing cells (rate ratio)	TRUE		26	1.105	0.6371	1.916	0.7224	TRUE	no			7.4	14.9	13	17	DKD, FSGS, IgAN, MCD	0.9692
Hemoglobin by kidney function	eGFR < 60	age, sex, eGFR, proportion of thick ascending limb cells, diagnosis	Hemoglobin (per g/dL)	EPO-expressing cells (rate ratio)	TRUE	without the participant with the most EPO-expressing cells	25	0.8975	0.5132	1.57	0.7046	FALSE	no			7.4	14.9	12	17	DKD, FSGS, IgAN, MCD
Hemoglobin by kidney function	eGFR < 60	age, sex, eGFR, diagnosis	Hemoglobin (per g/dL)	EPO-expressing cells (rate ratio)	FALSE		26	1.085	0.6281	1.875	0.7696	TRUE	no			7.4	14.9	13	17	DKD, FSGS, IgAN, MCD	0.9692
Hemoglobin by kidney function	eGFR < 60	age, sex, eGFR, diagnosis	Hemoglobin (per g/dL)	EPO-expressing cells (rate ratio)	FALSE	without the participant with the most EPO-expressing cells	25	0.8979	0.5161	1.562	0.7029	TRUE	no			7.4	14.9	12	17	DKD, FSGS, IgAN, MCD
Hemoglobin by kidney function	eGFR < 60	age, sex, eGFR, proportion of thick ascending limb cells, diagnosis	Anemia (WHO)	EPO-expressing cells (rate ratio)	TRUE		26	0.9548	0.09093	10.02	0.9692	TRUE	no			7.4	14.9	13	17	DKD, FSGS, IgAN, MCD	0.9692
Hemoglobin by kidney function	eGFR < 60	age, sex, eGFR, proportion of thick ascending limb cells, diagnosis	Anemia (WHO)	EPO-expressing cells (rate ratio)	TRUE	without the participant with the most EPO-expressing cells	25	3.878	0.4164	36.11	0.2339	FALSE	no			7.4	14.9	12	17	DKD, FSGS, IgAN, MCD
Hemoglobin by kidney function	eGFR < 60	age, sex, eGFR, diagnosis	Anemia (WHO)	EPO-expressing cells (rate ratio)	FALSE		26	0.7977	0.08372	7.601	0.8442	TRUE	no			7.4	14.9	13	17	DKD, FSGS, IgAN, MCD	0.9692
Hemoglobin by kidney function	eGFR < 60	age, sex, eGFR, diagnosis	Anemia (WHO)	EPO-expressing cells (rate ratio)	FALSE	without the participant with the most EPO-expressing cells	25	4.705	0.3954	55.98	0.2203	TRUE	no			7.4	14.9	12	17	DKD, FSGS, IgAN, MCD
Hemoglobin by kidney function	Minimal change disease and membranous nephropathy	age, sex, eGFR, proportion of thick ascending limb cells, diagnosis	Hemoglobin (per g/dL)	EPO-expressing cells (rate ratio)	TRUE		37	0.3478	0.1697	0.7127	0.003911	FALSE	no			7.6	18.3	12	7	MCD, MN	0.007516
Hemoglobin by kidney function	Minimal change disease and membranous nephropathy	age, sex, eGFR, proportion of thick ascending limb cells, diagnosis	Hemoglobin (per g/dL)	EPO-expressing cells (rate ratio)	TRUE	without the participant with the most EPO-expressing cells	36	0.3729	0.1597	0.8705	0.02258	TRUE	no			7.6	18.3	11	6	MCD, MN
Hemoglobin by kidney function	Minimal change disease and membranous nephropathy	age, sex, eGFR, diagnosis	Hemoglobin (per g/dL)	EPO-expressing cells (rate ratio)	FALSE		37	0.4023	0.2112	0.7666	0.005637	FALSE	no			7.6	18.3	12	7	MCD, MN	0.007516
Hemoglobin by kidney function	Minimal change disease and membranous nephropathy	age, sex, eGFR, diagnosis	Hemoglobin (per g/dL)	EPO-expressing cells (rate ratio)	FALSE	without the participant with the most EPO-expressing cells	36	0.5649	0.2844	1.122	0.103	TRUE	no			7.6	18.3	11	6	MCD, MN
Hemoglobin by kidney function	Minimal change disease and membranous nephropathy	age, sex, eGFR, proportion of thick ascending limb cells, diagnosis	Anemia (WHO)	EPO-expressing cells (rate ratio)	TRUE		37	23.26	2.14	252.8	0.009742	FALSE	no			7.6	18.3	12	7	MCD, MN	0.009742
Hemoglobin by kidney function	Minimal change disease and membranous nephropathy	age, sex, eGFR, proportion of thick ascending limb cells, diagnosis	Anemia (WHO)	EPO-expressing cells (rate ratio)	TRUE	without the participant with the most EPO-expressing cells	36	12.59	1.093	145.1	0.04223	TRUE	no			7.6	18.3	11	6	MCD, MN
Hemoglobin by kidney function	Minimal change disease and membranous nephropathy	age, sex, eGFR, diagnosis	Anemia (WHO)	EPO-expressing cells (rate ratio)	FALSE		37	41.67	3.655	475.2	0.002667	TRUE	no			7.6	18.3	12	7	MCD, MN	0.007516
Hemoglobin by kidney function	Minimal change disease and membranous nephropathy	age, sex, eGFR, diagnosis	Anemia (WHO)	EPO-expressing cells (rate ratio)	FALSE	without the participant with the most EPO-expressing cells	36	19.2	1.717	214.6	0.01644	TRUE	no			7.6	18.3	11	6	MCD, MN
Hemoglobin by kidney function	IgA nephropathy	age, sex, eGFR, proportion of thick ascending limb cells	Hemoglobin (per g/dL)	EPO-expressing cells (rate ratio)	TRUE		60	0.9588	0.7143	1.287	0.7793	TRUE	no			10.3	17.5	44	11	IgAN	0.7793
Hemoglobin by kidney function	IgA nephropathy	age, sex, eGFR, proportion of thick ascending limb cells	Hemoglobin (per g/dL)	EPO-expressing cells (rate ratio)	TRUE	without the participant with the most EPO-expressing cells	59	1.034	0.7779	1.375	0.8171	TRUE	no			10.3	17.5	43	10	IgAN
Hemoglobin by kidney function	IgA nephropathy	age, sex, eGFR	Hemoglobin (per g/dL)	EPO-expressing cells (rate ratio)	FALSE		60	0.9237	0.6782	1.258	0.6148	TRUE	no			10.3	17.5	44	11	IgAN	0.7793
Hemoglobin by kidney function	IgA nephropathy	age, sex, eGFR	Hemoglobin (per g/dL)	EPO-expressing cells (rate ratio)	FALSE	without the participant with the most EPO-expressing cells	59	1.052	0.7862	1.407	0.7345	TRUE	no			10.3	17.5	43	10	IgAN
Hemoglobin by kidney function	IgA nephropathy	age, sex, eGFR, proportion of thick ascending limb cells	Anemia (WHO)	EPO-expressing cells (rate ratio)	TRUE		60	1.445	0.5976	3.495	0.4137	TRUE	no			10.3	17.5	44	11	IgAN	0.7793
Hemoglobin by kidney function	IgA nephropathy	age, sex, eGFR, proportion of thick ascending limb cells	Anemia (WHO)	EPO-expressing cells (rate ratio)	TRUE	without the participant with the most EPO-expressing cells	59	0.9241	0.3654	2.337	0.8676	TRUE	no			10.3	17.5	43	10	IgAN
Hemoglobin by kidney function	IgA nephropathy	age, sex, eGFR	Anemia (WHO)	EPO-expressing cells (rate ratio)	FALSE		60	1.691	0.677	4.224	0.2606	TRUE	no			10.3	17.5	44	11	IgAN	0.7793
Hemoglobin by kidney function	IgA nephropathy	age, sex, eGFR	Anemia (WHO)	EPO-expressing cells (rate ratio)	FALSE	without the participant with the most EPO-expressing cells	59	0.8199	0.3221	2.087	0.6771	TRUE	no			10.3	17.5	43	10	IgAN
Hemoglobin by kidney function	DKD	age, sex, eGFR, proportion of thick ascending limb cells	Hemoglobin (per g/dL)	EPO-expressing cells (rate ratio)	TRUE		28	1.014	0.5518	1.865	0.9635	FALSE	no			7.4	15.4	10	22	DKD	0.9635
Hemoglobin by kidney function	DKD	age, sex, eGFR, proportion of thick ascending limb cells	Hemoglobin (per g/dL)	EPO-expressing cells (rate ratio)	TRUE	without the participant with the most EPO-expressing cells	27	0.8524	0.4505	1.613	0.6234	TRUE	no			7.4	15.4	9	22	DKD
Hemoglobin by kidney function	DKD	age, sex, eGFR	Hemoglobin (per g/dL)	EPO-expressing cells (rate ratio)	FALSE		28	1.051	0.5638	1.96	0.8752	TRUE	no			7.4	15.4	10	22	DKD	0.9635
Hemoglobin by kidney function	DKD	age, sex, eGFR	Hemoglobin (per g/dL)	EPO-expressing cells (rate ratio)	FALSE	without the participant with the most EPO-expressing cells	27	0.8515	0.4484	1.617	0.6231	TRUE	no			7.4	15.4	9	22	DKD
Hemoglobin by kidney function	DKD	age, sex, eGFR, proportion of thick ascending limb cells	Anemia (WHO)	EPO-expressing cells (rate ratio)	TRUE		28	2.539	0.1484	43.45	0.5201	FALSE	no			7.4	15.4	10	22	DKD	0.9635
Hemoglobin by kidney function	DKD	age, sex, eGFR, proportion of thick ascending limb cells	Anemia (WHO)	EPO-expressing cells (rate ratio)	TRUE	without the participant with the most EPO-expressing cells	27	1599674200450288	0	∞	1	TRUE	no			7.4	15.4	9	22	DKD
Hemoglobin by kidney function	DKD	age, sex, eGFR	Anemia (WHO)	EPO-expressing cells (rate ratio)	FALSE		28	2.351	0.148	37.34	0.5446	FALSE	no			7.4	15.4	10	22	DKD	0.9635
Hemoglobin by kidney function	DKD	age, sex, eGFR	Anemia (WHO)	EPO-expressing cells (rate ratio)	FALSE	without the participant with the most EPO-expressing cells	27	27626792284	0	∞	0.9989	TRUE	no			7.4	15.4	9	22	DKD
Hemoglobin by kidney function	All patients (interaction)	age, sex, eGFR, proportion of thick ascending limb cells, diagnosis, eGFR < 60, hemoglobin x eGFR < 60	Hemoglobin (per g/dL) at eGFR >= 60	EPO-expressing cells (rate ratio)	TRUE		130	0.7589	0.5935	0.9703	0.02779	TRUE	no								0.05558
Hemoglobin by kidney function	All patients (interaction)	age, sex, eGFR, proportion of thick ascending limb cells, diagnosis, eGFR < 60, hemoglobin x eGFR < 60	Hemoglobin x eGFR < 60 (ratio of rate ratios per g/dL)	EPO-expressing cells (rate ratio)	TRUE		130	1.284	0.8469	1.947	0.2391	TRUE	no								0.2391

### Sheet: Supplementary Data 4B
Supplementary Data 4. EPO-expressing cells, kidney function, hemoglobin and plasma EPO
4B. Plasma EPO in relation to EPO-expressing cells, tissue features, eGFR and hemoglobin
section	population	exposure	outcome	covariates	n	estimate	lo	hi	p	small n	tal proportion adjusted	variant	estimate type	anemic	q
eGFR	All patients, diagnosis adjusted	eGFR (per 10 mL/min/1.73 m2)	Plasma EPO (NPX)	age, female, plate, diagnosis	100	0.01891	-0.0848	0.1226	0.7179	no			NPX per unit
eGFR	All patients	eGFR (per 10 mL/min/1.73 m2)	Plasma EPO (NPX)	age, female, plate	100	0.001929	-0.08802	0.09188	0.9661	no			NPX per unit
eGFR	IgA nephropathy	eGFR (per 10 mL/min/1.73 m2)	Plasma EPO (NPX)	age, female, plate	52	0.1105	-0.04407	0.2652	0.1566	no			NPX per unit
eGFR	DKD	eGFR (per 10 mL/min/1.73 m2)	Plasma EPO (NPX)	age, female, plate	11					yes			NPX per unit
eGFR	Full plasma cohort with hemoglobin, diagnosis adjusted	eGFR (per 10 mL/min/1.73 m2)	Plasma EPO (NPX)	age, female, plate, diagnosis	247	0.05079	-0.0004258	0.102	0.05192	no			NPX per unit
eGFR	Full plasma cohort with hemoglobin	eGFR (per 10 mL/min/1.73 m2)	Plasma EPO (NPX)	age, female, plate	247	0.03659	-0.01353	0.0867	0.1517	no			NPX per unit
eGFR	Full plasma cohort with hemoglobin, IgA nephropathy	eGFR (per 10 mL/min/1.73 m2)	Plasma EPO (NPX)	age, female, plate	198	0.0503	-0.01084	0.1114	0.1063	no			NPX per unit
EPO-expressing cells	All patients, diagnosis adjusted	EPO-expressing cells per mm2 (log, per SD)	Plasma EPO (SD)	age, female, egfr, plate, proportion of thick ascending limb cells, diagnosis	100	0.2758	0.07259	0.479	0.008399	no	TRUE		standardized coefficient (SD per SD)
EPO-expressing cells	All patients, diagnosis adjusted	EPO-expressing cells per mm2 (log, per SD)	Plasma EPO (NPX)	age, female, egfr, plate, proportion of thick ascending limb cells, diagnosis	100	0.2324	0.06118	0.4037	0.008399	no	TRUE		NPX per unit
EPO-expressing cells	All patients, diagnosis adjusted	EPO-expressing cells per mm2 (log, per SD)	Plasma EPO (SD)	age, female, egfr, plate, proportion of thick ascending limb cells, diagnosis	99	0.2225	0.00888	0.436	0.0414	no	TRUE	without the participant with the most EPO-expressing cells	standardized coefficient (SD per SD)
EPO-expressing cells	All patients, diagnosis adjusted	EPO-expressing cells per mm2 (log, per SD)	Plasma EPO (SD)	age, female, egfr, plate, diagnosis	100	0.2965	0.1311	0.4619	0.0006002	no	FALSE		standardized coefficient (SD per SD)
EPO-expressing cells	All patients, diagnosis adjusted	EPO-expressing cells per mm2 (log, per SD)	Plasma EPO (NPX)	age, female, egfr, plate, diagnosis	100	0.2499	0.1105	0.3893	0.0006002	no	FALSE		NPX per unit
EPO-expressing cells	All patients, diagnosis adjusted	EPO-expressing cells per mm2 (log, per SD)	Plasma EPO (SD)	age, female, egfr, plate, diagnosis	99	0.2409	0.06293	0.4189	0.00857	no	FALSE	without the participant with the most EPO-expressing cells	standardized coefficient (SD per SD)
EPO-expressing cells	All patients, diagnosis adjusted	EPO-expressing cells per mm2	Plasma EPO (NPX)	none (Spearman)	100	0.263			0.008198	no			Spearman rho
EPO-expressing cells	All patients	EPO-expressing cells per mm2 (log, per SD)	Plasma EPO (SD)	age, female, egfr, plate, proportion of thick ascending limb cells	100	0.2767	0.07702	0.4764	0.00715	no	TRUE		standardized coefficient (SD per SD)
EPO-expressing cells	All patients	EPO-expressing cells per mm2 (log, per SD)	Plasma EPO (NPX)	age, female, egfr, plate, proportion of thick ascending limb cells	100	0.2332	0.06491	0.4015	0.00715	no	TRUE		NPX per unit
EPO-expressing cells	All patients	EPO-expressing cells per mm2 (log, per SD)	Plasma EPO (SD)	age, female, egfr, plate, proportion of thick ascending limb cells	99	0.2179	0.01175	0.424	0.03854	no	TRUE	without the participant with the most EPO-expressing cells	standardized coefficient (SD per SD)
EPO-expressing cells	All patients	EPO-expressing cells per mm2 (log, per SD)	Plasma EPO (SD)	age, female, egfr, plate	100	0.2835	0.1109	0.4562	0.00156	no	FALSE		standardized coefficient (SD per SD)
EPO-expressing cells	All patients	EPO-expressing cells per mm2 (log, per SD)	Plasma EPO (NPX)	age, female, egfr, plate	100	0.239	0.09346	0.3845	0.00156	no	FALSE		NPX per unit
EPO-expressing cells	All patients	EPO-expressing cells per mm2 (log, per SD)	Plasma EPO (SD)	age, female, egfr, plate	99	0.2244	0.04381	0.4049	0.01545	no	FALSE	without the participant with the most EPO-expressing cells	standardized coefficient (SD per SD)
EPO-expressing cells	All patients	EPO-expressing cells per mm2	Plasma EPO (NPX)	none (Spearman)	100	0.263			0.008198	no			Spearman rho
EPO-expressing cells	IgA nephropathy	EPO-expressing cells per mm2 (log, per SD)	Plasma EPO (SD)	age, female, egfr, plate, proportion of thick ascending limb cells	52	0.3188	0.04376	0.5938	0.02418	no	TRUE		standardized coefficient (SD per SD)
EPO-expressing cells	IgA nephropathy	EPO-expressing cells per mm2 (log, per SD)	Plasma EPO (NPX)	age, female, egfr, plate, proportion of thick ascending limb cells	52	0.2663	0.03656	0.4961	0.02418	no	TRUE		NPX per unit
EPO-expressing cells	IgA nephropathy	EPO-expressing cells per mm2 (log, per SD)	Plasma EPO (SD)	age, female, egfr, plate, proportion of thick ascending limb cells	51	0.2483	-0.107	0.6037	0.1655	no	TRUE	without the participant with the most EPO-expressing cells	standardized coefficient (SD per SD)
EPO-expressing cells	IgA nephropathy	EPO-expressing cells per mm2 (log, per SD)	Plasma EPO (SD)	age, female, egfr, plate	52	0.3492	0.1183	0.5801	0.003931	no	FALSE		standardized coefficient (SD per SD)
EPO-expressing cells	IgA nephropathy	EPO-expressing cells per mm2 (log, per SD)	Plasma EPO (NPX)	age, female, egfr, plate	52	0.2918	0.09884	0.4847	0.003931	no	FALSE		NPX per unit
EPO-expressing cells	IgA nephropathy	EPO-expressing cells per mm2 (log, per SD)	Plasma EPO (SD)	age, female, egfr, plate	51	0.2767	-0.03065	0.5841	0.07635	no	FALSE	without the participant with the most EPO-expressing cells	standardized coefficient (SD per SD)
EPO-expressing cells	IgA nephropathy	EPO-expressing cells per mm2	Plasma EPO (NPX)	none (Spearman)	52	0.3734			0.006407	no			Spearman rho
EPO-expressing cells	DKD	EPO-expressing cells per mm2 (log, per SD)	Plasma EPO (SD)	age, female, egfr, plate, proportion of thick ascending limb cells	11					yes	TRUE		standardized coefficient (SD per SD)
EPO-expressing cells	DKD	EPO-expressing cells per mm2 (log, per SD)	Plasma EPO (NPX)	age, female, egfr, plate, proportion of thick ascending limb cells	11					yes	TRUE		NPX per unit
EPO-expressing cells	DKD	EPO-expressing cells per mm2 (log, per SD)	Plasma EPO (SD)	age, female, egfr, plate	11					yes	FALSE		standardized coefficient (SD per SD)
EPO-expressing cells	DKD	EPO-expressing cells per mm2 (log, per SD)	Plasma EPO (NPX)	age, female, egfr, plate	11					yes	FALSE		NPX per unit
EPO-expressing cells	DKD	EPO-expressing cells per mm2	Plasma EPO (NPX)	none (Spearman)	11	0.08672			0.7999	yes			Spearman rho
Tissue indicators	All patients, diagnosis adjusted	Proportion of immune cells (per SD)	Plasma EPO (NPX)	age, female, egfr, plate, diagnosis	100	0.02081	-0.1859	0.2275	0.8418	no			NPX per unit		0.8418
Tissue indicators	All patients, diagnosis adjusted	Proportion of injured proximal tubule cells (per SD)	Plasma EPO (NPX)	age, female, egfr, plate, diagnosis	100	0.06471	-0.1447	0.2741	0.5406	no			NPX per unit		0.8418
Tissue indicators	All patients, diagnosis adjusted	score pt ifng (per SD)	Plasma EPO (NPX)	age, female, egfr, plate, diagnosis	100	-0.05038	-0.2713	0.1706	0.6515	no			NPX per unit		0.8418
Tissue indicators	All patients, diagnosis adjusted	score pt oxphos (per SD)	Plasma EPO (NPX)	age, female, egfr, plate, diagnosis	100	0.129	-0.1939	0.452	0.4292	no			NPX per unit		0.8418
Tissue indicators	All patients, diagnosis adjusted	score stroma ifng (per SD)	Plasma EPO (NPX)	age, female, egfr, plate, diagnosis	100	0.04722	-0.2578	0.3523	0.759	no			NPX per unit		0.8418
Tissue indicators	All patients, diagnosis adjusted	score stroma oxphos (per SD)	Plasma EPO (NPX)	age, female, egfr, plate, diagnosis	100	0.06153	-0.222	0.3451	0.6673	no			NPX per unit		0.8418
Tissue indicators	All patients, diagnosis adjusted	score tal ifng (per SD)	Plasma EPO (NPX)	age, female, egfr, plate, diagnosis	100	0.02974	-0.235	0.2945	0.8238	no			NPX per unit		0.8418
Tissue indicators	All patients, diagnosis adjusted	score tal oxphos (per SD)	Plasma EPO (NPX)	age, female, egfr, plate, diagnosis	100	0.154	-0.09559	0.4036	0.2233	no			NPX per unit		0.8418
Tissue indicators	All patients	Proportion of immune cells (per SD)	Plasma EPO (NPX)	age, female, egfr, plate	100	0.04489	-0.1488	0.2386	0.6464	no			NPX per unit		0.895
Tissue indicators	All patients	Proportion of injured proximal tubule cells (per SD)	Plasma EPO (NPX)	age, female, egfr, plate	100	0.0961	-0.1105	0.3027	0.3579	no			NPX per unit		0.895
Tissue indicators	All patients	score pt ifng (per SD)	Plasma EPO (NPX)	age, female, egfr, plate	100	-0.04156	-0.2456	0.1625	0.6868	no			NPX per unit		0.895
Tissue indicators	All patients	score pt oxphos (per SD)	Plasma EPO (NPX)	age, female, egfr, plate	100	0.07937	-0.1607	0.3195	0.513	no			NPX per unit		0.895
Tissue indicators	All patients	score stroma ifng (per SD)	Plasma EPO (NPX)	age, female, egfr, plate	100	0.06942	-0.2166	0.3555	0.6309	no			NPX per unit		0.895
Tissue indicators	All patients	score stroma oxphos (per SD)	Plasma EPO (NPX)	age, female, egfr, plate	100	0.01362	-0.2353	0.2625	0.9136	no			NPX per unit		0.9136
Tissue indicators	All patients	score tal ifng (per SD)	Plasma EPO (NPX)	age, female, egfr, plate	100	0.03704	-0.2295	0.3036	0.7831	no			NPX per unit		0.895
Tissue indicators	All patients	score tal oxphos (per SD)	Plasma EPO (NPX)	age, female, egfr, plate	100	0.1415	-0.1046	0.3875	0.2563	no			NPX per unit		0.895
Tissue indicators	IgA nephropathy	Proportion of immune cells (per SD)	Plasma EPO (NPX)	age, female, egfr, plate	52	-0.2404	-0.6087	0.1279	0.1949	no			NPX per unit		0.3118
Tissue indicators	IgA nephropathy	Proportion of injured proximal tubule cells (per SD)	Plasma EPO (NPX)	age, female, egfr, plate	52	-0.2648	-0.8144	0.2848	0.3365	no			NPX per unit		0.3845
Tissue indicators	IgA nephropathy	score pt ifng (per SD)	Plasma EPO (NPX)	age, female, egfr, plate	52	-0.2319	-0.5001	0.03631	0.08833	no			NPX per unit		0.1841
Tissue indicators	IgA nephropathy	score pt oxphos (per SD)	Plasma EPO (NPX)	age, female, egfr, plate	52	0.4094	0.007308	0.8114	0.04616	no			NPX per unit		0.1841
Tissue indicators	IgA nephropathy	score stroma ifng (per SD)	Plasma EPO (NPX)	age, female, egfr, plate	52	-0.3013	-0.6098	0.007261	0.05539	no			NPX per unit		0.1841
Tissue indicators	IgA nephropathy	score stroma oxphos (per SD)	Plasma EPO (NPX)	age, female, egfr, plate	52	0.3344	-0.3146	0.9833	0.3044	no			NPX per unit		0.3845
Tissue indicators	IgA nephropathy	score tal ifng (per SD)	Plasma EPO (NPX)	age, female, egfr, plate	52	-0.07824	-0.6238	0.4673	0.7737	no			NPX per unit		0.7737
Tissue indicators	IgA nephropathy	score tal oxphos (per SD)	Plasma EPO (NPX)	age, female, egfr, plate	52	0.3477	-0.05927	0.7546	0.09203	no			NPX per unit		0.1841
Tissue indicators	DKD	Proportion of immune cells (per SD)	Plasma EPO (NPX)	age, female, egfr, plate	11					yes			NPX per unit
Tissue indicators	DKD	Proportion of injured proximal tubule cells (per SD)	Plasma EPO (NPX)	age, female, egfr, plate	11					yes			NPX per unit
Tissue indicators	DKD	score pt ifng (per SD)	Plasma EPO (NPX)	age, female, egfr, plate	11					yes			NPX per unit
Tissue indicators	DKD	score pt oxphos (per SD)	Plasma EPO (NPX)	age, female, egfr, plate	11					yes			NPX per unit
Tissue indicators	DKD	score stroma ifng (per SD)	Plasma EPO (NPX)	age, female, egfr, plate	11					yes			NPX per unit
Tissue indicators	DKD	score stroma oxphos (per SD)	Plasma EPO (NPX)	age, female, egfr, plate	11					yes			NPX per unit
Tissue indicators	DKD	score tal ifng (per SD)	Plasma EPO (NPX)	age, female, egfr, plate	11					yes			NPX per unit
Tissue indicators	DKD	score tal oxphos (per SD)	Plasma EPO (NPX)	age, female, egfr, plate	11					yes			NPX per unit
Hemoglobin	All patients, diagnosis adjusted	Hemoglobin (per g/dL)	Plasma EPO (NPX)	age, female, egfr, plate, diagnosis	100	-0.009756	-0.2125	0.193	0.924	no			NPX per unit	23
Hemoglobin	All patients	Hemoglobin (per g/dL)	Plasma EPO (NPX)	age, female, egfr, plate	100	-0.04691	-0.1824	0.08861	0.4934	no			NPX per unit	23
Hemoglobin	eGFR >= 60, diagnosis adjusted	Hemoglobin (per g/dL)	Plasma EPO (NPX)	age, female, egfr, plate, diagnosis	87	-0.02537	-0.2482	0.1974	0.8211	no			NPX per unit	17
Hemoglobin	eGFR < 60, diagnosis adjusted	Hemoglobin (per g/dL)	Plasma EPO (NPX)	age, female, egfr, plate, diagnosis	13	0.8645	-8.663	10.39	0.4548	yes			NPX per unit	6
Hemoglobin	eGFR >= 60	Hemoglobin (per g/dL)	Plasma EPO (NPX)	age, female, egfr, plate	87	-0.05018	-0.2076	0.1072	0.5273	no			NPX per unit	17
Hemoglobin	eGFR < 60	Hemoglobin (per g/dL)	Plasma EPO (NPX)	age, female, egfr, plate	13	0.4212	-0.7754	1.618	0.3838	yes			NPX per unit	6
Hemoglobin	IgA nephropathy	Hemoglobin (per g/dL)	Plasma EPO (NPX)	age, female, egfr, plate	52	0.08787	-0.1889	0.3647	0.5253	no			NPX per unit	10
Hemoglobin	Full plasma cohort with hemoglobin, diagnosis adjusted	Hemoglobin (per g/dL)	Plasma EPO (NPX)	age, female, egfr, plate, diagnosis	247	-0.0438	-0.1514	0.06378	0.4233	no			NPX per unit	72
Hemoglobin	Full plasma cohort with hemoglobin	Hemoglobin (per g/dL)	Plasma EPO (NPX)	age, female, egfr, plate	247	-0.05988	-0.1611	0.04137	0.2451	no			NPX per unit	72
Hemoglobin	Full plasma cohort with hemoglobin, eGFR >= 60	Hemoglobin (per g/dL)	Plasma EPO (NPX)	age, female, egfr, plate	178	-0.09111	-0.23	0.04776	0.197	no			NPX per unit	38
Hemoglobin	Full plasma cohort with hemoglobin, eGFR < 60	Hemoglobin (per g/dL)	Plasma EPO (NPX)	age, female, egfr, plate	69	-0.007818	-0.1885	0.1728	0.9313	no			NPX per unit	34
